# Epidemiological dynamics of SARS-CoV-2 VOC Gamma in Rio de Janeiro, Brazil

**DOI:** 10.1101/2021.07.01.21259404

**Authors:** Filipe Romero Rebello Moreira, Mirela D’arc, Diana Mariani, Alice Laschuk Herlinger, Francine Bittencourt Schiffler, Átila Duque Rossi, Isabela de Carvalho Leitão, Thamiris dos Santos Miranda, Matheus Augusto Calvano Cosentino, Marcelo Calado de Paula Tôrres, Raíssa Mirella dos Santos Cunha da Costa, Cássia Cristina Alves Gonçalves, Débora Souza Faffe, Rafael Mello Galliez, Orlando da Costa Ferreira Junior, Renato Santana Aguiar, André Felipe Andrade dos Santos, Carolina Moreira Voloch, Terezinha Marta Pereira Pinto Castiñeiras, Amilcar Tanuri, on behalf of the COVID-19-UFRJ Workgroup

## Abstract

The emergence and widespread circulation of SARS-CoV-2 variants of concern (VOC) or interest (VOI) imposes an enhanced threat to global public health. In Brazil, one of the countries most severely impacted throughout the pandemic, a complex dynamics involving variants co-circulation and turnover events has been recorded with the emergence and spread of VOC Gamma in Manaus in late 2020. In this context, we present a genomic epidemiology investigation based on samples collected between December 2020 and May 2021 in the second major Brazilian metropolis, Rio de Janeiro. By sequencing 244 novel genomes through all epidemiological weeks in this period, we were able to document the introduction and rapid dissemination of VOC Gamma in the city, driving the rise of the third local epidemic wave. Molecular clock analysis indicates this variant has circulated locally since the first weeks of 2021 and only seven weeks were necessary for it to achieve a frequency above 70%, consistent with rates of growth observed in Manaus and other states. Moreover, a Bayesian phylogeographic reconstruction indicates VOC Gamma spread throughout Brazil between December 2020 and January 2021, and that it was introduced in Rio de Janeiro through at least 13 events coming from nearly all regions of the country. Comparative analysis of RT-qPCR cycle threshold (Ct) values provides further evidence that VOC Gamma induces higher viral loads (N1 target; mean reduction of Ct: 2.7, 95% CI = ±0.7). This analysis corroborates the previously proposed mechanistic basis for this variant enhanced transmissibility and distinguished epidemiological behavior. Our results document the evolution of VOC Gamma and provide independent assessment of scenarios previously studied in Manaus, therefore contributing to the better understanding of the epidemiological dynamics currently being surveyed in other Brazilian regions.

## Supplementary File S1 for "Epidemiological dynamics of SARS-CoV-2 VOC Gamma in Rio de Janeiro, Brazil": P.1_113_skygrid.log.combined.txt (part 1 of 3)

state	joint	prior	likelihood	treeModel.rootHeight	age(root)	treeLength	skygrid.precision	skygrid.logPopSize1	skygrid.logPopSize2	skygrid.logPopSize3	skygrid.logPopSize4	skygrid.logPopSize5	skygrid.logPopSize6	skygrid.logPopSize7	skygrid.logPopSize8	skygrid.logPopSize9	skygrid.logPopSize10	skygrid.logPopSize11	skygrid.logPopSize12	skygrid.logPopSize13	skygrid.logPopSize14	skygrid.logPopSize15	skygrid.logPopSize16	skygrid.logPopSize17	skygrid.logPopSize18	skygrid.logPopSize19	skygrid.logPopSize20	skygrid.logPopSize21	skygrid.logPopSize22	skygrid.logPopSize23	skygrid.logPopSize24	skygrid.logPopSize25	skygrid.cutOff	kappa	frequencies1	frequencies2	frequencies3	frequencies4	alpha	pInv	default.clock.rate	location.clock.rate	default.meanRate	location.meanRate	location.rates.CentreWest.North	location.rates.CentreWest.Northeast	location.rates.CentreWest.RJ	location.rates.CentreWest.South	location.rates.CentreWest.Southeast	location.rates.North.Northeast	location.rates.North.RJ	location.rates.North.South	location.rates.North.Southeast	location.rates.Northeast.RJ	location.rates.Northeast.South	location.rates.Northeast.Southeast	location.rates.RJ.South	location.rates.RJ.Southeast	location.rates.South.Southeast	location.indicators.CentreWest.North	location.indicators.CentreWest.Northeast	location.indicators.CentreWest.RJ	location.indicators.CentreWest.South	location.indicators.CentreWest.Southeast	location.indicators.North.Northeast	location.indicators.North.RJ	location.indicators.North.South	location.indicators.North.Southeast	location.indicators.Northeast.RJ	location.indicators.Northeast.South	location.indicators.Northeast.Southeast	location.indicators.RJ.South	location.indicators.RJ.Southeast	location.indicators.South.Southeast	location.nonZeroRates	default.treeLikelihood	default.branchRates	location.branchRates	c_location.count[1]	skygrid
10000	-56772.572594640405	-1302.1609498417738	-55470.41164479863	0.4163096615082342	2020.9234163658891	51.67551870299389	0.24839663282107674	-0.2557385957344268	1.7861412566199604	3.4402367218265475	6.453912803225651	6.903697897802448	4.021004577445138	2.2093729606762262	4.395992057262727	2.9310651157184244	4.617776349235247	1.2289971987451467	3.2354962097251323	1.4843529392368884	1.0098596472705388	0.18135123593392088	1.8310153264704216	0.21875779721886976	1.9182749477863044	-0.5231876644495856	-1.5519595644835782	-3.304142761636918	-6.974884647019717	-11.594280065971013	-17.53253879764556	-17.9298535251489	0.468	5.673047908064202	0.2903380609722982	0.18112127028988995	0.19343500396475008	0.3351056647730624	0.8326076414859469	0.7983174788825986	8.62943803207371E-4	0.9077748837946196	8.629438032073718E-4	0.9077748837946202	1.2339088627555852	0.22376846202941325	0.9230248714071789	0.26651623707605193	1.431265692009949	1.0094706826433515	1.5805281943444494	0.5774415997130118	0.055966541745011526	1.0454540703031092	0.22807080192829396	0.32569129812520553	1.2801443449208758	1.9041943776844605	0.275364031946616	1.0	1.0	1.0	1.0	1.0	1.0	0.0	1.0	0.0	1.0	1.0	1.0	1.0	1.0	1.0	13.0	-55049.50293050422	0.0	0.0	93.0	-1230.8719176403422
20000	-56800.58932382448	-1349.625576153555	-55450.963747670925	0.41934169613315464	2020.9203843312641	51.65904331958189	0.2790401144488461	2.3084856966041305	1.3703149916377795	4.307290804469711	5.938243637901748	4.394452720397839	2.460286352959798	2.648645989727235	4.21400758767663	3.671401434684448	3.866458951811667	1.3149925890079188	2.1707781514158584	1.743080150133349	0.8999523957964108	0.19359432573684876	1.7561930297094632	0.3061177521330156	1.9430040481456574	-0.4912598777013998	-1.2388502027023838	-3.547945474336774	-5.148527849156015	-4.476331686272699	-2.9055260169532016	-1.2742742892755299	0.468	5.1172891873330935	0.2960821280231034	0.17386765273068971	0.19105473545539448	0.33899548379081296	0.6600179948435142	0.7489020606105482	8.763947229542142E-4	0.9089486313227909	8.763947229542147E-4	0.9089486313227909	0.6949505491345448	0.27843672666144387	0.32539483846957373	0.10071146816357203	2.1019956847512553	0.6982817414912482	0.2644450193721215	0.7512473518768109	0.5280399970529025	0.6388884454558541	0.40833253840321193	0.5500935036541245	0.6484941372207372	1.5235789778888245	0.5419549625182107	1.0	1.0	1.0	1.0	1.0	1.0	1.0	1.0	0.0	1.0	1.0	1.0	1.0	1.0	1.0	14.0	-55055.49268147442	0.0	0.0	94.0	-1278.4094696149355
30000	-56827.48338078196	-1359.1019809835252	-55468.38139979843	0.4187679539533902	2020.920958073444	52.07322947638907	0.24952969836093586	-0.18981388522189424	1.1413052884336765	4.588822175867627	3.2600235530740322	6.262570434307991	3.5672805980316054	2.270790668412406	4.255378788820839	3.8892635985253508	4.0308575839673155	1.2811929993469808	2.7265264237447933	1.8430126439823318	1.1652736362579743	0.35923250578700877	1.550991640983137	0.6661244014247403	1.4034863838287823	-0.6939455185094807	-1.2785237113358692	-3.6399762007563554	-3.926259073511065	-5.939127061449165	-6.915759017096952	-5.7855052173775805	0.468	5.57247975371072	0.2956599523756544	0.17825416288752888	0.1913763871162984	0.3347094976205189	1.1739775532393002	0.7831024799862812	8.797587125198306E-4	0.8078953011836215	8.797587125198331E-4	0.8078953011836217	0.928317126666289	0.25681552892707354	0.862126602790564	0.6031199257580692	1.9794158239643984	1.2102163526288177	0.6852905043608769	1.1657090436748807	2.1573565451393177	0.8465046594611467	0.4711020340155912	0.7279690119355374	1.8251337609309841	2.607991170204699	0.458051226927531	1.0	1.0	0.0	1.0	1.0	1.0	1.0	1.0	0.0	1.0	1.0	1.0	1.0	1.0	1.0	13.0	-55067.08131008632	0.0	0.0	85.0	-1287.629694014314
40000	-56820.02050943797	-1337.4139889939374	-55482.60652044403	0.4793322116101148	2020.8603938157871	52.50469974132156	0.4320487236763954	0.1566065603005316	1.8830287549934335	3.0176909401508447	3.2501435541236203	4.866532514550919	4.070657170363307	2.085895294897379	3.40711710438421	3.663609695598537	4.132382591582823	1.4896528929671455	2.8332202018427872	1.8082980756554372	1.2863038662107438	0.10283707900302613	1.9044853647912774	0.372423564684105	1.0414012090091531	-0.2623724110092071	-1.125824008387771	-4.125474060596864	-2.7061691095288043	-2.2018517836219478	-1.2543937156187064	-1.589398669009158	0.468	5.272081995480818	0.28696429388895106	0.18158247490914506	0.19061349694007354	0.34083973426183084	0.7778552243506552	0.7721598814788356	8.617586539258399E-4	0.6718539083857977	8.617586539258396E-4	0.6718539083857974	0.7326630631674388	0.5714915739273752	1.238120468562147	0.4169622788920235	2.5484318192962205	0.8271344334389829	0.2736160530064344	0.24830373368449632	0.6165552770905472	0.5937255906604562	0.5143351684825528	0.32210005891785143	0.485880234803872	1.213695857174469	0.5530088410254864	1.0	1.0	0.0	1.0	1.0	1.0	1.0	1.0	0.0	1.0	1.0	1.0	1.0	1.0	1.0	13.0	-55059.88537168118	0.0	0.0	90.0	-1278.784889555769
50000	-56813.90637419082	-1342.4842001166217	-55471.42217407419	0.4266525007845801	2020.9130735266128	53.063869887610906	0.484511721207014	1.819063958834224	1.445944209977486	4.45518822410374	3.636148688751332	4.45565156196187	3.658095245229706	2.57407337165305	4.94650205550969	3.5576580266205022	4.125382253373573	1.3655328162376186	2.69772036282414	2.392452944324119	0.9867001209635222	0.3382474766606236	1.9912187047077148	0.5507564594046739	1.2845364095458858	-0.46282627201607096	-0.8838947179432016	-3.717581231617276	-4.072841548379015	-5.908195430689873	-5.436684123653643	-5.462495102982219	0.468	5.481789220065093	0.2894292998423917	0.1786718812466208	0.19316612645106693	0.3387326924599211	0.8423491424958498	0.7056519165241291	8.621737787064087E-4	0.7485964003260673	8.621737787064111E-4	0.7485964003260681	2.1195550408313517	1.541615577461243	0.8034898791007452	0.4708778400995502	1.9904320416290535	1.294720957495418	0.4636601620173206	1.353599295935143	1.0256209690103866	1.5594995933229314	0.49673577756598136	1.4009058075890346	2.2939726420198134	2.470230548904798	0.8345063649129425	1.0	1.0	1.0	0.0	1.0	1.0	0.0	1.0	0.0	1.0	1.0	1.0	1.0	1.0	1.0	12.0	-55056.29086217123	0.0	0.0	91.0	-1272.541381315497
60000	-56829.599997014266	-1381.4190895200875	-55448.18090749418	0.429028530702657	2020.9106974966946	53.117324745145794	0.3573295937914298	0.4652240430817529	2.005616428879258	4.620155649955721	3.1616889664897743	3.1726492057061657	3.323838752129514	1.8101959677588124	3.928597188427468	3.140139233007441	4.150095948204291	1.3628025088989064	2.730192757426061	1.9300658639268236	1.1302051973146594	0.46491709926387315	1.8597459149681683	1.0184612796491357	1.7068239130003928	-0.5251632702238971	-0.8305896043187413	-4.049560201914234	-3.7626119050067492	-7.071165770295711	-6.180463329077204	-8.280729975912683	0.468	4.871650000006315	0.2949863845979635	0.17899744219748062	0.19270760908928902	0.3333085641152673	0.7882443724843793	0.7927402806735148	8.472787682060533E-4	0.8075076003860326	8.472787682060528E-4	0.8075076003860314	1.641109593883145	0.4105718684837489	1.2612596450955664	0.30526317478841275	2.8790387645371274	1.646411868818499	0.7371461876089482	1.8705571408420758	2.9330194050953633	0.2725114607451372	0.389656131815783	2.0194236762927176	0.5915025544071133	3.0733734083951285	0.6534542376525283	1.0	1.0	1.0	0.0	1.0	1.0	1.0	1.0	0.0	1.0	1.0	1.0	1.0	1.0	1.0	13.0	-55045.27680306845	0.0	0.0	87.0	-1305.8378755060048
70000	-56844.64118958156	-1364.0975660869324	-55480.54362349463	0.41682013304301363	2020.9229058943542	52.653780100065156	0.5627015958974806	1.4489942512153524	0.9158885961811573	2.209938583234286	3.6971536425196687	4.5058454810561095	4.023335499962409	2.1811275821032936	4.725402791298853	3.5817735175035392	3.777882995660028	1.3793281199386411	2.8005235349182107	1.5688758081183805	0.8962018904984361	0.36512261264391976	1.8949628504523406	0.5817212003664052	1.0147311317132053	-0.26844252275074565	-1.1528968328697469	-3.7754684424780725	-5.882003437831488	-5.078747280359391	-3.8873477224933737	-2.283895581846064	0.468	5.173722992346178	0.2927390201727484	0.18127025200269578	0.19292246287428816	0.33306826495026814	1.3667718858806277	0.810644095725488	8.294598615271292E-4	0.9122605376836312	8.294598615271305E-4	0.9122605376836331	1.301112835015863	1.5118914514249822	0.7763772572400954	0.5163176790873516	1.4334126549171184	0.670229346259205	0.7890299486865805	0.8672479091109853	0.48757255591728904	0.2601334661083891	0.24821191940234166	0.7410001481945333	1.5561746339118263	1.0694287395328228	0.6613783696761286	1.0	0.0	1.0	0.0	1.0	1.0	0.0	1.0	0.0	1.0	1.0	1.0	1.0	1.0	1.0	11.0	-55055.64628310015	0.0	0.0	98.0	-1294.1681396842719
80000	-56852.24373872514	-1372.9937988585245	-55479.24993986662	0.42137914500923845	2020.918346882388	52.523928534514134	0.39618989614657685	0.20361455410941323	1.0190841694044632	3.1716390129474794	3.3129615055168893	4.68797802672543	3.5108901766323064	2.10864588405685	4.0341335586323375	3.6599640014457173	3.756352134709832	1.3264604721500117	2.586330526539473	1.3760898877187715	1.0454823748161939	0.38076190430017354	1.871340364074829	0.5498192385062477	0.6185270745705431	-0.2308005141224903	-1.1351257826453294	-3.781074511794512	-5.248739902241112	-6.596768804425389	-3.770555806610793	-2.4952814514851727	0.468	5.207226427101458	0.2927390201727484	0.18225308614732266	0.19124087440715182	0.3337670192727776	1.2061371512480075	0.8060578907224789	8.953901382787059E-4	0.83493877789576	8.953901382787026E-4	0.8349387778957581	1.3572356565956065	1.5447359022499163	0.9923077402007116	2.1070186219749694	2.731107334585073	0.39569762198966474	0.061870629766187735	0.4816586929893883	0.08946363754859087	0.5554073239903312	0.4795019103816756	1.0232747629216394	1.0064344533132132	1.5858725779292226	0.8111539418689921	1.0	1.0	1.0	0.0	1.0	1.0	1.0	1.0	0.0	1.0	1.0	1.0	1.0	1.0	1.0	13.0	-55060.93975695678	0.0	0.0	89.0	-1300.8583371693298
90000	-56827.23659242893	-1376.531138670099	-55450.705453758834	0.41689263180805936	2020.9228333955894	52.41816406523772	0.52998028114458	-0.2571840607336218	1.1366473916121516	3.981970101299873	3.22256220180824	5.405397089590322	4.6280539483822976	2.095750477103894	3.632380544303265	4.435840707589433	3.623211471097486	1.3352142015550186	2.2119322330489997	1.3745277336977237	1.4367920136040138	0.4160217415552731	1.8897284676936232	0.5914630643336812	0.4228747240061591	-0.4205228732720626	-0.9509424872653354	-3.576767332405469	-6.952028715042171	-7.535260400553026	-8.404343503196104	-7.808881343650007	0.468	4.935400498116588	0.29050630541296324	0.18097743915206685	0.19413754180576698	0.33437871362920335	1.5170575471219043	0.798946400964947	8.913824523328187E-4	0.8041811377752985	8.9138245233282E-4	0.8041811377752998	0.7576853477018325	0.5328152333828357	0.6421024089089526	1.854771387099974	2.47555199851785	0.9807195686890477	0.031403713584588946	0.7269524685509161	2.5556076567258104	0.7327032638153567	0.672189007740717	0.4863725154019909	0.6934263317931257	1.0820564725109512	0.9061105157429832	1.0	1.0	1.0	0.0	1.0	1.0	0.0	1.0	0.0	1.0	1.0	1.0	1.0	1.0	1.0	12.0	-55026.75078376554	0.0	0.0	92.0	-1307.8145981120786
100000	-56817.973980250055	-1366.2951509569066	-55451.67882929315	0.4171755941394066	2020.9225504332578	51.85674611303437	0.5007499239588472	-0.02021471268163383	1.2746835056378911	4.466308976115763	2.698180347187149	4.177685623512359	3.834349746622457	2.3626430004630263	2.8695805273210877	4.050333230309358	3.909617642152568	1.2206683050232847	2.403096951548895	1.735034017360507	1.3494141780631952	0.27814497675106176	1.947478198330205	0.3437492336847616	0.49752917809620445	0.002828954552123661	-1.0513768017610758	-3.6250896767054255	-4.248934481363417	-5.53703626936129	-5.888700964105276	-5.310047400529555	0.468	5.762384857745404	0.2895938820515996	0.17687208910831614	0.19588327746468906	0.33765075137539563	1.1525599985944686	0.7832460327652728	8.776005237836347E-4	0.7910103683606855	8.776005237836331E-4	0.7910103683606856	1.0425763481718908	0.453949351525525	1.2403930152498797	2.270854466747873	2.8488243546058913	0.6460488593288183	1.459622866286114	0.6300390454491189	0.31563786087862133	1.401233340223291	0.6439181748183311	1.3076609942384398	1.092153840089805	1.5213894955813894	0.5166476868311254	1.0	1.0	1.0	0.0	1.0	1.0	0.0	1.0	0.0	1.0	1.0	1.0	1.0	1.0	1.0	12.0	-55030.35681745107	0.0	0.0	95.0	-1297.0194445830336
110000	-56831.073763560285	-1377.0799445549887	-55453.9938190053	0.42152178234079557	2020.9182042450566	51.410624712328165	0.3280050682454873	-0.06879793144211038	1.2285544981444083	2.6919800397107823	3.9746711763267726	3.5775908566359127	4.754496984392239	2.625022642403352	2.826437722660908	3.9401087716703627	4.027134774642873	1.2870008537729725	2.326250648387681	1.310546260890309	1.7833557216995515	0.28851716176876807	1.4618204623375843	0.3639576639921871	0.5252911413187226	-0.34137903441628703	-0.9009805826967597	-3.572983401998936	-3.9505635726724244	-3.87784826562431	-0.7429301027133137	1.1572189613278203	0.468	5.136021409819125	0.29040331621869553	0.17837196708473815	0.1935147284743464	0.33770998822222037	0.8800527079322744	0.7617299762768274	9.199856002436658E-4	0.8851111266227798	9.199856002436664E-4	0.8851111266227785	1.2824235431418947	0.3498771244780928	0.407803429148722	0.0722569713330889	2.0966278215606384	1.179898229965508	0.42915697625801813	0.562411911694898	0.2977841090928993	0.7103075925626657	1.51500246618251	0.5890922285149289	0.7518244821449459	1.139360729337296	0.6293134310627585	1.0	1.0	1.0	0.0	1.0	1.0	0.0	1.0	0.0	1.0	1.0	1.0	1.0	1.0	1.0	12.0	-55022.22632736135	0.0	0.0	95.0	-1309.7706453383016
120000	-56838.31528165973	-1364.8082925893893	-55473.50698907034	0.41826759700375027	2020.9214584303936	51.03344466286491	0.48793198622369444	2.7573218325564444	1.6103698192605553	4.002642415406267	3.8014740244310996	3.766530528400283	3.180956179889903	1.9382188263560718	3.2638314997251108	3.9757513058585636	3.5402489172843796	1.5139231649889757	2.2566311663921947	0.9549073850785365	1.558978591855539	0.21404909606143996	2.348644889509876	0.49753712219940033	1.0037179791101236	-0.2159884482029859	-0.8208244549441367	-4.04801837051401	-6.337073662907043	-3.785218349254942	-2.646694736874755	-2.579247803651782	0.468	5.677926440513509	0.29275535273698255	0.1821269239747467	0.18785417177694577	0.3372635515113254	0.6725705611562992	0.7363610068904717	8.663412595923189E-4	0.9747588237564468	8.663412595923182E-4	0.9747588237564467	0.07894019134337078	0.5674284037692789	0.5947775265039109	0.2708561118767668	1.4226721974613803	0.784010805777082	0.14974121158389148	0.8092624584363555	0.6042046566486717	0.6466064434228839	0.2603060020856693	0.5975370233811799	1.7451042562482186	1.3830415889901282	0.498264668836151	1.0	1.0	1.0	0.0	1.0	1.0	0.0	1.0	0.0	1.0	1.0	1.0	1.0	1.0	1.0	12.0	-55037.90038157172	0.0	0.0	102.0	-1294.6799565470728
130000	-56848.3236934472	-1377.3238646553216	-55470.99982879188	0.4166455931834051	2020.923080434214	51.18833579699657	0.5829007142968942	1.2621971385679147	0.9359760706965052	3.020886981184849	4.650502277829833	4.300707294736136	3.593340636383921	2.0395945573371286	4.128971678321904	3.5208444797546368	3.200695035229563	1.6463021531520292	2.0722217193632044	1.2784243162278424	1.6315137152691492	0.1706276921693231	1.6669636127221341	0.10782200645580295	1.1778223633221425	-0.3160294250282691	-0.8655844362727243	-3.7110262242572025	-5.828401574757049	-5.056437676669946	-5.698852765242647	-5.212958537914611	0.468	4.965120424166025	0.2926563577788614	0.18078779940395523	0.1891298630675773	0.3374259797496067	0.5819612595293597	0.7114017313437652	8.821926343202766E-4	0.9703321411956478	8.821926343202778E-4	0.970332141195648	0.8411225136876543	0.16612388878816886	0.40046117263993714	0.19962653321239138	1.1381308037204927	1.0849391667311896	0.16313483330746772	0.8813149904623517	1.738809609086938	0.45509873488542113	0.45453791507173213	0.6520914073694892	1.0401660778370379	1.664544070716046	0.5329610937391766	1.0	0.0	1.0	0.0	1.0	1.0	1.0	1.0	0.0	1.0	1.0	1.0	1.0	1.0	1.0	12.0	-55033.65543590705	0.0	0.0	99.0	-1306.4697136017576
140000	-56897.25961756999	-1439.1679510250658	-55458.09166654492	0.4247272256808641	2020.9149988017164	51.936261778361725	0.6120434398217746	2.7444599541459325	1.082039211996347	3.5078650298377494	5.0939854002584015	3.6542158391153747	3.5857421460548875	1.923595913922587	2.995976010591045	2.8837830348995572	3.059526520262246	1.8331744748359813	1.7088177374740223	1.4158202881085487	1.6599462439993324	0.3786023207249706	1.8465170331082168	0.2710064554304614	0.8523075597508907	-0.47800846385565987	-0.8603660421601129	-4.254055026932423	-5.398841569330826	-5.165537440424033	-4.455804186550566	-5.579481720689823	0.468	5.6041740348251565	0.29127133049852494	0.17977530928994226	0.18883549348745193	0.3401178667240815	0.5970821089415255	0.7153486239130302	8.817612211528604E-4	0.9826036139339012	8.817612211528604E-4	0.9826036139339012	0.3380539992664624	0.16193982599479656	0.592008089933043	0.4988624365211893	1.5552441699297004	1.3618868137377331	0.23877195048573507	1.51150127515194	0.9075495286069617	0.6990370548899553	0.4791427497468709	0.45320051601111244	1.4574353106097941	1.7541793752157362	0.1793096615979992	1.0	1.0	1.0	0.0	1.0	1.0	0.0	1.0	0.0	1.0	0.0	1.0	1.0	1.0	1.0	11.0	-55021.35618746402	0.0	0.0	100.0	-1368.23760635552
150000	-56850.59556422673	-1398.5644523746248	-55452.031111852106	0.41682328372237376	2020.922902743675	51.51935998672101	0.9329836137117947	0.7065411666628127	1.4635056850642534	3.281789621567377	3.775574485996546	3.519948037407145	4.120082055842512	2.232555775533969	3.2744947534715987	3.431240966171196	3.1220465178384087	1.816579362617326	1.6422623615444325	1.6944093885300906	1.3818465603452108	0.1657279692695855	1.799378494965377	0.2978393807712312	1.0239916947478558	-0.16294912047459992	-1.3695994869631334	-3.878592991526805	-5.908037238895458	-5.478269270920381	-5.962354134488109	-7.034462019982474	0.468	5.145845397996957	0.28989730105586653	0.17749066688082876	0.19577973191729126	0.33683230014601406	0.4277654388286608	0.7036570531462127	9.269945685739332E-4	0.8705976287825866	9.269945685739303E-4	0.8705976287825853	1.5503126033492105	0.14281939714390843	0.5887055108803558	0.5467703046035751	1.941228361715207	2.465755945039286	0.3151245957341902	0.4707240651432993	0.12416785771105415	0.24544423202176668	0.34071051598629765	1.5489182675507052	2.068978862792968	2.436912403466661	0.7584307118064525	1.0	0.0	1.0	0.0	1.0	1.0	0.0	1.0	0.0	1.0	0.0	1.0	1.0	1.0	1.0	10.0	-55031.93228925663	0.0	0.0	96.0	-1332.7117584665395
160000	-56849.66120705226	-1395.1298666223836	-55454.53134042988	0.4199406094840575	2020.9197854179133	52.03043420731911	0.22871776094931498	2.4048952181390733	2.4150078249209033	2.143935440438571	4.019662291333175	4.9789792719654535	4.392893723421075	2.1602979219693985	2.8000894791174713	3.920732039035433	3.0118427360384556	1.695092321196821	1.9214603336848497	1.7989449776014457	1.9397446702034256	-0.10295843411765658	2.959037322663406	0.38209249556875124	1.136957885729193	-0.22777522668054428	-1.2446698366053575	-3.7164265158904226	-5.570076583608909	-5.67877542403381	-4.356859472602626	-7.443290594019219	0.468	6.111950752986357	0.29508582313199394	0.17888411287315278	0.190009017718839	0.3360210462760148	0.8334974953940228	0.7557448104531203	8.584080522608377E-4	0.7224820103826582	8.584080522608394E-4	0.7224820103826577	1.663064429792146	0.2805195290062043	0.540279022810249	0.46562731612950914	0.9072863562527256	1.6099166225315	0.557010013121466	1.2043227637242166	1.0404055129217393	0.47555419730859677	0.11848748849610724	2.1843135998483914	1.3641554785336862	2.7581332754428245	0.7034325934276942	1.0	1.0	1.0	1.0	1.0	1.0	1.0	1.0	0.0	1.0	1.0	1.0	1.0	1.0	1.0	14.0	-55033.34780628658	0.0	0.0	89.0	-1327.1709687408402
170000	-56862.65867777473	-1426.5193983307572	-55436.139279443974	0.42020919816580227	2020.9195168292315	52.11992402123833	0.4822503052769207	0.9566658874381322	1.8128155331075284	3.4257830369458855	3.8860384455548367	3.1667493163582585	3.7056076542806395	2.234309272802085	3.712465149057225	3.812190768774906	3.066061621926558	1.5467546428924435	1.5392290319899065	1.704312981967649	1.6924115354428673	0.1862995996341706	2.4665906798974633	0.6489021707623034	0.5591653859216451	-0.10694049221166661	-1.076835573409665	-4.3013744836674	-4.813368980828795	-6.367740864216795	-7.183923406749863	-5.972039896889222	0.468	5.1471533094033575	0.29053464863581724	0.1800130140585021	0.18968693908487563	0.33976539822080554	0.5333981443130309	0.7345655040448547	9.456240146438097E-4	0.8601052981748205	9.456240146438098E-4	0.8601052981748236	1.2274017739904335	0.6769628234611126	0.47500946225226026	0.8263476193183481	1.4159482095157057	1.7984260376866688	0.3941628797466846	1.1972227828060371	0.549809869857468	0.5703137501849403	0.3996399454219151	1.4357230943526482	1.1948487511471144	1.5627880585258667	0.8738721326138182	1.0	1.0	1.0	0.0	1.0	1.0	1.0	1.0	0.0	1.0	1.0	1.0	1.0	1.0	1.0	13.0	-55033.25592091576	0.0	0.0	90.0	-1355.1805399487553
180000	-56874.14671883277	-1462.8857900278401	-55411.260928804935	0.417721548053691	2020.9220044793437	52.931351119776146	0.5301803005665043	1.608818298204365	1.0669437033261489	2.924776357472134	3.510514663156681	3.192339207723136	5.043322226044085	2.4966886693233996	3.1720848027727446	3.2614584127761885	2.9439407056659688	1.8787656278205744	1.6725568400715918	1.6477603486744727	1.481902454335536	0.3529195166402078	2.962541929008724	0.7113334732392693	1.262824658544383	0.08901198197754134	-0.8943569860799303	-3.984780561503776	-4.532154199015338	-4.672473608784338	-4.297721235556067	-2.854525832642783	0.468	5.616494031111857	0.2984756446387748	0.1775474586917556	0.18926815899689356	0.3347087376725766	1.424459708117452	0.8127676947025566	8.195325103267531E-4	0.9259411282828843	8.195325103267534E-4	0.9259411282828841	1.0088633879787496	0.6072215858230214	0.7780727123986556	0.5857338747007529	1.9962798056240318	2.119872487911288	0.40273709276528746	1.4013336034125234	1.2728860881573738	0.3755870508945059	0.6006722415047954	1.5680210245160309	1.583995251757899	1.8999374542838403	0.8427273968048599	1.0	1.0	1.0	0.0	1.0	1.0	1.0	1.0	0.0	1.0	1.0	1.0	1.0	1.0	1.0	13.0	-55015.75838695835	0.0	0.0	87.0	-1382.8874348078768
190000	-56886.48074008893	-1438.8181731770483	-55447.66256691189	0.41636221418956415	2020.9233638132077	52.000497109231524	0.2883040815752241	2.6946434676678974	1.408551917427056	3.7132594490545623	2.9507685071941046	3.312494612486952	4.224725847575607	1.9414368358358376	3.5574268055861458	3.1615240987387585	3.12169046780443	2.2702390929563183	1.5393949070827542	1.5649866909212244	1.433999755286216	0.11306277202985515	1.798614141315146	0.6399548198083332	2.118752572574075	-0.2887982909418783	-0.8383232842067142	-3.356749712844502	-7.531683273088207	-6.713898550782838	-2.9648046573249296	-2.575762626501004	0.468	4.7415731284420435	0.2864756419757089	0.18221307935314518	0.190957151825018	0.3403541268461285	1.3857162023950385	0.7997411350697229	8.546922488501927E-4	0.847486741372802	8.546922488501937E-4	0.8474867413728027	1.118959098608723	0.5706460442453926	0.8857256144255506	0.134663502445391	1.759286729823826	1.1566892530417694	0.44349905757242974	2.530765927265443	1.4372584660415746	0.9957862460543971	0.22546083913455756	1.7909766649211796	1.5712323994694815	2.088551776559258	1.1715875642756919	1.0	1.0	1.0	0.0	1.0	1.0	0.0	1.0	0.0	1.0	1.0	1.0	1.0	1.0	1.0	12.0	-55038.709243302765	0.0	0.0	88.0	-1366.330737265638
200000	-56879.57350846988	-1421.2708348644321	-55458.30267360545	0.4163374050038507	2020.9233886223935	51.85057919960754	0.34084258002182133	2.536760728033052	2.741482467528019	4.5328940533700575	3.293526379688796	4.58361720558474	3.5500679524028134	1.7932527968211043	3.1466418272322527	2.5800288894392396	3.662906742353506	2.1059047564489224	2.046385965550996	1.7495585816230181	1.1634290275466985	0.40902875550982953	1.6122651832915298	0.8811139110429148	1.8047041741134255	-0.03274198725520988	-0.9009623617781117	-4.1941226653608785	-5.018967879309202	-3.9739879725302036	-5.076737175929927	-3.786958486282447	0.468	5.386141141504149	0.2921346147936268	0.17891706942684513	0.19303169058575426	0.3359166251937744	0.7650373939760619	0.7596482747039071	9.131065311659446E-4	0.7556139243953367	9.131065311659451E-4	0.7556139243953359	0.43242199954652094	0.048723053584683824	0.3232880931433088	0.015008580264938006	1.1927818542908095	0.8829039459548828	0.5623836638494539	0.6839002030994451	0.33208546806713984	1.0625590190088428	3.2575286812783215	1.2239414200921033	1.1644529406079345	0.551837819278952	0.44693449199065355	1.0	0.0	1.0	0.0	1.0	1.0	1.0	1.0	0.0	1.0	0.0	1.0	1.0	1.0	1.0	11.0	-55046.4447613721	0.0	0.0	89.0	-1362.6388238930397
210000	-56851.56436437014	-1407.3595464396153	-55444.20481793053	0.41672348839042594	2020.9230025390068	51.85464035769566	0.7108935022328545	2.1666531296413556	1.9239156555968844	3.1401949657981616	3.2359972277182143	3.8236415594623305	3.6116323062362277	1.746919610788245	2.987128920947774	2.576731348475233	3.613816098081836	2.003650734141476	2.217838410850224	1.5269643420081187	1.3038105889630949	0.19065942361254307	2.319399111683342	0.8687410510560513	2.08224866265554	-0.267132442036098	-0.9586259457105	-4.127356018511371	-6.254937416919668	-7.460595916886792	-6.972928328993776	-6.351249704812529	0.468	4.798548063173892	0.2929032395362568	0.17918836705304206	0.18975423119330134	0.3381541622174004	0.7805523892039071	0.7485459958386672	8.473020621672488E-4	0.5832044056348592	8.473020621672502E-4	0.5832044056348588	1.4112157167089305	0.42124775641331763	0.71135038381177	0.06692890498809081	1.413158335763148	0.5276230957134681	0.6045338283333508	0.6133334778520722	0.13505430588303072	0.8175667644160739	0.8649913865369447	0.6078790287482471	0.9529272608504066	2.3361160782338453	0.427052015651776	1.0	1.0	1.0	1.0	1.0	1.0	1.0	1.0	1.0	1.0	1.0	1.0	1.0	1.0	1.0	15.0	-55027.865103890814	0.0	0.0	86.0	-1347.4688303126604
220000	-56879.44003785995	-1445.0720115749182	-55434.36802628503	0.4169907927748175	2020.9227352346225	51.528566707172516	0.5907089004098512	1.0737151158412968	1.2639188345896917	2.6053744915424972	2.5138191645650996	4.18349692298772	5.203381829940172	2.0873356466444206	2.7049083957364255	2.3436848955090324	3.412443279541204	1.8874134117457753	2.369584080679461	1.5191505687352431	1.2673678891695663	0.15297838379932915	2.4814172571684967	1.092078895864458	1.234481463375749	0.25757928715229633	-0.9774003639611808	-3.250166587080464	-5.640763491573417	-5.52858474273092	-5.885868418383642	-8.364627353643312	0.468	5.6622763242980065	0.2928093038752653	0.17147235695093818	0.19341161346116226	0.34230672571263476	0.6559095717944798	0.745716162655662	8.961353419845024E-4	0.9111062486943089	8.96135341984504E-4	0.9111062486943103	1.489042641701653	0.04360241078031455	0.7895425497379455	0.02198722018488424	1.802652574894736	1.4336209203953472	0.557854678201494	1.1509678651489514	0.7936010541005962	1.5260775630582866	0.26209383127394353	1.2352834133859711	1.1427411924046404	1.1395638989283663	1.0674239255592655	1.0	1.0	1.0	1.0	1.0	1.0	1.0	1.0	0.0	1.0	0.0	1.0	1.0	1.0	1.0	13.0	-55034.90371200859	0.0	0.0	88.0	-1371.1366349785806
230000	-56848.44985747987	-1444.6875610624497	-55403.76229641742	0.4206309366771114	2020.9190950907202	52.062722917490056	1.028926166478488	3.4381403276423965	2.209411363761014	2.4476603696909254	3.265896470396664	3.8909047521487974	3.453149478437242	1.8273070681225723	3.344130927954914	2.965751171825096	3.601350723200313	2.0486709525397178	2.3319716969225603	1.1619995286938667	1.0843047907529413	0.17089552803641414	1.7176162472975667	0.7639636566456866	0.6303525449530472	0.3600061744050731	-1.356282043095461	-3.524617982013593	-5.687407100132129	-6.078054759456274	-7.983381269481885	-9.116133853638175	0.468	5.214922983489551	0.29290281495119824	0.17718150128354387	0.18909919869145944	0.34081648507379897	0.7243061905124657	0.7354855555774025	8.878464154190098E-4	0.9945036691585194	8.878464154190092E-4	0.9945036691585211	1.081945817215776	0.8434366843988126	1.127460300459991	0.13280536678775115	2.058210366613585	1.8253015930258194	0.3819718262094256	0.5549207183599215	0.46600107767139365	0.23247777141922019	0.7844369131536697	1.100460843705921	0.5837375724590254	1.9430909035090946	1.269103082678269	1.0	1.0	1.0	1.0	1.0	1.0	1.0	1.0	0.0	1.0	1.0	1.0	1.0	1.0	1.0	14.0	-55013.558642670345	0.0	0.0	85.0	-1362.8190991568727
240000	-56828.5018012367	-1425.4953510741261	-55403.006450162575	0.416273545251801	2020.9234524821454	52.050078224412104	0.3906295020696981	1.1306740424495598	2.5589582686281993	2.1677144259005368	2.9891572521059424	4.56053612237461	3.0605832317211914	1.8807938724316458	3.6806854107276648	2.627207273446894	4.037100379833353	2.0666926845047247	2.71529208665816	1.2406957016739137	1.1671684820051644	0.21043796707427884	2.557456724785512	0.7299818808896232	0.5387617709358564	0.5468154672789789	-1.329784691803377	-3.724765756641894	-7.984998588962341	-8.31295191506209	-7.270387102498251	-7.820316646843958	0.468	5.129584717428989	0.2905945102380385	0.18483067132289333	0.18858779264560907	0.3359870257934597	1.0843066505962826	0.7870705940161358	8.523794250561602E-4	0.9133372100668823	8.523794250561629E-4	0.9133372100668833	1.3217565527358557	1.2662031752533516	0.7810004049950764	5.017099071637178	3.5117961025355067	1.4677240731706547	0.6880611402941746	0.8125813705329409	0.08595239518095064	1.5310779444465323	1.1482517419402263	1.3077598608744547	1.174741095850189	2.2676893119312567	1.419036308809806	1.0	0.0	1.0	0.0	1.0	1.0	1.0	1.0	0.0	0.0	1.0	1.0	1.0	1.0	1.0	11.0	-55000.20998291919	0.0	0.0	88.0	-1346.0848508253603
250000	-56875.20718426978	-1437.4434586190462	-55437.76372565073	0.4301676331537354	2020.9095583942435	52.07418779767804	0.34950968636424923	0.3470311725962123	1.7373300743862303	2.670512316326547	2.7632402833363527	3.951130381973229	2.941998600108896	1.9098466882414356	3.7282983098825775	2.5449468876486265	3.899471372309944	2.1893190687723916	2.442612063166655	1.3835432828842722	1.0817874439332926	0.14332328686675921	2.56707682473489	0.4066021792805865	0.567078106706953	0.41624053756919954	-1.012528523215323	-3.5629867500247294	-4.63414062349143	-5.381095960716523	-4.586752612776296	-2.0470683115415382	0.468	4.552933308207795	0.2939275505004214	0.1784305285277205	0.19186890615405452	0.33577301481780414	0.8601613349683956	0.767328195001426	8.82084150798825E-4	0.6734967829703394	8.820841507988245E-4	0.6734967829703392	0.9764296463398695	0.6177117595157465	1.37183332095823	0.25622033719135556	4.522419092873887	1.319662985952167	0.735267910355105	0.7406632925713095	0.06899453775390631	0.09436631238290345	2.273544187083429	1.055642752605303	2.0556601211687453	3.7190203183822192	0.8485121780384288	1.0	1.0	1.0	1.0	1.0	1.0	1.0	1.0	0.0	0.0	1.0	1.0	1.0	1.0	1.0	13.0	-55034.96812918455	0.0	0.0	86.0	-1369.7619977036927
260000	-56880.06587700747	-1440.800772677555	-55439.26510432992	0.41710153520922116	2020.922624492188	51.50482191081062	0.6108921218099732	2.3944203024009667	2.7103537485030555	3.259026033516648	3.844660769259828	3.2828146079039913	3.2508795008819242	2.152082817988819	3.055086052574871	2.9012648222819903	3.4473277440911394	2.4037907399845193	2.286323965477784	0.9298103255342508	1.094458118548533	0.670308815250313	1.9891737565835215	0.3589434656637281	0.056782077617717745	0.6655850984998467	-1.0313491017657332	-3.0843092752264303	-4.0036391251277035	-1.043269486826365	-3.5469327596807187	-2.7513149457715014	0.468	4.82504962572773	0.29266915625664897	0.17983331740907638	0.19206319886407547	0.33543432747019963	0.6558569521367292	0.7644157256989088	9.187688277592014E-4	0.7342117794238512	9.187688277592011E-4	0.7342117794238492	0.6740320900191058	0.5584889802797735	0.8231408932510728	0.10807149597448745	1.2345805380494077	1.5214494241231293	0.4048246128338859	0.41436888420493584	1.9619979004705492	0.2792669527834791	0.452289059720717	0.07178313088162559	1.0109893125158937	1.8864594717978613	0.6730932249062831	1.0	1.0	1.0	1.0	1.0	1.0	1.0	1.0	0.0	1.0	1.0	1.0	1.0	1.0	1.0	14.0	-55037.803822068614	0.0	0.0	87.0	-1376.1166112515875
270000	-56815.5031626482	-1393.170137679813	-55422.333024968386	0.4192173914119286	2020.9205086359855	50.91126217216279	0.5227748008820196	2.1321459768727125	2.250522808006251	1.9173443683258646	3.752175304159458	5.097740052197678	3.0245286999176897	2.12600507101153	2.757902192998987	2.9929623360076683	3.8495890262627976	2.4919534969130996	2.7918339412456925	0.8094820483353556	0.9982383010469709	0.6586443045869133	2.626651185346056	0.7012360538548241	-0.18630516444050585	0.9252776875869766	-1.3354063742898363	-3.0397030354595405	-4.9009287126747605	-4.368376039783082	-5.398977517629268	-5.312808049458378	0.468	4.861276890523504	0.2885509754760472	0.17742053373185104	0.1954246564600561	0.3386038343320461	1.0270681162644115	0.7682346177357999	8.663194983044022E-4	0.9160139726991722	8.663194983044027E-4	0.916013972699175	0.6250807696220498	0.5512195968659456	0.6121651382817793	1.490017960161176	1.64133773956261	0.8884460130256902	0.17615359789825016	0.8643679352266711	0.3461079104227416	0.5847517882197251	1.0743251883347966	0.5033798217375938	1.0157359323149442	2.2471216678348793	1.0352324162361557	1.0	1.0	1.0	0.0	1.0	1.0	0.0	1.0	0.0	1.0	0.0	1.0	1.0	1.0	1.0	11.0	-55018.79508980314	0.0	0.0	94.0	-1324.6941250784391
280000	-56848.77213146006	-1435.8171656357604	-55412.9549658243	0.44031056366622845	2020.8994154637312	51.621930729739425	0.48631886889358394	4.4037484079433575	3.391812331304042	2.5268939333263507	2.9146201580615196	4.6904161345143836	2.788293111340547	1.9397144532888562	2.792282390590085	2.6687630085727565	3.376814529776084	2.578010532155236	2.805927511115793	1.0661191591670607	0.9457476855138222	0.5742332296978928	2.6733208196362246	0.4696841224501468	0.24474840446243068	0.5576444765811565	-0.8520386200759748	-3.0876964324066734	-4.879487865177627	-4.406472904150764	-5.535452332927125	-5.501540241414597	0.468	5.7336706686366	0.29137858377222303	0.17919363425549734	0.1925457446347976	0.3368820373374825	0.4556997318757698	0.6941360049544436	8.556768474563713E-4	0.9783060325740914	8.556768474563692E-4	0.9783060325740921	1.8397516360900397	0.6221991746948766	1.7139786286820482	1.7267038807173707	2.6854129781149596	2.2884696064540746	2.202148268558648	1.1414383827571968	0.09278929631951217	1.3416673775462025	0.6242429395741239	1.0039463088531368	1.037905733855653	5.906290276337988	1.4280176855900477	1.0	1.0	1.0	0.0	1.0	1.0	0.0	1.0	0.0	1.0	1.0	1.0	1.0	1.0	1.0	12.0	-55013.743433701144	0.0	0.0	95.0	-1350.1164371326386
290000	-56856.90831305676	-1445.3403909258109	-55411.56792213095	0.4285611155577353	2020.9111649118395	51.94521883766454	0.3821283738563443	0.6770955292801955	1.5477977884879817	3.4553479491539627	3.212071150184824	3.6924425637285307	2.495782474188097	2.1922833603921035	3.072502548004849	2.335522124181731	2.9941616568093634	2.782640751235363	3.421584200234303	1.2102117495055509	0.5083214089826312	0.45765648857518826	1.9096603584809344	0.4758806174577612	0.6102215637559862	0.44048442241460023	-0.6477817350105936	-3.3177726107533916	-4.314704870782531	-3.4025013324347673	-2.746838118370799	-3.84690922731799	0.468	5.346837009688454	0.29175028127457325	0.17868285136880668	0.19191784404213075	0.3376490233144898	0.5444377669648885	0.7570705712942211	8.924929168321206E-4	0.8798652873965253	8.924929168321197E-4	0.8798652873965251	1.0982453705652737	0.6801810731648733	1.5294306660420676	0.6087246514063636	1.4650962738116868	1.328732600532601	0.8565885547495079	1.7275490842385426	0.014870412366881098	0.6036915640682061	2.211262282277701	1.150119532047141	1.7059314187575827	2.933602354610442	0.6173897234219584	1.0	1.0	1.0	0.0	1.0	1.0	0.0	1.0	0.0	1.0	0.0	1.0	1.0	1.0	1.0	11.0	-55007.052348466015	0.0	0.0	94.0	-1374.0941816679913
300000	-56881.48042102812	-1462.4727155117241	-55419.0077055164	0.428168834401679	2020.9115571929956	52.3226421051114	0.744946430767036	1.1864465089315819	1.677012121495882	1.951238534030541	3.369900531415421	4.71067131120046	2.631436202493814	2.3258320095378373	2.8139511998353814	2.6102561770911348	3.2263722848379426	2.9499741712694036	2.3687869610694143	1.223623352782772	0.7714239889472709	0.6901946541445612	2.032471930285762	1.000265528217519	0.3345662558767873	-0.03604638106289562	-0.906920354488574	-3.419187332254988	-5.008147869712683	-5.500655182512547	-5.0751048065264825	-2.711595970814482	0.468	5.293401548400162	0.29251600453768123	0.17983263632506946	0.191265589829628	0.3363857693076218	1.4985579211097297	0.797851539995565	8.773160505064511E-4	0.6732087882419907	8.773160505064511E-4	0.6732087882419906	0.6607011328314307	0.5389868518163576	1.3893364629142373	2.5549508548637854	1.4036844806167672	1.1390769772756095	1.0952011173559328	0.7623118302927883	0.2023802124481482	0.756649433052614	0.3266895355888604	0.2817129249364605	0.6592345582997766	2.391290619993603	0.5136170108793038	1.0	1.0	1.0	0.0	1.0	1.0	0.0	1.0	1.0	1.0	0.0	1.0	1.0	1.0	1.0	12.0	-55005.13158525035	0.0	0.0	91.0	-1400.8267528652573
310000	-56887.24870570881	-1452.1908319284469	-55435.05787378036	0.4216257868291931	2020.918100240568	53.380302392671986	0.4680820996003542	1.3002004952248931	2.4497037337992436	2.396931966061002	4.834992060568526	4.023813767678758	2.739900643818582	2.373150300805247	2.850525831375973	2.647549945738482	4.409286714529223	2.523330564231816	2.2979648370833137	1.3284656789469371	0.5792095372823263	0.8030560295985724	2.464609140554963	1.2853148270956778	0.1530420156063182	0.4494758362442563	-0.020431511407247416	-3.098733507904514	-4.899692458433693	-5.342159621212136	-5.598762827584072	-5.369462352259696	0.468	5.306101630973359	0.29029477596314746	0.18098962993236617	0.19438826654930924	0.33432732755517763	0.8711991743436165	0.7377661267821521	8.905879414558015E-4	0.8121566036381902	8.905879414558027E-4	0.81215660363819	0.5827721430960926	0.4352521866844318	0.6849902004473196	1.1456087209731638	1.560983796712969	1.045892217104526	5.679504918112562	0.8702442422630725	0.0960629853447596	0.36281838102187064	1.2084907292749016	0.3599596916763062	0.44723578308541573	1.9024584543714147	0.4849671835373878	1.0	1.0	1.0	0.0	1.0	1.0	0.0	1.0	1.0	1.0	0.0	1.0	1.0	1.0	1.0	12.0	-55019.318814877595	0.0	0.0	95.0	-1381.8563144872808
320000	-56902.05523113141	-1477.6812502542527	-55424.37398087716	0.4244028461060555	2020.9153231812913	53.67951397801906	0.346695611077393	-0.5336212893642149	1.525619043568755	3.943388800468506	4.911594322278302	4.548232427592182	2.8090821816729465	2.1082229329497784	2.910570671314625	2.9268337342051454	3.991754408723285	2.688666658096813	2.3350439969413874	1.2848528928150675	1.0472917880357107	0.7331967726926907	1.9477565761755264	1.0934467167266961	0.026159523683775845	-0.11422714020765598	-0.3224011781994741	-3.329348250512108	-2.7926511381887815	-3.1880410846014273	-1.2479066143279978	-1.1822307867185708	0.468	4.997800687975934	0.2945924664221505	0.18072108565864986	0.19068169091167683	0.3340047570075232	0.4341954154148688	0.7237187250326313	8.519020503210506E-4	0.8525956006262001	8.519020503210533E-4	0.8525956006262011	1.4143516476907612	0.91677846038138	0.4196176694926999	0.522346039944247	1.7794888018469612	2.6111568680280923	0.2495248849826035	2.31432883570402	1.447613808294053	1.2430348564247917	0.8365853843001555	0.8445822983051865	1.39422289991376	5.584717194214945	0.8483071398343891	1.0	1.0	1.0	0.0	1.0	1.0	0.0	1.0	1.0	1.0	1.0	1.0	1.0	1.0	1.0	13.0	-55006.204067427665	0.0	0.0	94.0	-1398.1644715907566
330000	-56868.13009877548	-1471.943016466844	-55396.187082308636	0.4326457358647062	2020.9070802915326	53.521804766099415	0.3813672309935989	0.9792814439563244	1.771355813559158	4.049298720713174	4.341943736753802	4.597107785445784	2.3710864850398203	2.237502787501965	3.39158605170793	2.7911506039432323	4.237477059592183	2.9536941951417184	2.649288595035169	1.1342781135576765	0.8667949169464122	0.36213582142533396	1.8950358173658164	0.8973889238284132	0.19846938931851796	0.29628604229885735	-0.7096380746416189	-3.0034472610075134	-2.486384844209214	-4.759513825403294	-5.41032397312934	-5.758098953804124	0.468	5.466843069860853	0.291852348404361	0.1807933773308824	0.19117515167536103	0.33617912258939603	1.6465149508829264	0.7908470933033869	8.545844538295585E-4	0.9793711273225596	8.545844538295602E-4	0.979371127322559	1.188928821240136	0.301320311484493	0.9953095770182029	1.3300611515535659	1.9742759621348538	0.9878036434454035	0.00814493525808126	0.6783555790163602	0.32735841838617813	1.2953996433061596	0.6917142744765231	0.20432832055704886	0.6293062029864593	1.912433810488383	1.2156475473865136	1.0	1.0	1.0	0.0	1.0	1.0	0.0	1.0	0.0	1.0	1.0	1.0	1.0	1.0	1.0	12.0	-54987.4722038722	0.0	0.0	100.0	-1394.1897492663984
340000	-56922.39424256987	-1468.138431256331	-55454.25581131354	0.41936208664353325	2020.9203639407538	53.093387584153994	0.7720711554370576	1.9219172555526194	2.531071826630619	2.422643377322447	3.8141861561263535	3.243592081121325	3.021727132738199	2.103684844594077	3.0111732199467562	2.543715570465531	3.658673608483349	2.901555506054064	2.557466668608406	1.3828990427756263	0.85688867749775	0.6209724403927858	2.122984962216284	0.8462682509020729	-0.1054973649747673	0.08684176763605375	-0.872312139806908	-3.1564168621923585	-4.382922955530641	-3.9528928765966924	-4.498736790921283	-5.28564182065344	0.468	5.165905476067668	0.29274661888328074	0.18031737566923217	0.1943013218248736	0.3326346836226139	1.1982899709735277	0.7698986889874662	8.995890034917183E-4	0.8886526579735274	8.995890034917196E-4	0.8886526579735288	1.4919836420734391	0.08712213831754073	0.8175696567071962	0.09282102262445403	1.0465529730098722	2.403455654835094	0.05326223359727307	0.3921979643531196	2.9133122520638346	0.7528573100436068	0.297594983785062	0.5575208627748899	0.6359308005571805	3.1245116106433004	0.7878838887255493	1.0	1.0	1.0	1.0	1.0	1.0	1.0	1.0	0.0	1.0	1.0	1.0	1.0	1.0	1.0	14.0	-55023.83614986796	0.0	0.0	96.0	-1389.2143620623042
350000	-56880.324884831825	-1462.6206651284756	-55417.70421970335	0.43040261506126803	2020.909323412336	53.569623163330775	0.6258745022491015	2.464738488785857	1.329358166604237	3.404640379472526	3.3094801775985694	4.228094422969161	3.193030211538561	2.2206080376912936	2.8297678065296337	3.041940492566445	3.372782028433347	2.5476474017665334	3.1726724782769926	1.3178060664664186	0.8567319797500428	0.49239420054877325	2.3040399323369023	0.8777326009990248	-0.017794708326494692	0.9576535508490498	-0.5301520554915091	-2.678726262908995	-3.90196583496632	-5.439071023305105	-5.642662386808765	-5.549991973374227	0.468	5.020468610723292	0.2938202228834179	0.17806339164691987	0.19013962619173136	0.3379767592779312	0.9433211675872533	0.7801369189673798	8.668404028144461E-4	1.0077696633070516	8.668404028144461E-4	1.0077696633070514	1.0332900907996103	0.43470940867503294	0.44928416150037953	1.8068697948103107	1.2680164145504442	1.0228949207833056	0.15311551296131176	0.7074256377718923	0.600544024894034	0.4335470170758947	0.44422100594451497	0.5313351497961853	0.31124859158636015	1.4215540023551967	0.9772395325846603	1.0	0.0	1.0	0.0	1.0	1.0	1.0	1.0	0.0	1.0	1.0	1.0	1.0	1.0	1.0	12.0	-54989.30831004545	0.0	0.0	104.0	-1386.462711071682
360000	-56917.84471428912	-1478.67639575219	-55439.168318536926	0.4289138564890905	2020.9108121709082	53.45271855982706	0.5325097109285569	1.6254175951227565	1.5054769757461983	3.649346144370673	5.195073380827807	3.1411399110084477	3.3034146493798136	2.1316458174024007	2.596461949522391	2.9721776743018653	2.9247882648445542	3.0164496919573263	2.661133892172156	1.4371233208293168	0.6069185420488183	0.32847483799086963	2.232730933468956	0.7266064582607086	0.06699307153712933	0.4210394760400451	-1.1702480121985508	-2.084206299219655	-3.3313302023184868	-3.764205362313007	-3.872231844414808	-5.926363704085357	0.468	5.149852294458927	0.28831453863955187	0.17962705697633138	0.1911945009375242	0.3408639034465929	0.8758125977746825	0.7807422437499284	8.545583622042263E-4	1.1086832384583125	8.545583622042257E-4	1.1086832384583114	1.3092006764619772	0.25394078032714695	0.20112509486243305	2.4633372565113345	0.831854963646384	1.696407432850098	1.585683485002007	1.1305199109193274	0.06850339481559059	0.5262542689423229	0.26441671449849213	0.4985037790586041	0.9253515296131617	1.433303002165116	1.135921152754386	1.0	1.0	1.0	0.0	1.0	1.0	0.0	1.0	0.0	1.0	1.0	1.0	1.0	1.0	1.0	12.0	-55025.64695281618	0.0	0.0	95.0	-1394.725167213915
370000	-56923.893712479534	-1495.1273185743128	-55428.76639390522	0.41697420820873604	2020.9227518191885	52.898168610074656	0.7961469116868061	-0.08633552314673687	1.6548780139999049	2.729583537934039	3.5064014792108265	3.1428531457994433	2.774362173753251	2.2288608705948105	2.860187716357291	3.2074435256350857	2.680494642084106	3.564658502138426	2.4608741179489506	1.7237039659502462	0.7590097321370693	0.35789847265589797	1.4562598161720024	0.867712463377663	-0.002648540883236277	0.17292730725416697	-0.3821324354843426	-2.915242316586469	-3.9836521303533914	-4.119856947437473	-3.641429756687823	-3.5803478316808173	0.468	5.027416676052375	0.287946724017619	0.17941330528256966	0.19675273516738684	0.3358872355324249	1.008171269510968	0.783772732805885	8.881351151199804E-4	0.8408814839121209	8.881351151199781E-4	0.8408814839121205	1.8398607699758414	0.4220524201003011	0.8526967702065432	0.29804740140235697	3.1700956835451164	1.3862949015998347	0.4389046709875727	3.2669046039314695	0.8488300625282608	1.7299363373293182	0.5066718292444152	0.6616195523088921	1.2498512853227572	5.071577157359304	1.1894610332889128	1.0	1.0	1.0	0.0	1.0	1.0	1.0	1.0	0.0	1.0	1.0	1.0	1.0	1.0	1.0	13.0	-55002.88678637409	0.0	0.0	95.0	-1414.40267644955
380000	-56962.730057832916	-1521.2099481288121	-55441.520109704106	0.42295578618522095	2020.9167702412121	53.930362999023835	1.0847263888623435	1.5976471680921396	1.85529232504889	3.551440952320712	3.386437446979736	3.9746059105973353	2.851369834687924	2.3911057924774513	3.226417862485643	2.8253690255670865	3.2128040590480533	2.9780143787551814	2.2831700684820175	1.9806755515157113	0.9532690150882623	0.6409824228754885	1.6899940023878024	1.1358471036355386	0.3073441334427569	-0.10678909982021717	-0.6161180816828801	-2.4693775744221322	-4.803075823691426	-6.714997111145035	-6.120023458928439	-6.578708353311329	0.468	4.825900460499678	0.2891183420112356	0.17571861994113347	0.19431417076638938	0.3408488672812419	1.593663428007797	0.8005896002350676	8.232684097721495E-4	1.0136847547975867	8.232684097721501E-4	1.0136847547975885	1.0351505801630512	0.3689359612066204	0.2519238726578534	4.469474085422801	1.5536689901513803	0.9009362853299905	0.051986961324602336	0.7110413202857376	2.66351400769019	0.22937020182527618	0.7787566337623825	0.3576466261140827	0.8052727987731749	1.5840127910751953	0.5511484208860917	1.0	1.0	0.0	0.0	1.0	1.0	0.0	1.0	0.0	1.0	1.0	1.0	1.0	1.0	1.0	11.0	-55021.864229558654	0.0	0.0	97.0	-1440.1687761762487
390000	-56940.15671489087	-1517.2415063414173	-55422.91520854946	0.4483441521202976	2020.891381875277	53.827138515107364	1.6090203157118383	1.131363741650313	2.7569550615939202	3.086890599989024	3.6295966233005705	3.6504242017456194	2.6165548096687195	2.9161251525608303	3.5034135571227525	2.614768298631953	3.2273525116818766	2.982208182210487	2.3198500506356377	1.7089405251791938	0.8528547181272604	0.3467700299004539	1.7178434233863067	1.35138739671946	0.02900516305026528	0.2560941469831347	-0.7717144581874635	-2.183141560941552	-3.7151758968355777	-3.0658911387130456	-3.7123214028146863	-4.846983578888063	0.468	5.134713914587446	0.28975985056540454	0.17473125166740947	0.19329886389270665	0.3422100338744797	0.8631104853880882	0.7498626472441945	8.597458926792979E-4	0.919326419705483	8.597458926792994E-4	0.9193264197054837	1.0798970326035513	0.19129464198613627	0.663395690390428	2.202860394785806	1.6548376092781256	1.1456773320740654	1.3303569824845372	1.270716148124007	0.12646017094403297	1.1704866204321887	0.8043650965476665	0.6331381329297	1.4135358625583447	2.7146051118132344	0.4228465081964052	1.0	1.0	1.0	0.0	1.0	1.0	0.0	1.0	1.0	1.0	1.0	1.0	1.0	1.0	1.0	13.0	-55000.380860967045	0.0	0.0	96.0	-1437.142528568414
400000	-56941.557250882026	-1492.1049070865013	-55449.45234379552	0.43956563448652414	2020.9001603929107	54.108684560228994	1.1091582132270617	2.0339733453167255	1.9896358862969004	2.7477669859190614	4.76177853517985	3.5718090516634966	2.5822902280801396	2.727729971099475	2.7463891542956365	2.6685668345924096	3.8400599049333115	2.377494798338135	2.618268992813958	1.6913988090670178	0.7548336063677297	0.14885000962382566	1.1296619631513907	1.4500989411318521	0.1414768569163738	0.47973519588336455	-0.36739167351395796	-2.369374351949685	-3.2188905344714307	-3.5499933325604145	-2.884990910690938	-3.4724733585495264	0.468	5.201091454225958	0.2939831100302961	0.17793305860053107	0.1935379050127858	0.33454592635638747	0.7609676603651249	0.7418556798590609	8.497290184993458E-4	0.7228250827889812	8.497290184993481E-4	0.7228250827889842	2.3498331500261207	0.9987324451236209	0.46982837095785934	1.0302976421566894	1.6365154776388777	2.2163550789100053	0.45662170034290167	2.5579619641707967	0.505279392351062	1.2411147738623833	2.62369596010264	0.331017262512759	0.6943017267154402	3.3672755405575625	0.42271814863052226	1.0	1.0	0.0	1.0	1.0	1.0	1.0	1.0	0.0	1.0	0.0	1.0	1.0	1.0	1.0	12.0	-55002.52495530801	0.0	0.0	98.0	-1421.4295621603717
410000	-56974.402112591655	-1503.3279664303068	-55471.07414616135	0.46490171039518247	2020.874824317002	54.06867184419218	1.5213913048988568	1.932229056947191	2.766307775616504	2.6644816854035462	3.546307009549207	4.242011823026063	2.768934471791548	2.3534139000106573	3.3502261838347636	2.745314687807063	3.619674513828029	2.922433673718494	2.7374403269073424	1.5290168724256694	0.9614372816170189	0.23364734405030016	1.9057056986576506	1.4550342842824178	0.37804122293704095	0.37004662576200836	-0.8614559713297161	-2.3399515751330973	-2.6202887487404425	-2.363624342952219	-2.362080701964019	-2.6995054494358968	0.468	4.8938539619932016	0.2921190055695969	0.17826234926700837	0.1913240719553628	0.3382945732080324	0.5930221951555996	0.715254031944661	8.779062621006638E-4	0.8321791176918403	8.77906262100664E-4	0.8321791176918405	1.045384691036514	0.08722283502762287	1.5184809791085614	0.5588841614831714	1.4665174976005406	1.8095112361334957	0.21850162047225757	1.7516671934075498	0.22507125670438352	0.5435440267893125	2.818072679323331	1.1307416331484093	0.4100326250231758	1.3668105625314895	1.0305652998141874	1.0	1.0	1.0	0.0	1.0	1.0	1.0	1.0	0.0	1.0	0.0	1.0	1.0	1.0	1.0	12.0	-55027.96778365114	0.0	0.0	102.0	-1431.7234048180521
420000	-56957.269861500354	-1491.3665448069553	-55465.903316693395	0.4355600691461562	2020.9041659582513	53.90891799869611	1.5262827725410995	3.492923517323336	3.1492948127190727	2.7998900713440333	3.41983219275802	4.332199535332357	2.891335409420286	2.3990354755362078	2.691501548508069	2.892697359246307	3.278291943301638	2.984667828769433	2.5344089740646654	1.5652391411958475	0.8564687529224361	0.29426175704268376	1.842677651096585	1.162689819441229	0.23414872659087943	0.26226937740721923	-0.5927127877079766	-2.095150219260984	-2.8664536985266955	-4.781632877774625	-3.9691576851018393	-3.425354501821833	0.468	5.220558762816563	0.29660450544697803	0.17626446481286512	0.19455364048560642	0.3325773892545508	0.8532902602667014	0.7628657137885381	8.367431994866888E-4	0.9259744941946484	8.367431994866917E-4	0.9259744941946494	1.4856125214596403	0.7426061299345365	0.635929950742867	0.7185031628678558	0.5217425288856179	1.1589757815052204	0.47935608983616484	1.0292972350420093	0.24781961771139574	0.36525179398850005	0.8174733632340468	1.166937475098486	0.5476355766603069	1.7634418178748914	0.4814143304679219	1.0	1.0	1.0	0.0	1.0	1.0	1.0	1.0	1.0	0.0	1.0	1.0	1.0	1.0	1.0	13.0	-55037.11171961111	0.0	0.0	97.0	-1415.5426700913226
430000	-56963.61737918301	-1473.7805614566118	-55489.8368177264	0.4432738754053742	2020.896452151992	53.26230198004313	0.8978594827412592	2.753921733367785	2.069921911128408	2.36883458007147	3.6322910969745865	3.9885645703013237	2.652077349979915	2.7464595385369934	2.8506662091874335	2.4109253239128634	3.620382635995324	2.7049856786224913	2.5263138202104005	1.206624650792671	1.0260048557517383	0.4009819986128984	1.9187205945651182	1.8329394366348972	0.06317641473560674	0.26452687492391025	-0.7354085434748873	-2.1561021379302407	-1.9084984816316992	-4.267580852507928	-5.0642946891648135	-4.987924512379173	0.468	5.555357085657764	0.2946312993923731	0.17832195249888594	0.1912126364246322	0.3358341116841092	0.7715655696032571	0.7905595283692721	8.620870707486609E-4	0.9239110245805009	8.620870707486604E-4	0.9239110245804985	0.7908325896002903	0.5223683829526583	0.7012538865920228	1.1005192387018232	1.137972637147871	2.062180613959713	0.4234419398509249	1.0571010266270016	0.3533199336494387	0.09997968788744802	0.7977493711976514	1.076340174071174	0.4664510413399065	1.6827877433147316	0.4031163949189623	1.0	1.0	1.0	0.0	1.0	1.0	1.0	1.0	0.0	1.0	1.0	1.0	1.0	1.0	1.0	13.0	-55051.56727235501	0.0	0.0	95.0	-1398.7517745063212
440000	-56977.05151764266	-1499.5491735270061	-55477.50234411566	0.43523137142038815	2020.904494655977	53.56461230937867	0.7481479753091955	1.4820939736089025	2.8283183474362525	2.8126274115544847	2.5681831242458557	3.0363243006156595	3.552900609361483	2.2991443175071704	2.5372019332257403	2.4534120923302907	3.3620367541728697	2.8936208289406586	2.537039221776457	1.2593752210133606	0.8664807597569343	0.3803800162346791	1.5661299451808848	1.2664811821303892	0.18804640549531684	0.7681576965060858	-0.9229384969693548	-2.4169860836039545	-2.6086783698043123	-4.019653948806742	-4.230235735776754	-5.504530957095995	0.468	4.964242256238684	0.2909924060869116	0.18228092738317705	0.18928907145106236	0.3374375950788494	0.711612823616226	0.7669880139412537	8.432389008140178E-4	0.7555058645049367	8.432389008140185E-4	0.7555058645049362	1.4861377703462528	0.8725754698233428	1.1087956959311893	0.21435700985212422	1.7554638140397172	1.1157294245110785	0.045109535367274016	0.7420056349955304	1.6206165660131346	1.3426325523874483	0.2674916771321868	1.3112101869060464	0.5920450381098735	1.9310043542214603	0.6703139695056067	1.0	1.0	1.0	0.0	1.0	1.0	1.0	1.0	0.0	1.0	1.0	1.0	1.0	1.0	1.0	13.0	-55031.78928492401	0.0	0.0	98.0	-1431.4272071487617
450000	-56993.060259775884	-1492.6147460377108	-55500.445513738174	0.43377395941764196	2020.9059520679796	53.75625964236406	1.3762694565976628	2.6645399000251473	3.176332171351195	3.137758977578155	2.9576328520677246	2.7908195637228586	3.439855938955752	2.7616463913151286	3.151713895867328	2.5671716063674332	3.3508351702440136	2.582994540289207	2.7404157856969698	1.1336221207065535	0.9936973384481622	0.24509851330677143	2.0104002098832545	2.0117844185592464	0.22212437085914777	0.6083003822580774	-1.066867361782256	-2.0769814528418227	-3.1635932932369744	-4.586241152208741	-6.659981745810819	-7.450206108181426	0.468	5.326929283251153	0.29659362696901337	0.17831307584712877	0.19075699373419835	0.3343363034496599	0.6579440980784201	0.7183072205915971	8.707424181830841E-4	0.9713553731080972	8.707424181830818E-4	0.9713553731080955	1.0161188065663336	0.2705291916476449	0.32610779702610704	0.15367920991665104	1.401540941907771	1.1885076406633805	0.3667231010809291	0.6224244012797859	0.34704266697752495	0.6851619449409702	1.3612825935126083	0.506831856320286	0.7555551984023569	1.3566757961037406	0.2743481602046492	1.0	0.0	1.0	0.0	1.0	1.0	0.0	1.0	0.0	1.0	1.0	1.0	1.0	1.0	1.0	11.0	-55057.916338354364	0.0	0.0	100.0	-1421.2206998993463
460000	-56951.62390826482	-1500.8571012359698	-55450.76680702885	0.43651402358381447	2020.9032120038135	53.89997703399208	1.4379120980995719	2.765161266081682	2.383927026012283	3.0480400447902465	2.3442075248317513	3.84654344044621	4.3247086565118815	2.4001082542305077	2.912660042537649	2.7888012359394803	3.005496610076186	2.867074060369631	2.1027959737136728	1.3798418701852326	0.8096242652475625	0.23650700730416252	1.903376987196819	1.2464776325055704	0.5821336532412164	0.7324359474949522	-0.8396947898381346	-1.7640965264674686	-4.438010831378976	-4.378518718123264	-3.732010519945333	-2.7509353553367433	0.468	5.264803206727776	0.2924716822424756	0.17736786178591044	0.19248962349754128	0.33767083247407303	0.6415343864166974	0.7387815520663874	8.217326405871113E-4	0.8819638479439423	8.217326405871091E-4	0.8819638479439414	1.072681788138766	0.2708343093667591	1.0647699841094138	0.4845232013371881	1.8345637930536383	2.427426887510576	0.65821395604741	0.7238035076640417	0.42493108238677013	0.9924648161554858	1.7793759409302035	0.997865656089712	0.4615622957770909	2.1844040133945075	0.7823571072006043	1.0	0.0	1.0	1.0	1.0	1.0	1.0	1.0	0.0	1.0	1.0	1.0	1.0	1.0	1.0	13.0	-55023.0199353419	0.0	0.0	96.0	-1423.9113589797296
470000	-56911.51928519157	-1480.1963956534512	-55431.32288953812	0.4400211501725239	2020.8997048772248	54.054109080733575	0.6661476402694698	1.4459043962569729	2.6940548264951616	2.613931528546562	2.473297375211728	4.192903837435229	2.8593176366922943	2.983387207074613	2.5667000730260146	3.838350966754243	3.998739883515061	2.442602812551339	2.401243681621022	1.1589496546460205	0.807305192895731	0.18683327338004607	2.2734961552660398	1.602076185660593	0.7254752807441919	0.6098217124248455	-1.1313590730659884	-1.4929361088337507	-2.805236511876446	-3.191479997031097	-4.3020161084279005	-3.267460956381022	0.468	4.933401168715011	0.2952936044454856	0.17773410118263355	0.18814924028465896	0.3388230540872223	0.5979675216221564	0.7590612957266368	8.634072233781374E-4	0.9524129550564727	8.634072233781373E-4	0.9524129550564737	1.9425843003353536	0.73726574500765	0.5101764014697296	0.028448392779290878	1.9598863654439407	1.9315331213318738	1.2502791248694616	3.1322673976160726	0.5824633428734441	0.2597069819804837	0.6792721372140236	1.7645089293280034	1.312981279797221	3.6816274660305104	0.7673990106971802	1.0	1.0	1.0	1.0	1.0	1.0	1.0	1.0	1.0	1.0	1.0	1.0	1.0	1.0	1.0	15.0	-55009.26990545086	0.0	0.0	95.0	-1390.6039379993315
480000	-56906.67250852254	-1450.7100563100223	-55455.962452212516	0.4421852421177957	2020.8975407852795	53.70231835033813	0.732630168592554	3.476086258791834	2.381381695781147	2.2506290166551097	3.354121812933277	4.557428356581598	2.8683346637286267	3.145655605572656	2.5742451476199175	3.4497351847464994	3.9366902430419626	2.5369541695675437	2.853674284636765	0.9177897130134182	1.1240460696767582	0.21577776954618816	2.3841354068263882	1.6332492929197637	0.7823303115571276	0.09543732135070013	-1.2941516005196962	-1.5337275715478254	-2.745616892394008	-3.3509802464762037	-0.8544562370497499	-0.10239332475485474	0.468	5.349523598493988	0.2894421024561263	0.17825286953131014	0.1888379525496078	0.34346707546295624	1.7645777614823435	0.7786918871612452	8.681251792102461E-4	0.8886692168115484	8.681251792102475E-4	0.8886692168115474	2.2828244614606614	0.3188046457066955	4.0924288536248765	0.02615444747884747	2.244654535283214	5.20564379319259	1.3438567251165279	1.2992957751910161	0.1941636814488311	0.486500055833502	0.0870434922840043	1.9520608572243787	1.1600873990567537	2.055950913201022	0.5726204279704507	1.0	0.0	0.0	0.0	1.0	1.0	1.0	1.0	0.0	1.0	0.0	1.0	1.0	1.0	1.0	10.0	-55031.68530297995	0.0	0.0	95.0	-1371.7327138266699
490000	-56907.9504396342	-1478.1228395651635	-55429.82760006904	0.49450120740704523	2020.8452248199903	53.332175204690344	1.4028825278597363	1.3647702584042847	1.5557984926655704	2.2301185377722876	2.782346395744375	3.3017462905212436	3.126451868368946	3.2842927921740293	2.4280873709458595	2.909608148419485	3.3180150653427285	2.5895712797159534	2.4928762285807258	1.0423798798394284	1.0321719643651295	0.21729851483503362	1.3792624753600995	1.1009856463856926	0.7677347891388852	0.31720609554947615	-1.309530669351604	-1.7784533428053255	-2.556041316616364	-2.7797890895309285	-2.2601570831709803	-1.3539213122426959	0.468	4.942212110878321	0.2966685612010918	0.18036400019424362	0.18805232868651056	0.33491510991815443	1.3201143997941704	0.8132097360893598	8.886435448480611E-4	1.0274743088174905	8.886435448480614E-4	1.027474308817491	1.0893682842619856	2.328707797274479	0.6183990380964076	1.0580388772213656	1.7487987612487195	1.5761172383908213	1.318618599544247	1.2272552978625972	0.33574576926483235	0.9657279644981825	0.055491170767452094	1.1560117725455181	0.40281939166244785	1.2038363714940106	0.9668591503159492	1.0	0.0	0.0	0.0	1.0	1.0	1.0	1.0	0.0	1.0	0.0	1.0	1.0	1.0	1.0	10.0	-55018.47901392149	0.0	0.0	93.0	-1399.6166879645755
500000	-56899.51892914771	-1468.6017991937176	-55430.91712995399	0.4903091742826766	2020.8494168531147	53.50313221285982	0.9708872813316834	2.278702715300077	2.0845969155683446	2.150004624177065	2.7532116138956253	3.582515099794294	3.1888620931981015	2.467649587196856	2.3395597495069236	3.0790723296132403	3.714967028212336	2.753728577676126	2.561299174344833	1.1922182031811546	0.8387655079481033	0.09368537723803472	2.4025540505152048	1.3873574561056004	0.7671166422720488	0.6698399364271456	-1.1788711354855599	-1.2996681033261206	-2.2750524820987263	-3.6719537118792807	-3.0579672873436077	-3.832189767631937	0.468	5.022993758089495	0.2911422445755471	0.17524234203638023	0.19081627103027304	0.3427991423578	2.4633560589960126	0.831558919658988	8.215172393372015E-4	0.7964956102803773	8.215172393372046E-4	0.7964956102803796	1.090275719942882	1.6240544034830708	0.8731707996266258	1.191375056999498	1.486994876391959	1.63445437171833	0.5699732678098453	0.9317267646230833	0.017973260903009682	0.3063631725511144	0.047279452467378295	0.8649227580161987	0.46451330916383493	0.8508151013133561	0.9741916844226196	1.0	0.0	1.0	0.0	1.0	1.0	1.0	1.0	1.0	1.0	1.0	1.0	1.0	1.0	1.0	13.0	-55013.91626232759	0.0	0.0	94.0	-1396.673212150417
510000	-56934.779772008966	-1474.556099999249	-55460.22367200971	0.44364958080072725	2020.8960764465967	53.8909192045532	0.8981552075220706	2.7998897340653657	2.0075841599387108	2.358729569402734	2.606419361233793	3.4288235282343256	3.231803098309292	3.6419237146065027	2.221328861958948	2.4968927216387096	4.455523223830758	2.8815746824463844	2.5277670189729102	1.3452613373511695	0.9605882322320409	0.2734562759566148	2.318917229554503	1.259968442569265	0.9017701244890017	0.5285334765810971	-1.2309131285018196	-1.2928623239713832	-2.203741889439593	-2.725796419694304	-4.1367866858193985	-4.4586377933957495	0.468	4.970664992987922	0.2887173887524239	0.17838837710007197	0.1910598426391286	0.34183439150837597	1.2418401086447468	0.8033645127661279	8.181153493270595E-4	0.820763908636181	8.181153493270598E-4	0.8207639086361811	2.039771687755372	0.46210204107848574	0.7701323007882981	0.25291786919834547	2.1449756617648816	2.752584841926915	0.9874517889545892	1.41513820093786	0.5273246509229929	0.2915560291922408	1.2937913133639276	1.3643459252317194	0.30815898884694287	1.3461097956654837	0.8808627143099036	1.0	0.0	1.0	1.0	1.0	1.0	1.0	1.0	0.0	1.0	1.0	1.0	1.0	1.0	1.0	13.0	-55031.07594278072	0.0	0.0	93.0	-1399.6257126462062
520000	-56937.547666122955	-1483.5973625734498	-55453.95030354951	0.4482233250159576	2020.8915027023813	53.92229384884475	0.2230880479212767	2.3217297245119917	2.1499893051727756	2.1752276595534696	3.1675109083128916	3.802860238240505	2.624194981321727	4.027025994986301	2.6058676737033046	2.944433846043498	4.417234952327506	3.255476248796448	2.1409467138222396	1.1900197653716669	1.1111691660594625	0.014857247988120131	2.9817444931559125	1.1767196320613689	1.0453272748522202	0.26101532448288833	-1.3986039314834926	0.055886109387397465	-1.86227065868482	-3.2960812097021903	-3.4518422817750767	-5.253983588625099	0.468	4.828613043402748	0.28965082050663793	0.17868627571827309	0.19059547137020322	0.3410674324048863	1.243946633589257	0.7964430602930314	8.574656980301383E-4	0.8395522386798079	8.574656980301376E-4	0.839552238679807	1.3859641624823191	0.8545673974325935	0.6470790066165311	1.0235813264711011	2.332395407568535	1.8002342587089755	0.9227226942159501	1.0908289986615605	0.11854133811838477	0.5122558519334773	0.8475533088533547	0.9380110953678892	0.4541358287990374	2.196076316503802	0.5048486286993881	1.0	0.0	1.0	0.0	1.0	1.0	1.0	1.0	1.0	1.0	1.0	1.0	1.0	1.0	1.0	13.0	-55033.920200794295	0.0	0.0	96.0	-1410.253287517321
530000	-56955.74367777237	-1498.3054485263465	-55457.43822924602	0.4447276873559252	2020.8949983400414	54.6686960448917	0.6912389834630219	3.2909590107722915	1.333662386736186	2.5803701811434707	3.009276156274909	4.44339098713444	2.601007166745485	3.581528247969594	2.3541071202913173	2.8399156987000334	4.6608878545118095	3.0008511291143223	2.2738616267576526	1.5203858766479255	0.8081242528249779	0.2788205072704773	1.9863904882120784	0.9928032880571471	1.5520807860926173	-0.04706260030165044	-1.1742194359428249	-0.9582129610936349	-2.573712829268631	-4.382315211724958	-2.947011697807488	-3.4971444439767394	0.468	5.083827587283399	0.2904639534163906	0.18360662209795942	0.18995111253630872	0.33597831194934186	0.9756737443314915	0.7878872521351	8.142965693687713E-4	0.8701870517524984	8.142965693687732E-4	0.8701870517524967	1.262160874644511	0.25874337063877845	0.6743746965047451	0.25434360534730466	1.3906039710781744	1.833917600223682	0.8237764666010591	0.9376868494326205	0.34911051605413757	0.5078613404882655	0.25976353247282086	0.5678836275810947	0.7270952257434096	2.606137874856654	0.06735728374337664	1.0	1.0	1.0	0.0	1.0	1.0	1.0	1.0	0.0	1.0	1.0	1.0	1.0	1.0	1.0	13.0	-55034.57493367845	0.0	0.0	88.0	-1425.0918932441368
540000	-57006.88599409399	-1538.0813819047853	-55468.804612189204	0.45507039293550966	2020.8846556344618	55.20361540105426	1.444969304653864	1.3863040970905396	1.9810349670849754	2.34315537912585	2.5381495050569343	2.799631106290237	2.929895305837847	3.136535925895935	3.0331634407683676	3.0502241046862997	3.5681844614132645	3.231943060594475	2.321124353676554	1.2871306555902404	0.6336437239891092	0.5441606906695107	1.76899572618349	0.854263218112451	0.6442417684117572	0.4256946159840856	-0.868137858860872	-1.1603124358886405	-2.9896163254951644	-2.9676109298770257	-4.437563684885898	-4.445289523441837	0.468	4.8468491165845045	0.29362702224998694	0.1783273185830768	0.1900050147736583	0.33804064439327847	0.5996086616513742	0.7198035056606196	8.263753448298896E-4	0.8197545569567811	8.263753448298908E-4	0.8197545569567802	2.1291842758624564	0.5180244958595351	0.6998919478523573	1.8286588100102688	3.364461245562345	2.2582013772863543	2.1473171630311114	1.4314534494218203	0.7966348029747757	0.638692627822027	0.49120914618066264	0.88915921036388	1.2573841765363631	1.4148291165681486	0.969780353400945	1.0	1.0	1.0	0.0	1.0	1.0	1.0	1.0	1.0	1.0	1.0	1.0	1.0	1.0	1.0	14.0	-55064.92950068071	0.0	0.0	89.0	-1456.4242093588937
550000	-56942.76627507994	-1489.567539309739	-55453.1987357702	0.43944530753462	2020.9002807198626	54.52857795817949	1.2879791331217452	1.529949173132358	2.743520137768464	3.1268100135249526	3.5265325010680675	3.5018348284304386	3.149203085756321	3.3146446718615614	2.356762465443545	2.7892626766182755	3.9141210224098253	2.766046012565329	2.1125673577429036	1.196121153691389	0.6762140552152476	0.5888547640131311	1.3040072803035665	1.649400000720659	0.6079754106029311	0.6007345331477015	-1.0575354559289	-2.090743567256381	-3.5668381279601977	-4.03900208174712	-4.818756860358864	-4.321927710842328	0.468	5.110395468190372	0.28922059172542575	0.17949929718182853	0.19263889833217795	0.3386412127605684	0.5907899961409555	0.7371517205240812	8.593325583792687E-4	0.6353773173367682	8.593325583792705E-4	0.6353773173367693	0.6367845963271603	0.951285219766119	0.2885059534038542	0.4179546742377922	1.6246442932511511	1.4944053867696978	0.19813639083164516	1.0324082855765577	1.317835692367901	3.220204585941469	0.33185610257321807	1.3204365630531156	0.748827925678813	1.4463095914524866	0.7925825919336122	1.0	1.0	1.0	0.0	1.0	1.0	1.0	1.0	0.0	0.0	0.0	1.0	1.0	1.0	1.0	11.0	-55046.88481337093	0.0	0.0	84.0	-1431.0328712855755
560000	-56912.9809843754	-1473.0748178684864	-55439.90616650691	0.43186908287608367	2020.9078569445212	54.93251268019706	0.5266555107981408	-0.5000187352489542	2.0611078973113663	3.383055372649781	3.2685291326314005	2.3973843673259694	3.9332649106026674	3.38718022829048	2.3991427702872588	2.77723692886272	4.556458991279763	3.622321232940884	2.5171901674849626	1.3300359767444194	0.5315709020471426	0.4200301527130967	2.094072116522222	1.8322828166934686	0.9667859300235159	0.03140016124291725	-0.695882676053696	-1.1645403440390591	-3.1918740359710256	-4.644166156804523	-5.926977962784954	-7.0324929612128715	0.468	4.824924677386173	0.2885979930180641	0.17821196769082415	0.19140702625496672	0.3417830130361458	0.5000350743164486	0.7388778895990158	8.243385844572328E-4	0.7438044406573872	8.243385844572329E-4	0.7438044406573882	2.294461662311902	0.8624775589052982	0.40831296099039294	0.20737830083920497	1.1542206365623504	0.8174315475883969	0.8974183958761195	0.8060328430847932	0.7756205566004238	0.5407152016270087	1.2689654721952779	1.0454334584507297	0.7260297194787598	1.3767345014239385	0.5410576218196684	1.0	0.0	1.0	1.0	1.0	1.0	1.0	1.0	1.0	0.0	0.0	1.0	1.0	1.0	1.0	12.0	-55032.82023722137	0.0	0.0	91.0	-1409.1950074259269
570000	-56907.56179548243	-1480.8279318060781	-55426.733863676345	0.43680423070866575	2020.9029217966886	55.157285188725275	0.8116909515323378	1.268418488127816	1.454643409349194	2.9635643378796583	4.268078183491877	2.695578668109436	3.775222910573674	2.2556321086198188	2.439894457719168	3.1286561552243444	4.038045198846069	4.138293607203691	2.551717137352818	1.2506126081153295	0.5156776752991101	0.5285442036951782	1.942229917957845	2.0327837382200333	0.5203595595738727	0.14203104374551034	-0.43269551454905353	-1.2364334810020265	-2.834999002098498	-2.5963387172308767	-0.6026207380634023	-0.03300868695414483	0.468	5.450943924393119	0.2911088042019736	0.17679425584807068	0.19453880929166836	0.33755813065828805	0.864000295370103	0.7443926073826992	8.3338443828012E-4	0.7985117964385988	8.333844382801219E-4	0.7985117964385994	1.3063233436469366	0.6955310511333074	1.2255439326776543	0.02708976021386704	0.9909808326142041	0.7826635450695081	0.4230184439292963	1.1363844577098925	0.3328663171580488	0.9876382259459814	0.36809660431470576	1.4806425762814523	0.8537825954248026	2.966995343819655	0.39904014212333394	1.0	1.0	1.0	0.0	1.0	1.0	1.0	1.0	1.0	0.0	1.0	1.0	1.0	1.0	1.0	13.0	-55032.23937817195	0.0	0.0	87.0	-1409.6978085144112
580000	-56912.224750835674	-1479.190112783233	-55433.03463805244	0.4292721745499597	2020.9104538528475	55.481052191887734	0.7690911723175614	1.5008574181861085	2.0892064050489028	4.072878780224589	4.752929655307115	3.581232635649938	3.3521429525194266	2.297873148628654	2.40643859853573	3.424822830292126	4.8917050616004385	3.0757617406923115	2.4409216911702623	1.3908252925337934	0.6428279326230811	0.24293499238398333	2.7287282296344033	2.2475196047293746	0.6772469835103351	-0.13680281714870265	-0.0682403783890192	-1.562845454680137	-4.082571994571066	-6.196567124107404	-4.968394539869866	-4.569357668794829	0.468	5.397550994611336	0.296265151637065	0.17548096281699554	0.19395695674791316	0.334296928798027	1.2380399439886953	0.7776114521687674	8.216893476902292E-4	0.768921698747134	8.216893476902297E-4	0.7689216987471349	1.9553889313183963	0.3727279044482251	0.5188589728096549	0.34677294090071475	2.0414070402123583	2.056157895501304	1.8391517270452848	1.1246529554368803	0.7699224126971114	1.2250632041506173	0.4693975741669118	0.9470541276344133	1.332693093885322	4.300165879322188	1.0055753873810434	1.0	1.0	1.0	1.0	1.0	1.0	0.0	1.0	1.0	1.0	1.0	1.0	1.0	1.0	1.0	14.0	-55038.14234066415	0.0	0.0	84.0	-1399.89283909432
590000	-56885.29366866722	-1492.3431382946292	-55392.95053037259	0.4298910391961197	2020.9098349882013	55.93738024206725	0.902601794948095	0.9493955770199136	1.4736694204959064	3.911377730235512	2.8871773416050717	4.698240243908772	4.209644699657704	2.481855527494395	2.986081572190246	2.8278369210458614	4.30336497030803	3.9299623915124773	2.7919583305218976	1.4086262414947617	0.5633499255126266	0.18620662770092494	1.5538755419388757	2.5935997105726356	0.685411672387689	0.14117582402002987	-0.6682279278040784	-1.9476919999293822	-3.553064031116587	-2.5255041865664727	-1.807136414991819	-2.7689246441041737	0.468	5.423869580903267	0.29146716957773755	0.18062175952406012	0.19382485198111343	0.3340862189170897	1.0123689783315273	0.7898581994662895	8.334801028087245E-4	0.9846257647518786	8.334801028087259E-4	0.984625764751882	1.8968575541560853	0.776410506243849	1.1959440744109122	2.240469157170109	2.8251998490219767	2.1046374183873797	0.08386185281920516	2.116848284652225	0.901958527966656	1.9799546604787115	0.028473535664461657	0.7019377793015935	0.6859256919977087	2.0664295451494565	0.9297383068901909	1.0	1.0	1.0	0.0	1.0	1.0	0.0	1.0	0.0	1.0	0.0	1.0	1.0	1.0	1.0	11.0	-54998.13769803176	0.0	0.0	89.0	-1407.8862708358924
600000	-56838.01014765172	-1430.4283993575161	-55407.58174829421	0.4227430612676683	2020.9169829661296	55.14208685062412	0.45532040359728176	2.823701149410245	2.4214792894866326	3.3893084382961094	3.443548144724777	4.5273779540401655	4.493743642472784	2.2968185407345034	2.550142643772149	2.905460221586302	4.696860301437334	3.42779767884257	2.6213075043081897	1.2617664242345017	0.6501936390012025	0.6622216082286432	1.8136943645363164	2.847074444160739	0.8649329144844311	-0.25594635936143545	-0.3750709887484684	-2.227729539491828	-4.107471698374452	-6.104866495559392	-5.390895634757538	-7.472076738321519	0.468	5.144713988213714	0.29259352011248524	0.17981293628058087	0.1914424997392564	0.3361510438676782	1.1927866317615792	0.7998138168630816	8.274930560617493E-4	0.8360160729936077	8.2749305606175E-4	0.8360160729936079	1.7247630490077728	0.3403248570295341	1.0815876027282485	0.6435745152288189	0.8665744985213394	0.7632568609693555	0.11972649309109634	2.142975712477824	0.3738551499639592	1.0339038520757347	0.520789917899456	0.6973414417596463	0.6785079377743372	2.0283907280662485	0.6887453412317214	1.0	1.0	1.0	0.0	1.0	1.0	0.0	1.0	1.0	1.0	1.0	1.0	1.0	1.0	1.0	13.0	-55005.88952572125	0.0	0.0	86.0	-1357.4943606339666
610000	-56872.273265327734	-1461.6277628064518	-55410.645502521285	0.42738139690271143	2020.9123446304945	54.48525401843818	1.0026661959401129	3.2068492222982945	2.3206954163390927	3.1318186325367736	3.59239664309422	4.368617680478442	4.059374814560421	2.3183442742581986	2.331795100430432	3.471478055189992	3.939402774239396	3.94586526864792	2.3360849314486205	1.1584446467017537	0.9325092337439241	0.3556668322408249	1.9329629074297452	2.3248067173820055	0.9115366896150621	-0.23616708398288128	-0.657046224580814	-2.2339097552943374	-3.010391974944872	-1.254858785795562	0.11397871203964138	0.08683146245614415	0.468	5.319540393813173	0.2909350239819759	0.18445329511722122	0.19145476490362826	0.33315691599717534	0.4005774860466546	0.6555549696870341	8.709038893513456E-4	0.8446778925088533	8.709038893513457E-4	0.844677892508853	1.9028438383069788	0.07501121741239661	0.6393587850764266	2.0285027342057256	1.3307141287897113	1.5896544554325165	0.1284737473643476	1.3777141772810602	0.4214789362975237	1.797699583885622	0.199139529914816	0.2994019014675655	0.7221365304703289	1.5851421198549482	1.01880275380248	1.0	1.0	1.0	0.0	1.0	1.0	1.0	1.0	1.0	1.0	0.0	1.0	1.0	1.0	1.0	13.0	-55012.34592715918	0.0	0.0	89.0	-1388.0958287090884
620000	-56899.60396584095	-1470.8108688204827	-55428.79309702047	0.42678561907835383	2020.912940408319	54.0635118808608	0.5415071543761567	2.6886301945097877	1.5607654339749686	3.816396948475152	3.1143097357556666	3.947948807310083	3.6920232352721465	2.381322849469711	2.086746630946366	2.942155444570059	3.5123700001391653	3.522127671659721	2.8154703071435487	1.1686558588127156	0.7847018981302304	0.4969035276439574	1.4728069987903611	2.2073726643304816	0.9135409819629757	-0.26710737793503336	-0.5100537719216274	-2.1661825115766207	-3.3943550744234603	-3.80654214148413	-4.193769368997774	-4.857512413165889	0.468	5.582597757722682	0.29087746796132946	0.1779541756361177	0.19287924284592842	0.3382891135566251	0.6797705607585335	0.7233558469480638	8.959573065212571E-4	0.6777514875080464	8.959573065212548E-4	0.6777514875080447	1.0505502430283447	0.4064143043420141	1.203992208633254	0.142302056343265	2.423295847068709	2.4284214670133975	1.312507399168383	2.5814501825046894	0.9749611369595675	1.1907700693134875	0.8786786200762828	1.7285437729492716	1.3848534619827872	2.322760813761142	1.6448483886531895	1.0	1.0	1.0	1.0	1.0	1.0	0.0	1.0	1.0	1.0	1.0	1.0	1.0	1.0	1.0	14.0	-55017.59557751084	0.0	0.0	88.0	-1397.6317555832068
630000	-56895.05784844617	-1463.6400509152675	-55431.41779753091	0.43345391533972333	2020.9062721120576	54.62287055076676	1.0743530436970368	1.6755951737587704	1.2845175782370044	3.286258210326312	2.942420511478142	3.90150591838372	3.804082526283137	2.207645552337825	2.747885187544376	2.845860486071416	3.4914224662468607	3.437034358887808	3.170084531770403	1.2878180453603512	0.5110492505358252	0.8140598443900433	1.6060067583756552	1.306759939401769	1.0697555765829565	-0.5191022479385233	0.29298401739229124	-1.873094407235891	-3.2409936271884976	-3.9208914208259404	-3.9261304014025886	-4.889665297643727	0.468	4.9408721538922915	0.289892997752852	0.177881953187144	0.1907096945824791	0.3415153544775257	0.7549708974634122	0.7776443504981597	8.21215424062442E-4	0.7302147971470668	8.212154240624426E-4	0.7302147971470687	1.2991914928974955	0.5594461931841229	1.7221299675569615	0.3030052725660499	1.1961684433246684	1.3291293740658978	1.3939775781911765	1.065070294749028	2.0303176055076784	0.8049339569839411	0.32595841371788936	1.287746540287673	1.3081677474142572	1.390932875013943	0.5666183261805093	1.0	1.0	1.0	0.0	1.0	1.0	0.0	1.0	1.0	1.0	0.0	1.0	1.0	1.0	1.0	12.0	-55007.670585102765	0.0	0.0	90.0	-1396.6234673252009
640000	-56884.791917014954	-1475.4538768915288	-55409.338040123424	0.4380468414145915	2020.9016791859826	54.24430020902135	0.8431387745831695	1.1362292085699135	1.102092404947784	3.609546285370992	3.4297431540625625	3.571708628481662	3.0976789590916147	2.540842904960866	2.664536763729264	2.7584083196456413	3.551893120697421	3.647174737487327	2.605486804989237	1.0370136936855743	0.8020801175937018	1.1075386626821382	1.3065859680149725	1.3827887697270607	0.49985659066717714	-0.36634389702620074	0.21788893599855366	-1.8519909328108346	-3.5722035676846096	-4.473668181566899	-3.375984352675848	-3.7121369491946177	0.468	4.75500606615782	0.2890315888393772	0.18005269800298318	0.19296823620615594	0.33794747695148447	1.7637009493895135	0.821771895369229	8.055359233676474E-4	0.8275231865465665	8.055359233676472E-4	0.8275231865465682	0.6652871128614266	0.5802659482422631	0.5185625912876524	5.315311120216498	2.76474701607653	0.5831715478011666	2.5516918322751914	0.5504773629085857	0.8347634408334073	1.1480034939862411	0.436278873951015	1.028252767591307	0.7671873316973562	2.577987469060566	1.112718710708722	1.0	1.0	1.0	0.0	1.0	1.0	0.0	1.0	1.0	1.0	0.0	1.0	1.0	1.0	1.0	12.0	-54989.74807443887	0.0	0.0	89.0	-1396.7947746581435
650000	-56901.6131876849	-1488.1985236333992	-55413.4146640515	0.4339790929028905	2020.9057469344943	54.02931553400276	1.6285135823410068	1.4107801195834624	2.3753057348804	3.5355783370754255	4.456187280765336	3.368095579982395	2.9798589784667575	2.851560137461263	2.983261905102178	3.1015853376396647	3.5848680080525117	3.7147284333250887	2.4511663002202893	1.127017608762016	0.7394341223712035	0.4922885549992676	1.8932827649624397	1.6456022241371793	0.48653848970175123	-0.32743773985806535	0.07438404714387903	-1.8496005245794265	-4.1374515303475174	-3.6225434595793637	-4.532902951599813	-4.612130437674042	0.468	5.481707888192433	0.29442474886597536	0.17620717941692163	0.19014408207621308	0.3392239896408907	0.792101914380684	0.7299846658963558	8.675150016461993E-4	0.6904413688232993	8.67515001646201E-4	0.6904413688232994	1.69808017131999	1.5273500046382673	0.6041368904000312	1.0597809697940292	2.5701789278637848	2.666449753946266	0.08674563451565537	0.7589315095862833	1.0101970061526617	0.5625020270702963	0.3338152772577559	0.43932173509617073	0.5895125383914698	2.7109043482822117	0.802034923826522	1.0	1.0	1.0	0.0	1.0	1.0	1.0	1.0	1.0	1.0	1.0	1.0	1.0	1.0	1.0	14.0	-55012.29847977047	0.0	0.0	87.0	-1417.3025936686033
660000	-56924.81694459102	-1498.7438497515761	-55426.07309483944	0.4406167098859191	2020.8991093175114	54.23626323447384	0.976400159821144	0.3531955497544523	2.2389310963190203	2.4697100466576294	2.7229429683603685	3.618539921170095	3.4028207557025505	2.5666681394845865	3.541814970443226	2.7309535761171846	4.121692381010628	3.641958813367656	2.850895141880433	1.3050188910904676	0.6839345281865606	0.8511493086341149	2.5412728485510305	1.2386253554373092	0.8189313235942717	-0.44691496883266624	-0.18031367557377986	-1.5835016865594858	-3.691121217374757	-3.8794283681499078	-2.467977971188709	-1.1061142530639976	0.468	5.321605247017668	0.29029326021088203	0.18025647452065863	0.193622312994866	0.3358279522735941	0.6208332799583492	0.6918411708895916	8.607585310269938E-4	0.8540127487524205	8.60758531026993E-4	0.8540127487524192	0.7392323625583924	0.6361346484797245	0.4276751092198232	0.06482459294644892	2.527689326961261	1.582389083984767	0.4433464246901068	0.4141564907067571	1.2325286533177873	0.7954179749796216	0.7050171476446406	0.24337934420276583	0.8009810792293879	1.234282535079737	0.39641429330867606	1.0	1.0	1.0	0.0	1.0	1.0	0.0	1.0	1.0	1.0	1.0	1.0	1.0	1.0	1.0	13.0	-55024.055628831986	0.0	0.0	90.0	-1427.3662434265639
670000	-56914.80816260804	-1471.4586439297268	-55443.34951867831	0.4287289005005519	2020.9109971268967	53.2769219925603	0.7545920946564931	3.038937081816615	2.1307072841742527	2.097842657294732	2.4837619252094907	3.188444778435707	2.8257019458168826	2.6349293835850283	3.076537558984487	2.671135422595398	3.279229188551847	3.379485666529842	2.5966955343480667	1.2345058152915587	0.5345515628354903	0.846770944427246	3.1131306593335366	1.3832285437767315	0.49782250658511396	-0.4462981942295827	-0.6834129713145826	-1.1635516307612306	-3.796711962399802	-1.9993912934635307	-1.604857517299926	-1.879516967622473	0.468	5.540013046285699	0.292479003351308	0.18184472660146273	0.19289092166587368	0.3327853483813563	0.5832653150615221	0.6958300817150523	8.114580449255802E-4	0.8405282963745965	8.114580449255813E-4	0.8405282963745969	1.0629391026240642	0.5400713775620624	0.9449665833630986	0.036897698262743965	3.301682608114117	0.6534127403485751	0.07499282621793302	1.0765677868195707	0.7846592907536533	1.3676616804036277	2.2241668785705486	0.4978814513935298	0.3393945310304051	1.7458054521318838	1.3616683103335352	1.0	1.0	1.0	0.0	1.0	1.0	0.0	1.0	1.0	1.0	0.0	1.0	1.0	1.0	1.0	12.0	-55025.35526835742	0.0	0.0	95.0	-1400.5691899228298
680000	-56946.72293694111	-1482.3033720825144	-55464.419564858596	0.43039873519439736	2020.909327292203	53.56171714843767	1.5282029388338214	1.9532078566280084	2.1857021434769095	2.988648617372477	3.1500092922392753	2.8656245768078503	2.2679532096349844	2.663242662881068	2.9909935850547846	2.9194611855021027	2.9584961760927593	3.7378602996085366	2.517367225458139	1.5717469104672033	0.4662070813418847	0.8607903343530233	2.076867027484742	1.614510779764648	1.0399662642249707	-0.37537269951481894	-0.21252038122001063	-1.6735311938975184	-4.1347933675632165	-4.627270501612813	-2.864791843321146	-2.8329831406197363	0.468	5.453823610407392	0.29164504676473285	0.18061838510001935	0.19090437811578134	0.33683219001946724	1.0615735268815047	0.7496340312732535	8.768684888524907E-4	0.7966861507132389	8.768684888524924E-4	0.7966861507132389	1.197991890613538	0.5273535049922935	0.451787103012303	0.3191133591973915	2.699892947026023	1.6734967739781257	0.21989328230642805	0.856110649018893	1.1617547143172482	0.8090042764088916	0.32520554708253935	0.23859173615648097	0.391313541352124	2.1704321321390134	0.933622355825311	1.0	1.0	1.0	0.0	1.0	1.0	0.0	1.0	1.0	1.0	1.0	1.0	1.0	1.0	1.0	13.0	-55041.02606916041	0.0	0.0	91.0	-1411.5038923239372
690000	-56923.69296600528	-1466.5013648006088	-55457.19160120467	0.43839155785729556	2020.90133446954	53.041767340203855	0.40568303163234665	1.7598173989036348	1.3004195953839073	3.2925628062725543	2.831308774129589	4.29363759824066	1.9938888794841247	2.4025712604567473	3.3298853189308457	2.6884511404891174	2.9384227574544064	4.171264706904915	2.0736564695483595	1.5264625324927448	0.3221800877867027	0.6976428071262554	2.8624379169688954	0.9193357055873074	0.377167306597208	-0.2497982824405509	-0.3187119478491426	-1.7767519690103808	-4.182562803454303	-4.996763554458697	-5.223168165804745	-5.09343884408249	0.468	5.156940698049114	0.2917903970340011	0.1753764900611912	0.19141376585859424	0.3414193470462143	0.7097649935124962	0.7465626202913148	8.535013989119436E-4	0.8190490546760457	8.535013989119425E-4	0.819049054676044	1.325496390561534	1.887224827485571	0.8086844661051295	1.5396889694847642	2.88771096873352	1.1887788065913993	0.06553238260500012	1.1688058218190847	0.7429222482250113	0.37104660750318824	0.3561712065953561	0.3082864572604005	1.6673778586184598	2.5038993926748763	0.7558305218210459	1.0	1.0	1.0	0.0	1.0	1.0	1.0	1.0	1.0	1.0	1.0	1.0	1.0	1.0	1.0	14.0	-55039.160068481775	0.0	0.0	90.0	-1390.855208211044
700000	-56903.71966700363	-1423.0660098084393	-55480.65365719519	0.42812251906037724	2020.9116035083368	53.778775619680715	0.3455486591580178	0.5646544643840703	1.0313991939066551	3.067725926413063	4.3497117695637	4.0592568140985845	1.9881497067953615	2.395794821557311	3.25488644768872	2.6845400248105635	2.8140410733088146	4.643228305568446	2.6185198808876793	1.4575549166788968	0.41398046167391633	0.9796900126304894	2.899709215223595	0.9811569696766888	0.4068576146937347	0.07758854621122549	-0.6113698086359387	-1.7593133501108011	-3.6410768977319607	-5.911340908841186	-3.510046337410343	-2.0707355289832403	0.468	4.905385494827315	0.2950796851548678	0.17929578007155306	0.19184822810989172	0.3337763066636882	0.6880167595319623	0.7614225933661205	8.827847261624093E-4	0.835772687141071	8.827847261624108E-4	0.8357726871410704	1.4387841062884241	1.0832325398674378	1.7379424202658214	0.7213155181598728	3.0109589035434845	3.1667004978340603	1.1619896913211731	1.0633590189614837	1.0740292065020511	0.7594332222882741	1.064642445891438	0.33295516998126534	1.513650755272341	2.6053119334563477	0.9982816997974617	1.0	1.0	1.0	0.0	1.0	1.0	0.0	1.0	1.0	1.0	0.0	1.0	1.0	1.0	1.0	12.0	-55050.20443786012	0.0	0.0	95.0	-1347.0417252049217
710000	-56853.44361738563	-1385.8196117265786	-55467.624005659054	0.4327041720803645	2020.907021855317	53.47799816092303	0.4320312012604365	0.24096423459783523	1.705225054490901	2.937513550039579	4.718634147090374	3.9572041998002363	2.4818383186737294	1.9702221191121108	4.220107377158676	2.900801715649148	3.3031747306600816	5.189352075440634	3.1199154025989486	1.0334922866151022	0.13484730323187544	0.9602050479297937	2.40236708588188	0.8614814123645872	0.6973888977408363	-0.28427169245866724	-0.017683267597191243	-1.6221485690416129	-2.529918378789698	-4.382249831920686	-8.190315298632523	-6.862261861736662	0.468	5.206241556112481	0.290917516407514	0.1814107763622721	0.18865797217878227	0.33901373505143234	1.2004740184861102	0.7645776576207927	8.097438581294478E-4	0.9350986500506865	8.097438581294456E-4	0.9350986500506835	1.2972214902713466	0.2509849728588699	0.9792111094234811	0.23338065930322993	1.4181826661838661	0.7879378924329721	0.5700338637109916	0.7848707463052502	0.6780529825863314	0.47496269566644606	0.24442472858078804	0.5025395043491219	1.2449731136404592	2.0374110682098845	3.0975095826946863	1.0	0.0	1.0	0.0	1.0	1.0	0.0	1.0	1.0	1.0	0.0	1.0	1.0	1.0	0.0	10.0	-55062.68409975536	0.0	0.0	94.0	-1314.9462991109626
720000	-56869.98517430236	-1398.5024598991567	-55471.4827144032	0.43056425570045137	2020.909161771697	52.93656693659983	0.4159253765859275	1.8822250230787843	2.2898452856204004	2.7997013507319357	4.915126136659981	3.5651472299405533	2.2125021249170276	2.4243818022414865	4.742465786836045	2.644169504278586	3.3133985353265207	5.408768735383648	3.171199172194417	0.9351555709279755	0.19509828690528952	1.6925815742515176	2.485230916882125	0.9081568144239784	0.17289026790115672	0.011166754341140245	-0.5435476570919442	-1.6365898093127564	-2.8180954509646132	-5.967582941157512	-5.907815037262855	-4.755008272230033	0.468	5.136276491208931	0.29188024368616977	0.18641091604666712	0.18493599968645208	0.3367728405807117	0.6862386983508642	0.7519061154830863	8.257842448826978E-4	0.9502667730621639	8.257842448826967E-4	0.9502667730621638	0.7011544313998077	0.22806324299507225	0.19089030013165442	0.49516456369081735	1.3640934396003386	1.4232925180381535	0.627256822877165	0.5338710180260818	0.9268065178097349	0.8094088406991544	0.18410211093676657	0.43197258559929985	0.5971261347107033	1.3085699836702718	0.5190882791217447	1.0	1.0	1.0	0.0	1.0	1.0	0.0	1.0	1.0	1.0	1.0	1.0	1.0	1.0	1.0	13.0	-55076.30031102725	0.0	0.0	87.0	-1325.7490826501564
730000	-56887.091181863434	-1416.876435869671	-55470.21474599376	0.477210752544893	2020.8625152748525	53.069193105661185	0.6259797660743588	1.4317235931607422	1.2006888521096857	3.6067890746113154	3.931485335070647	3.4896757171427972	2.355317561302855	1.8176897615024863	4.4332837618003325	3.0024583472327095	3.3330385175727018	4.502444918767185	2.641510656282338	1.138012377489728	0.08198989475612399	0.9415406903599921	1.9098845326648712	0.7543702984643023	0.0212810508539521	0.5330005492659572	-0.10370221184879883	-1.8262988913351832	-3.192860224334983	-3.6243800220704587	-3.1049086874926153	-3.729275778432016	0.468	5.564723762407364	0.29394164221074787	0.17677467965959437	0.1924133681079038	0.33687031002175466	0.9246935709597337	0.7859658522918798	8.844710188159894E-4	0.73683255190375	8.844710188159892E-4	0.7368325519037487	1.407628072755859	0.7219476371495578	0.7813466110810986	1.9513015707282757	2.338268145630371	1.2846772583826453	0.19410220099309544	1.7010137584389955	1.004106591816595	1.366383873273567	4.004663924509552	0.0743138561762232	1.059583790301595	1.5944788944313362	0.3081789106107506	1.0	1.0	1.0	0.0	1.0	1.0	0.0	1.0	1.0	1.0	0.0	1.0	1.0	1.0	1.0	12.0	-55056.808231678326	0.0	0.0	91.0	-1347.4467479324878
740000	-56889.266376656946	-1422.5591437782964	-55466.70723287865	0.4620722159023144	2020.877653811495	53.19469003703544	0.5482975412731429	0.7828047446598962	1.5128172429396085	2.9022837681486333	3.3009975353185874	4.332101492061671	2.610715456786486	2.4205349698512624	3.3072158028078853	2.922049016453865	3.41444529453153	3.4103858540151126	2.894937448542771	1.2958316558563505	0.10905684088784157	0.5645594667528593	2.4318044725716814	0.6453553716383239	0.05194968259491606	0.3450034384799689	0.10304244086877161	-1.8349991928330622	-2.235747545977906	-2.277683076992563	-4.648111653713306	-6.630902339664768	0.468	5.202682443930786	0.29082067988809485	0.18211020923492025	0.18910981953941622	0.3379592913375694	0.7351267464501758	0.7320865706372455	8.545639599009018E-4	0.8366062525012534	8.545639599009034E-4	0.8366062525012544	0.9861729794447173	0.34564713219176646	1.5201501089334009	3.2459112031715978	2.307814091822864	1.0516940285198746	0.16125981839128958	0.5271697760226347	0.5141545300290565	0.38121331092949107	0.3151094421244701	0.9129215980144917	1.5596168843133138	1.267700608395987	0.2729379691939523	1.0	1.0	1.0	0.0	1.0	1.0	0.0	1.0	1.0	1.0	1.0	1.0	1.0	1.0	1.0	13.0	-55064.68696134136	0.0	0.0	88.0	-1350.25205625982
750000	-56854.76252706428	-1415.2515289541084	-55439.51099811017	0.4473092508983725	2020.892416776499	52.423707763847915	0.24524091012276247	4.362129045558643	1.3773041316604808	2.9124709258819315	2.40276173640676	3.9367546686383315	2.2192135365673127	2.5042097061661908	2.8117283038321776	2.8022740830650292	2.91607933523806	4.327824889183811	3.63378476115212	1.2515076173452484	0.2845176809435959	0.823701092634482	2.954094901701153	0.6174761843114879	0.15464829492739496	0.3930679103866841	-0.029792069910796082	-1.9773346744785374	-3.1652591545812774	-4.86260707018274	-6.174300632419321	-3.6944303063254758	0.468	5.237374499617397	0.29455695808948273	0.1775790960540874	0.19113546244224344	0.33672848341418715	0.8333871954294911	0.773621190391593	8.548660872761288E-4	0.7153554087532954	8.548660872761292E-4	0.7153554087532962	3.7470078538128875	1.5335259581604817	1.21310516370728	0.4236119361355043	2.7619655882035703	0.47490325747656753	1.4945497365939835	2.4961218245283563	0.6290676073813367	1.5440267592987518	0.43695260732012164	0.8959265874387623	0.6602532190977499	2.7827253894706256	0.6770622164234219	1.0	1.0	1.0	1.0	1.0	1.0	0.0	1.0	1.0	1.0	0.0	1.0	1.0	1.0	1.0	13.0	-55047.19995592804	0.0	0.0	85.0	-1344.213657115532
760000	-56840.95494881863	-1403.5001648677628	-55437.45478395087	0.44295468765721263	2020.89677133974	53.46342209750329	0.46630288009429033	1.307549294200651	1.3799275084445775	1.9455782156809727	2.514283987012994	4.2000473785159995	2.29668588929548	2.9272467415302987	3.2480772310968646	2.603266416941942	3.4620534212173935	3.98710765279179	3.6888429633841078	1.0080208614831558	0.28446745663066597	0.7013818828875127	3.501319451300583	0.7076957808870237	0.09683871618641393	0.6271431392901523	0.03621426108140424	-1.8553302547634507	-3.2278226105607577	-4.670034891475161	-5.577398451983777	-7.006735311189981	0.468	5.331468685518829	0.2921697287941033	0.17879235236606345	0.19127514263358736	0.33776277620624645	0.8289765304696651	0.7562271418526275	8.643303105221602E-4	0.689732783104343	8.643303105221607E-4	0.6897327831043446	1.0316456412567963	0.40599945889502775	0.7332939790308816	0.31187222352130795	0.8971672037199119	0.944102404635549	1.2554441524339128	0.8237062680608194	0.9794662931522858	0.5957935590644818	0.3863501724975224	0.4176798943499569	0.9046651082946895	1.5021003748767927	0.6654269844580645	1.0	0.0	1.0	1.0	1.0	1.0	0.0	1.0	1.0	1.0	1.0	1.0	1.0	1.0	1.0	13.0	-55046.37310955762	0.0	0.0	86.0	-1342.373816835393
770000	-56800.34358420461	-1376.3011332415792	-55424.04245096303	0.42916732019297826	2020.9105587072042	52.94741876528057	0.5293766278335618	1.7311084128571106	1.8824334493280834	2.6592909937609126	3.8260791015619313	4.623644870140287	2.2790075623136947	2.575283098719117	2.7449608598635082	2.690184769730795	2.8758123877538933	3.8816638110881985	3.8358182247023076	1.273253893051879	0.25005202567825563	0.6525171242405754	3.1552816057158277	0.601715388237119	-0.27284802329038277	0.4378670971063721	-0.2327245504924874	-2.4239059603191073	-3.2532350257201044	-4.46608029473314	-6.300362192690932	-7.045444822178318	0.468	5.184514097656564	0.2923839742213226	0.17798993955222459	0.19457542315977697	0.3350506630666764	0.8794966994249568	0.7680208125438186	9.03961985998648E-4	0.7579271359358871	9.039619859986495E-4	0.7579271359358893	0.8128731740838703	0.3217755161354328	1.3988874842926138	0.3612121277636605	0.9341208237026876	1.6465007397109108	2.7054032948346673	1.0294541494184226	0.703579390431482	0.8026050618784488	0.2855064557622247	0.15159805350934966	0.612632031620599	1.1362541524802128	1.1911383210986912	1.0	0.0	1.0	0.0	1.0	1.0	0.0	1.0	1.0	1.0	0.0	1.0	1.0	1.0	1.0	11.0	-55026.3015256909	0.0	0.0	87.0	-1314.1994438689185
780000	-56800.15085845616	-1368.0282340152091	-55432.12262444095	0.42542802683760855	2020.9142980005597	53.334598571477635	0.23533753590830575	0.19508063496352557	1.840711749101333	1.4850720673156004	4.3670595768112115	3.514529208035466	2.3303046603119673	2.2504222938098377	2.8914738035622753	2.82483062345946	2.8219039658593754	4.541056217693335	3.9369035434325506	1.263632574309202	0.08855098832561632	0.1945523972363396	3.388226503953367	0.8333061412297944	-0.03027167689321089	0.11847519221280867	0.15479725119682852	-2.590280988590166	-4.1778832387905585	-2.8880090505665725	-6.0586418362994205	-9.343332051589107	0.468	5.243082283754372	0.29139967411661777	0.18388874656201742	0.19055830094417608	0.33415327837718933	0.6851449953773032	0.7499583130071237	8.615434657885818E-4	0.851065510026009	8.615434657885798E-4	0.8510655100260085	1.2970503765910109	0.5608899806565579	0.9210826002076445	1.3701243168300585	1.3034049460949246	0.9873882331994065	1.4094462921220026	1.1983880866773085	0.3441046539606371	0.20340010798821967	0.24791036065289912	0.4807141743959733	0.8697983201809713	1.7876170429661067	0.6418276423251192	1.0	1.0	1.0	0.0	1.0	1.0	0.0	1.0	1.0	1.0	1.0	1.0	1.0	1.0	1.0	13.0	-55018.15088142047	0.0	0.0	90.0	-1297.5062511946833
790000	-56800.22238046027	-1361.7282892523885	-55438.49409120788	0.4311698321188384	2020.9085561952784	53.302429075023774	0.546870817279738	1.4815417779850883	2.8873574943942772	2.6069449071576893	4.140463035068317	4.6723070234906485	2.3854493622704807	2.4289442781216164	3.3995109749488144	2.4171351040201463	2.651135951043789	4.416343446890253	3.7473586234128646	1.3106041201575611	0.20771819110889006	0.7240666000315331	2.849198319887494	0.5997086004437248	0.3773002515506797	-0.3430281016607405	0.6063248789392732	-2.558770101832621	-3.308030395129972	-3.1583628033909648	-1.7718214433400061	-0.2906435576365016	0.468	5.004737319523916	0.29108976530177594	0.1801581628750147	0.18670300325112604	0.3420490685720839	1.0476092181971737	0.7710054525572136	8.616051881501393E-4	0.8827720261429619	8.616051881501394E-4	0.8827720261429621	2.9295080439591956	1.383650001959004	1.6878780607680304	1.0949909915564795	1.0366385433761949	0.9093887820987914	0.459946553863643	0.6794809169907557	0.670214876150569	0.5223805838628243	0.6759433100938219	0.4018427467683227	0.3377331403015937	1.5812600416415217	1.7384788443245305	1.0	0.0	1.0	1.0	1.0	1.0	0.0	1.0	1.0	1.0	1.0	1.0	1.0	1.0	1.0	13.0	-55035.545113299435	0.0	0.0	88.0	-1285.5366748946885
800000	-56785.74619636783	-1353.182494451971	-55432.56370191586	0.43651522775108487	2020.9032107996463	52.97665011130408	0.31901997700412904	-0.7779178322394855	3.1633703658367636	2.3808461949736603	4.4539298235927625	3.3821055490937333	2.6490438036973716	2.46717912163488	2.9159175588165294	2.603224981403099	2.8634917391644232	4.291076104834516	3.8101289837908667	1.184707852352743	0.2555816755733395	0.30032821662134623	2.428138769407496	0.8552820860189774	-0.06941713987432596	-0.13704324595625866	0.16609668555167106	-2.77228213564476	-3.9072892543845925	-3.8507328021746687	-5.714007596700023	-5.906427734100879	0.468	5.357979204166246	0.2898706759814912	0.18302339128562553	0.18953976746744816	0.33756616526543565	1.1029846355795598	0.7892780135740649	8.553015351205974E-4	0.753022875478909	8.55301535120597E-4	0.753022875478908	0.9493520657515131	0.4568861196219324	0.5515952976082484	0.4638052804742735	1.0582796884692403	0.5587354616702831	0.18575889867391096	0.695695433766065	0.5125250629765907	0.7781596121398686	0.2852026037931902	0.70580478419291	0.717380785301824	1.9028924397534432	0.5003403280779177	1.0	1.0	1.0	0.0	1.0	1.0	0.0	1.0	1.0	1.0	1.0	1.0	1.0	1.0	1.0	13.0	-55025.70945250475	0.0	0.0	89.0	-1290.3470495957254
810000	-56765.23025650134	-1348.7738832383775	-55416.45637326296	0.4229280910871043	2020.91679793631	53.001642793266264	0.4465207326069847	0.0859630319378038	2.2907452962929824	3.0532937889310423	3.434418638077146	3.8647084582495945	2.634503165409793	1.7576512296424054	2.7534644474896495	3.109188519805213	2.9424909255916103	4.435513286142902	4.34345083246716	1.1970980804931382	0.3671713133446338	0.24634915831558984	3.082583330949526	0.8997564283417028	-0.23409043070893432	0.23546958450280642	-0.15115919990850324	-2.7785294174184436	-4.0006533237197015	-2.588797974048741	-2.340110909027519	-1.325768814628435	0.468	5.536803453769233	0.2921526701987177	0.1768236375667897	0.18984516739181495	0.3411785248426782	0.6330624361239272	0.7502547869949245	8.862448759230577E-4	0.7749438943900967	8.862448759230575E-4	0.774943894390096	1.3962993703205977	0.44224881371121993	1.2526435480206686	0.7237684249567319	1.4811489971013234	0.9352478085279209	1.573441273201643	1.4493970311929625	0.2854634443599664	0.527248029631528	0.30321814034762035	0.800861716113476	0.44578522315701885	1.5535483078801993	0.6810538509373945	1.0	0.0	1.0	1.0	1.0	1.0	0.0	1.0	1.0	1.0	1.0	1.0	1.0	1.0	1.0	13.0	-55020.99530780735	0.0	0.0	85.0	-1281.7710840478367
820000	-56767.914154647304	-1322.9682326997613	-55444.94592194754	0.4205028225616405	2020.9192232048356	52.79545212189796	0.4552452687798297	0.6765689835057869	2.599897664358565	2.1070167381349556	3.9552223891746188	4.310002741166257	2.713410602242886	2.372366274051202	2.300870314229103	3.0430851271815893	3.1584624794380245	4.421365237628752	3.8556444402423873	1.274774346482964	0.3316780278632653	0.6444541505416023	2.859437209210677	0.6051820391519263	-0.08846884475678277	0.7829357699337938	-0.17412469362373095	-3.7462032812188504	-3.708791629751541	-3.3504456119649877	-5.712770011486322	-6.377550705217949	0.468	5.448483683297744	0.2896538626871375	0.18089181587569306	0.19238366451713815	0.3370706569200319	0.8539958229375317	0.8096696383323081	8.247322026749556E-4	0.84611164383903	8.24732202674956E-4	0.8461116438390324	0.4446488024593974	0.8820501247492119	0.5115953572962151	1.3704512945608962	0.6927678356421341	1.0891959683801824	0.15666993027529583	1.0479049662978757	0.29021741576869525	0.4889458257714925	0.7314284338036376	0.13709075785284158	0.47631778637992334	1.157910207325106	0.7405287072573631	1.0	1.0	1.0	0.0	1.0	1.0	0.0	1.0	1.0	1.0	1.0	1.0	1.0	1.0	1.0	13.0	-55035.04298986181	0.0	0.0	90.0	-1255.5177694442013
830000	-56787.19867034131	-1334.9929413297941	-55452.20572901152	0.4252528851306919	2020.9144731422666	52.790417166897846	0.6551943281001605	1.2793074483649094	2.2347708939541757	4.188310732275168	2.972180600543859	3.6089613535095713	2.375966341639477	2.5279612451512845	2.124736864986985	3.0727884665497505	3.5858003334654978	4.352138853811279	3.1251382553507154	1.3198009416055207	0.18508283990781751	0.6356920368060104	2.535301401062924	0.7346320222495125	-0.13827653907603998	0.3207991640446355	-0.4519493864302364	-3.1460212015215294	-3.528393986114218	-2.819418938096106	-1.993188993468343	-2.2400782353845123	0.468	5.138944943832296	0.29181163306882846	0.1749306094698817	0.19168172818158055	0.34157602927970987	0.780271354927124	0.7596753979081314	8.873586862402116E-4	0.6681262386391452	8.873586862402152E-4	0.6681262386391467	0.49778201633355074	0.5653244299474023	0.5119910134321244	0.46077462265053915	1.0176209368726674	0.8111853852510079	2.314823660088767	0.30568124107999023	0.3713417423414337	0.30210976666236905	0.2772419443620908	0.22356031730245882	0.6594663905863717	1.0819100642343062	1.097201298471885	1.0	1.0	1.0	1.0	1.0	1.0	0.0	1.0	1.0	1.0	1.0	1.0	1.0	1.0	1.0	14.0	-55038.94122539042	0.0	0.0	86.0	-1274.0836136266169
840000	-56811.66119236343	-1351.2579137656717	-55460.403278597754	0.4315096379970274	2020.9082163894002	52.722175307653494	0.5514408116048447	2.0070171152798504	2.6061319518289587	3.3070670276575034	3.4278517286113157	3.2383905300257325	2.3075190706775492	2.845181000251804	2.266026358392176	2.957786259139076	3.6730664817555936	4.525865143110846	4.327141176795893	1.2683785978541704	0.2124473984477961	0.37876263284562384	2.3978159582266376	0.7918383866733787	-0.03825375090092244	0.6210839226320967	-0.36742055628376075	-3.181608043304906	-4.022988797212861	-4.777768733756988	-7.518835997562553	-9.131042553581656	0.468	4.986239515682451	0.2886748245432569	0.18189476228007476	0.19140042825475126	0.3380299849219177	0.8090245211745206	0.7727245218746117	8.357775547594475E-4	0.7730692029013789	8.357775547594473E-4	0.773069202901379	1.5737289026963592	1.281709556741672	0.7836395979747867	1.0709662311570687	2.966708869012416	1.6405139907010786	0.14285245832980692	1.4671294331524056	0.8836555806168099	1.1859652503603937	0.6189015403437674	0.21970277783680087	0.4735478451892151	1.4682248345697981	1.071806559435824	1.0	1.0	1.0	1.0	1.0	1.0	0.0	1.0	1.0	1.0	1.0	1.0	1.0	1.0	1.0	14.0	-55048.11879662534	0.0	0.0	86.0	-1278.59371981363
850000	-56794.56534197525	-1350.2698529901995	-55444.29548898505	0.43309769735311315	2020.9066283300442	53.60613256724338	0.4939598375798261	0.7396912271034966	2.168409026939071	2.1713226696649515	3.5185866411268902	2.927062686676617	2.927273817727187	2.932881205245071	1.7676017143372391	2.827376022612412	4.24976738756188	4.235859382657252	4.477725891808848	1.4805704271523792	0.0667291896877654	0.4074358632071848	3.1923060456432273	1.293262744649321	-0.30065618802550115	0.5558091962491872	-0.7134044577032167	-3.1945289332586895	-3.3745369727802266	-4.946518846573708	-5.806650408529632	-6.373062073773146	0.468	5.227995057534345	0.2928673294158623	0.1819045440755979	0.19140276020053762	0.3338253663080028	0.429780856486245	0.7238802678247567	8.323083769117492E-4	0.9289970674715599	8.32308376911747E-4	0.928997067471558	0.711261548399088	1.2830569935405705	0.8062518226113665	0.25127629603701884	0.7285093182212137	0.47667822811988775	1.1542809902037556	0.808888407160576	0.5820994878305182	1.1302140965440188	2.203064935850174	1.0513466399728018	0.23103448654143843	1.7706380009065197	0.7305634668148728	1.0	1.0	1.0	1.0	1.0	1.0	0.0	1.0	1.0	1.0	1.0	1.0	1.0	1.0	1.0	14.0	-55035.56738974317	0.0	0.0	93.0	-1272.2120115952482
860000	-56802.994655371316	-1355.222559978393	-55447.772095392924	0.4310802547288437	2020.9086457726685	54.411824190495985	0.39480557099814384	-0.847558846758033	1.389710427214814	3.1297225185431383	4.424887652527114	3.6780651655737695	2.8601368345215175	2.5798032473143575	2.0571204848338898	3.159659699796726	3.7632713018755606	4.822213495736165	3.6018168972056523	1.5191632652124127	0.4443128290766799	0.5559250463750607	2.623013683736374	1.5850447430480035	-0.0957162840518126	0.4479702341696456	-0.720180227004468	-3.628440306059349	-3.2087382983635284	-4.884990106099998	-6.661855911483968	-9.375576694322074	0.468	5.640615267492864	0.29476107963217446	0.17593343232061937	0.189732663997226	0.33957282404998085	0.9340852768100281	0.8053757422894929	8.092659691055235E-4	0.8776920803395659	8.092659691055241E-4	0.8776920803395665	1.7475644131077326	0.03772624800360484	1.704736627428729	1.4028024366858123	1.7848262674738258	2.4641240134560363	0.0916134200122152	0.9449476452900996	1.8404660627080278	1.432310380368925	0.8006037202125124	0.29377406204965145	0.6080603748235303	2.4003460378367967	0.863353532185282	1.0	1.0	1.0	1.0	1.0	1.0	0.0	1.0	1.0	1.0	1.0	1.0	1.0	1.0	1.0	14.0	-55042.72066803467	0.0	0.0	86.0	-1273.851322455401
870000	-56796.70329496157	-1369.9489637457739	-55426.754331215794	0.4293665362701998	2020.910359491127	55.39711977738831	0.28349385505657554	0.9179973553426692	1.2516712309981948	4.6711808199760245	5.021616427927335	5.366089358918235	2.7238691917514832	2.5166702570374797	2.3782924677626243	3.468892441312107	3.5841895394002	4.16579280940487	3.3541347861257975	1.440592024755052	0.40065667285831785	0.6610133409300611	3.826243250896458	1.4238593468858525	-0.07963514586396295	0.8948968367963106	-0.9791012960230058	-3.590370324663221	-2.199061505293776	-7.183208615030707	-7.769708554585574	-7.64949981472271	0.468	5.617341787761895	0.29388580382169066	0.1783034358549072	0.1926671208952666	0.3351436394281362	0.5143502386962595	0.704044249779025	8.329490682736519E-4	0.8547703322593996	8.329490682736517E-4	0.8547703322593978	0.7001443475092833	0.9374296006512988	1.4568019114732238	1.0369303008624775	2.533858535602311	1.1103396241187935	0.20702903437521938	1.5473987065345114	0.8464091721638426	1.3035124681800772	0.5394109848042171	1.7919269284287511	1.75661239673082	2.2763038654187637	2.126163969322722	1.0	1.0	1.0	1.0	1.0	1.0	1.0	1.0	1.0	1.0	1.0	1.0	1.0	1.0	1.0	15.0	-55023.69000525912	0.0	0.0	85.0	-1285.7593427948898
880000	-56827.03315337338	-1363.0063337210574	-55464.02681965232	0.43032351566924454	2020.909402511728	54.3253242197275	0.5403427609766003	0.4783224958500776	1.714306941437969	2.731578457155302	4.376388820372787	3.367081770526222	2.3818019686444454	2.6039161954801915	2.539425763438106	2.9482083470104046	3.756139538785985	4.748822259140988	3.64445941006598	1.2704647366964699	0.38267688739870054	0.25019550249818867	4.207290298587999	1.5756133624718878	-0.045019975513884175	0.5948784411502976	-0.881078816224095	-3.468075296329972	-3.06004232006342	-4.1882577954496245	-4.8600937068039025	-6.209465854081541	0.468	5.249721760541707	0.290563105687375	0.17529788989871473	0.195038082912481	0.3391009215014299	0.9623750282368754	0.7282363758567403	8.620136302525558E-4	0.7252889580343557	8.620136302525569E-4	0.7252889580343562	1.2001346038236942	0.37663355703739454	4.402137725807273	0.5227105211539169	2.2791213110281254	0.4899357695292614	0.5556675435402788	1.0363440248572118	1.0053860852614978	0.9421399885310782	1.397173743792002	1.1491338240825448	0.9067800047315983	3.6054073348013422	1.6773181174303962	1.0	1.0	0.0	1.0	1.0	1.0	0.0	1.0	1.0	1.0	0.0	1.0	1.0	1.0	1.0	12.0	-55048.02042571201	0.0	0.0	89.0	-1291.6993551243131
890000	-56822.81349811763	-1381.1604253147455	-55441.65307280289	0.43517717221856334	2020.9045488551787	54.57561353578531	0.411543979828324	0.8586102663148333	1.567208533948306	2.1703715184985146	3.625047283031488	3.9941604037402185	3.4997171748519387	2.472760100514775	2.299435210236099	3.094863964358748	3.685011995211948	4.284415076364653	3.359058092817475	1.4035295317169074	0.30698293670017346	0.6960892008599968	3.46092774229514	0.9766491732268726	0.3165088636435169	0.7132214965692428	-0.9353858345060004	-3.6795109731389735	-5.261467260260972	-4.618131676806561	-5.634253705652431	-6.329342515450559	0.468	4.9904748576465	0.2974884527146536	0.17716420865755947	0.19307224685181315	0.33227509177597436	0.5675991544187462	0.742769273543472	8.015115152520539E-4	0.7868728060950243	8.015115152520551E-4	0.7868728060950264	1.5170531850703193	0.5688460391547664	0.3465674829322369	3.621538448547284	1.623840176321662	1.172992516698058	0.13553414403694194	0.6330895644199301	0.6795747082075461	1.287165314937405	0.48130976424943017	0.7631036811023244	0.3924601586870585	1.3566644938022197	0.5518349414768845	1.0	1.0	0.0	0.0	1.0	1.0	0.0	1.0	0.0	1.0	1.0	1.0	1.0	1.0	1.0	11.0	-55048.99040770044	0.0	0.0	86.0	-1316.1322132375722
900000	-56820.28640940372	-1380.3707273393234	-55439.9156820644	0.46040108871314117	2020.8793249386842	54.42926813582579	0.5714432708256583	-0.43367104324993044	1.236390798269186	2.1652102872905044	5.001509260458872	4.827265687232648	3.9751878844424695	2.4704817894751683	2.4201860991423776	2.5442592804484097	3.5458186555547533	3.5333971227432803	3.7693895362864818	1.435475110225574	0.37864792481424125	0.544800455224796	2.995208007694771	0.7992661758314539	0.16632116512513354	1.3244412906516918	-1.0998100299434537	-3.806086233813134	-3.7111771622053933	-3.0986091155974655	-1.339419438199843	-3.16719050698719	0.468	5.228030528657188	0.2903733172727315	0.1842758196590969	0.18922412257004023	0.33612674049813196	1.4249112057390672	0.8079399281125924	8.378592071408383E-4	0.6757056513624856	8.378592071408369E-4	0.6757056513624847	1.5988841943757557	0.37995675010076274	0.9115736661021778	0.17129611565482575	2.288449213619031	0.9597360592888395	0.9229778033686118	0.9372281485192725	0.4759044601204883	1.243002527091611	1.380462927214368	0.8357776482220483	0.8576134748741008	1.7932938908354408	0.48309431009651194	1.0	1.0	1.0	1.0	1.0	1.0	0.0	1.0	1.0	1.0	1.0	1.0	1.0	1.0	1.0	14.0	-55049.01839481423	0.0	0.0	84.0	-1312.0454555408332
910000	-56823.93598478001	-1413.436527084067	-55410.49945769594	0.42343315759870465	2020.9162928697986	54.61177782075698	0.5435042372060176	2.5001415236278457	2.2841417837327613	3.3241186081569616	3.8122499576535644	4.3773153075759	3.584786419639629	2.608618354346986	2.3740515111642915	2.3724008406041612	3.9334655730845607	3.092020507207431	3.3588378356831607	1.45289397697924	0.29236350640104747	0.8384063807804143	2.7771993292110566	1.1227432940515414	0.49175137945041647	1.0769540544975647	-1.1515280359773494	-3.5338783716493105	-3.6105797586316486	-1.0433388192099433	-0.9352605187984269	-0.2900831835763462	0.468	5.116854496229701	0.28996257400650843	0.1786076419855054	0.19491732572829698	0.3365124582796898	0.46142105317171184	0.675864959366717	8.817317874830631E-4	1.089653199232972	8.817317874830642E-4	1.089653199232973	0.5576698203215219	0.37879737959068327	0.27203596545229747	4.437716375669224	1.7347099147879248	0.4217525210180828	1.1385479105184413	1.405836265749058	0.4031372984599877	0.41531041895175325	0.39726366359956267	0.6969456245718036	0.3931473176996897	2.026546893670159	0.729169831229316	1.0	1.0	1.0	0.0	1.0	1.0	0.0	1.0	1.0	1.0	1.0	1.0	1.0	1.0	1.0	13.0	-55034.16537426917	0.0	0.0	87.0	-1326.546097639451
920000	-56837.93483841512	-1381.199195177499	-55456.735643237625	0.4472190145085269	2020.8925070128887	54.23015575605312	0.7975092583200682	2.4330237908953247	2.4839994464373283	3.0347303330240547	3.7865609073184108	3.7843362644707086	3.413597437310984	1.9461413367011025	2.1705765128598684	2.721111548638339	3.404759832397631	2.8625747364335554	3.3202071963561304	1.6985382219143503	0.6049221448217426	0.8188854697413962	2.596595584777613	0.9390282206564033	0.3001929888364891	1.492928683578333	-1.0319671481121926	-3.7731050801461317	-4.683742527538082	-3.7985299788255653	-1.5115735708202789	-1.2585083094728753	0.468	5.077665608143216	0.29319120627022316	0.18048094113303662	0.19239947801628166	0.33392837458045915	0.6057137795446469	0.7428226369112827	9.039506609009715E-4	0.7774391590859026	9.039506609009702E-4	0.7774391590859028	0.8189140318554862	0.3368662839297516	0.5117068306629002	1.6343739453199053	2.1809534632982017	0.3082041627944716	0.5190973317767111	0.39720455265172316	1.11106410769207	0.7081579903628047	0.6974800258284511	0.24978996512701418	0.38613438762493535	1.6677442103931348	0.8532250745485743	1.0	1.0	1.0	0.0	1.0	1.0	0.0	1.0	1.0	1.0	1.0	1.0	1.0	1.0	1.0	13.0	-55060.618830750034	0.0	0.0	84.0	-1314.1878565782145
930000	-56868.154443411535	-1433.8429462902259	-55434.31149712131	0.4177108887363336	2020.922015138661	54.238153787360744	0.5158952712438911	0.6424930135942044	1.0059392692127118	2.81812365816814	3.4217203282998065	4.679873630313313	4.217506271590578	2.0243377351205534	2.92023276559218	3.1309605771178752	3.5397860581336587	3.023191069916786	3.3673610706465844	1.572161372049922	0.4877806856663654	0.7755337194735845	3.3503902486393273	1.7126972143058965	0.9319904036948942	1.2888569425315803	-0.6464199949270835	-3.2673608550427966	-4.516271283314804	-5.227751419532788	-5.859477831931381	-4.9383776854680645	0.468	4.755279613237543	0.29374258941886977	0.1791575318167349	0.19239947801628166	0.33470040074811425	0.8089294646701244	0.7601965376075035	8.279742342150549E-4	0.8489055415994157	8.279742342150539E-4	0.8489055415994128	0.8311580542070562	0.9868337565198542	0.46563530883620086	0.318237918251348	2.9108490383242693	1.1753072683551602	0.9462303017040435	0.9228012388425211	0.483404889866076	1.1012514776903455	2.2078122833002167	0.5392415567350055	1.5143942766236973	2.2487163311591605	2.21780127449244	1.0	1.0	0.0	0.0	1.0	1.0	0.0	1.0	1.0	1.0	1.0	1.0	1.0	1.0	1.0	12.0	-55056.309991492286	0.0	0.0	86.0	-1358.9819391422611
940000	-56869.40958424982	-1412.392854851578	-55457.016729398245	0.4221738397883061	2020.917552187609	54.241865324314745	0.5869318837863969	0.976966787204939	2.5672975594698073	2.646515687176641	2.462031915473722	4.3334831993485095	3.9154669553333923	2.1817746781212715	2.4555884841667095	3.151392453418169	3.5113679409207683	2.8526643479912486	2.7930022207902985	1.3264231018285861	0.5110594510824324	0.5297546352217792	4.018577899023649	0.9338788830602297	0.5605508725646856	1.3952707442165677	-0.43453615930647277	-3.6828108412839478	-3.9832797784231784	-4.589258974174108	-3.4563798374974057	-3.747858977355434	0.468	5.35778206305052	0.2914901309639468	0.1802745660843481	0.19101657607604453	0.3372187268756612	0.49169398017334065	0.7042688715831786	8.948440482281944E-4	0.6475557964805506	8.948440482281941E-4	0.6475557964805496	0.4469393298473797	0.8266829681559852	0.792835808982461	0.8634191137859564	1.3432273856490358	1.942953261362845	0.5832686799258614	0.5681676483473209	0.8586310981384077	0.6687279987341066	1.5727256203741846	0.43572050281336244	1.0847571432533205	2.5848536418505117	1.4201444941931853	1.0	1.0	1.0	1.0	1.0	1.0	0.0	1.0	1.0	1.0	1.0	1.0	1.0	1.0	1.0	14.0	-55042.21962699038	0.0	0.0	85.0	-1346.7915937548937
950000	-56895.28577306085	-1463.5042234306459	-55431.78154963021	0.418447761758501	2020.9212782656389	55.17034634985007	0.41384748887070016	1.601134458450924	2.6617663986440627	2.220612658259038	3.165270237443518	6.153835761827156	4.43978063727449	1.950183064183342	1.8569366485832148	3.3474928907426342	3.439079758398995	3.0851465407275116	3.067951571537643	1.7873025388504447	0.5613194821153308	0.46361940693218723	3.8123539561177826	1.0509923152496377	0.5798966493554587	0.9828882320331523	-0.7584407411728304	-3.29381484434275	-5.03932642720323	-8.578123918037328	-7.181276647669626	-8.184285640831199	0.468	4.879571768029424	0.29123195204878666	0.17765962379661412	0.19265330968659908	0.33845511446800086	1.6809903203774397	0.8185816980606396	8.354649140829933E-4	0.9779336759241892	8.35464914082993E-4	0.9779336759241908	0.6134372381592356	0.7973082253457837	0.09987325787131925	1.0464392710854886	1.9637341987604304	1.2452079393050268	0.17806619364281126	0.7481361892363054	0.39842122200740776	0.7368525804573204	1.2001420450808644	0.5497284141513935	1.2825808637231733	1.813556379965267	1.773329290896873	1.0	1.0	1.0	0.0	1.0	1.0	0.0	1.0	1.0	1.0	1.0	0.0	1.0	1.0	1.0	12.0	-55034.48479362882	0.0	0.0	91.0	-1383.5348972491522
960000	-56880.769633544	-1424.2250134107705	-55456.54462013323	0.41804134996488623	2020.9216846774325	54.512081611521126	0.17365641767914924	4.430344271850007	1.129321193745863	2.7050576716353976	3.248097449006717	4.59746206286501	5.302527227745933	2.3469804207761564	2.5003946190044313	3.0779306594223668	3.6663263615465516	3.1006471410712426	3.2997311061747308	1.5837125598147361	0.33292161246240415	0.5400346286843054	5.591382862446675	0.891223225153066	0.442984534333525	0.6644757011639301	-0.8036795091734898	-3.776279231390583	-6.2241186856544815	-5.172797263859695	-7.577214809178369	-9.434542292208338	0.468	5.275913495708001	0.2885679587215409	0.18461405602832176	0.1918845056647525	0.3349334795853855	1.175442838474522	0.8084902160165902	8.504529072676617E-4	0.818740588436287	8.504529072676605E-4	0.8187405884362886	1.8915615405274213	0.26643137362896296	0.03065092532083859	0.2906529109018611	2.0789215167846518	0.5162019593273568	0.07731554541892316	0.7760992654500549	0.27038967036908224	0.6855008019134776	1.3330561167086157	0.8051435655379576	0.8272715307289654	3.0572008687019485	0.6638803465825265	1.0	1.0	0.0	1.0	1.0	1.0	0.0	1.0	1.0	1.0	1.0	1.0	1.0	1.0	1.0	13.0	-55057.055353606105	0.0	0.0	86.0	-1353.8603877736234
970000	-56848.10622500467	-1426.182729747621	-55421.92349525705	0.42668572560921875	2020.913040301788	55.405402934595706	0.8187114049830791	1.1223876934113832	1.981133037216715	3.0108820400799603	3.4198517296832134	3.9192036788228486	3.987911968096499	2.063221493142341	2.2136726790183667	2.9101148202119083	3.880594048324966	3.401656072296363	2.434756882558385	1.6373877677323638	0.4467305698622399	0.857697565438823	3.525359783790953	0.8171932420965624	0.6130832390121704	1.0603527808281306	-0.9914354534351011	-3.8815940816552263	-4.8407442235932505	-7.41933180382683	-7.921842486656203	-9.530551160363306	0.468	4.664503346378373	0.2895222324430813	0.1800792151919919	0.19198563960512113	0.3384129127598064	0.6065872075390758	0.7479018413856106	8.144059068184871E-4	0.8492584739950738	8.144059068184868E-4	0.8492584739950731	1.2224918236110405	0.5528031607080859	0.8870320078934603	0.8782480814554484	1.0365950324053015	0.7131709724423744	1.7556993268471592	0.8406752741119466	0.4183576128790994	0.1188466695836128	0.5491825948974964	0.45221914105463884	0.5677945298815048	1.3723549586960413	0.6774647286211029	1.0	0.0	0.0	0.0	1.0	1.0	0.0	1.0	1.0	1.0	1.0	1.0	1.0	1.0	1.0	11.0	-55032.348048452244	0.0	0.0	87.0	-1359.4299541040314
980000	-56885.14215012599	-1437.6649886764433	-55447.47716144955	0.42120224322555966	2020.9185237841718	54.85476907718304	0.7814323211221135	3.1560988498170044	2.7624005290666678	2.4833340549873535	3.2854643504917163	3.8136426760119484	3.55724327703232	2.102727033182417	2.317911080147905	2.6943900467058146	3.7960709505561785	2.93153037735544	2.6954191417753686	1.6846029228441226	0.33755174039443625	0.7524143780311313	2.795024050308491	1.1813368209103536	0.7956050175687733	1.0574126990090646	-0.9938435384250783	-3.5584397174083446	-5.14146952236667	-7.281707840924797	-7.573501342568964	-8.517949045369381	0.468	5.162496034030168	0.2913524014268599	0.1784489541748852	0.1908260189055571	0.33937262549269853	0.38934727577903083	0.6828775430540376	8.39095440377664E-4	0.8022374610185484	8.390954403776648E-4	0.802237461018549	1.3049540569277942	0.05962043563794047	0.614521910433824	0.30787518838631595	2.415230610252623	1.0666227016184482	0.29092964435166946	0.8677463312727776	0.5032724039014312	0.7238696145585707	0.8829622204506612	0.23323400510924183	0.6613791411337714	1.2957527994862617	1.7719155781201001	1.0	1.0	1.0	0.0	1.0	1.0	1.0	1.0	1.0	1.0	1.0	1.0	1.0	1.0	1.0	14.0	-55034.740513633435	0.0	0.0	91.0	-1366.0448760507788
990000	-56863.963808414286	-1434.5898884955504	-55429.37391991873	0.4203607323551206	2020.919365295042	54.00844305115095	0.3707116457378727	2.491406070639066	1.8636323313974836	2.422579952180918	3.72648373194264	5.120190864871145	4.232082489802255	2.202215441193234	2.5953407778441635	3.2864144651837037	3.7638046447503695	3.026470403186274	3.311150754051927	1.7457285843821215	0.48495266890064714	0.6128795769473909	2.9583952872972743	0.4849170933399229	0.6396786284749297	1.4006055948013785	-1.04952905962572	-3.6033304136370563	-4.292334710987171	-5.11015156899411	-0.7999564122623832	-0.08573817300688447	0.468	4.928433349114237	0.28837205641374125	0.17881668105667572	0.19198009834827687	0.3408311641813069	0.8550316891083313	0.7835238566194418	8.555749374719922E-4	0.7819917091410388	8.555749374719929E-4	0.7819917091410402	1.1203492248232207	0.16629556298486595	0.5415725540320251	0.0216388097130458	1.1198450870662773	0.7578574353314775	1.011742608433478	0.8828858677708182	0.2442048405131262	0.6645829477543145	0.4598253258035819	0.10927284997593828	0.5857971081777178	0.5588089221359273	0.9381024502598733	1.0	1.0	0.0	0.0	1.0	1.0	0.0	1.0	1.0	1.0	1.0	1.0	1.0	1.0	1.0	12.0	-55023.575983329385	0.0	0.0	87.0	-1373.452732279943
1000000	-56853.25116010058	-1412.0920419305164	-55441.159118170064	0.4259325727765728	2020.9137934546206	53.42475287540943	0.5591149654479074	2.519522176424082	0.8966332730656026	2.732003482591529	4.2988366088382595	4.636039645175378	3.063018368033026	2.1178313259127997	2.166071954524088	3.7504102815047555	3.0632284975219877	3.088615914566829	2.43488791657485	1.8033240801281925	0.727991232305083	0.924857782359906	3.290266383496276	0.5008740652990691	0.5811183397387886	0.8599463463319107	-1.002151570061335	-3.9847713885400147	-5.464762215119898	-7.466613033209589	-5.503532110409726	-5.143539189905627	0.468	5.452256758261721	0.2910709488188215	0.1807981820147343	0.18817553190400915	0.3399553372624358	0.9515131463870103	0.7995376521906781	8.330013811864095E-4	0.6951756541945718	8.330013811864101E-4	0.695175654194573	0.7525477349431119	0.4909135177678435	0.18486366518877811	0.5835482033221259	1.2685652571749226	0.9478420561559746	0.29813810894904164	0.5622346076690509	0.44364309016086034	0.7338767806614308	0.37239445928877146	0.4219128656503508	0.2997320546513405	0.8061876200466231	1.5279837777753214	1.0	1.0	0.0	0.0	1.0	1.0	1.0	1.0	1.0	1.0	1.0	1.0	1.0	1.0	1.0	13.0	-55016.52625213193	0.0	0.0	89.0	-1352.3988932174009
1010000	-56841.55037397825	-1419.549162312485	-55422.00121166577	0.41755939878116577	2020.9221666286162	53.97535667128148	0.5684266902047307	1.210610921238752	1.5172052611518707	3.1241380077822467	3.3128884262788856	4.057924703922275	3.7344139600277186	1.7045088066189704	2.495726579437308	3.1080030744156697	3.4625668402065966	2.8037188349960642	2.9140484411529073	1.6544054248079465	0.3525974471818635	0.7821047082258138	1.8544623886750868	0.6934934735160877	0.2905242543628994	1.355794282649656	-0.9428800174174882	-4.072884551760209	-4.691655244686779	-4.6339363845277335	-5.484933738178501	-6.389194252756839	0.468	4.950251703235446	0.2940626769265682	0.1786022979517272	0.19335166909994128	0.33398335602176416	1.2540815112463204	0.783949753295805	8.50517083067221E-4	0.9608091605439979	8.505170830672182E-4	0.9608091605439967	1.3223795915702554	0.3202183136287307	0.7361307322355969	2.944002187155	1.6752207533039511	2.3030130532769553	0.08100731462297903	1.4029167036390622	0.16567211625918699	1.080368528301265	0.9324633318843207	0.8256367958117778	1.3422724397764987	1.8760402751129595	1.1461174616136551	1.0	1.0	1.0	0.0	1.0	1.0	0.0	1.0	0.0	1.0	1.0	1.0	1.0	1.0	1.0	12.0	-55008.98397088512	0.0	0.0	91.0	-1338.4807700123042
1020000	-56879.09907929542	-1435.4750228745827	-55443.624056420835	0.41708890779460545	2020.9226371196028	53.7590879282145	0.5070275650195937	1.7667088846135377	2.113510989781808	3.9889983440533596	4.200556007378326	4.47204243282384	4.345461381613384	2.079279163013899	3.1065127823023544	3.312505681303794	3.0237659805079646	3.6104856581541345	2.934671443970561	1.6683404283053445	0.4934185478421819	0.5048317467889052	2.3418737334280735	0.7607489664040089	0.27560182203289574	0.35017789865576343	-1.0245764879905714	-4.4066092677280695	-5.606803965211324	-4.904862677948137	-4.2009712262020384	-3.8665564013996483	0.468	5.062533660183444	0.2905709086343996	0.18004365611021692	0.19202031478252424	0.33736512047286005	0.43427276704146256	0.692960665580705	8.413805676502528E-4	0.7536468881340167	8.413805676502508E-4	0.7536468881340166	0.9322040809079862	0.7079109998839708	0.7611075444576223	0.28184819185133814	3.6152240397995254	2.206493968941089	0.33143494295472503	0.8376264795548762	0.3643416239807727	0.5764844098247255	0.7099495864645496	0.9149211883648325	1.4329431514594806	2.068605264920978	1.762601732300927	1.0	1.0	1.0	1.0	1.0	1.0	1.0	1.0	1.0	1.0	1.0	1.0	1.0	1.0	1.0	15.0	-55009.03511471939	0.0	0.0	90.0	-1360.5643466929623
1030000	-56873.878954389256	-1455.2177010730816	-55418.661253316175	0.4337718334408926	2020.9059541939564	54.526705760087786	0.4464632837742594	2.8916732246637045	1.337492331095365	3.431142383954163	4.573900765150079	3.4327087864533747	5.848973048230227	2.2714530783614766	2.6616027753927574	3.117721478051484	3.0365183596577805	3.424208242471181	2.5143636269678793	1.4758415384707906	0.7814293227000856	0.5322972390626403	1.9343502591787196	1.133254083047844	0.34637980141980135	0.5093703768635998	-1.1035661960412908	-4.31620665584855	-2.8988511116574354	-2.504817102008284	-1.6346935753907599	-2.9975507034358415	0.468	5.102701290875397	0.29373729055632025	0.17508136990047987	0.19073802541672677	0.34044331412647394	1.0480380179358229	0.7711520873076356	8.2428891575422E-4	0.7731672231551625	8.242889157542209E-4	0.7731672231551617	1.2656033432419418	0.08723943214429201	0.9823658394104243	0.34661554767419733	1.3328548439519157	2.183495717906243	0.6910656681791304	0.5817871774182538	0.34396532514075967	1.0720580578129981	1.5779292631611073	0.6171037265011299	0.3149384927578558	1.618055070258671	0.6256461450735126	1.0	1.0	1.0	0.0	1.0	1.0	0.0	1.0	1.0	1.0	1.0	1.0	1.0	1.0	1.0	13.0	-55002.60870388302	0.0	0.0	87.0	-1386.642787571709
1040000	-56882.63346335989	-1442.2856074408387	-55440.34785591905	0.4184466047805969	2020.9212794226166	53.29474696164685	0.7475428316866468	1.0348049171282412	1.322045666697943	2.9605298783933947	3.283753162553597	2.9845040937512457	3.840052060921662	1.9096550982975269	2.3857124679980575	2.966842290093511	3.8603704588734673	3.2704802117809515	2.653173217842918	1.6918369033978848	0.8198781288488066	0.6297593249875552	1.5989561243199	1.1918170954799412	0.4869841623628644	0.8913290910313578	-1.3129522856384872	-3.878840671227847	-3.8536589784913247	-2.8687117056639853	-4.162755631942672	-4.403861260439691	0.468	5.519028327297931	0.29076894413562704	0.18227968859393454	0.18902739631510607	0.3379239709553331	1.1617165023338176	0.8004651268290557	8.632046564939588E-4	0.747004492288834	8.632046564939564E-4	0.7470044922888347	1.7708734679706857	0.855100778627957	0.272287050929255	1.6680563765719294	2.1638416075158595	0.9807067758409785	2.0541518126430143	0.550789981688522	0.16881902479843652	1.3090505737891347	1.4441586382089067	0.5462179952185982	1.1747828041892296	2.316960240306103	1.2953154246161582	1.0	0.0	1.0	0.0	1.0	1.0	0.0	1.0	1.0	1.0	1.0	1.0	1.0	1.0	1.0	12.0	-55040.73986555471	0.0	0.0	87.0	-1372.7243020115652
1050000	-56850.717049280465	-1436.742861680697	-55413.97418759977	0.4183402790188243	2020.9213857483785	54.35737405175974	1.0001017803761454	1.3501773519622031	2.1939658060547984	3.5819681420091394	3.5951231882154913	3.216254332859133	3.2774073589555885	2.053466776113576	2.714767416566116	4.298693389562702	3.418041180027629	3.0898589058099084	3.0318145086077433	1.423801644573771	0.8375918096268641	0.4431320501421097	1.635943059413277	1.1984401113895937	0.5897998930579553	0.6939896484213383	-1.5945188417943235	-3.8767198434086487	-4.04528555533751	-4.85801170678109	-5.459220027300959	-5.951410247593458	0.468	5.063801377702967	0.29646690993851277	0.17917037713946934	0.1930068333687749	0.3313558795532438	0.8159361874773144	0.7622773134904297	8.93656202863481E-4	0.8328728301684521	8.936562028634794E-4	0.8328728301684519	0.8313453838051231	0.364415527710152	0.5622830958727449	0.5019817953932086	1.2942579037153694	0.4124474581025841	0.4337165113312635	0.270272120293824	0.19476967828559602	0.4978343589432564	0.46627203306677933	0.38746961260191026	0.8986807689209051	0.6676097222656012	0.7781704036839033	1.0	1.0	0.0	0.0	1.0	1.0	0.0	1.0	0.0	1.0	1.0	1.0	1.0	1.0	1.0	11.0	-55010.93228572897	0.0	0.0	87.0	-1374.5209316388607
1060000	-56839.80654837401	-1409.016806578609	-55430.7897417954	0.4214514074699801	2020.9182746199274	54.28181649844579	0.5013388525900249	1.97427662294276	2.0123741934856483	2.998362896888786	3.640235408765592	3.012913202058702	3.1240784393790757	1.7786025110525334	2.5972163569270004	3.4765020820078307	3.3589048806392108	3.0181626437298528	3.3466670228354856	1.713464655080661	0.683203069773295	0.9010417847384762	2.145447717273729	1.737953841706729	0.35530399864430195	0.3585410121358932	-1.403142989256558	-3.662581105427449	-4.846016872476067	-3.388090054676478	-3.388733819678161	-4.182820215656339	0.468	5.154955764482208	0.28738512108749475	0.1796307357431709	0.19279214655519833	0.3401919966141368	0.8401946977858371	0.7792876193491148	8.224663328907806E-4	0.607831572522621	8.224663328907786E-4	0.6078315725226214	1.396766693851252	0.6014938226958493	0.07350108577825495	0.20952672555994264	1.6160793632950996	2.059598881129817	0.14298589177133236	0.22566616642792248	0.21048304490285655	0.7746666604459681	0.17911719746571556	0.6730877160379919	0.3116683562182062	1.5520812642887956	0.2893537765358368	1.0	1.0	0.0	1.0	1.0	1.0	1.0	1.0	0.0	1.0	1.0	1.0	1.0	1.0	1.0	13.0	-55032.07348731485	0.0	0.0	85.0	-1353.3341424459948
1070000	-56847.71172692193	-1417.8347125551845	-55429.87701436674	0.42086223960740926	2020.9188637877899	54.878966979482584	0.5748659236347968	1.0548061840573524	1.5294869937632865	3.1082062556721515	4.628004877578583	4.2208258144408255	3.5686677399057913	2.148470492367284	2.586346793546368	4.7523429674697395	3.3878604770800913	2.8851946355992664	2.6334813038197216	1.542446867066732	0.7276240689904339	0.8398491531363936	2.600616242820893	1.73003871020932	0.3608267743030574	0.03500195500459535	-1.4654788848580944	-3.953167448643234	-4.521918503023964	-5.809889114172199	-7.83313090077369	-8.147182886489139	0.468	5.290657589954254	0.2893066421317626	0.17769618498935727	0.19436266924738474	0.3386345036314961	1.1745983148512051	0.7597489944666834	8.500290607574794E-4	0.6082560148499178	8.5002906075748E-4	0.6082560148499182	0.8518260134782237	0.5353427620449266	0.02178901099794108	0.13083231919971622	1.1551966561360985	1.8434418515034394	1.0151029892438854	0.5298751798884742	0.18324733395233245	0.7425175825981086	0.4092965729412697	0.28549419152089317	0.23660185028242994	1.1140623771072697	1.149565879892672	1.0	1.0	1.0	0.0	1.0	1.0	0.0	1.0	1.0	1.0	1.0	1.0	1.0	1.0	1.0	13.0	-55026.99300932704	0.0	0.0	82.0	-1361.0403530892443
1080000	-56890.08339008445	-1433.5396599378848	-55456.543730146564	0.41644837847842486	2020.9232776489189	54.60955407943641	0.2758789058072327	0.8420042402377013	1.2405979244206922	4.3282216031078935	7.743139050215307	4.492019717526245	2.6517433893321316	2.4463011952026616	2.1780148862735715	4.69104939086452	3.644943342706869	3.199035559081423	3.2316143749965933	1.446394308448566	0.9915867016602168	0.6162289406421462	3.098999874445456	1.7330076747523409	0.42266244911375755	0.5866239525927892	-1.2308732327248777	-5.318662168797814	-7.242461811987729	-5.313926133058577	-7.071844234124661	-8.455035865196987	0.468	5.478449040483455	0.2920403419039982	0.1829668201876444	0.18893654112934594	0.3360562967790123	0.6322682881354471	0.7366405916271027	8.337007352914463E-4	0.7643539059509216	8.337007352914444E-4	0.7643539059509211	0.6091012925375797	0.74433543644521	0.42348353679060724	1.0609970623426104	2.144158302772349	0.5922514773624811	0.8904523864535394	0.6092832459044315	0.793191763548913	1.0380533977798967	0.6560328383910602	1.5174806258492393	0.7999060684331062	1.4414460746205298	1.032871571343663	1.0	1.0	1.0	0.0	1.0	1.0	0.0	1.0	0.0	1.0	1.0	1.0	1.0	1.0	1.0	12.0	-55061.37984321089	0.0	0.0	85.0	-1368.3334251712708
1090000	-56826.39947258201	-1416.4712685281822	-55409.928204053824	0.41641049065826774	2020.923315536739	53.53939290085549	0.2156486967125151	2.035848112247779	0.9514923487084694	4.266982392749587	3.8500679723067663	3.144613519764498	2.609070065233156	2.1526653036332952	2.2073316762127764	3.7893491643467727	3.446885263282628	3.4628803394109	3.0369955559377706	1.6489046189146277	1.3527545637419875	0.34934181336219683	2.50017461138433	1.9896364531555495	0.2387728031840155	0.2946007901657828	-1.1355921508191027	-4.731222198593229	-7.456334256485888	-9.718534223419903	-9.99095865645978	-8.12262022563316	0.468	5.414186237328407	0.29315476500278204	0.17890949822066077	0.1921398282071308	0.33579590856942715	0.6888701296167117	0.74315849959589	8.839413413028246E-4	0.7554626126228466	8.839413413028244E-4	0.7554626126228439	0.8884145672748508	0.4765909624589906	0.1464102711521539	0.6620505679251959	1.4056173579741482	0.8336045410781107	0.25944279267972054	0.23812805652069508	0.37427331798633906	0.9535875278263664	0.42492499388033095	0.520502235929572	0.5803796897057352	1.6006055708500302	0.4882497072473122	1.0	1.0	1.0	0.0	1.0	1.0	0.0	1.0	1.0	1.0	1.0	1.0	1.0	1.0	1.0	13.0	-55018.770833182454	0.0	0.0	81.0	-1354.7592821116734
1100000	-56843.35184911159	-1422.792078274052	-55420.559770837535	0.4168987213830083	2020.9228273060144	53.35973889180288	0.4515119098164611	1.136911917756549	0.5143820662352047	4.691776604442389	3.400685821671079	4.395989292508915	2.728345282310671	1.902608518703643	3.0572592566656294	4.102800639062942	3.428060121564842	2.5648088194993033	2.474128431316301	1.4562212369591678	1.234542705058367	0.045889298830991965	1.9400761827163737	2.0756698358885317	0.36512965313919876	0.1577726849849356	-1.3210815118449786	-4.017324800202566	-5.910220909348653	-5.277621800219673	-4.306583724123907	-7.326427451158941	0.468	5.008942809698775	0.2904714792877535	0.17835899467390726	0.191809056417902	0.339360469620438	0.961300869049673	0.7719715481934494	8.760158754089702E-4	0.8002638296896795	8.760158754089707E-4	0.8002638296896809	1.4351477444872551	0.7212012981116431	0.3796448142576883	0.5830971708718347	1.6467124503069566	0.624250178604113	0.1144786190230296	0.20712631604552378	0.3035235009156846	1.3726924269777905	1.393969816476865	0.7409930132599871	1.1039458217230165	1.4389814403217034	1.1013781661786586	1.0	1.0	1.0	0.0	1.0	1.0	0.0	1.0	1.0	1.0	1.0	1.0	1.0	1.0	1.0	13.0	-55046.63151015059	0.0	0.0	82.0	-1354.3072439641378
1110000	-56823.29116470238	-1380.7215670146695	-55442.56959768771	0.4169720737522263	2020.922753953645	53.20297542648958	0.3478095897886046	0.16246217667074636	1.0528473554537383	3.371462128094563	6.025430665914426	4.569532963050043	2.483303451331885	2.0178979712594094	2.907831544841672	5.04875127635581	2.8630941750026313	2.5112236894520787	2.478954115370206	1.4101800465945356	0.8432676169006417	0.3342099984344231	1.9243756814723223	2.993535604275067	0.2936396491089901	-0.3799070073723497	-1.3818946448967127	-4.794206824815315	-6.736256835504879	-9.076151183652229	-8.661217277432872	-5.587303280751393	0.468	4.73920348607245	0.2879537998447166	0.1816914707191189	0.1930981425989462	0.3372565868372191	1.3397073757298867	0.8024370072528674	8.830956335716784E-4	0.758390248863481	8.830956335716774E-4	0.7583902488634813	0.42731366099896384	0.5748500702689282	0.23678436176971918	0.6151583268691735	0.9007558231346003	1.1164554623776788	0.1387298095773475	0.4853857221454809	0.27085219657346016	0.6801034540899334	0.32268124189225733	1.1433991551068499	0.4277075470515572	0.8618817275250086	0.7931527218062291	1.0	1.0	1.0	0.0	1.0	1.0	0.0	1.0	1.0	1.0	1.0	1.0	1.0	1.0	1.0	13.0	-55043.06292107325	0.0	0.0	82.0	-1318.3673218632357
1120000	-56836.92428572241	-1391.705279284368	-55445.21900643804	0.41625733023538075	2020.923468697162	53.38482980100444	0.21424101647895882	2.2375125321239393	1.2612326000706882	2.9051462983054392	5.93331404413437	6.4663346645996445	2.6916159076282455	2.0417672755771172	2.737448671132195	3.6911123146183575	3.7062045311733542	2.525969194663664	2.5353627023168075	1.5463175191795597	0.8949134525735841	0.5667824429393915	2.9572496607409287	2.2175532657367194	0.2984853009310252	-0.3606188514925439	-1.0305854434592925	-4.807054043590762	-9.257505277218696	-3.777240302481707	-3.785772330535238	-3.9035727794416557	0.468	5.283314627354062	0.295611370618611	0.17698894714663174	0.1934871638378182	0.3339125183969398	1.315063584807864	0.7686145837706588	8.916457223654037E-4	0.666099344383537	8.916457223654026E-4	0.6660993443835362	0.3263475159461371	0.7067009573816376	0.5841776058041455	0.2504174063521313	1.8974682882329166	0.9158133661001037	0.003117496194334417	0.4797412327700884	0.3623407974089375	1.227885802596351	0.3904547526353407	0.6309544158697499	0.4819884292810447	0.5677655419225921	0.664067675749902	1.0	1.0	0.0	1.0	1.0	1.0	0.0	1.0	1.0	1.0	1.0	1.0	1.0	1.0	1.0	13.0	-55041.48064872725	0.0	0.0	87.0	-1334.0949679424698
1130000	-56809.303159466595	-1386.1697800053125	-55423.13337946128	0.41765186645563956	2020.9220741609417	52.78416501048496	0.5126382235113343	1.1333671591039123	0.7890691661779834	2.9560905817070413	5.133818341603522	5.109458877574444	2.716282256752107	1.767859654308826	2.448047486610582	3.6531641015843976	3.3282305782728123	2.429068285189671	2.141161536685353	1.8463016930755827	0.9899447305585515	0.1610432611804673	2.3608841897659136	2.416901940469125	0.46476956901951205	-0.9604593370295519	-0.9751043095394929	-5.396471839451823	-5.25048417118561	-5.480766871884732	-7.393743471755153	-6.7564096600124435	0.468	4.90077425911006	0.29426512726992204	0.18302310381962536	0.19279854826709633	0.32991322064335704	1.375400652293781	0.8080155744715246	8.248384961508533E-4	0.7790637439971901	8.24838496150855E-4	0.7790637439971903	0.5204658474450664	1.143918074282164	0.05903811234403143	0.2993997094880289	1.128114063541642	0.9044369755161762	0.14281722678874695	0.3930559396322026	0.8217794439823679	0.6638875527132707	0.8216137059534617	0.5810733458230068	0.513147800788612	1.48547788266466	0.5596474072808119	1.0	1.0	1.0	1.0	1.0	1.0	0.0	1.0	1.0	1.0	1.0	1.0	1.0	1.0	1.0	14.0	-55044.720627628536	0.0	0.0	80.0	-1318.913236327694
1140000	-56810.548272341024	-1376.1448719908926	-55434.40340035013	0.4167632493409646	2020.9229627780564	52.438590560908686	0.37428718007005934	0.6109849453753613	0.7897612021616828	4.391663103069408	5.996362261008023	5.667003066070992	2.8555268093184742	1.9528130569666284	2.431129430824709	4.723154018048591	3.820303723342299	2.6769999133520894	2.187810527883701	1.87186933455989	0.7234854340539668	0.5385421755227126	1.9901439251007909	2.0923471555435746	0.11245330144148052	-0.8200933554946823	-1.4044085416825054	-5.156675682399206	-4.745348644970735	-3.9978223061974356	-3.6390380703781635	-3.7357308586250313	0.468	5.42770271267769	0.28998337730089035	0.17830610961896726	0.1910738168161578	0.34063669626398535	0.7077575834740741	0.7534019798841173	8.516556031805668E-4	0.7618960711417768	8.516556031805681E-4	0.7618960711417785	1.7410985862224158	0.2863465074402625	0.42220944830715035	0.17097061897320356	0.9258758170379949	1.5892139161341254	0.12464255022342424	0.6813741114761543	0.7805333195625717	1.887292367700676	0.6563182925913372	1.236505549330057	1.260428825493691	1.3581813711848088	0.6079709490960946	1.0	1.0	1.0	1.0	1.0	1.0	0.0	1.0	1.0	1.0	1.0	1.0	1.0	1.0	1.0	14.0	-55045.04316665216	0.0	0.0	85.0	-1307.880244384085
1150000	-56796.830484589	-1390.5120126221518	-55406.31847196685	0.41946913795651913	2020.920256889441	52.881656295058825	0.4468943500138707	1.0432362848384449	1.109533479036874	3.6161837568099067	3.328622957547901	4.40846416278042	3.5886534008230306	2.2064128481446392	2.158900568585883	5.206583142426608	3.292294430702182	2.669021462646019	2.5833690976870987	1.8644166705745322	0.995207248474493	0.45211327678032925	2.1561653838930828	1.6777429142855098	0.39504926444330185	-1.0750379194917115	-1.3723188909628947	-4.739331317073699	-6.6848860111087145	-6.399549715002113	-7.061146750324962	-8.31971699842721	0.468	5.656375122059322	0.29439268154821935	0.1753009289137401	0.1888793722245063	0.34142701731353503	1.0506788562492377	0.7689210654309578	8.385785078355128E-4	0.6894780589574324	8.385785078355124E-4	0.689478058957433	0.6478169876775336	0.25706982671635575	0.566619457953732	0.33084882686701544	0.9295931544496534	0.7189763587015358	2.644780818446363	0.4155933694967433	0.5963918241301653	0.9830295091191855	0.3209462338622217	0.5291991709392991	1.4327441769506546	1.3541056045747872	0.876060694847733	1.0	1.0	1.0	1.0	1.0	1.0	0.0	1.0	1.0	1.0	1.0	1.0	1.0	1.0	1.0	14.0	-55013.66243735057	0.0	0.0	83.0	-1325.9956175219902
1160000	-56799.292993417526	-1394.1942330529998	-55405.098760364526	0.41660265138003383	2020.9231233760172	52.63636044729905	0.3782482112015652	-0.23978946215360852	1.6150840911388682	3.398385063247319	4.226933768693523	4.25347507368993	2.8950872728197408	2.154695158620336	1.889867127560368	3.984540275634108	2.8756419085402487	2.7749312509810204	2.400238808181224	1.7827862363919942	0.5861413651560787	0.6776087001763795	1.9245001886652267	1.6566225826198469	0.47824607833281707	-1.0365077948794483	-0.9869390817808396	-4.827688869158073	-6.429053270592001	-8.319755489444944	-8.52871610100719	-6.9321052640156475	0.468	5.29247747336753	0.29341988985368744	0.1760123504073535	0.1946994378398386	0.33586832189912125	0.8278319149243324	0.7814700456487421	8.825488298996007E-4	0.87278223071282	8.825488298996025E-4	0.8727822307128192	1.470874857662135	0.15091519426534136	0.7198002181126975	1.4289136260383202	2.087932582785129	2.4993007016767343	0.47296090728748125	0.7551477946529651	0.910840571330856	1.4406563750796517	0.43050966026593973	1.4961105253898288	1.1899401228656505	1.4991394693735163	2.094752313939936	1.0	1.0	1.0	0.0	1.0	1.0	0.0	1.0	1.0	1.0	0.0	1.0	1.0	1.0	1.0	12.0	-55007.6810450094	0.0	0.0	94.0	-1319.752607260688
1170000	-56795.04340578231	-1354.8999704336586	-55440.14343534865	0.4171388630379258	2020.9225871643594	52.494294879226686	0.2588049971400837	-0.8441287898791972	1.7992284332254442	3.481052118490044	3.7600448881825232	4.334506613709793	2.842891002434986	2.3688501018982127	2.0030629008138647	4.508761118460955	3.1494534575869615	2.9169115049765564	2.8475630843778923	1.797020011344739	0.8581567566310295	0.4739328733167226	2.830831420245725	2.021374216491422	-0.07672884487769599	-0.8560827957544866	-0.8278438222855803	-4.695251103431584	-7.459515547403675	-6.18764141097242	-8.224262855269458	-8.98631434278057	0.468	5.177247889060556	0.29261004141147956	0.1783441400381288	0.19313732776855314	0.33590849078183926	1.0800685561704686	0.8022836342671824	9.441861922484939E-4	0.8311483707516982	9.441861922484938E-4	0.8311483707516989	0.997704691336386	0.3936072248309957	0.4529542106694163	1.053584850213576	1.9756805995267444	0.2903537275011128	0.259756177460711	0.24350877689844153	0.35043084110317735	0.3813288899305775	0.5159791207069372	1.1567086288075887	0.38279936644530543	1.8892992150480956	0.9702769094550335	1.0	1.0	1.0	0.0	1.0	1.0	0.0	1.0	1.0	1.0	1.0	1.0	1.0	1.0	1.0	13.0	-55035.51785645286	0.0	0.0	89.0	-1287.5848188626942
1180000	-56819.662552115486	-1376.4463727303753	-55443.21617938511	0.4162790796173159	2020.92344694778	51.92073318013545	0.377766764710866	-0.5548402374245205	1.8043868115765902	3.591366447631694	3.0227985834633717	3.8403434095372466	2.790075068103371	2.2969037194226276	2.7834460143737023	3.865328640055008	2.38142746571435	2.4209861486727933	3.126578417925512	1.74309597204762	0.814921783150488	0.3554055930469513	2.9214579743820597	1.3493468679196758	0.1592898895610682	-0.5543107501136462	-0.5369904495936848	-4.171678739740246	-7.329414410399162	-3.1419115834354656	-2.537883268424613	-4.397533439284331	0.468	5.267377740103828	0.29861450485241464	0.17678184964012375	0.19299635286290603	0.3316072926445564	0.836898083583364	0.747090753581205	8.444417420036264E-4	0.9227435886164531	8.444417420036266E-4	0.9227435886164542	0.48810963974608124	0.48127315096847734	0.809842459341064	0.9594416863658274	1.5602901806503113	0.7661798325844688	0.46276697618348583	0.44788163100649075	0.5421103845188482	0.3419843631870923	0.15184369673960696	0.6668638734142723	0.21134893207044692	1.0528216469162732	0.6801444371362957	1.0	0.0	0.0	0.0	1.0	1.0	0.0	1.0	0.0	1.0	1.0	1.0	1.0	1.0	1.0	10.0	-55043.904216372575	0.0	0.0	97.0	-1313.4861279519619
1190000	-56849.54026724293	-1394.977743895227	-55454.562523347704	0.4223636008515326	2020.9173624265459	52.55417119682952	0.51114432450684	1.4344711898457996	1.648077402128455	3.7979564541775575	3.6512903988859122	3.8173148477647056	2.4799999643106134	2.4546607417708226	2.6650798607549544	3.838716887251236	2.8698014222252866	3.0866701204272986	3.4027762034736204	1.5009274257994707	0.8607072856452412	0.1336155617384976	2.594547428695481	1.6152967335028907	-0.12942513720727777	-0.470300654130271	-0.8523888092408088	-4.707930613886966	-5.337504112255256	-3.8570069367262905	-6.051006014617201	-6.0809213768370975	0.468	4.946297986768279	0.29483930429734845	0.1800015306610671	0.19029003300168024	0.334869132039905	0.7135404675158481	0.739458436724389	8.84420428622507E-4	1.1572807577733792	8.84420428622509E-4	1.157280757773382	0.6779207825299568	2.310918945102936	0.3859115533038659	3.677101969131473	1.4837540326652283	1.2573055363873844	0.7463128913999753	0.45164048839889503	0.0919877596117519	0.8701596958604947	0.35550917337774346	0.8401270396146132	0.8712861014866601	1.0930458602440463	1.0086852492747875	1.0	0.0	1.0	0.0	1.0	1.0	0.0	1.0	0.0	1.0	0.0	1.0	1.0	1.0	1.0	10.0	-55053.74670693285	0.0	0.0	99.0	-1312.5339166598683
1200000	-56876.64993397925	-1409.272095702643	-55467.37783827661	0.4186962937389516	2020.9210297336583	53.050338036544574	0.8631430710072576	-0.4447295692305359	2.1225462363059253	2.716156290180049	2.999934821734304	4.420437589412962	2.803579576106789	2.3110253851865847	2.7215978631284634	3.696742044482485	2.694716788424583	2.802326611220798	3.157316011057678	1.5447574961024488	1.278830853947621	0.39604273673842505	2.008390072881975	1.5915380385000928	-0.08406277204144527	-0.33060557649078	-0.7287764084108471	-4.1203167406711	-3.970985913469712	-3.3155508454016944	-1.5454501543751724	-0.8270360312560046	0.468	5.4339135226295685	0.2893147659893927	0.1801018771743476	0.188245196253468	0.34233816058279254	0.7930723811053585	0.7392638038117987	8.343456223324607E-4	0.6627193453426182	8.343456223324612E-4	0.6627193453426183	0.48120719972505527	0.7705546195263113	1.0352607371671128	2.1776899018410645	2.2632832848821836	0.8214824399194909	0.48315572118348454	0.8895785168695769	1.0593760067563014	0.9882221328935817	0.8070852602681684	0.5417616460448008	1.2524826973748837	1.5781204628564025	1.4486233855011696	1.0	1.0	1.0	0.0	1.0	1.0	0.0	1.0	1.0	1.0	1.0	1.0	1.0	1.0	1.0	13.0	-55058.52166311207	0.0	0.0	85.0	-1344.5655929841596
1210000	-56863.12547724233	-1425.0084016938542	-55438.11707554847	0.4257535202370816	2020.9139725071602	52.63748535187346	0.9332056213663082	0.25622740867736454	2.3803322221095295	2.8995717555466243	3.0032442237306483	4.003591265087588	2.4479500818405167	2.6951117984942217	2.4463964907813	2.960412958683764	3.070942645878083	2.4970877763789114	3.4939163680581964	1.3260480421923775	0.8197882710519468	0.3543179053801844	1.8741625295396818	1.4671143045433437	0.341191773407885	-0.33886905847657683	-0.5746044166666076	-4.442670137198856	-4.681303348010223	-5.386417206196686	-7.7593343001814965	-7.190356466643394	0.468	5.405159895407536	0.29190769873555944	0.1787967536248216	0.1914757157544458	0.33781983188517395	0.7276634091928484	0.7663382991591795	9.121287355065914E-4	0.6825048747216121	9.12128735506591E-4	0.6825048747216125	1.2772834910230977	0.08034007645836615	0.32701631861537195	1.2114620681131414	1.5439420311628398	1.5290557692146385	1.0554954570663186	0.5032801846081182	0.6237132113328521	1.3910748010751481	0.7457131004229143	1.8615650819298977	1.6454300974169491	1.7241008753836466	1.3840262636031497	1.0	1.0	0.0	0.0	1.0	1.0	0.0	1.0	1.0	1.0	1.0	1.0	1.0	1.0	1.0	12.0	-55026.703245839315	0.0	0.0	86.0	-1361.7161975168171
1220000	-56867.86123462531	-1431.6721418634233	-55436.18909276188	0.4168362497154725	2020.9228897776818	52.47219517334417	0.6873440610816619	1.4807192710924233	1.9655131592839208	2.43717903909851	2.8639229005171885	3.7711927238678213	2.5449647364239265	2.820739891983951	2.3325935419391226	3.3435910676436946	2.7450138275035263	3.2558240260075526	3.638968005495403	1.3800739538761746	0.990692217112511	0.25862256336404127	2.095428993607257	1.142270359948879	0.29511352416606085	-0.8157744427493439	-0.9944309037125445	-4.201547776184064	-6.476274009626854	-7.168330216683124	-5.020124138220989	-4.288022000433521	0.468	4.998437154204634	0.2914227065473302	0.1789547788660146	0.1929621639266686	0.33666035065998734	0.7432704975476027	0.7258431411862457	8.671864209955877E-4	0.679254906397309	8.67186420995588E-4	0.6792549063973082	0.482167647714794	0.21210047850895689	0.2612889329999927	0.12178634979493204	0.6437292212343526	0.8934810251335871	1.4353737928375785	0.15072356548463045	0.27190309953810043	0.4665012321685491	0.5040751563203747	0.49491950875547264	1.6802734524044651	1.2752148040681377	0.4052390900481361	1.0	1.0	1.0	0.0	1.0	1.0	0.0	1.0	1.0	1.0	1.0	1.0	1.0	1.0	1.0	13.0	-55038.52168448453	0.0	0.0	85.0	-1374.2080633029825
1230000	-56856.12714431336	-1428.3212057849382	-55427.80593852842	0.41734939772502555	2020.9223766296723	52.12520983762377	0.7932353013539277	1.8056469233485082	2.5698297620227866	3.6720377676968696	3.026143513406707	3.916435449422804	2.3613881087037005	2.9024637117957837	2.08226248885771	3.5273266911942778	2.6696851407912483	2.7748869313148186	3.355112289034937	1.29642937610642	0.7029683325775102	0.32268510830057495	1.692851436205831	1.223606635612442	0.2975669362831745	0.06014424227581022	-0.8589159207497528	-3.771733144785796	-5.36576027807592	-5.317903680484091	-5.322590787692717	-6.070430862602861	0.468	5.33306005352548	0.29123072106482034	0.17820312642883748	0.19431098154646906	0.33625517095987384	0.4594115888536192	0.6991731896857363	8.477538868612782E-4	0.8175169829893343	8.477538868612761E-4	0.8175169829893324	2.6398608107719723	1.4309974175316797	0.8628871419557196	0.7388513676883146	1.1815646945425533	2.7823715633505497	0.32254455231936485	3.179119593577123	0.8309516091174043	1.9080218235835176	0.27391500488821446	0.7133629344912887	2.0627938503602015	3.487644665946524	0.9969823268936547	1.0	0.0	1.0	0.0	1.0	1.0	0.0	1.0	1.0	1.0	1.0	1.0	1.0	1.0	1.0	12.0	-55032.892999241136	0.0	0.0	85.0	-1352.4558515701426
1240000	-56877.41238875417	-1427.4176208913461	-55449.99476786282	0.42270656431587117	2020.9170194630815	52.30580344969726	0.5734657777015478	3.8893865459117682	1.3847892115458273	3.4733113883064632	3.3401467738208073	3.6008381999072987	2.447280066632548	2.6316958373058044	2.167664174930612	3.9005046154078293	2.484047109068809	2.972533929765194	3.5931233293519655	1.384857486092541	0.8541187051171188	0.20580289949123431	1.6324163518421364	1.2446081827403228	-0.2708881808609338	0.300616728535733	-0.7176957516373237	-3.3936780585415627	-4.121547888133401	-1.6652779053496785	-2.1896380967972546	-2.5558952661639203	0.468	5.62380940897313	0.2903827737792778	0.18057725258301552	0.1925736223557704	0.336466351281937	0.5620976748675789	0.7259385437612002	8.954916391038952E-4	0.6784532103064954	8.95491639103897E-4	0.6784532103064966	0.4784988882370207	1.116740278936882	0.5521539269721164	0.015308132121392664	1.9405491078611488	1.9470419360837299	0.02688046707572142	0.1845994153509473	0.8892925663346484	0.39807410199572024	0.8240256558845588	0.8167018269601451	0.7468559034458305	1.932646274616692	1.3785044874525023	1.0	1.0	1.0	1.0	1.0	1.0	1.0	1.0	1.0	1.0	1.0	1.0	1.0	1.0	1.0	15.0	-55049.364966079935	0.0	0.0	84.0	-1361.3006977021391
1250000	-56882.20663894369	-1438.223084265978	-55443.98355467771	0.4379172407913511	2020.901808786606	52.518284717451465	0.46264196892536114	3.6885964799179503	1.6502032942128477	3.6986479530811844	3.663338919835553	4.077406674848352	2.289810674146924	3.1664987948432493	2.315189179288166	3.672116582633191	3.082236630547945	2.553139085751305	3.0633369109615143	1.5808872321888636	0.9533143905947649	0.14917847903297426	1.8265758762781026	1.0969042250529921	-0.16250221354674843	-0.12965764592974988	-0.8122591922026419	-3.709790939359432	-2.5209201009176105	-4.4533270749902325	-4.543215117495364	-7.244987694754072	0.468	4.684263718149854	0.2866017823620959	0.1803964920807485	0.19343864352829976	0.3395630820288566	0.8312695999511956	0.7601366469158857	9.068815827593855E-4	0.8221890304387298	9.068815827593846E-4	0.8221890304387276	0.439060201654875	0.4466691969807231	0.21179748135595905	0.2531114917990735	1.96550577744471	1.0352909572707119	0.02091633325717769	0.4943516419229743	0.5022571800662701	1.756045960033531	0.38328420709270855	0.7148274336029552	0.5515613939360746	2.164950911748273	0.9760372232024562	1.0	1.0	1.0	0.0	1.0	1.0	0.0	1.0	1.0	1.0	1.0	1.0	1.0	1.0	1.0	13.0	-55049.75994115908	0.0	0.0	83.0	-1370.8176933840823
1260000	-56919.7092141448	-1479.289918398183	-55440.419295746615	0.42198068388280474	2020.9177453435145	52.15635592142169	1.230301394675194	-0.06132748318441372	1.5034694978085144	3.4908405941655536	2.870166488022945	3.5489968218647365	2.5839974912264805	3.2094947713589397	2.2271526771873584	4.287450690307599	3.253060707437154	2.213134479019349	2.5210246757077526	1.3067839011192284	0.6069339705762166	0.5223348775232663	1.370749429124299	1.2252154960103105	0.17545382301905307	0.12937351993292673	-0.65210098274068	-3.706592963000841	-4.674062879428049	-4.256029147922621	-4.0048450731106335	-4.425460772074237	0.468	5.1423115387141385	0.2882390405675098	0.17931464737304156	0.18928021153074964	0.3431661005286997	0.5170263927538631	0.6860835658804912	8.738295284996574E-4	0.889825636289424	8.738295284996557E-4	0.8898256362894221	1.1454506857148894	0.950910335874217	0.7010412486600172	1.8119138512199784	2.277327050413432	2.1520678088373413	2.95186885681329	1.2961669597150964	0.7050592925199785	1.3245056230980414	1.4432822992708307	0.2700051564155619	2.1715497482788866	3.9546134423616754	0.23460488584020847	1.0	1.0	1.0	0.0	1.0	1.0	0.0	1.0	1.0	1.0	1.0	1.0	1.0	1.0	0.0	12.0	-55052.85105442602	0.0	0.0	85.0	-1399.1047548503634
1270000	-56927.177862920405	-1471.716784964103	-55455.4610779563	0.42951307960865603	2020.9102129477888	52.096598016321394	0.6375505611277544	1.8324033877756605	2.770802428815138	4.038782317729343	4.118320310173141	3.0244553283438464	3.2085668370235214	2.5833020840111534	2.4633515854619596	3.6598362939837763	3.1559341669908556	2.280239011899444	2.6375772403729	1.2797796880521646	0.5667031133227636	0.31279173277777345	1.380116627784678	0.6464170946862068	0.5285175503575084	-0.0014540393051283018	-0.5596097119559404	-3.946901436358683	-4.689669193353239	-6.972546379246329	-6.919912645410871	-5.5400130319737935	0.468	5.675555681280375	0.29344823053700186	0.17896178659362472	0.1912115966911558	0.33637838617821836	0.7054346541436317	0.7574178790324254	9.338462276976995E-4	0.7443671780156241	9.338462276977013E-4	0.7443671780156248	1.504623658332663	0.5400417226370995	1.142769590422162	0.9058824164892466	1.787699957533962	2.360357199125624	1.7643771042719025	1.0850137573091354	0.8710679481215893	2.786867505290799	1.5839002769180799	1.8299632564392927	1.135245367402127	4.6875888239241466	1.4265403119858864	1.0	1.0	1.0	0.0	1.0	1.0	0.0	1.0	1.0	1.0	1.0	1.0	1.0	1.0	1.0	13.0	-55046.094115494634	0.0	0.0	85.0	-1394.9222955407402
1280000	-56905.12170610601	-1477.3187818448025	-55427.8029242612	0.42924181136736816	2020.91048421603	52.13713980542063	1.3442287441930785	2.067433665201851	1.962237282162148	2.330139034403769	2.7469679239148856	3.9768487516902744	3.072766140819577	2.5514076619984976	2.702948385906609	3.6881017420147493	2.7502458697658763	2.1826052784768497	2.3452725703254216	1.3816789312822508	1.0299104105438712	0.2799925740214751	0.8915310724377309	0.8964782782359961	0.573488704290438	0.4327505866126559	-0.6972834780506364	-3.3924700173814624	-4.32263087616451	-5.42702457376438	-6.103823266897348	-5.142681915658346	0.468	5.095425275787049	0.29351522096940974	0.18185524433512024	0.1899535090092656	0.33467602568620525	0.7346565187455654	0.7663917718068554	8.957451839716775E-4	0.8031760815034589	8.957451839716762E-4	0.8031760815034574	1.5280841388496131	0.8056105997591606	0.2960958797705707	0.6712542689705971	2.053671768543056	1.7575959527318845	0.7360613313777258	1.7694800450210526	0.5633590749357108	1.2385797169752806	0.47818018402090146	1.5168250640169891	2.461977204391729	2.6568505506072744	0.7414050996308976	1.0	1.0	1.0	1.0	1.0	1.0	0.0	1.0	1.0	1.0	1.0	1.0	1.0	1.0	1.0	14.0	-55040.99997244372	0.0	0.0	82.0	-1400.314086141117
1290000	-56888.65445595383	-1477.4026033066987	-55411.25185264713	0.4297842227586356	2020.9099418046387	52.115361693349385	1.018166561892105	1.546163695663982	1.9927909013764284	1.708624898709267	2.7858341416846377	4.288894789715252	2.83737334102063	2.4845264971311223	2.6761450649858807	3.3750171227705708	3.2050181240017555	2.7484370277109744	2.137275677710514	1.5915157570501097	1.2306198660796726	0.6068065702565447	0.9417156151158981	1.0804436231478454	0.3479398494320513	0.1389770951234898	-0.18696187963801741	-3.4627134601488683	-4.840720007556729	-4.6848115364676985	-5.827420331836226	-4.536972605183811	0.468	5.459090921284937	0.29077472107708585	0.1786999047223513	0.1942782012287197	0.3362471729718439	1.0741146383609872	0.7867651679630903	8.532709381899964E-4	0.7978824836634316	8.53270938189997E-4	0.7978824836634307	0.6900419630542921	0.5130656129407498	1.2860010050433095	1.3332785886970555	1.7286551333089446	0.8128132206476658	1.4672547528732747	0.549719854732424	0.8785063955565567	0.7440447500735894	0.6196258099235469	0.8817645554773169	0.8107570605705228	1.423961295443119	1.4042053723813002	1.0	1.0	0.0	0.0	1.0	1.0	0.0	1.0	1.0	1.0	1.0	1.0	1.0	1.0	1.0	12.0	-55025.33725234933	0.0	0.0	85.0	-1409.3361676909578
1300000	-56878.08169177543	-1469.9260724368417	-55408.155619338584	0.4582606300297385	2020.8814653973675	53.08838813738079	0.6746873595565217	3.1157349545463733	2.0218184531587293	1.8460065071979732	3.1730489286995693	3.3864229726275608	3.308214364611316	2.00190187098502	3.191226585563401	3.257190472896408	2.6161836832712075	3.4913741191363035	1.8398231374391099	1.595466163507773	1.2780206451588312	0.6245679843902185	1.0164443069396039	1.2891469519108523	0.190202904149399	0.4627184873017844	-0.38615835246179664	-3.370456074003659	-3.3750987057817907	-4.330401498988575	-3.8634688276198808	-1.160382240821923	0.468	5.065496866377703	0.2896865642314926	0.18148680599466124	0.188523543339105	0.34030308643474194	0.855129229399219	0.7832774987660873	8.552269938464747E-4	0.7207458629006317	8.552269938464735E-4	0.7207458629006315	0.17769827748985553	1.0530194503437489	0.31437088284223175	0.6045610302667913	0.9569451248917883	0.26581558153238993	2.6041141176528972	0.3828060406822891	0.34074491928809986	0.7608453386284609	0.46692188841997223	0.5990973635785893	0.6962106250991851	0.7208450534769558	0.39400094633528776	1.0	0.0	1.0	0.0	1.0	1.0	0.0	1.0	1.0	1.0	0.0	1.0	1.0	1.0	1.0	11.0	-55013.35423740918	0.0	0.0	86.0	-1413.3123874031933
1310000	-56883.63615684473	-1475.0593020788187	-55408.57685476591	0.4337687001689403	2020.9059573272284	52.62570061230798	0.6783460223299864	2.5007102466051743	1.8755537070139645	2.5912291691046985	4.020961027463957	4.279816851382366	3.071605496032749	2.2175742589066534	2.380291094000758	3.2477194723977774	2.8072826004371314	2.572622796889447	2.3065395386636482	1.452143549247941	1.1420472871365501	0.4848891327293871	0.8971325713152083	1.5520176071679663	0.17342578325613572	0.33223870776175723	-0.5361575415546895	-3.609214700914755	-3.7516782211308106	-4.253770140355353	-4.183480413330855	-2.259081874004894	0.468	5.550217340825888	0.29050756262571514	0.1782829416042041	0.1906583939520815	0.3405511018180001	1.3619418886248351	0.8055894885069863	8.462001889340571E-4	0.8622652713355966	8.462001889340549E-4	0.8622652713355972	0.9085574745388841	1.0304945649565498	0.9190564395726866	2.257904999005398	0.624524100712878	0.5087075039836383	0.3008079698393422	0.6574671586377041	0.43085002504228237	0.27780511348951775	0.23405444933448638	0.3648010566038218	0.45487002862039416	1.5678797400936855	0.4694554152464395	1.0	0.0	0.0	0.0	1.0	1.0	0.0	1.0	1.0	1.0	1.0	1.0	1.0	1.0	0.0	10.0	-55012.29119965508	0.0	0.0	87.0	-1411.5770633004104
1320000	-56887.343298729684	-1471.314741724496	-55416.028557005186	0.4280795400798662	2020.9116464873175	52.22727486818493	0.5921069859045328	1.5403657898185192	1.7990257479266838	2.4222284406467645	3.497577527223237	3.7548115466808976	2.76169595414688	1.8667913336175195	3.1465002843375536	2.870498098850922	2.7246132000415457	3.2937496222467564	1.969488440849465	1.5460071366396761	1.0206272370185892	0.47597914903062233	1.3594430628808536	1.0453391577664168	0.5608142730865514	0.5856481602681588	-0.5408023073373768	-3.5630686706118033	-3.6001451465672734	-1.773926596965087	-1.5717534031329956	-2.8418907485768736	0.468	5.807380374777133	0.29498382537268575	0.1773482397296992	0.1919982038688141	0.3356697310288018	1.441079200333019	0.7777390151676064	8.734657418214683E-4	0.7129385988405182	8.734657418214679E-4	0.7129385988405186	1.3948747355798201	0.2477748414725004	0.04997742693342764	0.09732828704253692	2.988579229240983	1.0458784275823871	0.5824461137491592	2.111937668332578	1.8623282350027222	1.538466051538909	0.20821827791510947	0.5139032487824071	3.0500339553902847	2.223721804118132	0.4476408420303604	1.0	1.0	0.0	0.0	1.0	1.0	0.0	1.0	1.0	1.0	0.0	1.0	1.0	1.0	1.0	11.0	-55020.78820148281	0.0	0.0	85.0	-1406.4631199981006
1330000	-56903.28438721604	-1481.1811040465036	-55422.103283169534	0.43514795606434015	2020.904578071333	52.62454502574526	1.0407328014504973	1.080497874165507	1.6015437382914457	2.9798585422836883	3.1577678120030073	3.7110847071549533	2.9513048867031295	1.8647153788193551	3.7130025667764714	3.071942570470054	3.0391496852099276	2.6784598505180246	1.8880231016551403	1.9022458608223898	0.9908390833533967	0.33928847456763356	1.1720785451447593	1.1165964256861647	0.7622211526683323	0.9976725242574742	-0.4398339348115116	-3.0588975663255873	-3.156542008417755	-2.9041576775789864	-2.8796225213132196	-3.585790048020597	0.468	5.37711217275766	0.2904479559361123	0.18026141927194456	0.19438203598930678	0.33490858880263724	0.708369347647931	0.7603257099461217	9.061228216782447E-4	0.7739526664736588	9.061228216782439E-4	0.7739526664736579	1.380477510683979	0.8288297403468298	0.017177130120377825	0.15322133549857253	1.1730455334572407	0.8676381910444274	0.769973098397775	1.1629060462341787	0.8147869450521533	0.9644992689586568	0.049706928348742914	0.9579815797784008	0.698236028449214	1.199244525649323	0.4299339060811735	1.0	1.0	0.0	1.0	1.0	1.0	1.0	1.0	1.0	1.0	0.0	1.0	1.0	1.0	1.0	13.0	-55029.68312972013	0.0	0.0	84.0	-1415.949243822754
1340000	-56886.178564360904	-1477.9428110011888	-55408.23575335972	0.44029539350121344	2020.8994306338961	53.72548400707926	0.32954667377550284	-0.24553122074046113	1.2101136052591435	2.638942974299588	5.7839804628366	3.399612881009602	3.311067589342982	1.9350778312414285	2.979366751968348	2.740143348317595	3.133410800913848	3.128551847743492	2.1185008322032655	1.95910398521359	0.9219973162693865	0.5105279717436194	1.3840300763146318	1.8195745523530384	0.10808368249928813	1.8387675661358582	-0.4636013323215343	-3.1704914426872155	-3.130187624174423	-3.265992546924105	-3.941698254347401	-4.462872324011214	0.468	5.412147473644588	0.29339301376105165	0.17488874909333604	0.19094326404137474	0.3407749731042385	0.5512819175416155	0.7537974688931318	8.635067784120076E-4	0.7508812362437792	8.635067784120064E-4	0.7508812362437781	1.0670159908443286	0.18561744888239437	0.5906448580523601	0.7351723617373618	1.9366432852425821	0.9502150709008063	0.34326100870099285	1.444160293575771	0.9331453991884848	0.24277626691277882	0.3118550673889947	0.3455299736631726	1.0426944383280439	1.754636569805286	1.2412512502986692	1.0	1.0	0.0	1.0	1.0	1.0	1.0	1.0	1.0	1.0	1.0	1.0	1.0	1.0	1.0	14.0	-55018.3533328052	0.0	0.0	79.0	-1410.3575399760266
1350000	-56886.67515995054	-1474.822411133578	-55411.85274881696	0.4271173968490142	2020.9126086305482	53.83671982790566	0.6788283274061694	0.4953521986912709	1.6685911032185439	3.1148636148303273	3.345307511667818	4.436949544973313	3.3669126100210973	2.2109111984129304	3.302405418872268	2.8295182168356527	2.775334018506252	3.17666215031853	1.9993995806802025	2.197128462292457	1.0359074442917124	0.42504673212839494	0.9141241683021586	1.2825318730422202	0.2866899853823891	2.0346053466214657	-0.8648241278069512	-3.3667062712927143	-4.188254522419377	-4.300848356765998	-3.8412056592623527	-4.333456925033622	0.468	5.386150127757546	0.29411815214597786	0.18196146487524703	0.18991483892585434	0.3340055440529216	0.7915070207946678	0.7329432695580513	8.505590325183847E-4	0.6405493420879584	8.50559032518386E-4	0.6405493420879588	1.1390887815529729	0.567782003680848	0.13245547673637545	0.45841017426798747	1.596284976926177	0.6493514881483611	0.24111223641698581	1.0042073678216865	0.07867947340937317	0.4394302233030721	0.13028946248233442	0.7174023853241338	1.382213177956289	0.8249509617192408	0.21892743883281932	1.0	1.0	0.0	1.0	1.0	1.0	1.0	1.0	1.0	1.0	0.0	1.0	1.0	1.0	1.0	13.0	-55015.29270360372	0.0	0.0	82.0	-1418.085991206166
1360000	-56918.83877003913	-1512.6141556638001	-55406.22461437533	0.4170051647521081	2020.9227208626453	54.856061528670224	0.40436746161674364	0.34316515257371727	1.3865380957336226	4.104310691192408	4.322219099827214	4.022076548060342	2.958519571119448	2.5083304818689185	3.1823746049500206	2.806836387005365	3.302346451363721	3.6096140463054254	1.7846713677897819	2.0552411146769494	1.1897317336122153	0.8669366392283832	0.8125072532940391	2.1179386424256323	0.5273048923089064	1.0672978298001552	-0.5471635284306969	-3.402925713034854	-6.016582799184309	-3.9827735043713934	-6.090866772879902	-4.5243792044126225	0.468	5.291062432487514	0.2908303635069014	0.17754831349823927	0.19325780040929963	0.33836352258556046	0.9457288076400493	0.773676129545002	8.350974465125935E-4	0.6643570125649491	8.350974465125907E-4	0.6643570125649474	1.4057342475989878	1.8874841186757958	0.06761889265625835	0.4026560676003251	1.3651598403971756	0.6625177203959074	1.1604402326392798	1.0084557795474058	0.41641896569522746	1.0675620557202568	0.3059966596726752	0.4507713621219154	0.4442067085559617	1.341878273492643	1.3024089806150212	1.0	0.0	1.0	1.0	1.0	1.0	1.0	1.0	1.0	1.0	1.0	1.0	1.0	1.0	1.0	14.0	-55013.01208876938	0.0	0.0	84.0	-1447.8723347080802
1370000	-56896.88685809285	-1515.7604228605474	-55381.1264352323	0.42131769013269227	2020.9184083372647	54.62701292053605	0.560984096767694	0.9164095529572961	1.2911768130098547	4.349415963239418	4.594354665637663	2.825238095736517	4.232065849043033	2.4145879773406436	3.044634170778258	2.714370230415765	2.9854745741224122	2.6620644885960725	2.036199757392313	2.3746845590193306	1.2716217422418847	1.0405884641124679	0.9037359330159989	2.1214632187775653	0.5675396209943555	1.1173784503560635	-0.8555943875900246	-3.2714004551977363	-4.1885239824584515	-4.087542108638854	-5.998961645345528	-5.677519223637339	0.468	4.931441263841525	0.29090504692309266	0.17983291330034729	0.18999027674616273	0.3392717630303981	1.5619093305687601	0.814589333235509	8.409036514491303E-4	0.7217233490571789	8.409036514491304E-4	0.7217233490571796	0.7992782265815966	0.21196948478821737	0.3739410159823909	0.6343656576757961	0.8736029030067913	0.32671665237647446	0.27878802668776864	1.2579987218815234	0.3293849935585925	0.8268268998280118	0.22197147624646632	0.5410865555107149	0.8805581706431128	1.5284077010677126	1.10430731426102	1.0	1.0	0.0	1.0	1.0	1.0	1.0	1.0	1.0	1.0	1.0	1.0	1.0	1.0	1.0	14.0	-55003.08678722761	0.0	0.0	81.0	-1449.6328697181777
1380000	-56889.72747402065	-1490.3361114215534	-55399.3913625991	0.41887815704704257	2020.9208478703504	54.64988159614336	0.6641571573412514	2.4424902343584884	1.6079257792372623	3.592846620014871	5.430451147785389	3.2596401816592375	3.610502569914249	2.420339531511609	3.2945425105436525	2.195471830046555	2.977935945968753	3.498385006761361	1.7132283008110154	2.4456502707390793	1.0884897337486796	0.4668416988137262	1.1622590097273326	1.7733574896918238	0.6777756112324584	1.4146798119196795	-0.9523728875152735	-3.582157010888873	-5.330417421520637	-5.097547619334279	-6.361180131672604	-6.954882466218045	0.468	5.300779732200598	0.28920376649411766	0.1818625165674977	0.19108483321368655	0.33784888372469885	1.2406520773092007	0.7890320687916069	8.292307913543852E-4	0.6113079897963367	8.292307913543874E-4	0.6113079897963375	0.671962371495343	0.2832748931926031	0.2755206915986046	0.5796861456269334	2.1046564872446374	0.9254638243481149	0.824073761778499	1.4095794241664645	0.5388835549492373	0.9302498682058934	0.6796169822243281	1.678683504936311	0.86862725597847	0.6635586153406849	1.0087921823538715	1.0	1.0	1.0	1.0	1.0	1.0	1.0	1.0	1.0	1.0	1.0	1.0	1.0	1.0	1.0	15.0	-55017.469432800455	0.0	0.0	77.0	-1424.759276279586
1390000	-56917.95546518132	-1514.3387706398196	-55403.6166945415	0.4203621930610064	2020.9193638343363	54.86821274336404	0.44227721608720555	0.9168597833468035	2.0642243100916846	2.559517854364918	5.487352077242564	3.745904784325892	3.9157881583753866	2.2447522549380605	2.9382867857227533	2.298803993805162	2.8295749931742304	3.6155714448074017	1.920664564984521	2.4618643102680147	0.9202329012778526	0.5417339859939851	1.34525096169902	2.3453024619422735	0.759082539669064	1.0283966460548164	-0.8416416148496625	-3.5448620715938324	-5.210758868952864	-3.781301532082254	-6.1452724477885114	-5.786460032272211	0.468	5.0941853788586675	0.2884110081503685	0.17857759631784093	0.19514416408121554	0.33786723145057573	0.8613517882967769	0.7834485974588752	8.274964393255817E-4	0.8119375500159794	8.274964393255812E-4	0.8119375500159798	1.4486784985468388	0.7618324784773347	1.0758671939767022	1.5819878865370398	1.9598807507846387	0.5823684409483239	0.1680302609534682	0.3831973179577705	0.4460062479613234	1.6026310889761972	0.6443039763216353	0.8489542746346468	1.2144500438857444	2.0356921987236745	1.5000252808604198	1.0	1.0	0.0	0.0	1.0	1.0	0.0	1.0	1.0	1.0	1.0	1.0	1.0	1.0	1.0	12.0	-55032.54465195178	0.0	0.0	85.0	-1443.569116659786
1400000	-56906.33990063625	-1507.7593637797922	-55398.58053685646	0.4172707002171443	2020.9224553271802	55.17861153579337	0.48977363894736914	-0.6421326666784632	1.987308524570425	4.0200847436492015	3.167671073136981	3.301974776271909	4.2214539461886655	2.4579838232532154	2.858568241377227	2.864155049394289	3.3821398668333935	3.9233224312822617	2.295643587130118	2.430805043907523	0.90048637536181	0.8725662062887332	0.8518941688829224	1.571520138355833	0.878730579899718	1.3423430105905156	-0.9718823181071597	-4.259428217163122	-5.303190868842026	-4.274890915796854	-5.32357224765686	-4.296632702887542	0.468	5.026371451981537	0.29075265641679204	0.1818703215466889	0.19137088024026166	0.33600614179625804	0.7393997934920442	0.7706291552390917	8.040974341701118E-4	0.9614033249119814	8.040974341701122E-4	0.961403324911984	1.2215140199921422	0.3359911550351031	0.30888619218190944	0.16625182465030489	1.0681800730543294	0.9195719611916741	0.49395678222165784	0.6537266345514328	0.49369936047165985	1.6756723726479779	0.29541787993384455	0.8264091419829114	0.630639515360786	1.492448254001431	0.7753110762510298	1.0	1.0	1.0	1.0	1.0	1.0	1.0	1.0	1.0	1.0	1.0	1.0	1.0	1.0	1.0	15.0	-55023.44724139909	0.0	0.0	76.0	-1425.786829635207
1410000	-56883.479202241906	-1462.943225237012	-55420.535977004896	0.41660737252763963	2020.9231186548698	54.63234366380614	1.0034741765463941	-0.39858892229480625	2.2735766069843257	3.356830883293315	3.7540630594433004	2.9103351842651444	3.0219397339026584	2.882197357864832	2.592938304525355	2.2873050998534072	3.0748304140968314	3.223377272912329	2.3942478087811487	2.284276354785933	0.7714685999586162	1.2877662244695627	0.7398566162132654	1.0864311894687708	0.9100362046585864	0.9506922713658817	-1.0556140165733736	-4.2218753880229425	-5.5682150965294	-5.034255966830152	-6.465693601952486	-7.237778947189718	0.468	5.424314932808837	0.2949378547596604	0.17743017462860303	0.19254310174174352	0.33508886886999373	0.7807348866320257	0.769648692556506	8.141584896869201E-4	0.6030851683655062	8.141584896869216E-4	0.6030851683655071	1.087831478010961	0.23160461687537187	0.14631620177839363	0.19594608818391712	1.2735423935599952	0.4925257940261059	0.18209438830546718	0.6771645671650253	0.6885405270353512	0.47186004202775805	0.2465971873574719	0.3533360842287973	0.6600020914226806	1.1855768327977454	0.34893842367928674	1.0	1.0	0.0	1.0	1.0	1.0	1.0	1.0	1.0	1.0	1.0	1.0	1.0	1.0	1.0	14.0	-55019.86220127171	0.0	0.0	78.0	-1406.1769535010776
1420000	-56880.64002346187	-1454.7450656056822	-55425.89495785619	0.4205646501035643	2020.9191613772937	53.30871010071197	0.7226266413225331	0.5028112734893326	1.3116376126631826	3.506438974250539	3.2618947273677676	3.3023320972383745	2.3378855338302564	2.668240975906004	3.002298366296503	2.7677389410185893	3.4473515977775633	3.2379818330361827	1.7696594027274906	2.3812885194411137	0.6131426293717518	1.1306851080965579	0.7019122605205785	1.39649370923367	1.4150873554007548	1.2049088371905161	-0.959133413861872	-3.96291693333273	-4.8241554769222255	-5.478091353802908	-4.8253953425639216	-4.752955149056341	0.468	4.7760745862071365	0.29127084673322445	0.17714326137997316	0.1932884590058379	0.3382974328809651	0.7217012739989453	0.7065191943472174	8.744943540374583E-4	0.7216554472640744	8.744943540374597E-4	0.7216554472640744	1.9015470977621296	0.10870992123273102	0.6543678373782517	0.4350979633550546	1.460539581935418	1.2247840137521957	0.4713077729248058	0.5464686347615016	1.2986374817707358	1.3353199998531196	0.9114380651049891	0.23746304459554277	0.4164007330441244	1.8788955976067818	1.0235728527348622	1.0	1.0	1.0	1.0	1.0	1.0	1.0	1.0	1.0	1.0	1.0	1.0	1.0	1.0	1.0	15.0	-55036.19722023221	0.0	0.0	79.0	-1384.6471651189636
1430000	-56921.24651512598	-1495.6657295773982	-55425.580785548584	0.41867437637938393	2020.921051651018	54.38481723310773	0.5142238199660286	1.722468193890175	1.8491126530551112	3.825099797981121	4.669397946544974	4.433794527349064	2.7986693770259827	2.5964126083844086	2.8434214530569104	2.8189394615985988	2.80653221473816	3.670185953393978	2.0608755605107127	2.5935658233313195	0.8044845100108395	0.9699873641855897	1.1019946134025262	1.3223530425994858	0.9830307415199182	1.4069900437009943	-1.1246632264801097	-3.7784941557479503	-4.232707732332813	-5.073398380873068	-6.348082727653422	-6.37749544864127	0.468	4.739517937065756	0.28919036057104314	0.18163275630174355	0.19352689266117024	0.3356499904660437	1.0986757187893141	0.7985485547230732	8.068223316471447E-4	0.7295700418908403	8.068223316471443E-4	0.7295700418908407	1.599426608218859	0.7898294104427325	1.3690233436301291	0.8566848105708359	0.6430530726523136	0.7736523889708925	1.2674204484281326	1.5356447371078574	0.6975978382713431	2.261135118704925	0.4542942225545515	0.5089385806820738	1.3847081094011966	1.5807733660868377	1.3722432815770451	1.0	1.0	1.0	0.0	1.0	1.0	0.0	1.0	1.0	1.0	1.0	1.0	1.0	1.0	1.0	13.0	-55032.010542268225	0.0	0.0	85.0	-1426.0049059681264
1440000	-56960.78055307709	-1505.8296603110907	-55454.950892766	0.42306763285182264	2020.9166583945455	53.312830436924	1.175864873486626	1.2043686930895363	2.5264516670675263	3.8722153975482456	3.2852806133211936	4.1049619747134	3.2671830245588054	2.4701853896890835	2.943256369660702	2.5107706882532654	2.8966212569187695	2.7368047071614283	2.391558531097102	2.0687023468787897	1.039278383040227	1.0745457163752115	1.2445822813169185	0.8587794673307122	0.47694012151209025	1.514770287764962	-1.049897129410928	-3.9022199861829163	-4.653264102249132	-3.7459565553976617	-5.8322186997280845	-7.585153350668124	0.468	5.3904054709236755	0.2944569152160756	0.18129093792196543	0.19226385708030952	0.3319882897816501	1.0508866996459194	0.7659949885879243	8.596489318627645E-4	0.8101427594215425	8.596489318627636E-4	0.8101427594215437	1.3663277718215046	0.2842378890762824	0.8581512826705745	1.003142835628319	0.6490089685922962	0.6350392808429842	0.35868746486993364	0.4413182929511922	0.40768850047160576	1.1289935587227578	1.2178959190807208	0.5625006037024931	0.9630176827565355	2.1486086985494057	0.48213747834128134	1.0	1.0	1.0	1.0	1.0	1.0	0.0	1.0	1.0	1.0	1.0	1.0	1.0	1.0	1.0	14.0	-55045.0317764332	0.0	0.0	92.0	-1433.7058391304938
1450000	-56948.33965284354	-1520.7046290323308	-55427.635023811206	0.43869336437985834	2020.9010326630175	53.022166656560024	1.0034004426484608	3.209519036657312	1.7883759676534736	2.6734368345822532	3.131095122848269	3.4372986418919074	3.1238829205897423	2.2215449399406717	2.712930804152584	2.6102753993461922	2.6306031748890906	2.476620901558114	2.590312458583376	1.7457393457561394	0.6289085064718044	1.201618282506897	0.9888354519469306	0.883187476658938	0.7204004492102667	0.8867934414636136	-1.0225435126480202	-3.385245873199425	-3.03424278856509	-2.0960277209885687	-2.277459438351473	-2.455802915996288	0.468	4.807283507441186	0.2947943989214428	0.18009098066119536	0.1911164148653058	0.33399820555205667	1.2076448812934328	0.7820429673469436	8.900103094935406E-4	0.7386183393055068	8.900103094935384E-4	0.7386183393055069	1.2028603060194616	0.6578561955535712	1.456860086709656	0.9724693627491593	0.8331173747745322	0.9854093919441269	0.216403062848576	0.7314044969162204	1.7575839450957769	0.8850259023123325	0.45967449980470787	0.6260760658341463	2.848528149381557	1.7333968460844842	1.2703532060884206	1.0	1.0	1.0	1.0	1.0	1.0	1.0	1.0	1.0	1.0	1.0	1.0	1.0	1.0	1.0	15.0	-55020.47582188878	0.0	0.0	85.0	-1445.858351850442
1460000	-56961.56877219385	-1522.9670930689422	-55438.60167912491	0.44750277924797693	2020.8922232481493	52.82663146745564	0.6131706573221818	0.04345605978750888	1.5049817547089532	3.0269670872840027	4.003787599069509	4.110875847687283	2.7491637389507617	2.5063529057225034	2.7380231350429116	2.681207376002272	2.997757248877635	2.9811611060313106	2.30153678846726	1.8575541134720708	0.5809370764873639	1.2707481643045435	0.969189660946724	1.0267461446217847	0.12246925575776624	0.9485004589559578	-1.3289065263564288	-3.5147572007486567	-4.0689637110771795	-2.635918762084473	-3.3101434929911164	-2.894134184253611	0.468	5.1216890096845	0.29348245287090047	0.17718241290646244	0.18954499848459916	0.33979013573803857	0.8284302894683242	0.7598996542405898	8.672212708474605E-4	0.9322963616334715	8.672212708474597E-4	0.9322963616334689	0.8270328174013855	0.1869043529914725	0.5704474393344853	1.0299148360298345	0.22426503665657815	1.7608852380335147	0.5860703167364231	1.4693661813942678	0.7109316233444755	0.7522686073917709	0.32802257092541137	0.7901320555549061	2.9440833683207077	1.9500402339012541	0.766120282531573	1.0	1.0	1.0	0.0	1.0	1.0	0.0	1.0	1.0	1.0	0.0	1.0	1.0	1.0	1.0	12.0	-55017.81330108163	0.0	0.0	95.0	-1448.4980070819302
1470000	-56952.94571346026	-1524.406998706776	-55428.538714753486	0.42513737118179346	2020.9145886562155	52.888977775162516	1.1136994574297037	1.7117622490881512	1.8196930323683995	2.670357112725388	3.829894377987287	3.2322646452553427	3.0730647042318835	3.08183057347107	2.76121792034013	2.789327809423511	3.017773886596766	2.476210368202592	2.018942890473164	2.2321469558787865	0.9590564921149778	1.2409951660565408	0.8952174001644125	0.9923027613652228	1.1016186557170307	0.5206245097604196	-1.0027988961731067	-3.563854420350698	-4.609493642374378	-5.07549237144099	-5.804510541517135	-5.7942543170633405	0.468	5.099091636318453	0.29460262627605693	0.17737035682791372	0.19124809455993877	0.3367789223360912	1.5446456421146966	0.8172988951382715	8.450240596916356E-4	0.8452153878188704	8.45024059691635E-4	0.8452153878188682	1.499256284802032	1.849067791059463	0.9453138277856187	0.07731491694115328	1.2185668548564277	0.8790365573429173	0.019984299669127913	0.41038360661866846	0.34917671190846955	0.7853223831467137	0.6674420911544363	0.8725902798991014	1.3160209218294237	1.036065609528742	1.0615482345531744	1.0	0.0	1.0	1.0	1.0	1.0	0.0	1.0	1.0	1.0	1.0	1.0	1.0	1.0	1.0	13.0	-55014.92265326117	0.0	0.0	87.0	-1451.9755452974214
1480000	-56939.59652001578	-1516.3430788537719	-55423.25344116201	0.43174477128274485	2020.9079812561147	52.37380468686563	1.554192700562165	0.6449002725009083	0.9539099062626609	2.765070835072807	3.37625307821312	3.2093399075167284	2.9181729367690767	3.1543010371331954	2.669062151698522	2.8491563411578955	3.265530864227084	1.9029252000705663	2.4553906868778097	1.8347790880752375	0.9267083415596733	1.2620065465085508	1.16271480717004	0.8739999467569924	0.7824976673034246	0.6523221716330185	-1.3189576269644803	-3.48627069966291	-4.238761825896012	-4.868893939884086	-4.500456158817716	-3.5848413781729853	0.468	5.381129233934167	0.29048026386831244	0.17846146901316126	0.1964799859689282	0.3345782811495987	1.1002928175874105	0.7856700430311961	8.845561105940113E-4	0.8257380110199144	8.845561105940121E-4	0.8257380110199134	1.0128659300138168	0.921702821561716	0.6302255015789776	0.37589834066609673	1.4186586513225214	0.6304974492823142	0.2035132764550047	0.9846027886489201	1.6128354590825091	0.47541997102585337	0.5702783536684849	1.068447919105306	1.3591061788100625	1.45150791664235	0.41864082552873944	1.0	1.0	1.0	1.0	1.0	1.0	1.0	1.0	1.0	1.0	1.0	1.0	1.0	1.0	1.0	15.0	-55003.5628071721	0.0	0.0	88.0	-1440.4728701464157
1490000	-56939.982732914024	-1513.009904307008	-55426.97282860702	0.4214658511076399	2020.9182601762898	52.82772091662453	1.0287042595152855	2.4105803675018125	1.657733567199504	2.2238733885814135	3.27573953672408	4.10102202972963	3.1025774360918894	2.982989780016854	2.588706834998868	3.083546257848841	3.7225431045386563	2.4325222571427716	1.50673678787461	1.8419809094996473	0.986601698531868	1.0772673437687281	0.856440468988145	0.5579220526591013	0.5068215651405917	0.17674975434722498	-0.9004087653389448	-3.1711451374046153	-4.959643555297538	-4.172412584272543	-4.263318965993242	-3.2926155257871805	0.468	5.32436774827468	0.2912833761336538	0.1831132185960348	0.18890892193022082	0.3366944833400912	0.9413296187683525	0.7730963682530024	8.209276827912431E-4	0.6868701450872237	8.209276827912442E-4	0.686870145087224	0.5994396688585772	0.5819715011774799	0.2587995980670271	0.1483118895330177	0.6141716623406436	0.6432181668519849	0.07603177277670889	0.49175387520679037	1.357713996800086	0.5401448958435188	0.8662614346609978	0.6406222918912713	0.9881575612302083	0.972969130204545	0.5752401597696597	1.0	1.0	1.0	1.0	1.0	1.0	0.0	1.0	1.0	1.0	0.0	1.0	1.0	1.0	1.0	13.0	-54993.89237942449	0.0	0.0	88.0	-1453.9554611800324
1500000	-56963.489706587985	-1503.7258349213332	-55459.763871666655	0.4222739958587713	2020.9174520315385	51.474493932654056	1.6249639996653253	2.099062832324096	1.766483002818528	2.2286500866098438	2.8496073700690605	2.991331922734836	3.1533371463010633	3.1732950471757793	2.4842324934438422	2.618398675548266	3.3310343264473157	2.754914708683863	1.6499858568128718	1.367992341268351	0.8569169781874213	1.0242385817925597	0.6836666434644918	0.45214612605738713	0.6502806950513466	0.2997249614417059	-1.064150474003	-2.8992444957060433	-5.11270658309245	-5.368296398904835	-5.890631068745106	-5.775190470621036	0.468	5.270889181082574	0.29299247260848227	0.18001189107117327	0.19261958013716632	0.3343760561831788	0.9094146902917997	0.7730861314478109	8.451868996643654E-4	0.8528141019161991	8.451868996643645E-4	0.8528141019162006	0.32021947489535046	0.19986628553587352	0.20091081923840737	0.1059409404422314	0.29509916625199495	0.8499193785739559	1.2867773868701602	0.5395018238146091	0.13903665446854943	0.6704085658923553	0.47619882163102595	0.6464805885390281	0.9603565445922126	0.6684437590129998	0.5264405056749484	1.0	1.0	1.0	1.0	1.0	1.0	0.0	1.0	1.0	1.0	0.0	1.0	1.0	1.0	1.0	13.0	-55027.335232392565	0.0	0.0	90.0	-1438.0279466420952
1510000	-56966.062252405005	-1507.7782711234108	-55458.283981281595	0.4204935599049244	2020.9192324674923	51.902950255763805	1.4792323080835283	2.333786004825012	1.4054968924352682	2.42752243930503	2.5756143915734215	2.7149487151394225	3.753236301481463	3.2183619140129545	2.6379937009241585	2.703079729361353	3.477180842793956	2.423644431092762	1.8468295723521084	1.5899958800472669	0.5569906632580933	1.1980615828899583	0.8727125283980339	0.9236886886673421	1.4731877041454156	-0.10356023183895655	-1.3199427767442518	-2.985012500729502	-4.789244351720382	-5.345401613100249	-5.188142016337348	-3.7078223598742714	0.468	5.639477655710818	0.29560636049268135	0.1768892980386896	0.1882627601182095	0.3392415813504201	0.7707267362690302	0.7588243839982961	9.006226067809668E-4	0.8864580012096314	9.006226067809666E-4	0.8864580012096295	1.222538172126971	0.9828182899857085	0.7969569175061902	0.1561922735565227	1.3949306715170988	2.823859472621475	0.6121022888978359	1.427115308723599	0.7759170770752288	0.9539401983774278	0.9444066767668968	2.046942938760272	1.9153443068321423	2.9459488535092135	1.4738533547933694	1.0	1.0	1.0	1.0	1.0	1.0	0.0	1.0	1.0	1.0	1.0	1.0	1.0	1.0	1.0	14.0	-55029.12684462023	0.0	0.0	95.0	-1425.0762561421388
1520000	-56980.86582721067	-1509.3317839492638	-55471.5340432614	0.4292813293668971	2020.9104446980305	51.89407875507643	1.360049586621835	3.3006443046774576	1.7540509339458736	1.629938468681038	3.542057240602736	3.390833238014127	2.8215630737684343	2.56073419980576	2.3007670126274284	2.5682887367024105	3.2586102200770704	2.6292218413680963	1.7763991070923157	1.7537660778675097	0.9227603863618463	0.8933720172820918	0.947549674707493	1.3669573025615946	0.9224781263123449	0.024851888402427164	-0.9149178396826605	-2.50307634474717	-3.303014116688566	-5.597730077731571	-6.4979252497871345	-6.406897582975181	0.468	5.218934821250544	0.2904594374261574	0.18122681731128268	0.19123859184916356	0.33707515341339683	1.6954116448676309	0.805590478887961	8.918884032665361E-4	0.8716283461705541	8.918884032665347E-4	0.8716283461705526	1.3317418777963919	0.3184254098938332	0.33831354918974865	0.2575873961065517	1.5649889638766443	0.8504607959635615	0.29779096167957086	0.6427615709109136	0.5439329680196922	0.4408006837264643	0.7678384512330717	1.1787979610281112	0.5213341531029078	1.0596791953226483	0.6512206999573401	1.0	0.0	1.0	1.0	1.0	1.0	0.0	1.0	1.0	1.0	0.0	1.0	1.0	1.0	1.0	12.0	-55029.45203790885	0.0	0.0	97.0	-1440.47887887438
1530000	-56953.64535575381	-1494.6509702919425	-55458.99438546187	0.4179856145058743	2020.9217404128915	52.45684986717653	0.515497231105637	2.4252691178847936	1.8605461034249378	2.947445684544894	3.027506779953151	3.5968073118188495	3.554639824140379	2.837474052694547	2.411668313510007	2.780271447871082	3.365176176652621	2.650050723471752	1.8656862244095407	1.5893753351599103	0.7926794429575015	0.7749504008772024	1.0535744629578987	1.6432436000569781	1.244126480544935	-0.03764431875009669	-1.3818230998550665	-2.4490930297536053	-5.762305620244692	-5.341951462950766	-4.360493103574759	-4.512260432860343	0.468	5.487575624141376	0.29250941592615204	0.17843960216332894	0.19379707041430133	0.33525391149621814	1.0516951183854886	0.7698438683482607	8.215768500915655E-4	1.0089115413981362	8.215768500915644E-4	1.0089115413981349	0.40805463747588205	2.409056561188451	0.41631496374909926	0.7523140778137609	0.2511869345283555	1.0037803810727188	0.6367530265289624	0.21758131878892786	0.14632145509524677	0.5891122904191934	0.07867405479286711	0.39085774551602975	0.8686028142313763	0.4540898870270305	0.5777734977706946	1.0	0.0	1.0	0.0	1.0	1.0	0.0	1.0	1.0	1.0	0.0	1.0	1.0	1.0	1.0	11.0	-55007.826677185905	0.0	0.0	101.0	-1424.1014775476924
1540000	-56944.066239303706	-1492.605791311319	-55451.46044799239	0.4454031576623187	2020.894322869735	51.98596911094561	1.2247192267381477	2.5571222765319392	2.1577378050023515	2.743579715674553	3.8999837112722826	4.0462122243147265	2.6782837119675555	2.483257574462675	2.4837052633528067	2.316096241636798	3.7281089585997713	2.7529998116369505	1.6006248098286797	1.976542034761788	0.7126569569546457	1.1342466610212558	1.063064914513531	1.1150496108772918	0.9860214868507787	-0.13548708516814828	-1.3701127037863707	-3.0024917280825183	-3.700182155478155	-4.605451054869763	-5.766771627748646	-8.17779298132408	0.468	5.417603883113965	0.2966990667694085	0.17971848311471914	0.19059297518015164	0.3329894749357211	0.8821037601648772	0.8115873615919691	8.540074984937181E-4	1.019357904117902	8.540074984937179E-4	1.0193579041179002	0.5080410026761417	0.097942934479928	0.6937768199346579	0.8190533602641075	1.4577250682766225	1.5042771926640626	0.729048195747321	0.40800089734672684	0.8748165085625143	0.5849161578877982	2.397992621569554	0.32192251115116943	0.8391476011558804	1.6574264965697834	0.7545193739101559	1.0	0.0	1.0	0.0	1.0	1.0	0.0	1.0	1.0	1.0	0.0	1.0	1.0	1.0	1.0	11.0	-55015.31668385017	0.0	0.0	102.0	-1417.0230729228238
1550000	-56953.81166137642	-1508.8400805764272	-55444.9715808	0.44354305253236326	2020.896182974865	52.49266741690544	1.8996328540459213	2.898892435716787	3.4659399007498974	2.868335626464292	3.6875750869732378	3.3576397426644813	2.39227243111851	2.2178253064232116	2.6313289839198584	2.65778806960121	3.284326583946199	2.7334759373713755	1.9583991006944697	1.5417977798241997	0.7688815981235946	0.918987522679069	0.7054704257245449	1.0802560204168532	1.113034014626869	-0.4866792948411754	-1.5173095275303294	-2.8645254295792624	-3.1661836121578255	-2.669381056811508	-2.066538055060292	-3.3303720805939587	0.468	5.218315436151985	0.2912394667930636	0.18140045769190774	0.19277792038151093	0.334582155133518	2.4565549121437886	0.8339326825522658	8.862362276132322E-4	0.8918919043697827	8.862362276132312E-4	0.8918919043697802	1.670499142232275	0.7237509983971951	2.6283153153471286	0.14388868507884905	2.974497329952092	3.130970011232083	0.3217764754924602	1.1023203079680053	1.60277261310279	0.4088092968066814	0.8462955263149629	1.730075530475209	1.9587658416093714	1.9482657818665077	2.570822063645076	1.0	1.0	1.0	0.0	1.0	1.0	0.0	1.0	1.0	1.0	1.0	1.0	1.0	1.0	1.0	13.0	-55017.34013796917	0.0	0.0	92.0	-1421.0974159608377
1560000	-56901.735621342676	-1484.5010330331738	-55417.234588309504	0.42573069052963985	2020.9139953368676	52.613277822266376	1.443304677693823	1.9720237760454817	3.0948730487766176	2.509267288007008	3.291943417765315	3.0222424537702546	2.614475352362886	2.605981998475464	2.8772582195311536	3.029577618089735	3.3725550292952566	2.459630649779543	1.9049593648271532	1.7574132417351072	0.6457289965029729	1.0667961803797896	0.9532739064052805	0.9850296993202514	0.9228604301477091	-0.7316305956359774	-1.3541502573230524	-2.901457839749032	-4.037522750160166	-4.899592133478358	-4.3831184297609	-4.186834644364321	0.468	5.020019606169865	0.2932747588478368	0.17750100178832562	0.19272035299661439	0.33650388636722345	0.9808854613676578	0.7674662043020155	8.450212111494777E-4	0.836012398545918	8.450212111494772E-4	0.8360123985459185	0.416248739380971	0.21166869545883352	0.5017937197904768	0.04584853644088847	1.7726113107058357	0.7738061543862031	0.03262457055846562	0.6162978951155339	0.6800754222371697	0.5459142309520959	0.05081400406592363	1.1448531800762491	0.7568862230059776	2.115648254089494	1.8993821382118716	1.0	1.0	1.0	0.0	1.0	1.0	0.0	1.0	1.0	1.0	0.0	1.0	1.0	1.0	1.0	12.0	-54999.6023520351	0.0	0.0	89.0	-1417.5482818604787
1570000	-56919.014521993304	-1493.3661838945306	-55425.64833809877	0.4196233628325137	2020.9201026645649	52.69311617673887	1.5297122697845893	2.0222098310664	2.104132661152438	3.470395219438981	2.7434278481702945	3.710513335639977	2.51371680141286	2.6525987790163974	3.1166388754395484	2.5322244717479205	3.746263251173897	2.198825443290206	2.0776553881367597	1.8460860509098185	0.6912853535739786	1.0291584252199473	1.1535386230997293	0.9716820379210809	1.0972902050389173	-0.8465191631741033	-1.3651836263802293	-3.607659691809135	-4.294830319106301	-3.59568435222764	-1.880664569899213	-3.009591372591171	0.468	5.094609599998466	0.29370277286884183	0.17485913920599266	0.1926047662392622	0.3388333216859036	1.2574579466297107	0.7962066245745704	8.675140037406368E-4	1.0146678487275314	8.675140037406349E-4	1.0146678487275302	0.3684239677003357	0.815774774091716	0.554736824009035	0.033402238773367926	1.0802265026556255	0.28505981699268174	0.8837015073376893	0.3035617181107664	0.18372524484156294	0.5721782517803025	0.01992254590983513	0.6881545723038501	0.42681171928741957	1.1528521486826788	0.9344825650888408	1.0	1.0	1.0	0.0	1.0	1.0	0.0	1.0	1.0	1.0	0.0	1.0	1.0	1.0	1.0	12.0	-55015.378114684005	0.0	0.0	94.0	-1419.4662279223753
1580000	-56917.68890285065	-1492.2996081121173	-55425.38929473853	0.44381031922268716	2020.8959157081747	52.64690381575944	1.0480698200460277	0.9570809010864448	1.5062623719611297	4.521467244966603	4.168741553184868	4.196266515688627	2.2538326311015124	2.4369587946883424	3.039608097847591	2.476264271911566	3.3672205691530968	2.0418007637805635	2.350720842641105	1.923088257706476	0.5991805845981655	1.158076696654352	1.7005398254125401	0.8635858349995162	1.7615441773241298	-0.322785994579074	-1.4075618897315856	-3.517635427250766	-2.661566300370441	-3.2795105786948757	-3.0655477203699664	-1.9846574731448958	0.468	5.382100029217553	0.2874341779816603	0.18191637048406237	0.18943019947546674	0.3412192520588108	0.5026994705093567	0.7043616487154502	9.076798798217218E-4	1.0468100801396956	9.076798798217174E-4	1.0468100801396942	1.0763310195745963	0.9781159075300804	0.41196842030272346	0.08235460339940458	1.5460991852144694	0.7074652516671113	0.9424463316546555	0.6343471875309002	0.5169570463950546	0.6402970213405352	0.14902453737197766	2.023870448212778	0.48707832746918384	1.7626044653349018	1.0360250274603027	1.0	0.0	1.0	0.0	1.0	1.0	0.0	1.0	1.0	1.0	1.0	1.0	1.0	1.0	1.0	12.0	-55021.400237813425	0.0	0.0	101.0	-1413.856171110345
1590000	-56850.01133478296	-1425.79018363359	-55424.22115114937	0.47665973329296885	2020.8630662941043	51.96241269996991	1.3016251703865236	2.4781330373192745	1.1907696653870097	4.132604362160302	3.3455395238893613	3.738770664833764	2.354398787940277	2.425126104402171	2.9508261769613693	2.63979948102538	2.8458260839886984	2.3263281917289214	3.1758948436192878	1.9922615418047225	0.555074593371719	0.9959111003040693	1.348912163603898	1.0770381574021164	1.7443478880901861	-0.6239287445450744	-2.030234920934443	-3.3631446102351688	-3.8941542867591847	-3.8638410995963794	-3.5508188170967934	-4.2135641955905445	0.468	4.952319491766591	0.2917680429181861	0.17847696501871466	0.19237501778558797	0.3373799742775116	0.6141605651769559	0.7249109018975634	8.872727912724029E-4	0.790834703019282	8.872727912724015E-4	0.790834703019283	0.45741408009221507	0.41104526173961836	0.9170734645748931	0.1304083540689941	0.7943393838158087	0.9236330039765343	0.6341335340380053	0.33569037701366977	0.5161216883612031	0.7205652551927555	0.3087714433080539	0.6505529308465863	0.8598212785656595	1.2111692645013827	0.7381801907351903	1.0	1.0	1.0	0.0	1.0	1.0	0.0	1.0	1.0	1.0	1.0	1.0	1.0	1.0	1.0	13.0	-55006.898426484164	0.0	0.0	95.0	-1362.115917559181
1600000	-56856.22151983947	-1461.1892704612503	-55395.03224937822	0.42710398545282674	2020.9126220419446	51.93990854006644	0.7647561490195666	0.39320132069801983	0.5545160704999542	3.2325758768467305	4.601675293174967	3.540790760665834	1.8183032488447781	2.579246989739415	3.29185679018289	2.737222992747706	2.5609595843542325	2.4946566856423225	3.1515385059213834	2.0014713506767743	0.8602317931079582	0.7149912882141223	1.2349357024722014	0.7729722397352459	1.4857754297879076	-0.6217295168619559	-1.400182231444749	-2.871567588730748	-3.745491586728114	-2.025811601030664	-1.2105365244926327	-1.4181906997219187	0.468	4.691108659434992	0.2920863766231163	0.17881532096033737	0.18926708021841146	0.33983122219813516	0.5967317737595321	0.7156438152157013	8.698118236657565E-4	0.9015457699954412	8.698118236657548E-4	0.9015457699954387	0.507899292883877	0.6961148476891232	1.2004445671376849	0.011328866255065448	1.3504760990926916	1.6098849989055557	0.22497577074021752	0.290864334711607	0.8894075688660691	0.581380060580163	0.21920814022381221	0.8040339897771476	0.6848593227679148	1.386704440703425	1.0799405526057642	1.0	0.0	1.0	0.0	1.0	1.0	0.0	1.0	1.0	1.0	1.0	1.0	1.0	1.0	1.0	12.0	-55006.71985843767	0.0	0.0	86.0	-1392.8748272542907
1610000	-56903.06124285294	-1486.0428512510296	-55417.018391601916	0.42521822387329883	2020.914507803524	52.46404071216802	0.5046757530241707	1.9924246071902645	2.0458382273131	2.936063313646587	5.421953593894194	3.322663266544645	2.141240538102152	3.5032800957920944	2.9537775983317083	2.4463098694013463	2.409500139110617	2.5988150258818767	2.6878984321673833	1.6605799284694545	1.012679761002153	0.5811676466651289	1.0211902993894784	0.9209448063241779	1.1775371162282156	-0.6735313761592665	-1.6312041245454187	-3.2939061538837136	-5.517801246102805	-5.21607895727993	-4.015288815935892	-4.169796954585042	0.468	5.093414631805709	0.2892860265184302	0.18102315222795728	0.1910082231258843	0.3386825981277284	0.7766801974743577	0.7206507730089079	9.048504023193487E-4	1.0922351495256284	9.048504023193515E-4	1.0922351495256313	1.0694227986221483	0.18072055864158998	0.33341289076053027	0.1306034843256252	1.0251106633063605	1.5385526313667048	0.2623176011062557	0.8211610457739618	0.5531719302352596	0.6561856852576663	0.6151885236815919	1.1002936159280257	0.8283361121062338	1.4812207480511932	0.2538668845278969	1.0	0.0	1.0	0.0	1.0	1.0	1.0	1.0	1.0	1.0	0.0	1.0	1.0	1.0	1.0	12.0	-55000.77492068135	0.0	0.0	100.0	-1407.790994412708
1620000	-56911.98653531709	-1477.3227241957331	-55434.663811121354	0.4582361817415052	2020.8814898456558	52.63117524539668	0.5814567587791737	0.46504724401822883	2.359819658756535	3.990340868260258	3.4113649490836147	4.115574461740447	2.2292613909500343	3.783946841464107	3.157163033459021	2.550810727628426	2.672800555770633	2.0842069247572463	3.0940833537931565	1.9009404664347163	0.9746944271378795	0.5794783197609297	1.1411436440662919	0.4503303985834301	1.396615317336449	-0.49166627550045616	-1.5308537817984496	-3.6635322754425066	-2.7185366772263144	-2.2870920007307687	-3.4852054988557626	-5.90614542604512	0.468	4.939168913622589	0.28702731141474463	0.1828302511816692	0.19464524577642192	0.33549719162716446	0.8235586101534695	0.7592432738577357	8.725344401012502E-4	0.8977400234649844	8.725344401012496E-4	0.8977400234649842	0.48726233271882163	1.5045697314337387	0.2776281896648655	0.253541334424736	0.4206355381581432	0.6233522306251537	0.4881588236401134	0.2950603031874268	0.4064834118318731	0.3330682009147811	0.3766540020670388	0.33594305441774347	0.41345983629213084	0.4712507793311151	0.558828530924192	1.0	0.0	1.0	0.0	1.0	1.0	0.0	1.0	1.0	1.0	0.0	1.0	1.0	1.0	1.0	11.0	-55004.90614534124	0.0	0.0	94.0	-1414.948051849056
1630000	-56900.027827146085	-1477.2427710620882	-55422.785056083994	0.4172363050906437	2020.9224897223066	53.16928293831632	0.5551918798183074	3.2406250161028636	1.807260680554122	3.7229200622585576	3.5848087365395025	4.752360037715141	1.905027191516432	3.1511135837512447	3.0749282599614056	2.7664630931123595	2.728521543601554	2.0090027947581284	2.664884442966431	1.8675547228151534	0.9523244817619062	0.6664255443648129	1.3173079181138965	0.5675669316549791	2.34618903942445	-0.4166364874591361	-1.202673305685357	-3.5193100277855702	-4.555540808108027	-3.985920821297291	-4.226416008176441	-2.189366929601687	0.468	4.940467539868475	0.29183104958600864	0.18126971839173595	0.19379150838274253	0.3331077236395131	0.6731113946580576	0.7452930140306494	8.675741484079286E-4	1.0066258536980488	8.675741484079254E-4	1.006625853698048	0.48982616937836293	0.1992046441293869	0.6895859785188514	0.32729559120307555	0.7651694240258531	1.1265614984021062	0.2980449066486821	0.6933285098756115	0.7636756824504237	0.11337382245798805	0.3111303133816062	0.43961392868034094	0.843939023627142	1.3029310031804402	0.8423651271087506	1.0	1.0	1.0	0.0	1.0	1.0	0.0	1.0	1.0	1.0	1.0	1.0	1.0	1.0	1.0	13.0	-55009.88348637888	0.0	0.0	96.0	-1402.1716901662278
1640000	-56886.044481558456	-1431.8089113560195	-55454.235570202436	0.4295664555629959	2020.9101595718344	51.980152471896545	0.37220171958710485	1.7004848148768534	2.0220047284373144	2.4279567432168454	3.3348912635516172	4.3608434972270755	2.1039429162030805	3.251432854428167	2.759706760143656	2.5629428018721874	2.977725383855117	1.8716722957245717	3.3206125621894618	1.5735860616858781	0.6610290238308306	0.5283792738421114	1.936754060465694	0.3529301541899562	2.427054090283305	-0.2642469591241333	-1.3265677952357622	-3.7206838756654212	-2.9309406934916056	-4.602990609281837	-2.363164763311096	-2.439848627775026	0.468	4.951162236083059	0.29264232841183574	0.17594839020384692	0.1933259534123143	0.33808332797200324	0.6884334845759751	0.7597780094718501	8.683828231462725E-4	0.7722311979047605	8.683828231462708E-4	0.7722311979047601	0.836224013256093	0.24904062060833976	0.3262630307090118	1.3445188957150318	0.9204047681579535	1.20950204992732	1.6600172697362225	0.7580088620108686	0.2908227132093072	0.7671710771809326	0.07625373521755828	0.4348928233749398	0.9677981433193518	1.6253806171468614	0.49517261678354574	1.0	1.0	1.0	0.0	1.0	1.0	0.0	1.0	1.0	1.0	1.0	1.0	1.0	1.0	1.0	13.0	-55041.616862953975	0.0	0.0	96.0	-1367.8505385173557
1650000	-56860.82909685618	-1433.6287932881075	-55427.20030356807	0.4190829460555058	2020.9206430813417	51.623001790017746	0.6274793932188523	3.2637308728947785	2.4406058344090495	3.447985776489106	4.00123495219704	3.638323603404341	2.3052005129582183	2.7131816583732777	3.0455386009262044	2.672894509910342	2.7758264741676406	1.9913901066601525	3.5509252217788068	1.5465319566344864	0.71069812421776	0.7178228584193325	2.19112208719739	0.50949141133978	1.1959788978606483	-0.7112851365856983	-1.4274519191970363	-3.784979898394482	-2.921378362204395	-4.441992499359984	-5.650995539755567	-4.4967230954883	0.468	5.559940785447646	0.2902006230081556	0.17777056784149012	0.1941383786495642	0.3378904305007903	0.9903836755095091	0.7948711494127266	8.982886175922267E-4	0.7942574236045649	8.982886175922282E-4	0.7942574236045661	1.516798099695247	3.6206657770346413	0.7325027127925133	0.27421834341269424	1.2126582625527544	1.6972056390347454	1.1074360310970277	1.0945194119382742	0.591234557054182	0.5774237358406205	0.8409708819093631	1.2256334594571712	0.8885550265511833	2.3541015983545193	0.9900028163823565	1.0	0.0	1.0	0.0	1.0	1.0	0.0	1.0	1.0	1.0	0.0	1.0	1.0	1.0	1.0	11.0	-55030.08062390601	0.0	0.0	86.0	-1365.4968974771707
1660000	-56929.93277170688	-1464.8101236510522	-55465.122648055825	0.41875097062652583	2020.9209750567709	51.859700221075975	1.0845616406467804	-0.765928976111852	1.3477739376576399	3.4900921411492467	3.0777996337316575	3.1730051659869956	2.1203480068193947	2.20740880739622	3.164550379170482	2.653860839677166	2.3494058326875256	2.4484774900255717	2.4676289117938883	1.5516588038046335	0.6300551713817806	0.6354198544227517	1.7550788968244737	0.32166015815860616	1.7031114645143999	-0.24460609027810004	-1.0762754871312175	-3.7859180134680352	-5.760590620244466	-7.168345164152505	-8.503833284056448	-9.660917747554972	0.468	5.144581484557961	0.2884718955280051	0.17675933631754442	0.19463540701734094	0.3401333611371097	0.9189915070047526	0.7707024268341285	8.662470697725469E-4	0.7400179845755452	8.662470697725471E-4	0.7400179845755457	0.5859034916911882	0.32403368047004066	0.315087228736141	0.5099250471268503	0.681333619206893	1.300324283106932	0.9642133678668221	0.6974300629853587	0.5014938209402934	0.6464799290587953	0.24505078843881414	0.5981517490766267	0.17901998818107953	0.8646387749698647	0.43300244120334275	1.0	1.0	1.0	0.0	1.0	1.0	0.0	1.0	1.0	1.0	0.0	1.0	1.0	1.0	1.0	12.0	-55067.6236448078	0.0	0.0	85.0	-1406.613065588606
1670000	-56942.96026206827	-1472.4323964821112	-55470.52786558616	0.42473889181502505	2020.9149871355824	51.60919442067491	1.3017334837849674	0.3079072766228539	1.394692278229098	2.439111065747052	3.500528603818581	3.8438238611081026	2.6718379191818564	2.8105316550911135	2.4195726172021335	2.6517010031385486	3.322553297704608	2.8034549846393393	2.5220433010196683	1.2643369138634393	0.6822945730894631	0.9807354113037362	1.8592970534304631	0.1279650644847315	1.0160468828981628	-0.5649955185001736	-1.5808457475920323	-3.2993206561682835	-4.5032137376551375	-5.005432207544401	-4.940770612938879	-4.986711625274923	0.468	5.466661771320758	0.2925508836265413	0.17364758708842923	0.1940689917086401	0.3397325375763896	0.7605956492027477	0.7826641288980052	8.818537376097118E-4	0.8012293036779808	8.81853737609711E-4	0.8012293036779794	2.7920175981581052	0.45034152060626875	0.5836275516124226	0.0825378429999295	0.8111925775892543	1.2593441373741145	0.12726726048694223	0.6429042031298161	0.4565975002995796	1.474299235363524	0.7826904090057241	0.39664320390003416	0.8245695050318199	1.2859367356063458	1.4896302445481393	1.0	1.0	1.0	1.0	1.0	1.0	0.0	1.0	1.0	1.0	0.0	1.0	1.0	1.0	1.0	13.0	-55053.22174903266	0.0	0.0	89.0	-1404.2075665345242
1680000	-56887.189656674964	-1466.652937107227	-55420.53671956774	0.42651861440605854	2020.9132074129914	51.429504127912544	1.0767384245323635	0.5468570294793299	2.064798792047437	3.6549977858742952	3.968321205787519	3.646098086087367	2.9701524278938445	2.999557259155744	2.4116350490810903	2.692257263858929	3.5126465942964384	2.4363904921317414	2.3023338073076913	1.2934800574990921	0.7701905702147619	0.42808654843762306	1.5996237530003032	0.04645462904319292	1.0878118374370664	-0.5091152306184334	-1.1336785840451924	-3.8163731793184725	-4.397998139770354	-4.128387859593365	-5.358520406102844	-5.671709252577196	0.468	4.874511199779083	0.28910366466906645	0.17925202957881564	0.19341877468067745	0.33822553107144065	0.7255220739551866	0.7455581379864666	8.240285943781305E-4	0.8030533544446614	8.240285943781272E-4	0.8030533544446593	0.818454170337815	0.7407595629380731	0.5478595534958478	0.2914712616833615	1.3055250369990623	1.9524808645279095	0.09918946447671778	1.368433698131631	0.35003755762691785	1.2428964535351914	1.4380123097655553	0.6841469352106784	1.2859206238539342	2.113572241834506	0.5087263098244378	1.0	1.0	1.0	1.0	1.0	1.0	0.0	1.0	1.0	1.0	0.0	1.0	1.0	1.0	1.0	13.0	-55028.03978818935	0.0	0.0	84.0	-1397.6091524417018
1690000	-56896.461347984434	-1450.088982969972	-55446.37236501446	0.429816677958024	2020.9099093494392	51.216117440705226	0.9145688948516776	0.7015780354152508	2.2214610891628928	3.664029323240983	2.654807087257565	3.099644902417179	2.8983745761772557	3.366716221916281	2.348156114297655	3.0474883796012686	3.96452718613981	1.938003119599188	2.3610503437322388	1.146115864302843	0.8378256157282428	0.4366178756391607	2.221145297616232	0.24101849691560112	0.4896475793360542	-0.20791455668518766	-1.117376578422783	-2.509082762453343	-3.20494641077371	-3.6723436932800233	-1.7084678542341512	-1.3468263394378557	0.468	5.435637916152113	0.2910612746160293	0.17458507461201989	0.1917280665079255	0.34262558426402545	1.5776165825312982	0.8194736138871936	8.291904159892018E-4	0.5887302300892562	8.291904159892015E-4	0.5887302300892547	0.9375994675157928	0.7166376602099244	1.2679980484577158	0.05058220020591815	0.7559445067382292	0.9874554185313067	2.3134153477563184	1.3036756908048572	0.6338103373152392	0.5418867003314355	2.900117871679576	1.3772403417655676	1.4232482266536395	2.733024597146577	1.1241721019679733	1.0	1.0	1.0	1.0	1.0	1.0	0.0	1.0	1.0	1.0	1.0	1.0	1.0	1.0	1.0	14.0	-55045.27841644342	0.0	0.0	80.0	-1383.769012947484
1700000	-56858.59843811852	-1391.6320455768098	-55466.96639254171	0.4251911364853572	2020.914534890912	50.55446095937939	0.5761070456815126	-0.4544908823076167	1.6146353921699224	3.7324584703604016	3.2060198112417115	4.4496590042831485	2.6688035141226583	2.530594867703843	2.7370844712345477	3.22777572883849	3.731567835054717	2.2618786690860246	2.823644177665909	0.8083125337427146	0.8735354034900862	0.5854203142593069	2.0406683503581506	0.19195457293742207	0.8008908510787138	-0.8193072373365853	-1.5118646588786793	-3.0452477740708117	-4.906750124741744	-6.001044258381477	-5.53960950246037	-6.3852663094287285	0.468	5.620549186235742	0.29057253730201005	0.1820816178888954	0.19027501848255465	0.33707082632654006	1.1472842426399423	0.799738996311339	8.77898544137756E-4	0.7776592215896537	8.77898544137756E-4	0.777659221589655	0.4491553635682129	0.21016544509941545	0.8449244913789967	2.946571896940947	0.23219072524852505	0.8825748196709863	3.5258777220307747	0.5040148755256038	0.5629948814747475	0.9043771299861383	0.2220961211158802	0.10820949602108242	0.48354476799355267	1.131585704855251	0.41257895521339333	1.0	0.0	1.0	0.0	1.0	1.0	0.0	1.0	1.0	1.0	1.0	1.0	1.0	1.0	1.0	12.0	-55079.12432706644	0.0	0.0	82.0	-1327.9344391137106
1710000	-56886.52752892553	-1412.0350454739666	-55474.49248345156	0.4247541606889153	2020.9149718667084	50.8077907445499	1.1406169703358502	2.3989181578255403	2.133255508865364	3.3739464892037656	2.5162775920918192	2.486068788080836	2.3588081121057454	2.904158913679112	2.8288765957771234	2.7082750753262053	3.2044145890334073	2.705265259667442	2.4859890794948734	0.9167847432895597	0.8878568081830323	0.3401696728392847	2.3607216328926066	0.4458914225329623	0.7799850995255546	-0.8840041942062941	-1.4333785388879003	-3.2952065989698296	-4.273004751220213	-2.869103323563966	-3.0506432983331986	-2.3619320265079438	0.468	4.80826396976391	0.29085825738801135	0.1801087789373102	0.19282635967400893	0.33620660400066965	0.5997337468340135	0.7273758637305695	9.002185654113465E-4	0.9375625992986901	9.002185654113473E-4	0.9375625992986918	1.1320623519531348	0.1988516242368343	0.6073986886477439	4.483306240368244	0.3294193382175431	1.6922333803650207	0.28041270872483814	1.4393491906579274	1.2808166072790887	0.771290118748756	0.7430543580917209	0.331094229311091	0.8495240096218405	1.8891266766093613	0.7368849493434291	1.0	1.0	1.0	0.0	1.0	1.0	1.0	1.0	1.0	1.0	1.0	1.0	1.0	1.0	1.0	14.0	-55084.543817955346	0.0	0.0	83.0	-1332.2044999994064
1720000	-56881.34750789611	-1391.4241453239656	-55489.923362572146	0.41789480773212195	2020.9218312196651	50.65055637355603	1.066965296018352	1.1369365294087168	2.274463607327808	4.592224697222002	3.412882542483658	3.4109341449030537	2.710054138299699	2.2271254307720643	2.627778409485081	2.8919788659511285	3.160179288672491	2.5694484627369634	3.252479314466493	0.8853326357617899	0.7668628395035504	0.4906472609150293	1.4883625144540185	0.632019152347769	1.1111485005738038	-0.6405829416412003	-1.8062755828397887	-3.968857996031426	-4.495065002103881	-4.931595115232638	-4.067759503256241	-4.194490322752141	0.468	5.983760579941991	0.28897399313672945	0.1798309775492087	0.19282635967400893	0.338368669640053	0.8231175765460813	0.7321268233072059	8.98586544963247E-4	0.8221537855659536	8.985865449632465E-4	0.8221537855659542	2.594398705230577	0.4363748955951051	1.1292557022640888	0.7228827344593142	1.591792843138092	2.7132666594199897	1.7599685167602928	2.3066978049623916	1.1872254727248719	2.576677526200292	1.399435462507124	1.1818616741781418	1.105098275090867	2.608224925906954	1.4215692802880098	1.0	1.0	1.0	0.0	1.0	1.0	0.0	1.0	1.0	1.0	1.0	1.0	1.0	1.0	1.0	13.0	-55098.233906132875	0.0	0.0	85.0	-1311.55063336514
1730000	-56872.02410023908	-1387.8223519470596	-55484.20174829202	0.4309555784352364	2020.908770448962	51.69126728223383	0.9515014991498719	4.4848225167932645	3.3563958679378647	3.0029720189068967	2.504647935956562	3.2951510408610796	2.5433346997549893	2.3605381080960974	2.251700095257194	2.8167636237044476	3.6909892223193466	3.0253588048843523	2.503168237427809	1.0397653466905126	0.5425813082848824	0.749526868033138	1.2008827788677006	0.11978217045307821	0.8317194699047155	-0.8038597926667584	-1.376664534210104	-3.3239497055285954	-2.9723012187256126	-2.6028768169988474	-2.077456392618707	-1.4196343300388778	0.468	5.012952725956187	0.29175844998263895	0.17975875199972355	0.19417785246762326	0.3343049455500144	0.5744036415116599	0.717860082095728	9.218260492935626E-4	0.7074742820146107	9.218260492935611E-4	0.7074742820146108	0.6185627630722179	1.7040313914388476	1.5697398173929595	0.21856677655989465	0.5982696964846356	2.9793244292680434	0.30526436543956886	0.32896469338149154	2.300763065405966	1.3870700136713283	1.0433510086998523	2.1846813800934184	1.3718768050352954	2.406910377540882	0.5343239779161798	1.0	1.0	1.0	1.0	1.0	1.0	1.0	1.0	1.0	1.0	1.0	1.0	1.0	1.0	1.0	15.0	-55078.66100777414	0.0	0.0	82.0	-1313.924974316442
1740000	-56809.844293418144	-1354.9788729218274	-55454.86542049632	0.43091166628857447	2020.9088143611089	51.00629998075233	1.1035385205371944	1.4674108507920245	2.022988522682638	3.4722596243338666	2.8736423319518245	3.531074290373321	2.5571495563697924	2.4380969538667676	2.376152693570025	2.840340031141534	3.96896140502108	3.0552355795285586	2.6883006747154314	0.9659566662313448	0.45463180985415824	0.5730973349549482	1.2974224871309545	0.7160304567453093	1.519277288184959	-1.1434799882078985	-1.3708599732262001	-2.9547543699118544	-4.964254864693889	-5.8163176618880446	-5.396988178408126	-5.302361000863224	0.468	5.389127235570943	0.2929140049310866	0.17622235683384974	0.191750713469457	0.3391129247656068	0.5204543505851338	0.7223219004628397	9.04579430313287E-4	0.6969773801941672	9.045794303132893E-4	0.6969773801941688	0.767679019107613	0.43933518143133954	0.4247059158492018	0.22864079220806646	0.43890583426207996	0.5627484470278165	0.5730770446036791	1.0462834941909378	0.9469089344906744	0.8608504660232073	0.4982855998860328	0.5387443988839796	0.28759672553706594	1.786174482798755	0.35350531612386454	1.0	1.0	1.0	0.0	1.0	1.0	0.0	1.0	1.0	1.0	1.0	1.0	1.0	1.0	1.0	13.0	-55051.123195275664	0.0	0.0	80.0	-1296.9906815525367
1750000	-56815.972666072346	-1404.4062501769947	-55411.56641589535	0.4316121300150207	2020.9081138973822	51.46835961592829	1.2924743146995803	0.3173926174721262	2.408603945111255	2.683026304336646	3.0455663509072664	3.124431617368457	2.72765398059718	2.3624369821134206	2.3551403324406386	3.5096820080815085	3.5333393118326297	3.5096520885911326	2.601803782848926	0.9919989624281683	0.5909163901871862	0.8247234784694335	1.5717034578367388	0.5149232266095427	1.3217970309152964	-1.0476103267421732	-1.6096295381868666	-2.765086026452158	-4.255295240428862	-4.216251437842175	-4.2587513328601165	-4.515516603196812	0.468	5.029775889281517	0.2875164298370091	0.18123527691436137	0.19067044245028106	0.3405778507983485	0.8991261975891357	0.7586132596849167	9.166218511148334E-4	0.8805076170167135	9.166218511148331E-4	0.8805076170167127	1.8099607013545187	0.5112614701372545	1.4241560836159464	1.3170008267459938	0.681583409091453	2.330810996121538	2.207649348928593	0.36947410808302156	1.117787819714252	1.3011682495399373	0.9215734906145507	0.31396158399372204	1.8085654662225599	2.305963464288826	0.9625219739717995	1.0	1.0	1.0	0.0	1.0	1.0	0.0	1.0	1.0	1.0	1.0	1.0	1.0	1.0	1.0	13.0	-55023.24273820163	0.0	0.0	85.0	-1326.0899511963498
1760000	-56791.74296091306	-1384.084584577784	-55407.658376335276	0.41941978016354087	2020.9203062472338	51.52160964678204	0.8889559524620175	1.045128114527665	1.9623374172706198	2.4412837771744194	3.881405746107581	3.450292980211789	3.132273343521018	2.630112287359269	2.550507492184515	2.6370159718278154	3.665443811290544	3.7943795008105976	2.5665559994129756	1.070501267941579	0.5353227362465863	0.2652739005818091	1.3899925493042848	0.8679186059438286	0.6769930866581234	-1.2274942631543062	-1.4183579842444947	-2.339590787225404	-3.749439465678794	-3.2230304026129377	-3.089988716267423	-3.5777623188093735	0.468	4.883566450668442	0.29087428389918196	0.1782748060470172	0.18910833978808012	0.34174257026572075	1.4403890017128007	0.7995741217492128	8.751874714680996E-4	0.6661897240038945	8.751874714680993E-4	0.6661897240038944	0.9706128720319327	0.28064144274127395	0.3291246998460456	0.6932264765513778	0.8106808687875207	1.0215800485604778	0.2976932982947092	0.3954811244850236	0.5029028294348296	0.8463053078501984	0.5858150870014145	0.3919327958283386	1.1023918879825523	1.3677135643241256	1.2942441763891825	1.0	1.0	1.0	0.0	1.0	1.0	0.0	1.0	1.0	1.0	1.0	1.0	1.0	1.0	1.0	13.0	-55020.15526984997	0.0	0.0	79.0	-1324.7290819667985
1770000	-56778.750255500374	-1392.5828500554512	-55386.167405444925	0.4239777278555492	2020.9157482995417	52.16530295524356	0.6638305230321062	2.710127092414761	1.2795079382480896	2.8924518680619355	3.706916592510606	4.168785928143929	3.1379167390947846	2.52514230757373	2.5232920610052507	2.6889251623564188	3.377482876151895	4.119551723035995	2.3095654811234265	1.2228081876595969	0.7116926824936802	0.5343462489635262	1.527133427739752	0.7571450752456677	0.7388785475267139	-0.9259834109174869	-1.1366144799337223	-3.5142268722197385	-3.734677110152277	-2.6930721425649105	-4.202776199236758	-4.627666889005793	0.468	5.305901368951973	0.29265232932434826	0.1803534850305045	0.18839884552752284	0.3385953401176244	0.6076137633988022	0.7293682762076147	8.637647799812659E-4	0.7606214136388494	8.637647799812669E-4	0.7606214136388519	1.3007537606631194	0.8319925239927568	0.6788324526409164	0.4561281469679941	0.9333163824429749	0.9514250345387031	0.3929985667856146	1.094386227256136	0.3568287089455406	0.3543439223909597	0.5314188191067026	1.0146637131632723	1.1370154022855452	2.4557142322878436	0.2809862655763074	1.0	1.0	1.0	1.0	1.0	1.0	0.0	1.0	1.0	1.0	1.0	1.0	1.0	1.0	1.0	14.0	-55008.88206564519	0.0	0.0	79.0	-1325.2094585287043
1780000	-56795.49645392341	-1380.1684661724146	-55415.327987751	0.41819697641348025	2020.9215290509837	52.557748915136486	0.7296212131651362	3.232101414973689	2.514764103047747	2.8014164109470907	2.9626151992988383	4.414508514688685	2.715440329880975	2.7414583486939694	2.1319904544954547	2.780179279177601	4.208410025818934	4.396800680816077	2.5971217828666098	0.9501203661241293	0.5583249413598941	0.41763944525066654	1.6247385717525626	1.4759534345494472	0.3932433754343385	-0.7775387489661	-1.546664737928835	-3.130082866439665	-4.981804170869996	-3.8308558702477207	-4.276530600498106	-4.121758135615689	0.468	5.3492348855109215	0.2962331118296482	0.18071372128340157	0.1915672583738185	0.33148590851313176	0.7603970295612464	0.7265774741297114	8.61567133641792E-4	0.6832508679378785	8.615671336417947E-4	0.6832508679378781	1.4420806504554395	0.18863229913588653	0.5441886142664084	0.27432395523450365	1.0062727266953733	0.44753184953958536	0.19024675322989532	0.26517918205344626	0.7208563202935327	0.5791974028148589	0.4448699419427227	0.937618701784656	0.9889397856965918	1.2175938469220902	0.15777277914758864	1.0	1.0	1.0	1.0	1.0	1.0	0.0	1.0	1.0	1.0	1.0	1.0	1.0	1.0	1.0	14.0	-55028.936360713116	0.0	0.0	78.0	-1319.574204058467
1790000	-56812.94869296913	-1406.737236681954	-55406.21145628717	0.41724494093168973	2020.9224810864657	51.75192092338022	0.86219351117358	4.3070366247629845	3.1568462705663265	3.0767518268010345	3.2473955436982873	3.305670370627297	3.4216965630664515	2.463274123009693	2.382067936478635	2.4262226209195927	3.638667839286004	3.6051002657183613	2.826936856184066	1.0731459210326315	0.7249874389986527	0.46004232436412806	1.5791122054614972	0.8086674886593794	0.4271927546004456	-0.18333106120220394	-1.4631530054311654	-3.4472547594573104	-5.760940373763886	-4.122538557314863	-4.069421009197125	-3.2061603616309835	0.468	4.923412133849205	0.29445911437405353	0.17550341970945646	0.19116375646580108	0.33887370945068895	0.8276382897638259	0.7698345987977944	9.064835603426943E-4	0.7990470803442908	9.064835603426966E-4	0.7990470803442911	3.0479871427265524	0.2939296893041583	0.6763926732454094	0.852797488873544	0.9163946116026326	3.7515725449809634	0.2484317481757819	3.050167393525701	3.865625269976959	1.7630738297402717	1.279578191338555	0.898961308338108	1.0183473771338578	3.114483352033496	0.96522595505389	1.0	1.0	1.0	1.0	1.0	1.0	1.0	1.0	1.0	1.0	1.0	1.0	1.0	1.0	1.0	15.0	-55020.9372326133	0.0	0.0	77.0	-1321.4234009558218
1800000	-56808.043372004635	-1410.2475576585214	-55397.795814346115	0.41693415406310974	2020.9227918733343	52.453236655320744	1.0961846617369595	3.9018751471050614	2.8153826762309992	2.4231436253526653	2.8275975431744333	3.3795307585759558	2.532178910906494	2.4772046175530122	2.4741883103920417	3.0447615826322365	3.962274065860563	3.69806404691226	2.391324193221177	1.0120566148077477	0.33471518396418803	0.5925046373342415	1.3723897402452432	1.2844946507309116	0.28165478422443896	-0.48331931649154775	-1.4977313958270346	-2.8261705447692633	-4.479395429607565	-4.456981599073124	-3.525117160654493	-2.2969087057050652	0.468	5.228021564134802	0.2893822030853903	0.17613179093706777	0.19558234965394963	0.33890365632359226	0.7953432329948836	0.7678299365457195	8.75890337249273E-4	0.8862169674500849	8.758903372492717E-4	0.8862169674500843	1.5145927375918031	0.4179402961893136	1.7825464167599092	2.642239834600079	0.8191081185208401	1.5677458069618537	0.511483583152614	1.3180375186902955	1.312735485671621	1.1927812685891728	0.9547919141460195	1.6339484830844768	1.0598197221361878	1.6435520411623004	0.6730590757429418	1.0	1.0	1.0	0.0	1.0	1.0	0.0	1.0	1.0	1.0	1.0	1.0	1.0	1.0	1.0	13.0	-55030.82024821126	0.0	0.0	77.0	-1331.4278552209755
1810000	-56864.80947673001	-1423.2237344763378	-55441.58574225368	0.4168721484848245	2020.9228538789125	52.66905016785473	1.7219931815843685	0.6572137889270511	1.6454161584479512	2.7628156789831873	2.6057785869801653	2.840915420946961	2.3473684625165756	2.832868058854101	2.3640342624040813	2.8411312497031043	3.2877807488790274	3.8876715732627636	2.5560993088660675	1.261305506648921	0.5449801434364105	0.6353483278636121	1.5919979781766491	0.9696956716785269	0.2838759734470965	-0.5238097238641255	-1.6354027920312417	-3.47656793539569	-4.347109204396856	-5.204557504326599	-6.058555586992316	-5.844296125441383	0.468	5.433977914887274	0.293403524361091	0.1802003276366897	0.19287234082222282	0.3335238071799964	0.32903404950065396	0.6156054891646341	8.31299408722245E-4	0.8106691295126751	8.312994087222442E-4	0.8106691295126753	1.1195538374999554	0.4437364519305405	0.18742510335615836	0.35751175490680975	1.0534772164337878	1.037648624711707	1.4092313227568853	0.46100361553856445	0.8494765436149309	1.612656229696601	1.6839096962918867	1.6672486951504055	0.28529883445452575	0.8104928854130645	1.2960443866332814	1.0	1.0	1.0	0.0	1.0	1.0	0.0	1.0	1.0	1.0	1.0	1.0	1.0	1.0	1.0	13.0	-55061.95159582018	0.0	0.0	80.0	-1353.4335860969481
1820000	-56834.911658136676	-1418.7998834664775	-55416.1117746702	0.4162871573456048	2020.9234388700518	52.2452525928484	0.8420396090465051	3.410648990313972	3.2501738178200825	2.765877042646287	2.909278795172363	2.979663645021857	2.4882920486480216	2.4686915384070973	2.170969116262092	3.142743223927091	3.483331580039916	3.6000270100153697	2.426455486218261	1.2382168895019783	0.4052146988548855	0.7617460762080038	0.9359532271599246	1.8020232897347321	0.5587218874472343	-0.7382912222179271	-1.2103030739290794	-3.170708689598591	-6.3604095514406165	-7.211897781540367	-6.651310822063136	-6.39300431241454	0.468	5.08241193724639	0.29216262393492665	0.17993750504399983	0.19167766559873634	0.3362222054223371	0.9616795828009634	0.7740149390737319	8.961558598416439E-4	0.6656349732146206	8.961558598416444E-4	0.6656349732146196	1.0938623062739692	0.47200683134736826	1.7905844985063697	1.0611423608739727	0.6392508373645835	2.6255525567828544	0.04382473245615755	1.3261810966648706	0.8695493796171656	1.016927781550521	0.6023267659430738	2.090328353118668	1.8256343171580929	3.0826981679926573	0.9084175975693226	1.0	1.0	1.0	1.0	1.0	1.0	0.0	1.0	1.0	1.0	1.0	1.0	1.0	1.0	1.0	14.0	-55025.75413515548	0.0	0.0	79.0	-1348.8332398149753
1830000	-56790.411391898655	-1398.9490734357985	-55391.46231846286	0.41697485309132615	2020.922751174306	51.968856149238604	0.7228022237762292	4.0107526989022055	2.2737498440831865	3.5719453691094216	2.601698693237113	3.433054013340233	2.550268574534123	2.4842501721273895	2.7189480605987626	3.2359579856275507	3.5346508836191677	3.2536069127736287	3.3084055762399207	1.1699241766333808	0.3870299263877262	0.7207222663567381	1.6623685853056374	2.133198573312119	0.17644376426586056	-0.7012597075064899	-1.058904417812677	-3.548461864914854	-5.241346993241346	-5.977041465345513	-5.839503548724232	-7.003419057600841	0.468	4.863859355108752	0.29035320341017234	0.17926140260160595	0.19144316543858678	0.3389422285496348	0.5337458640064332	0.7046521012492893	8.257640633388894E-4	0.9839139703037961	8.257640633388902E-4	0.9839139703037976	1.2857333623559062	0.5456611964608078	1.0134807122114846	1.176372073881222	1.3972576623521293	1.1297732732182557	0.17061812044170296	1.3462634501619544	0.5048017526258411	1.985085668532344	0.5450617973419959	0.6086784972766971	1.0655435713955324	2.4449440591383036	0.8539039691593877	1.0	1.0	0.0	0.0	1.0	1.0	1.0	1.0	1.0	1.0	0.0	1.0	1.0	1.0	1.0	12.0	-55009.6987716111	0.0	0.0	83.0	-1321.8820276548502
1840000	-56778.31372191356	-1356.1209483431269	-55422.19277357043	0.41740774815267523	2020.9223182792446	52.06694996613262	0.7609427873418407	1.7870758635535946	2.3809297721844804	3.1463006913555085	3.852515456774439	3.1229051999758286	3.316185132754263	2.5315516981222608	2.5435326545675263	3.3948589656824937	3.6294882336032512	3.6425279568702713	3.0488044345709198	1.235217256888818	0.42389809178810733	0.6892509884853213	1.3816904382106288	2.673842239013586	0.011267104138491937	-0.6344819105314796	-0.8913916718885198	-3.0030483886097796	-5.073601356972854	-6.20763993550794	-6.238211239767765	-6.993324792246375	0.468	6.182801868911466	0.29279533574942496	0.17816815987843979	0.18891640691675982	0.34012009745537536	0.581512147270479	0.7179190315600559	8.55654373969186E-4	0.6348356984151493	8.556543739691877E-4	0.6348356984151516	0.6368580065161189	0.7554664154716598	0.6678365517350391	0.5652998486325111	0.9671370553434693	0.8392802355846302	2.363564119223047	0.4492321980820747	0.34675528722401594	0.6149167169661108	0.38354005267124713	0.730074770983783	0.4993061640227397	0.3618725095795529	0.9423439292166025	1.0	1.0	1.0	0.0	1.0	1.0	0.0	1.0	1.0	1.0	1.0	1.0	1.0	1.0	1.0	13.0	-55044.34989398297	0.0	0.0	75.0	-1299.3619467974627
1850000	-56789.120567068865	-1384.0512685785056	-55405.06929849036	0.4200289602679281	2020.9196970671294	52.02324501544423	0.443854217815957	5.54857068520497	2.7651059437305907	2.8694428979969406	3.6197120615226415	2.15365816410995	2.6341111451705315	2.0790477524088646	2.124698418594586	3.013131935815775	3.6177191960415214	3.1975803892597345	3.007863228081054	1.2092499886519967	0.310238854021308	0.929517073897719	1.1979025263789844	3.0492263069302354	-0.07909546734041459	-0.803956753527602	-0.9163910327655327	-2.5088239900907485	-5.08669823528557	-4.540104915282386	-2.253340973882162	-0.9101120474106112	0.468	5.386529599582181	0.28874633568902963	0.18238824769639939	0.1934925782482112	0.3353728383663597	0.786516240059938	0.7577849670475493	8.629988340657234E-4	0.675884729569868	8.629988340657234E-4	0.6758847295698683	1.0762422590811185	1.2371023135899313	1.420360792965403	0.4361560119313488	0.7363734894320341	1.2177553905183545	1.9150168877339253	0.8831899603170437	0.793663570066453	1.4296074281895195	0.6482667690134546	2.7088024174852334	0.45809461557241776	2.044644421347905	0.7280849288089063	1.0	0.0	1.0	1.0	1.0	1.0	0.0	1.0	1.0	1.0	1.0	1.0	1.0	1.0	1.0	13.0	-55024.78979157311	0.0	0.0	80.0	-1318.8760133186165
1860000	-56790.431747543014	-1369.5663754652433	-55420.86537207777	0.42991791626069376	2020.9098081111367	51.883703685724115	0.36191175994664787	4.665172908944626	3.1017920936602046	3.2162058146438115	3.119825726404872	3.3112422233155	2.813858635953903	2.1226568740740697	2.7358389949508783	3.0767205351895592	3.880837529269529	2.529655091736899	2.5632596047382323	1.3780960739232582	0.21667466920542547	0.27600154810891553	1.1834624524967212	2.834550280322676	0.06381256714048097	-0.8798065538628473	-0.23174439218678075	-3.2204839037873234	-3.697344739205769	-4.264534881523759	-5.65965186021666	-5.127743668204932	0.468	4.930357935831061	0.28720565793665	0.1788336157374765	0.1944019627742798	0.33955876355159365	0.8068818056282232	0.7758833059752245	9.129962462767971E-4	0.7135080084185125	9.129962462767969E-4	0.7135080084185108	0.9167328644140275	0.307509822238964	0.5970356951004897	0.5324836103851084	1.110935674547879	0.8990564899210159	1.586963243926203	0.5659985863337393	0.6148449276074033	1.5638449742827267	0.6859097220186384	1.2701246409814115	1.6613290320189016	1.6322994928081527	1.0138807038123152	1.0	1.0	1.0	1.0	1.0	1.0	0.0	1.0	1.0	1.0	0.0	1.0	1.0	1.0	1.0	13.0	-55044.52698020368	0.0	0.0	74.0	-1305.5673404057845
1870000	-56809.38430711737	-1384.1105669946962	-55425.27374012267	0.4180284254329633	2020.9216976019643	51.92360896879122	0.2930226823363683	5.372292998345959	3.3509833076922595	2.2240706780290087	4.020361628385201	4.321473400044926	2.508185124252799	2.4001136001897527	3.4146019536487437	3.1786464125373217	3.205032518530087	2.7343267911530953	2.3961895106723454	1.4177793244697374	0.05799235861712122	0.16926368066568592	1.6585449540310502	4.243106325966932	0.13119698837399787	-0.7117283843487457	0.3954102567692254	-3.1501759925480513	-4.8077547671425185	-2.345607971556819	-0.7734813016977133	-0.2786564636135731	0.468	4.976651482976331	0.29187609392355934	0.18175800529028188	0.19261431550522995	0.3337515852809288	0.9916224735178357	0.7633490386016928	8.763119114627095E-4	0.9090589042726076	8.763119114627091E-4	0.9090589042726083	0.4829534428660962	0.06046662085600836	0.30824460733582826	0.14741025494723828	0.2091360020761809	1.4906664315217757	1.1844125132399808	0.9644734247032126	0.37773707528152933	0.3002288574905048	1.2293678827672838	0.8473350062360745	0.7203852966000729	0.568993008332044	0.3304799879586477	1.0	0.0	1.0	1.0	1.0	1.0	0.0	1.0	1.0	1.0	0.0	1.0	1.0	1.0	1.0	12.0	-55035.54823419822	0.0	0.0	81.0	-1317.8198326553018
1880000	-56799.70363326451	-1366.4731277903995	-55433.23050547411	0.42066227023224134	2020.919063757165	52.03083913942515	0.44227801354895324	3.010456095608989	3.139904083553345	3.2209080537139627	2.62875929961022	4.092892176743056	2.2117359765367364	2.7014997323513645	3.741023476023825	3.4795832710021144	3.3128855030506323	2.837807385900983	2.4736654490777807	1.2912943642957544	0.39091177697308654	1.1636380064850003	1.7328120516799346	3.4573478810097975	-0.3634437956999037	-0.4563716036477933	0.3262568160722532	-2.8540475196321538	-4.757080300754297	-7.721529128283029	-8.494818828355749	-7.639733881068201	0.468	5.609936784100273	0.2898385423419416	0.1774887197076451	0.19706721888269876	0.3356055190677144	1.822518334681863	0.8273419090445466	8.704522105260849E-4	0.6372297051054538	8.704522105260868E-4	0.6372297051054537	1.029945315842605	0.12077595499849357	0.815743261999819	0.763315789244027	0.4747493987651333	0.8281950826164135	1.3925994993562187	0.35895422408132527	0.8013378655037631	0.32477075972572333	0.14853830814507182	0.5046379040759745	1.3643118949005646	0.7316047002695426	0.6489337362047625	1.0	1.0	1.0	0.0	1.0	1.0	0.0	1.0	1.0	1.0	1.0	1.0	1.0	1.0	1.0	13.0	-55053.16268577647	0.0	0.0	76.0	-1308.6310573987303
1890000	-56777.28820262261	-1363.5934552711917	-55413.694747351416	0.43132527765744183	2020.90840074974	51.81633826763759	0.12388820234367522	1.2418076275423693	2.0020491951020967	1.7826812473545037	3.1269826623307777	6.541712774032668	2.1616401165403567	2.6247449046161258	3.5003180643151186	3.1908222133213395	3.0943365997210543	3.0415924520702684	2.45505051442015	1.5548489314138003	0.27646068228210896	0.8112544618052686	2.530152219697527	3.0959762061249876	0.006613994873977546	-0.5790719611595738	0.37662319978196157	-3.014605601576653	-4.561047096874198	-5.36448058510679	-3.7391813228813984	-6.7895581050091405	0.468	5.352463107250115	0.294047201870643	0.1779175401573699	0.19484363477731634	0.33319162319467077	0.473901106340623	0.7325889000859572	8.887512955613927E-4	0.7573419203867647	8.887512955613953E-4	0.7573419203867665	0.40609182780563596	2.7619212491529055	0.23012789269686953	1.1706273989072167	0.5629326719650865	0.5410500688967929	0.42687236292580083	0.6315653520580109	0.1735238245443063	0.4402510403705031	0.4374705527041933	0.474824281778513	0.6362304288773741	0.5441788342321131	0.22478463340486476	1.0	0.0	1.0	0.0	1.0	1.0	0.0	1.0	1.0	1.0	0.0	1.0	1.0	1.0	1.0	11.0	-55032.867917440875	0.0	0.0	77.0	-1309.017128694632
1900000	-56773.6059386657	-1360.2021441984145	-55413.40379446728	0.42304408081063655	2020.9166819465868	52.05604857911276	0.6351076077354202	2.454734098743764	1.1563658044323466	1.9693769753075054	3.396939216837816	3.316499571400321	2.660375340348814	2.212168158549789	2.7440803912938803	3.1060729083499186	3.6123649834440315	2.9765332282606227	2.9254352244131976	1.2841761293532752	0.11275244436340591	0.7861037816366203	1.5690166179242562	2.198930448349665	0.20775051358860575	-0.47425195519305113	0.4065669131120788	-2.975136242178656	-3.790878689868105	-3.0366149565592044	-2.0792034505576207	-0.8016020232287842	0.468	4.807697668212249	0.2988482712180756	0.17688175866243816	0.1907471145997045	0.33352285551978167	0.956773496735348	0.7576362755071674	8.466626859175956E-4	0.7597316818618465	8.46662685917597E-4	0.7597316818618441	0.7588890446778266	0.5869474486441366	0.6191624117998544	0.5565476338255104	0.6829459321971273	0.3022688379034931	0.7232935628251179	1.0090838583175668	0.4359566981971121	0.831595646266217	0.8303170503077725	0.8023045793174476	1.7485768694857688	1.551335000756967	0.9795722592044368	1.0	1.0	1.0	0.0	1.0	1.0	0.0	1.0	1.0	1.0	0.0	1.0	1.0	1.0	1.0	12.0	-55028.76176093475	0.0	0.0	77.0	-1297.8029994918677
1910000	-56770.08808460853	-1366.2562044220035	-55403.831880186524	0.41878978678498	2020.9209362406123	51.73065155647943	0.45649215356151285	3.0460063592598825	1.6791248000012007	2.132121719469585	2.6528361312568403	3.0985863350705545	4.098884908261593	2.1952885416593935	2.648609031818161	2.8262733810187255	3.316670330792556	3.038355427313913	3.045337953331199	1.2586858455147427	0.20302603656608836	0.6666767491044409	2.2075082722578148	2.5842212258609862	-0.2382730563999595	-0.3550570033518882	0.516562088795107	-2.6576670024153715	-4.465216308920037	-3.4730805756071383	-5.985324344336711	-5.22405772503188	0.468	4.998734758902014	0.2911152841010382	0.17851329548261546	0.19057665997790835	0.3397947604384379	1.1621161647290497	0.7965494139618521	9.120622774164001E-4	0.7102259677313908	9.12062277416399E-4	0.7102259677313918	2.453804795545881	0.8674791330079381	1.4109202624988904	3.2459741410725496	1.1495973476790322	1.044008466797011	0.5041139082823194	0.9653716451236737	0.5397845018176171	1.004466617262662	1.885383943418756	0.7271271639076325	1.497121927613468	1.1336746180162232	1.1716459832523691	1.0	0.0	1.0	0.0	1.0	1.0	1.0	1.0	1.0	1.0	0.0	1.0	1.0	1.0	1.0	12.0	-55000.615308497276	0.0	0.0	83.0	-1299.3798283369936
1920000	-56805.42818959931	-1387.5176791744395	-55417.910510424874	0.4191033509767974	2020.9206226764206	51.578533586971204	0.7114781807313341	2.911766774146467	1.9642158708394117	2.193736593481049	3.055785785052464	4.1221776709192355	3.831519258875582	2.432754982483072	2.581051732731752	2.75184974558854	3.6221692014387004	2.557039181761797	2.6450876643391914	1.142641875882973	0.12967716808814428	0.11003526898682509	1.4195623258134167	2.3363498449982876	0.32837016557553805	-0.6181967065650762	0.3182256707636645	-2.570262453815913	-4.75302192738465	-4.911056292691229	-6.71741991879662	-8.289338001449394	0.468	5.360765953888293	0.29124812360729	0.1814082379077952	0.19290861615147237	0.3344350223334424	0.5369479572051741	0.7299362049989786	8.783525489023015E-4	0.8146522335885408	8.78352548902301E-4	0.81465223358854	0.9892952223648035	0.5658137958262125	1.7926037171589424	0.5928762593343179	1.3158968940718312	2.3151211507071268	0.9254466789171316	1.1464439910968371	1.1248069111936536	0.8443728525375296	0.6699506623755024	0.8027090316159998	1.2835411947537647	1.3946090253362453	0.5487575776287368	1.0	1.0	1.0	0.0	1.0	1.0	0.0	1.0	1.0	1.0	1.0	1.0	1.0	1.0	1.0	13.0	-55029.11685468884	0.0	0.0	85.0	-1316.8434054050244
1930000	-56819.42139404539	-1394.0202220870415	-55425.40117195835	0.41715552071175005	2020.9225705066856	52.1332246044512	0.5018999423714221	4.194267296054894	2.5211020210659423	1.5291970633473169	4.279046612355068	4.190219975597319	3.8033774949283328	2.393306986798204	2.3804755662525943	3.0181859589479174	4.292395600442929	2.235623124011627	2.5991730103901625	1.4063580831699112	0.30517260031799814	0.5599860316736044	2.2107128739654245	2.085463210288315	-0.1394276407564369	-0.41894061686149886	-0.03248170098860054	-2.8260549744875965	-4.991040682946067	-7.4801123284997555	-4.794556352167816	-6.436063869283346	0.468	6.045207736757489	0.28770439877147186	0.18045341597991701	0.19133862408820626	0.3405035611604049	0.5076584250902408	0.7202005582953022	8.892046186788775E-4	0.6846044033966588	8.892046186788754E-4	0.6846044033966578	2.2791773511006865	0.6977406788927168	0.40215661827092736	0.48173391232175206	1.725158240077122	2.3932967851695186	2.2443113725077746	0.8035616635070584	1.5027471893391737	1.6029768224556675	0.8785169733505966	0.6873547989946245	1.2802936634002349	1.9460260212710612	0.7368180484587865	1.0	1.0	1.0	0.0	1.0	1.0	0.0	1.0	1.0	1.0	1.0	1.0	1.0	1.0	1.0	13.0	-55020.62940063744	0.0	0.0	81.0	-1326.6469440900905
1940000	-56865.3853099448	-1419.4649541385363	-55445.920355806265	0.44158024362657283	2020.8981457837708	51.946863394626696	0.4035691306915852	1.4273792637333202	3.66808583642671	1.9674862069163388	2.8946502790841997	4.832113840540192	4.2622398708196005	2.3307331460152896	2.03810545603704	2.4630419013112306	4.087101008076269	2.183595081205344	3.115123038067865	1.3330578187325866	0.27671571560388536	0.6889856714285637	1.3419858044788353	1.8627966971205012	-0.05737536595703181	-0.7276617151412922	-0.06816969479127927	-2.9071426809387604	-1.9129776363626005	-2.909731777705571	-1.927093995110435	-2.387207394748932	0.468	5.744792110867331	0.29188507535350994	0.1783555360269438	0.19492007482287232	0.334839313796674	0.5148978690186236	0.6837006042813611	8.822374340226319E-4	0.8986341997347488	8.822374340226324E-4	0.8986341997347479	1.3422156216872225	0.6910858104581957	0.8772967575316406	2.3163750320552334	0.4722021316169199	1.3761165052646405	1.9224059717290332	0.46513678654096235	0.7270223073621104	0.6615476340199605	0.8551405781609703	1.7309273679916384	0.7454007581513956	1.068687517716951	0.6362043918811875	1.0	0.0	1.0	0.0	1.0	1.0	0.0	1.0	1.0	1.0	1.0	1.0	1.0	1.0	1.0	12.0	-55043.089976039126	0.0	0.0	91.0	-1347.4630035394637
1950000	-56874.400432701455	-1436.67052712184	-55437.72990557962	0.4315540976247354	2020.9081719297726	51.86652168779197	0.3103715734299451	5.096825107712249	2.3034342121457163	2.082243944964561	3.8907468328895116	5.879347492862623	4.352200526556606	2.2057232896322874	2.1504597464251813	2.539365494207113	3.923689912730168	2.477138090724383	2.4013860265934617	1.585892350516805	0.33437591550841955	0.09481375962996708	1.7746768431124065	1.9081917642747497	-0.0033643264186492966	-0.4507804171332433	-0.8549965880639215	-2.5663044848650487	-3.62705214676069	-3.898637577205635	-4.2127343091616485	-4.6766166636463895	0.468	5.164150077395213	0.2892639661660514	0.18288116087617362	0.18874821113095822	0.33910666182681687	0.6966052999320247	0.741216929232465	9.084463899070468E-4	1.0176119552782932	9.084463899070465E-4	1.0176119552782918	0.8653152699485512	0.49377472348149504	1.1014131486990322	0.16540363624316587	1.5891573115299498	2.7484983259186966	3.7888945391216904	1.397020352243125	1.3976035345333067	1.2893194831623283	0.6159962107392914	0.5833263019181052	1.4495523432190411	1.4859664955254674	2.0328858778302594	1.0	0.0	1.0	0.0	1.0	1.0	0.0	1.0	1.0	1.0	1.0	1.0	1.0	1.0	1.0	12.0	-55041.51607993166	0.0	0.0	86.0	-1353.4434493314425
1960000	-56863.22608104497	-1435.610573359421	-55427.61550768555	0.43351035483131395	2020.906215672566	50.951948646052145	0.8228916863888415	1.1444157476115049	1.807207253348912	2.519013119756041	2.325407883072516	4.662636877750472	2.8057851608193376	2.420293763231945	2.354565553861416	2.6582069597684383	3.4968679002214134	2.191029649838013	2.0018614286258907	1.373975566996265	0.2752240288764115	0.4548650682090359	1.115888882855261	1.429419946814848	0.3699627480433799	-0.5065656055460532	-0.6563810774719852	-2.7372476559479075	-3.289083471837378	-3.5380071552032466	-1.9355091852550146	-3.962863221475816	0.468	5.404382298538369	0.29170620423932603	0.18000309936656797	0.18822080471567626	0.3400698916784299	1.0722898643291092	0.805138415722635	8.783415820113767E-4	1.012478964126792	8.78341582011376E-4	1.0124789641267906	1.0895688845846678	0.2708900189401293	0.3547861923188771	1.0324404650094237	1.2154310718535193	1.1841594767163979	1.1149123156739573	1.7309921769944063	0.17272607729004982	0.6268232170146563	0.042186177273689694	0.3506740764628025	1.1020183544256579	1.408438818355931	0.5389706334235044	1.0	1.0	1.0	0.0	1.0	1.0	0.0	1.0	1.0	1.0	1.0	1.0	1.0	1.0	1.0	13.0	-55032.42983611341	0.0	0.0	79.0	-1358.1017330588663
1970000	-56873.77349274325	-1422.9325372684732	-55450.84095547477	0.4567368843736381	2020.8829891430237	51.983213720759615	1.4451919076316304	1.4673419246940136	2.8433892415110433	2.0973922798397258	3.2560004042502793	3.5438859194935803	3.365480825721183	2.4599979754402614	2.7273372331648083	3.012369304536899	3.4430399132649128	2.2679971345037355	2.357008855683363	1.633572042592075	0.5517208354564277	0.27036505803603317	0.912116012393996	1.9134032047158236	0.06977337351925078	-0.4073384927361656	-0.7873408826206102	-2.867100240781813	-3.4256802073761206	-4.098142855565099	-3.4602215393215734	-3.9459843854588197	0.468	5.218250627807837	0.2913096387615573	0.17969475539175545	0.19015545875803008	0.3388401470886573	0.5735780063274606	0.7382597441584383	8.698884096611248E-4	0.6445164353187991	8.698884096611235E-4	0.6445164353187997	0.620373934728588	0.253053808712127	1.0051379156876916	2.4025037184719453	1.2418672756301516	0.49310150167961353	0.06796452312196267	0.7711759273177842	0.357764236138612	0.772526578332371	0.5416921684731837	0.23077310204494006	1.5677811534522652	1.6190772701056553	1.3347762091915403	1.0	1.0	1.0	0.0	1.0	1.0	0.0	1.0	1.0	1.0	1.0	1.0	1.0	1.0	1.0	13.0	-55035.060185134076	0.0	0.0	83.0	-1363.1829946931175
1980000	-56845.20463801341	-1421.993042649433	-55423.21159536398	0.4219272534125167	2020.9177987739847	52.00083053288983	1.334668009266082	1.718660285197458	2.401545096315791	2.8157167580534073	2.5538283336784007	3.172469162159085	2.432945884856886	2.7954245003676537	2.727681635642184	3.453085946333684	3.691994187073498	2.2625877595604096	2.2630787562880665	1.5496662339702996	0.3132974767411176	0.10767688383800875	1.1481690127294772	1.7370930572941827	0.06738544156337543	-0.23742679621105198	-1.346807794213456	-3.1788678921088285	-4.659904831722834	-5.108098027894133	-4.786442061849538	-5.3513887597076435	0.468	5.593300958697185	0.2937297684302011	0.1775259400668513	0.1919347059355414	0.33680958556740626	0.5094766535038504	0.7254898202121425	9.061455976151694E-4	0.7979083932230966	9.061455976151697E-4	0.7979083932230965	0.4426145209635162	0.25742885666908305	0.9577819221732706	0.6074359803306504	1.8845339685005926	0.9535282488754071	3.3861328602753553	1.4750850684820234	1.486958002367676	1.330624956271368	0.1711466589506867	1.7181445174806265	0.5921490259215539	2.2896368226373345	0.6376846778781481	1.0	1.0	1.0	0.0	1.0	1.0	0.0	1.0	1.0	1.0	1.0	1.0	1.0	1.0	1.0	13.0	-55021.35791062598	0.0	0.0	82.0	-1349.3456171703288
1990000	-56841.70565074226	-1416.9857204229097	-55424.71993031935	0.4324311765192626	2020.907294850878	51.423702619030806	1.6368611721127568	0.8055289786440354	1.7778420063453344	2.9701998950440274	4.511700376385866	3.592361751834717	2.337017638602125	3.313561511937678	2.5572974110645235	3.481764305918959	3.6158718671189245	2.3831567990176348	2.1247331545900354	1.3045542676834172	0.3126799307990944	0.42044167005712335	1.4254964793547449	1.693133784914258	0.05648844626022248	-0.5137725920335406	-0.9241830826527114	-3.43887843280947	-3.736673028007492	-5.081001999603841	-4.006930571150791	-4.208385136280521	0.468	5.181867081051153	0.29047011675711654	0.18438926219042737	0.1897414314920797	0.33539918956037645	0.6671507827899035	0.749775816039592	8.949622974454903E-4	0.7367948504713254	8.949622974454899E-4	0.7367948504713273	1.280990691396927	0.14883237951120667	0.8957448197375631	2.011663837991803	1.0147524495820017	2.408516988804786	0.7501108643618354	1.2874248342015475	0.48676035718487126	0.5741704888242327	0.345041044323031	0.8636999780802824	1.4488608194060564	1.206666449638296	0.32901195087228835	1.0	1.0	1.0	0.0	1.0	1.0	0.0	1.0	1.0	1.0	0.0	1.0	1.0	1.0	1.0	12.0	-55018.392291710064	0.0	0.0	79.0	-1353.150605004062
2000000	-56817.7346894365	-1387.370341832068	-55430.36434760443	0.43208662597119774	2020.9076394014262	51.72717060622145	1.3871809560676756	2.125775301930417	2.3090481464700616	2.69174947666331	3.9376655934546814	4.503943915054753	2.5600379243684928	2.934386999850364	2.6864457749930315	3.5018895618275145	3.9012127625311135	2.591101246419892	2.052668124068267	1.8765548417706213	0.3867091502389519	0.22927057184901808	1.1630822030288004	1.3940380309960234	-0.09141096151279046	-0.09002731322141933	-1.4362104853306092	-3.809522948488801	-5.042322918628523	-5.678928202361855	-5.917193776887224	-6.172968732189614	0.468	5.487934041364894	0.28969650631997546	0.1754186131002732	0.19748870711748176	0.3373961734622697	0.6011354258071604	0.7572192249936115	9.185516651357828E-4	0.8895299531345597	9.18551665135782E-4	0.8895299531345596	1.0541633353764828	0.6059985060284316	0.8026772853722821	1.7221562655059504	0.6251095121173408	1.7989288874281966	1.6110834292559872	0.7649169442039391	0.3989223841401923	0.6657745542882783	0.3210682049406255	0.5370196824796831	0.8447414356953817	1.1350382180371452	0.619706908265047	1.0	0.0	1.0	0.0	1.0	1.0	0.0	1.0	1.0	1.0	1.0	1.0	1.0	1.0	1.0	12.0	-55039.85048135426	0.0	0.0	81.0	-1317.0802569123996
2010000	-56800.0811678999	-1363.0681118546572	-55437.013056045245	0.4257043853239789	2020.9140216420733	51.38469264064464	0.44348001975714685	3.3463023989887213	2.6117524629860283	3.0487402866828566	5.009017982062475	3.202769666841994	2.854585964479946	2.5466197995665083	1.839375094887328	3.8458354031551365	4.347601356691781	2.493715860469674	1.7974587897751937	1.7291082510415514	0.37651883916191703	0.3056602145148734	1.8403244362230518	1.3768076458343814	-0.4116383592688157	0.0924974515952153	-1.2824927215425528	-3.6021291696698112	-3.596211839308188	-4.462580712753856	-2.256476417340353	-2.163759245032013	0.468	5.162184840854274	0.2895876161455929	0.1807334852833521	0.19026132801968856	0.3394175705513665	0.9813485167000914	0.7631632146527669	8.617416001515209E-4	0.7017380067102852	8.617416001515219E-4	0.7017380067102864	2.6856191015152766	0.15680193291069502	0.49764191821718645	0.6750899528881895	1.2710295707368682	1.9833114019200617	0.7449895635027954	1.6356256699146203	0.7242576399258858	1.0713586783740139	0.08655186771631582	1.1988291648811433	0.6157094399473556	1.5326211833626329	1.0194720001996105	1.0	1.0	1.0	1.0	1.0	1.0	0.0	1.0	1.0	1.0	0.0	1.0	1.0	1.0	1.0	13.0	-55039.4509724618	0.0	0.0	82.0	-1298.4772508363596
2020000	-56791.60799967103	-1376.761532787299	-55414.84646688373	0.4308402463809326	2020.9088857810164	51.433154714915446	0.6836915138376382	2.334121461896507	1.7245927774964624	1.7699875314925242	4.305096714990319	3.177759062485448	2.7792708367290957	3.048619888184014	2.1510482026699944	4.436046639388111	3.0484053562289177	2.4945343953704713	1.800520781929467	2.033070297601241	0.47389363939026263	0.07098335590233237	2.05557551751816	1.8051777206506103	-0.40117356095635837	-0.17954241088090017	-1.2887932587676798	-3.612397587401614	-4.112310741370868	-5.81139416064781	-7.374294458507498	-8.34116007183806	0.468	5.19515745570292	0.2907775452588805	0.17685072942606697	0.19164142193956965	0.34073030337548293	0.523875679776145	0.7260851123227827	8.598156729892612E-4	0.6385560771717257	8.598156729892609E-4	0.6385560771717261	1.63978658412002	1.2977354904770078	0.5890056973828869	0.27688637948447975	0.37530497436632165	1.0042596219571776	0.23683881347880362	0.7451783047915382	0.2367772797896682	1.2358007701553193	0.4897955183802956	0.5852519978028665	0.6356842351678726	0.8525986062049752	1.1029987445289118	1.0	0.0	1.0	1.0	1.0	1.0	0.0	1.0	1.0	1.0	0.0	1.0	1.0	1.0	1.0	12.0	-55014.08735802673	0.0	0.0	79.0	-1322.9482080107452
2030000	-56827.56608356921	-1389.8402515141477	-55437.72583205506	0.42516933093459214	2020.9145566964628	51.835569811357075	0.38117914865224767	1.681401676134872	1.2019975585263025	4.116798601699214	3.955260565188832	2.5375580386708045	2.956817035319718	3.330155373109709	2.3999400826011628	4.832937762293556	5.013183249688048	2.4272385885234034	1.706849045872771	1.7465903542901107	0.5370257643677002	0.3038406957011689	1.2651955478228067	1.567892526201212	-0.2605991562396809	-0.6974551216299185	-1.29835560268861	-3.591667220972153	-4.2608149315662605	-4.474863280882998	-4.972131535885984	-4.907027971885291	0.468	5.080720032293197	0.28903356091148086	0.17938616431720816	0.19096881301222507	0.3406114617590861	0.678439168206496	0.7456821216779023	8.655201185909645E-4	0.6800188432414705	8.655201185909638E-4	0.6800188432414717	0.5475207852015752	0.7541095322389672	1.034386001235955	0.8344894697579613	2.3573459489416986	1.3555470324960537	0.891031171873322	1.6789896673320874	1.0597329427905324	1.3389974535575062	0.919885060078338	0.43711782469406535	0.7235453528502963	1.610798759835849	1.411064343303459	1.0	1.0	1.0	1.0	1.0	1.0	1.0	1.0	1.0	1.0	1.0	1.0	1.0	1.0	1.0	15.0	-55043.86413034731	0.0	0.0	77.0	-1320.5698863944774
2040000	-56826.05624347271	-1391.5381852973317	-55434.51805817538	0.4329992317511568	2020.9067267956461	51.48437450221461	0.8925991593976463	1.0071438179753645	1.5031598655121152	4.161012318173864	3.33311257601725	2.8802785821067913	2.367389870859075	3.2076862636768837	2.1549812874781216	4.093706147731953	4.293005592522783	2.7267327043143923	2.0533666423123083	2.18981886840818	0.36975605025775626	0.7095487890810888	0.9581539015012301	1.3144419275433155	-0.06156582807063725	-1.2296274911076472	-1.4058162398891707	-3.1643356228765755	-4.361752518383808	-4.413944144971974	-4.128916516725571	-3.519476227719693	0.468	5.078280705591396	0.2927031767332542	0.18084797583001186	0.18799991363796645	0.33844893379876767	1.323710849001743	0.790436382700352	8.704239101190288E-4	0.9014301503148942	8.704239101190278E-4	0.9014301503148917	1.1594459879778778	0.959466463197915	0.46567968890040123	0.13048736588591242	1.0402142992578742	1.4677415092152275	2.0347110118011122	1.1631997514452044	0.638529125335717	1.6285878039810813	0.5216046691219792	1.2100114799509543	0.7758821115407105	1.4905914512792753	1.2711547894420674	1.0	0.0	1.0	0.0	1.0	1.0	0.0	1.0	1.0	1.0	0.0	1.0	1.0	1.0	1.0	11.0	-55058.735104004496	0.0	0.0	81.0	-1319.811154025895
2050000	-56834.14756601308	-1404.1431887882713	-55430.00437722481	0.4338873118366923	2020.9058387155605	51.1133425188777	1.1237201218725348	3.059157073238179	3.132986669913651	3.054058623440342	2.801697297740652	3.156244348249925	2.2187768125453524	2.431726748959496	2.3052648149130497	3.6396369557908668	4.1023451949374765	2.501197508764111	1.7456941773095902	1.6274780089376986	0.28216513065887805	0.5695629107484732	1.2460377511678533	1.490845712093614	-0.2626423166955093	-0.9539412547811228	-1.0973207896966615	-3.216594269154961	-3.4988467819478517	-3.7436664151171937	-2.7961396622634314	-1.8352866247610593	0.468	5.248036708354633	0.2899264614164099	0.18441328312608546	0.19103013585395964	0.3346301196035452	1.0292874362130044	0.795386440999238	8.34713896511285E-4	0.7747446175575815	8.34713896511286E-4	0.7747446175575826	2.4813735611515253	2.3745180918650997	1.3229058234008726	0.6124778961283857	2.036457961563712	3.15114505831306	0.7307617563072882	2.4980648841344752	0.2842651214516151	1.3600006088208285	0.8070096153959699	2.0096141839217445	1.0678251285891065	4.241635599189773	1.8028656072654985	1.0	1.0	1.0	1.0	1.0	1.0	0.0	1.0	1.0	1.0	1.0	1.0	1.0	1.0	1.0	14.0	-55045.50660020724	0.0	0.0	75.0	-1321.4645220800592
2060000	-56829.06685608486	-1400.3354527242955	-55428.731403360565	0.4497778102027472	2020.8899482171946	51.353558454368056	1.0723616611131936	3.3864944696918977	2.904103060117283	3.6617127969201873	2.8115843774915836	2.9884996755529576	2.1856867645905886	3.4360150341741664	2.651743721208546	3.311489112317548	3.798051758531895	2.675704670916192	2.0241210944983727	1.8040847782083076	0.32684065467135015	0.6126497840350299	1.2789917876585604	1.5733724747192328	0.13479475197549512	-1.1484735780315904	-0.9638781444388123	-3.4141530801480173	-3.4317189234814967	-3.252804022653654	-3.1508058807453683	-2.583399247653631	0.468	4.70252546460054	0.29487354976036945	0.17674785220001524	0.18893910587078505	0.3394394921688305	0.5705604607645157	0.7402195640280711	8.839084228093894E-4	0.6664503502796977	8.83908422809391E-4	0.6664503502796981	0.6794012929015648	0.6866575417226186	0.4759896487284471	0.3105837106243726	0.28493749034841553	0.9401764626021339	0.9385334419521247	1.8855769993142653	0.5433037866186792	0.38436859065535417	1.014710686154632	0.8904722707977936	0.7553329385736275	1.407343029838403	0.6834194160203318	1.0	1.0	1.0	1.0	1.0	1.0	0.0	1.0	1.0	1.0	0.0	1.0	1.0	1.0	1.0	13.0	-55047.61970094626	0.0	0.0	80.0	-1341.6898043140054
2070000	-56843.14328098684	-1423.29298742876	-55419.850293558084	0.4220064203452735	2020.917719607052	51.096775519951315	0.6995865367535724	3.324663859344726	2.1557234536515475	3.335716793434592	3.168791843381518	3.0209234259291877	2.425313736933742	3.1110341727483433	2.590091258901435	3.2823732853012366	3.8888188519289364	2.745296745072862	2.813186818233454	2.0027215132095972	0.6128540794542235	0.35214390398767115	1.2146874734171063	1.5898224030521948	-0.12227864622092144	-1.456596613704871	-1.2907711152684933	-3.009142098277291	-3.6179252879445327	-5.772320688060637	-5.828838105550152	-3.314033992378433	0.468	5.4767503745828225	0.2982607722756059	0.1773346127662644	0.1890306177970787	0.33537399716105126	1.5583073519137731	0.8125109037223788	8.773422002381478E-4	0.8499303301105335	8.773422002381496E-4	0.8499303301105339	1.8283360526694408	0.20536061308190617	0.6153359971102614	0.3346375445591928	1.2359962221971337	2.0275928559387886	0.0479019800864988	2.1843524707986686	0.5382691936412268	2.9559750005378986	4.258171807375762	1.770653813300727	1.1935797701882072	1.7872957519392574	0.6558137708841606	1.0	1.0	1.0	0.0	1.0	1.0	0.0	1.0	1.0	1.0	0.0	1.0	1.0	1.0	1.0	12.0	-55048.540808509846	0.0	0.0	86.0	-1346.2448965011972
2080000	-56813.93320791532	-1384.060266526797	-55429.87294138852	0.42727478306888694	2020.9124512443284	50.23792029829481	1.3476098150367086	1.438500826202435	2.050854121375985	2.903122012102026	3.285806963345798	3.1472024464064345	2.2569786970936834	3.2816512342653135	2.5029092325041997	2.920370578054543	3.242639408007244	3.517954968837123	1.7495872565074237	1.9905883291449018	0.4731412616916315	0.28000635024534665	2.046128789757375	0.41886880508224766	0.5090262962998287	-1.28470782223074	-1.5580630200994778	-3.291565944412927	-2.665061375774898	-3.2849388817038347	-2.901073804973665	-3.6245047808544353	0.468	4.711623632815139	0.29211456104617883	0.18067599731753267	0.19168575234260438	0.33552368929368437	1.1154771051183192	0.7955534281701249	8.947243974541736E-4	0.7237706542230635	8.947243974541741E-4	0.7237706542230622	1.3095576004573635	0.6884879431000007	1.3753246492493363	1.200030978149871	0.7506813811039351	1.796854547103756	0.2716004787564531	2.2063490504307977	0.7139708896532991	0.472613922849652	0.5427010392212442	0.4378867615445712	1.5516286696776909	2.830842755123411	0.8623655864041768	1.0	1.0	1.0	0.0	1.0	1.0	0.0	1.0	1.0	1.0	1.0	1.0	1.0	1.0	1.0	13.0	-55066.49967854545	0.0	0.0	76.0	-1316.7751959404488
2090000	-56791.3377755301	-1375.4604226877534	-55415.87735284234	0.44871034164894313	2020.8910156857485	51.15832598976719	1.287283673347623	2.051056164994345	1.908770329899352	3.2452879244385726	3.911783452959804	3.4622442321017535	2.1661374996565272	2.515244989997046	2.0612629753658704	3.062671120300322	3.868193752539762	3.2860815511427965	1.951741036618463	1.7270340349130147	0.6333297373187965	0.4217449091148498	1.9793293429332173	0.9734258529663732	0.29716475090282457	-1.463583165580707	-1.2665345263947194	-3.2377614156213106	-3.0578276027229396	-3.2040845299426106	-5.089138917212282	-5.067597667972701	0.468	4.994866608949154	0.2951139004959854	0.17804713848196746	0.19473642218555198	0.3321025388364954	0.762808467357581	0.7708735227275796	9.049468353404604E-4	0.6166126972346326	9.04946835340459E-4	0.6166126972346305	1.5623635891017267	0.17052512017123186	0.49796220109773454	0.7655569559244246	0.955590531841613	1.2209286396256716	0.6038176390847404	1.4647754313732217	1.4126900613420674	1.301336586746627	0.5242714291327092	2.1817196688317364	0.9492887829501369	2.0936663357230914	1.0344654432458744	1.0	1.0	1.0	1.0	1.0	1.0	0.0	1.0	1.0	1.0	1.0	1.0	1.0	1.0	1.0	14.0	-55039.70867770396	0.0	0.0	72.0	-1311.4597367797112
2100000	-56808.64590653795	-1391.5214365431068	-55417.124469994844	0.423866837076651	2020.9158591903206	50.46100605882246	1.4921045630986776	2.6438406609536305	2.2153365507550933	3.05311797073965	2.939260498631092	3.301771409345397	2.7587093338505007	2.0801054511882247	2.3686289355325005	3.1304015496853372	3.6430929099415117	2.879986914733966	2.303915263519726	1.9588817040933943	0.2542690774120475	0.5056068088215635	1.4199554286210787	0.8802800523409897	0.3496736611489525	-1.0581969045817425	-1.6245735055918875	-2.9952976435403205	-4.2589905243366175	-4.825453353312362	-5.7602879610002065	-6.7383037721823005	0.468	5.332691374697603	0.2874864017375221	0.18250885191772273	0.18941788115003266	0.34058686519472275	1.2806525158782807	0.7997249151975251	9.179340208846637E-4	0.8242728582394501	9.179340208846631E-4	0.8242728582394482	0.8522196522684111	0.2589098769845383	1.0394409644640397	0.7802658348208042	0.5740480848522376	1.757503385358731	0.9295566179530985	1.2618342874805442	0.1549177542152879	0.664040979384555	1.3786997925713653	0.7535782401260521	0.8611209788218847	1.460503175683193	0.6340725519882983	1.0	0.0	1.0	0.0	1.0	1.0	0.0	1.0	1.0	1.0	1.0	1.0	1.0	1.0	1.0	12.0	-55048.13545949199	0.0	0.0	76.0	-1324.432234306958
2110000	-56792.70223735477	-1383.9505844709022	-55408.75165288387	0.44560299815687454	2020.8941230292405	50.815723040406134	0.478307368437204	2.239738129455996	1.920363330382279	3.031063950982953	2.8940387869032365	3.3078720986509804	3.1811525592559704	2.243276352908207	2.4953428764845818	2.811606008920976	3.777377814788352	2.85373748219256	2.3218752941009915	1.7414194999466892	0.2979702469714888	0.3760408396091704	2.0900445746113676	0.8359649337976951	0.9115990248187913	-1.2364757630595373	-1.8223354840102528	-2.9699360299653557	-4.511712192044757	-3.6643212303511508	-3.785960329420829	-5.276956665673257	0.468	4.599765493741368	0.29076541070660683	0.17561053324943876	0.19140312139916507	0.3422209346447896	0.9523124606138801	0.7860243107022741	8.780344234755924E-4	0.6793449709517174	8.780344234755927E-4	0.679344970951718	0.5901814035253098	0.20448936203148713	0.45296842134342413	0.14889878253673045	0.3154241063831624	1.1407549353297601	0.468390992422725	1.6415389850036066	0.2956667992208165	1.2233877341681534	0.2899403233283106	0.8352076178988639	0.37511122782443923	1.2715546587824638	0.48215635518627764	1.0	1.0	1.0	1.0	1.0	1.0	0.0	1.0	1.0	1.0	1.0	1.0	1.0	1.0	1.0	14.0	-55048.31869970728	0.0	0.0	75.0	-1324.6480156779228
2120000	-56812.852980217824	-1388.8807736772806	-55423.972206540544	0.43210348262683307	2020.9076225447704	50.225096653169636	0.9613335303111783	3.3144927559022292	2.847435646571111	2.505693312926782	2.7438769262781073	4.0277774742679995	2.771029751123762	2.3318566670825405	2.618412188514883	2.5432643805390867	3.6240806936744474	2.5518645056589837	2.7087963791236582	1.4397391037617002	0.5250300863423674	0.22888833496353556	1.1013590386665644	1.014698613259943	0.2937484526638095	-0.9522333487951511	-1.6330986665923686	-2.9773762151782277	-3.5903942834602436	-4.470464900292931	-4.063071376803059	-3.2116795632993096	0.468	5.28600372611774	0.28955819581321396	0.1790300474548839	0.19399666663588372	0.3374150900960186	0.5874317705300337	0.7153751355151148	9.588221771980614E-4	0.7162797922220177	9.588221771980628E-4	0.7162797922220178	1.2759251350407521	0.6064498250820913	1.6816101489259165	0.28212011588652347	1.0654329832773564	2.3766910968754003	0.2213615996199729	0.6085492295759491	0.3792198035386184	1.3476577043099784	2.976773584916265	1.368050067467395	1.2620484084842094	0.5502392389326396	0.5852092418480173	1.0	1.0	1.0	0.0	1.0	1.0	0.0	1.0	0.0	1.0	0.0	1.0	1.0	1.0	1.0	11.0	-55043.51132587799	0.0	0.0	79.0	-1328.4023720062432
2130000	-56818.9475114459	-1393.9976112118827	-55424.949900234016	0.42144378181498393	2020.9182822455823	50.45648383737911	0.9663854793255497	2.332944547270822	1.8551150288613765	2.737456365613151	2.6154396724289515	3.82157940461253	2.9898933724919154	2.3659954412344293	2.867136445956746	2.4618975271764314	3.608310828096353	2.7728151973318282	2.1058468953311698	1.524299558864476	0.6405998279498547	0.3042892278305531	0.8537270583817982	1.1552710713384295	0.47766812637001366	-1.1220779836468775	-1.548937320185423	-3.5269366567830542	-4.133292182384843	-4.34474594891389	-5.402120426060911	-3.3914929209157	0.468	5.087613721251963	0.28934480192409856	0.18022238656386524	0.19083690707116824	0.3395959044408681	0.8550458383430928	0.7616038162956051	9.069503689885509E-4	0.6673275434832193	9.06950368988551E-4	0.6673275434832201	0.454279057554015	0.4372903454055353	0.14107920994242937	2.8434273753802923	0.4879900285058532	0.4709804810841551	1.2623145677093786	0.49308628092864465	1.1517376175700322	0.6561708505736319	1.368714684880551	1.1163482942612815	0.29361564004996504	0.6201475055849981	0.9849893274408758	1.0	1.0	1.0	0.0	1.0	1.0	0.0	1.0	0.0	1.0	0.0	1.0	1.0	1.0	1.0	11.0	-55054.92211788909	0.0	0.0	77.0	-1339.1798882720955
2140000	-56852.204130988845	-1407.4236538805444	-55444.7804771083	0.4212945106780152	2020.9184315167192	49.49514950928909	0.9772632373816011	1.0188415015770529	1.067825280193431	2.3887349624388325	2.3692716116847485	3.590534485321137	3.378562476669129	2.277473940735313	3.62291306813951	2.2765132095704987	2.4729642873402704	2.773693599027558	2.125763505155094	1.5628300072597363	0.3530582472501748	0.5580789564913696	1.58418527844236	0.6331175539655685	0.019360130323354985	-0.9923528548369547	-0.900105272016586	-2.743765800316898	-4.9388818006230135	-5.243980220883951	-7.591682427219218	-9.378199783389745	0.468	5.0421987194919655	0.290685171747763	0.17870927198852898	0.19129280773560345	0.33931274852810467	0.5154100583583102	0.7215960019080091	9.062467124368494E-4	0.7556195972879803	9.062467124368491E-4	0.7556195972879829	1.1893049397252544	0.5664556695906724	0.8884505081166405	1.3385748978914913	1.3403257140005582	2.0762460691215967	0.4952891159892293	1.4788742395542867	1.5310660781410907	1.2474735076789982	0.1449167230883577	1.4750917452157402	0.7975773292818851	0.7580844454423109	0.8023735372534027	1.0	1.0	1.0	0.0	1.0	1.0	1.0	1.0	0.0	1.0	0.0	1.0	1.0	1.0	1.0	12.0	-55078.772183279856	0.0	0.0	76.0	-1343.8259408671752
2150000	-56818.59518830351	-1396.7976395756539	-55421.79754872785	0.41725076461492244	2020.9224752627824	50.25540820671258	0.5003693611706062	1.137746708238562	1.776250257774664	3.178376808635358	3.687478172909105	3.478459187532868	4.067524295351353	2.0126329738668085	3.081302143542837	2.2790547406767043	3.4909192628270533	2.5469725461893775	2.245552345104307	1.5167630853346765	0.2732523491765202	0.3628669074265236	2.3190244611098665	0.6095306639575729	0.2667187400160587	-1.278516263995002	-0.9134727218139137	-2.4715382296515407	-6.2057857584620635	-4.5166568364212765	-6.194745818287139	-9.056691305981063	0.468	5.381578218013927	0.29358403726417087	0.1810013188491387	0.19112520940327832	0.3342894344834122	1.129275799464185	0.7818586363799764	9.13799974977413E-4	0.8180903762893864	9.137999749774126E-4	0.8180903762893866	0.8337944992272455	0.24925699915081012	0.3358222211288185	0.12970473772737326	0.6444818503632157	2.646627886370099	1.548108116699831	0.8426102389373539	1.303413811843057	1.7461211152912475	0.8065286201228306	1.2005114567032746	1.1987017293529545	1.552572269158329	0.4910871309431339	1.0	1.0	1.0	1.0	1.0	1.0	0.0	1.0	0.0	1.0	0.0	1.0	1.0	1.0	1.0	12.0	-55045.170923138685	0.0	0.0	79.0	-1329.4038627868279
2160000	-56783.95576366562	-1359.1163950011503	-55424.83936866447	0.42144487110499185	2020.9182811562923	50.928843391473364	0.6834130388705827	3.0843770060173794	2.8429644489914567	2.9389987026595437	3.6714407675705045	4.660867759501144	4.587077053901521	1.9923450936124916	3.272010068308654	2.2573921122059764	3.548520767579026	2.771447833096962	2.3614539877631904	1.3710573433167268	0.4325847975239577	0.33203909327041237	1.7259641018242033	1.070738754962108	-0.13384235272415873	-0.9709715243565122	-0.9448788957199595	-2.510164400187792	-5.041598317864196	-5.630700403760945	-3.5221501185977138	-3.4043259837393274	0.468	5.176477151149813	0.2930406929113033	0.17978665028573648	0.18944981978591852	0.33772283701704175	0.6714458828894254	0.7323799363020784	8.993091889441042E-4	0.6612352045037724	8.993091889441048E-4	0.6612352045037735	1.1565076696230931	0.36249884927337167	0.07399156410915539	0.4412673110477666	1.734539235538063	2.1879974943053235	0.518626763596867	0.5589778925351254	1.1624127973389053	0.9160326966742481	0.3255614621926168	0.8017250259695163	0.7201020651330748	0.9909721827942232	0.39446339032764205	1.0	1.0	1.0	1.0	1.0	1.0	0.0	1.0	0.0	1.0	1.0	1.0	1.0	1.0	1.0	13.0	-55047.75270428823	0.0	0.0	77.0	-1300.670333051842
2170000	-56769.31301605752	-1341.2635708389976	-55428.049445218516	0.4206297702962952	2020.919096257101	51.19374045225821	0.3644233943865837	1.8221101555630064	1.6780183099077974	1.3016981367439704	3.1517266783812996	4.397113718436852	4.472734364909077	1.9826015237850085	3.3061306383928404	2.448995229577142	4.275577163185767	2.3673028463073376	2.3952911842841043	1.456555441686303	0.16139494083587283	0.36212564712495454	3.397299524929394	1.010436521000514	-0.5036556242567805	-0.6240596110298393	-0.9048570832735662	-1.7978737515659522	-4.727612672379693	-2.44501421623478	-2.0934012228876835	-3.6798160731767915	0.468	5.301181458923966	0.2954490048042382	0.17872047878452096	0.1905842341722207	0.3352462822390202	0.6880110185506664	0.7522521738303313	8.89588910952694E-4	0.7964538807433514	8.895889109526968E-4	0.7964538807433529	0.12902443327046276	0.1940957195629068	0.20680206289134748	0.9865566273546522	0.5680974193080822	0.5702086827066378	0.18306081705326444	0.3311278526259901	0.21670625772580987	0.6387848830217376	0.028584145241121954	1.2640143987390637	0.6224084936656327	0.5654085458343066	0.7429278779489175	1.0	1.0	1.0	0.0	1.0	1.0	0.0	1.0	0.0	1.0	0.0	1.0	1.0	1.0	1.0	11.0	-55044.4550629933	0.0	0.0	83.0	-1286.0473529586895
2180000	-56793.67517850487	-1370.4747440461165	-55423.200434458755	0.43029674362840953	2020.909429283769	51.06824118160731	0.42007429762897697	5.426551899897808	2.1053055745910374	2.817191649558803	2.9054852358983623	5.6347605717483455	3.2526983201822643	2.098016175214518	3.4681974548501193	2.575272428932202	4.576423205311626	2.9584492410246335	2.7501135010410644	1.1158958221782795	0.25049260033680676	0.41995190348874006	2.3171765455064812	0.8452403654712749	-0.30534105044392607	-0.34086531270738485	-0.46447096945487515	-2.4503732138701655	-3.499600293535182	-6.505385071529079	-6.770374345807451	-9.387252025374739	0.468	4.84526758828644	0.28918606623287846	0.17759558513015059	0.19645646911473774	0.33676187952223335	0.8910566817149657	0.7582089009446897	8.87207399846595E-4	0.8125732566231781	8.872073998465945E-4	0.8125732566231783	1.5693790463663964	1.3253530739612613	0.3196912074242572	0.15553851086240622	0.8156425557344906	2.6630784222163477	1.8633686756112726	1.8943399149552216	0.004733711155962272	2.200664737533817	0.6772432496942712	2.5549547563771413	0.41230124124391254	1.176277145572042	1.4226477643400934	1.0	1.0	1.0	1.0	1.0	1.0	0.0	1.0	0.0	1.0	0.0	1.0	1.0	1.0	1.0	12.0	-55048.112516790796	0.0	0.0	76.0	-1299.9818788315629
2190000	-56767.61620027221	-1333.9973465782984	-55433.618853693915	0.4478920746759466	2020.8918339527213	51.60323714111855	0.675568748785217	3.0122743559800047	1.5197488931910157	2.8869253336048337	4.069406823569552	4.978903233334833	3.7533442341503624	1.7561242313394403	3.076366594408895	2.559492671530991	3.9287546266163487	2.9466022845544697	2.7035231526016728	1.2295877937288577	0.3966201777415072	0.26444855937125095	3.3234903996454905	0.8755821363673859	-0.18334878835892005	-0.29309974574545294	-0.8667604017405743	-2.635387603794965	-3.8688280216421207	-3.2228986003217717	-2.2952849690038044	-1.055894979358595	0.468	5.161950365038684	0.2965380155527177	0.17945922484693877	0.19214270230696764	0.33186005729337603	0.7141630472755743	0.731394627609109	9.242021355439114E-4	0.5854095937692745	9.242021355439099E-4	0.5854095937692746	1.0676829036511426	0.8580477964650609	0.41609401338411406	0.8651886148559608	1.4777519432445414	1.3876942054622095	1.0791350457440207	0.8018891291213143	0.055180447623562084	0.6890633653426512	1.4789473921889649	1.2219181319375099	0.6967430570022201	1.1938000230803518	1.3214450496607593	1.0	1.0	1.0	1.0	1.0	1.0	0.0	1.0	1.0	1.0	0.0	1.0	1.0	1.0	1.0	13.0	-55042.59685599356	0.0	0.0	76.0	-1276.750843090282
2200000	-56730.8501332546	-1318.522211395031	-55412.32792185957	0.4357933552897032	2020.9039326721077	50.362262732994594	0.4631255729681659	2.6324968852109043	2.127403911469221	5.083053772752294	2.406536306971454	5.383379922003354	5.342080128701729	1.5891924520958436	3.129687656706936	2.8813310998665633	4.240115926279045	2.9781349632339538	2.2713919830548144	0.9679097771045627	0.6048980327433373	0.2540352267913247	2.940636943077287	0.4243927695760219	-0.29307282482500263	-0.39704344334225306	-0.9366007092559339	-2.8207591951861217	-2.9496738538129836	-4.402193420719518	-5.30670888074148	-8.82888184137041	0.468	4.522697093354412	0.28956811670274346	0.17512400623732552	0.19413460975668978	0.3411732673032414	0.47885431247851207	0.7059731260374366	8.985400253589838E-4	0.7827762022504068	8.985400253589829E-4	0.782776202250405	0.6892721350216613	0.6254006917171703	0.5719247137957103	1.7670014753456107	0.9409094721855943	1.1658114578847367	0.33433264248738026	0.7737489010775672	3.0302504723938575	0.9974757770192484	0.1424553155774561	0.9792236819969585	0.41262726425828083	1.3584676370900266	0.41898629875755844	1.0	1.0	1.0	0.0	1.0	1.0	0.0	1.0	0.0	1.0	0.0	1.0	1.0	1.0	1.0	11.0	-55041.46254145575	0.0	0.0	77.0	-1258.094873994347
2210000	-56726.025688786525	-1321.9440763329362	-55404.08161245359	0.41934844342731076	2020.92037758397	50.41157434476778	0.5717458553468979	2.992755408175193	2.292815269682756	4.078162369887065	2.7331394876897184	3.3865784594348214	3.6596842171716175	1.8814023656501861	2.8904149137733595	2.8008798304712523	4.092811287664835	2.9490681167224495	2.3769670573592547	1.057494965562981	0.29847046654908954	0.34286038826510273	2.978457400508107	0.5158076089751875	-0.301406984634464	-0.7671300513668586	-0.5569618074008164	-2.701954759304431	-4.901458981777904	-2.8805688552069526	-2.131090714767953	-1.5438997502594676	0.468	5.1369024862263055	0.2911659311775878	0.18091883456687727	0.1925526291548127	0.3353626051007223	0.6571748171164348	0.7085590246931508	8.79852259132433E-4	0.703875001718482	8.79852259132435E-4	0.7038750017184827	0.6330938896856388	0.6809632875093249	0.30235098874655314	0.6454928693169837	1.3439316324991073	1.1987901971489423	1.0792466539089296	0.6608211070413714	0.967686553643919	1.1233038230699746	0.16621060780147018	1.2675982758816164	0.7542790714706707	0.8750743725433778	1.2136963699893517	1.0	1.0	1.0	0.0	1.0	1.0	0.0	1.0	0.0	1.0	1.0	1.0	1.0	1.0	1.0	12.0	-55032.49845884339	0.0	0.0	75.0	-1263.750952410778
2220000	-56741.72536609319	-1344.2355220773065	-55397.48984401588	0.4292478905354982	2020.910478136862	50.76399186858643	0.3054341844609017	0.21687477310813286	1.2714313053837443	3.2367290327303166	2.4130717156833383	3.670318273217607	3.601785075759579	2.0216726090747468	3.860739944441683	3.050587925323582	3.6644901241465178	4.059499215335398	2.073262770772538	1.1252978288494317	0.23061924398828643	0.8140486805866679	2.625510650319192	0.9027735630761409	-0.34518153945753655	-0.3972558453468701	-0.21472991133013145	-2.601303888492109	-4.732356713738589	-6.610431620317229	-7.044038665649518	-7.839056649901284	0.468	5.38137947156315	0.291064312339507	0.18007488276098146	0.19085017042006022	0.33801063447945134	0.7461955462215584	0.7582668778411682	9.077448295912965E-4	0.6099854692808796	9.077448295912948E-4	0.60998546928088	0.2573062779944895	0.31991228631758795	0.30727707092022694	0.8923191788063006	2.1965244000854103	1.4513821803091966	0.395627495742598	0.82779140108651	0.7521689688416914	2.011015403771069	0.1948137699005853	2.5836367542282668	0.7409957311796962	1.790043647097759	1.2919175943322168	1.0	1.0	1.0	0.0	1.0	1.0	0.0	1.0	0.0	1.0	0.0	1.0	1.0	1.0	1.0	11.0	-55029.63770495818	0.0	0.0	75.0	-1290.2302778169505
2230000	-56759.48712864231	-1360.0587599976266	-55399.42836864468	0.41935055680549993	2020.9203754705918	50.880698914384105	0.8541837748079024	1.4312455765051162	2.570909297860907	2.685237805760238	1.913872663186151	4.292920325526093	2.478184301095623	1.8408740917421844	2.669352106656379	2.610087425152068	3.7273841699185977	3.6414350414530166	2.398483635396565	1.0838863392455718	0.13181016814810978	0.8778521020268417	2.2379615128973773	0.779257174155297	-0.08483888393441422	-0.6872342090188808	-0.7353752553247728	-2.985261753893697	-4.336921113475839	-3.8947880935844155	-2.1085208997974876	-1.6963084983804753	0.468	4.785777932329104	0.29547200105295013	0.18223880388390293	0.19053998287914964	0.3317492121839974	0.5261142896600419	0.7286005148606941	8.483186435749065E-4	0.7720840868243668	8.483186435749103E-4	0.7720840868243677	1.3651146462274804	0.1896261430765293	0.2759340691886778	1.4934794572930605	1.1659655136407407	0.8197789860465624	0.9835007829325441	0.7189837943141004	1.2832899619264242	1.5008454387489294	0.29498574870035066	1.0330578730185098	0.6522223772382814	0.2749329041570144	1.4039185579550597	1.0	1.0	1.0	0.0	1.0	1.0	0.0	1.0	0.0	1.0	1.0	1.0	1.0	1.0	1.0	12.0	-55050.77599699895	0.0	0.0	69.0	-1297.4390189971348
2240000	-56786.83798512181	-1370.8464545977833	-55415.99153052403	0.42158143039433077	2020.918144597003	51.472138797232695	0.48871349251523316	-0.8492995462057383	3.7269062577641923	2.7138412177631026	2.512621574925484	3.8770111946836914	2.9401834576737533	1.7032475186284568	2.500448519757469	2.426812749299474	4.503229729717835	3.8515149901376518	2.073521361667775	1.1699674715389425	0.13523753068378155	0.6243321767687695	1.3384806889966345	1.617360922634664	-0.05280047373723694	-0.5489874840639094	-1.0341950766976646	-1.9333055932356502	-4.108569056327381	-3.0405315290792947	-0.5831787871545115	0.05213215205468824	0.468	5.285837402545964	0.29209307955933383	0.18264283697234485	0.18854745074583443	0.33671663272248686	0.8898909335937752	0.7587524923161865	9.053563216545847E-4	0.6285907226855809	9.05356321654584E-4	0.6285907226855817	0.9844267706398302	0.36500981930841586	0.9757395155935653	0.4551277641235627	1.8246046433686256	1.0776235941476802	1.0182252512429166	0.7234488260970198	1.677908629977874	2.3207141290547333	0.3275912558666493	0.41476549067742197	1.024619457340915	0.5039213533979499	0.8569277493614563	1.0	1.0	1.0	0.0	1.0	1.0	0.0	1.0	0.0	1.0	0.0	1.0	1.0	1.0	1.0	11.0	-55051.09325306198	0.0	0.0	73.0	-1316.174075503469
2250000	-56802.415453576534	-1394.438132274191	-55407.97732130234	0.42153945227319417	2020.918186575124	52.302767069779655	0.6994269134598851	0.5642636275134651	2.856143840209392	4.528275178605535	2.6409922959538212	3.459754300294181	3.082320659287439	2.171184057459679	2.7319544947876735	3.0471203540212897	4.806954141765553	4.3753084482128495	2.0225242236434346	1.2207720427546727	0.3191727475992045	0.3531470083088981	1.9183288489803594	1.2404697089169676	0.10929928575646222	-0.654360659323312	-0.5975645934399323	-2.19368770248935	-4.908226400563956	-2.1137720669057676	-2.9669001076939434	-1.971307666305767	0.468	5.169002727062501	0.2908580578732806	0.17665528341168488	0.19302317726828466	0.33946348144674987	1.0320212927993857	0.7865017103938686	8.033586512270027E-4	0.8558795816786016	8.03358651227E-4	0.8558795816786017	1.3795291968644128	0.05164408067604878	0.2914369510284325	0.5837201825350463	0.686608169564694	1.9569507392119676	1.3171561916757244	0.418111781699744	0.012317676362052414	1.5508553436228785	6.033434331950342	0.8618817024946286	0.6149550729398898	1.2286277732332949	0.7232800666735255	1.0	1.0	1.0	0.0	1.0	1.0	0.0	1.0	0.0	1.0	0.0	1.0	1.0	1.0	1.0	11.0	-55040.94879248079	0.0	0.0	80.0	-1323.4387230640039
2260000	-56781.48562912188	-1376.4996992914744	-55404.98592983041	0.4301024727251008	2020.9096235546722	52.73031279658075	0.562669450400076	0.23939624357034317	1.9353024461817951	3.7836899196028693	2.0800830443959377	4.748505257236785	2.7232915324783686	2.123105904580116	2.717389660265867	2.950518797662342	4.935396201571417	4.834015291212938	2.382713501567761	1.1998796951394275	0.42707487416705947	0.6126840049328747	2.2503118064087735	1.1184408463084017	0.40047023058195885	-0.7738810127054925	-0.9077365290496345	-2.188660818410236	-4.563272400250791	-6.752765465202329	-5.312630199883813	-5.652460314411155	0.468	5.288517521629702	0.2893902916001369	0.17792853884975224	0.19479741478887527	0.3378837547612356	0.9738676810710957	0.7447376167553829	8.551124817427762E-4	0.6739021083756286	8.551124817427747E-4	0.6739021083756297	0.7327373790707425	0.39260989563939447	0.887259387084422	0.7059898882947255	0.6319429209376097	0.2957482948070464	2.3343754885359274	0.5871292050162985	0.4190198402887321	0.8114994314175246	1.0889007999096456	0.6535864142469652	0.6463758769279503	1.054373440118411	0.799628432555991	1.0	1.0	1.0	0.0	1.0	1.0	0.0	1.0	0.0	1.0	0.0	1.0	1.0	1.0	1.0	11.0	-55031.558133646286	0.0	0.0	74.0	-1320.824385171972
2270000	-56759.76272588597	-1337.6200585414024	-55422.14266734457	0.42023726961882035	2020.9194887577785	52.90979235534172	0.34933857484879044	0.06325702602408939	2.650962139456749	3.121688474378869	2.3078554236758584	3.647219990679865	3.0442125605368036	2.2710037050673786	3.190903840809888	2.441819828876643	5.019606706257518	4.631628088925473	2.238354175794408	1.2789631634350171	0.20440951676678643	0.6765559284690765	2.4048131109219932	1.0106484725947562	0.0990976291947461	-0.6358187149129247	-1.0842321110460622	-1.4825745176321208	-5.292730560581503	-6.440656010963176	-6.852763211335776	-5.016510731177357	0.468	4.621422536356777	0.2873902066141991	0.1804604744241364	0.19740782315497146	0.33474149580669305	0.5489175391132423	0.7136939720266156	8.869896009346845E-4	0.6994950219655691	8.869896009346837E-4	0.6994950219655678	0.477141589270775	0.38722714500795324	0.2024319181412813	0.061441012555590174	0.3493308825104354	0.7654845748896133	0.34405330730668093	0.12635713974458043	0.5508005028419064	0.2229822127091291	0.09766319098055275	0.5763173297827184	0.48892997760723184	0.3986606623127599	0.17713686833197123	1.0	1.0	1.0	0.0	1.0	1.0	0.0	1.0	0.0	1.0	1.0	1.0	1.0	1.0	1.0	12.0	-55047.18076646523	0.0	0.0	73.0	-1286.468272099751
2280000	-56810.58609057888	-1414.2634119130782	-55396.3226786658	0.42365560804541025	2020.9160704193519	52.86959574704931	0.3728026830288879	-0.5627220873148491	2.3654484832888505	4.20173321969314	2.5585262920714937	3.8805881543361056	3.9236840282060457	2.5513355863851284	3.2274432785977143	2.769183946780783	3.9237383465819224	5.01704115626226	2.196262208437883	1.4899115520785229	0.33973757274541944	1.006943335004805	1.5859795766542122	1.5866065270655636	0.24729318251350035	-0.7775138947120066	-0.8005800738253483	-2.3481353380030394	-5.65525881320712	-1.9135583611776008	0.671798794845925	-1.6999573784135622	0.468	5.239731064761883	0.29186512502654843	0.17975680156772586	0.19068363677159297	0.3376944366341328	0.4863926024158431	0.6749022724522518	9.022346742202101E-4	0.8912377500873098	9.022346742202114E-4	0.8912377500873097	1.7753509067464552	0.2000774418238314	0.7356159989068429	1.7792094768096387	1.6064242014255583	2.027200003760562	1.5031358905573367	1.438492192476926	1.5930858435304265	1.9518957673040587	0.44628561391705135	1.3903355440906002	1.3534597035308495	0.9344803685909786	0.6973227462326178	1.0	1.0	1.0	0.0	1.0	1.0	0.0	1.0	0.0	1.0	1.0	1.0	1.0	1.0	1.0	12.0	-55033.27264436902	0.0	0.0	74.0	-1338.5612842164805
2290000	-56784.408366848824	-1386.2305547939304	-55398.17781205489	0.41653910966722685	2020.9231869177302	53.3056567730373	0.41429506992446713	-0.09762087691486382	2.7221418095435004	4.548077101933006	1.9396183876231436	4.376208363261874	3.274032686469428	2.0854608978769438	3.394756659547215	2.9890511106920923	4.082975572615669	4.331704477664409	2.1354800542778536	1.546043046440772	0.34661295392279273	1.056933133448476	1.8416228015679397	0.9440043810226421	0.12337589819706382	-0.4955785041205353	-1.5357015357291706	-1.9649445604405236	-5.314503544969433	-4.133326776185731	-2.281657228176496	-1.4385976736332822	0.468	4.953250087377629	0.2937787055961463	0.18055118879741183	0.19252234893352008	0.33314775667292185	1.0308634772782035	0.7665660807705746	8.547022030372084E-4	0.6999458030319451	8.547022030372089E-4	0.6999458030319451	0.7717912666436028	0.7762432321124529	0.5154629254351073	0.342794258214586	0.33777397874050763	2.0895786180597185	2.948697177888584	0.17695339368548524	0.7931608872518371	0.27044390478362806	0.718332280470795	0.7944867245545062	0.710342043428432	0.2990042591235333	1.0958669356205148	1.0	0.0	1.0	0.0	1.0	1.0	0.0	1.0	0.0	1.0	0.0	1.0	1.0	1.0	1.0	10.0	-55036.103408626004	0.0	0.0	74.0	-1330.6082058160503
2300000	-56780.205641660505	-1415.0396589648394	-55365.16598269567	0.41623479320863327	2020.9234912341888	53.28939829470946	0.32206142502952584	-0.32780613765466765	2.5184544840727576	4.931823227847006	2.3062496290089856	4.175405990210585	2.7307964442595805	2.0828170265043315	4.074796308280072	2.746853786656633	5.324000646636402	2.995502416719215	2.149494640783058	1.6438040104276523	0.39668162152720393	0.8708917005764767	1.6973482053275886	1.1913154580208474	-0.07238609574723098	-0.9859479818800718	-0.609242710726163	-2.0562252093028146	-5.177524446927519	-2.5258618734052596	-4.594400216598088	-3.860094869791855	0.468	4.9620025616733425	0.29044735974747304	0.17879813599472566	0.19185787039232508	0.33889663386547614	0.7031988295985326	0.7619653090154671	8.830310039548325E-4	0.7326740400178027	8.830310039548312E-4	0.7326740400178026	1.0247481161038834	1.295110258713721	0.8114799084130707	0.01772157165979509	0.7032771224170871	1.883393422291917	0.7149111815603105	1.0404304189772426	0.10017045988067895	1.207526816867382	4.027238300980494	1.2629742293825281	0.5570378594238835	0.7327074983381825	0.44175094895430156	1.0	0.0	1.0	0.0	1.0	1.0	0.0	1.0	0.0	1.0	0.0	1.0	1.0	1.0	1.0	10.0	-55022.48922937646	0.0	0.0	69.0	-1355.3866356438512
2310000	-56797.74892442932	-1392.269385449397	-55405.47953897992	0.41636339829818675	2020.923362629099	53.43421610586238	0.30301371852778985	-0.2966422686453066	2.574811508884267	3.7841751988782657	2.6833231352236604	4.730308795161636	2.601304719818227	1.852674284421674	3.7995501963473908	2.473629736790723	4.493530247017866	4.30017015972818	1.8187879738311061	1.6229746416905866	0.3523409043026795	0.9351719649387075	1.4399083634746865	1.509370422986106	0.13333621363646303	-1.0016198077820404	-0.2965581675055616	-1.9568536608356597	-5.672782621054249	-3.5220496558986665	-2.7334151130927618	-7.784509516823454	0.468	5.279220238803268	0.2903625522860575	0.18283613263310752	0.1931476294590283	0.33365368562180653	0.474372963901256	0.7114471578891951	8.551830480294047E-4	0.6442890192700503	8.551830480294052E-4	0.6442890192700494	0.5144950973643915	0.5597315140606118	0.15503750967167632	0.8500807321292057	0.9494248812292876	1.2872456306927342	0.5183733995810323	0.8368048685005155	0.2213591986609119	1.1986805130072262	0.5051047065880289	1.1470778761527127	0.9104748736274331	0.9808004709390924	0.8683905528245415	1.0	0.0	1.0	0.0	1.0	1.0	0.0	1.0	0.0	1.0	0.0	1.0	1.0	1.0	1.0	10.0	-55051.86647458821	0.0	0.0	75.0	-1342.0475804685764
2320000	-56813.38144791839	-1412.5148824634177	-55400.86656545498	0.4190769973279613	2020.9206490300694	53.78172513897933	0.6256698605452173	-0.04220623702316212	1.6657828081555193	3.330689522536398	2.328768154347662	3.9496635966812494	2.917155901061923	2.1104987892564853	3.5418928776792775	2.6329039833829375	4.579522460706053	3.5212911618803355	1.8771700989836555	1.947475904470468	0.5514097819596148	1.191223328258735	1.5653085126254547	1.2559085418455935	0.2990266188995654	-1.04461426982088	-0.4596183485809382	-2.2557863345015403	-4.35134754825248	-3.5473540005630264	-3.6125750835454933	-1.0590766307756505	0.468	5.313587878620937	0.29080999818397646	0.17926891102847287	0.19221467034785733	0.3377064204396932	0.8048173231370339	0.7477898615500547	8.670246361332206E-4	0.748360108946084	8.670246361332215E-4	0.7483601089460835	0.6659385623599714	1.1162648841196336	0.050351174763308644	0.5567937950608797	1.2924672376622877	1.2940996876665931	2.8115894258089797	1.7680984745484187	0.17254365831152318	0.889917370434203	0.5869729697710525	0.5373037609858072	0.5450957020709155	1.5814086101122409	0.7576936741532327	1.0	1.0	0.0	0.0	1.0	1.0	0.0	1.0	0.0	1.0	0.0	1.0	1.0	1.0	1.0	10.0	-55022.996409352214	0.0	0.0	80.0	-1351.8821840464343
2330000	-56819.960393544	-1393.362095923933	-55426.59829762007	0.4280124818881712	2020.9117135455092	53.90994128253455	0.38111168725986394	1.269915989029063	2.214085109854879	3.476907275277868	2.4233327752234137	4.100249342880957	3.613998493455187	2.2662468088754935	4.06358945417729	2.341900756514682	4.540246656016731	4.534635028818403	2.2105371383465195	2.2952389456417985	0.47837378765964905	1.1379292157708822	1.6653441595005118	2.199017062364117	0.2880428520335647	-1.0561648329821698	-0.1813803689971329	-1.7700899076767065	-4.375309411595056	-3.0312444117308672	-3.905871621275719	-4.19329924771366	0.468	4.684396538828496	0.2912861329344624	0.18144632516594011	0.19278826041198008	0.3344792814876172	0.747440204168083	0.7674908357865335	8.70015057612301E-4	0.6841587395779928	8.700150576123026E-4	0.6841587395779939	0.4399905786866013	0.32239170744278567	0.2894305009611369	3.469527628578968	1.7246088010256886	0.8780650826697624	0.30532486782405854	0.881727910452737	0.34195512507637316	0.7974249991493055	1.1313043279739856	1.0272524131076572	0.8162425248487504	1.8045691401714445	0.6226957944473298	1.0	1.0	0.0	0.0	1.0	1.0	0.0	1.0	0.0	1.0	0.0	1.0	1.0	1.0	1.0	10.0	-55046.77149541445	0.0	0.0	84.0	-1336.6998472308778
2340000	-56840.531728780115	-1412.3949425588885	-55428.13678622123	0.4256740284353074	2020.9140519989621	53.63926524438174	0.43458450824986783	0.6056563294116613	1.613212244715911	3.310365504422409	2.5337987265490756	3.1213504508035097	3.0137414292227382	1.9362061006876328	3.22791458885749	2.8748793734332363	4.551808883408875	4.34831591007816	2.0458840099599027	2.0004201276267453	0.5040430687938444	1.2887883612451874	1.985968787896408	1.6762537241505286	0.7063782957137623	-0.772483398922675	-0.6859608271915981	-2.5173977986693172	-3.3238979692306225	-3.098135278455932	-3.8939299683395188	-0.9596116142276241	0.468	5.205759725157733	0.28875019967709753	0.1815613658188433	0.19381130785224945	0.3358771266518095	0.5920149564972261	0.7121656677250625	8.39558575804913E-4	0.758592855143044	8.39558575804913E-4	0.7585928551430435	0.442793613255665	0.16023087743235426	0.18065650538693387	0.2053407200202194	2.0929702927140967	1.891620475227897	0.3222724867103546	0.6088703226346023	0.6504869476186194	0.36148581148394787	0.7917804134798139	0.8999534157163253	0.7637035797867517	2.0446189334669307	0.5894777019007613	1.0	1.0	0.0	1.0	1.0	1.0	0.0	1.0	0.0	1.0	1.0	1.0	1.0	1.0	1.0	12.0	-55051.22280784469	0.0	0.0	83.0	-1350.280468808905
2350000	-56800.41258809177	-1398.4248742410866	-55401.987713850685	0.42105003183761236	2020.9186759955596	52.72048989129566	0.8587186159865194	-0.5366445361767525	0.9629885445055717	3.81197935861353	2.885474024558788	3.1597457493595638	3.327822402215378	1.7944406917557796	3.0399980002465496	2.903360914190099	4.87494976369335	4.154117375730901	2.016777432985141	2.2013998879018684	0.36902912272566357	1.2062507246334306	1.6938340923023834	1.2334542540849482	0.5962846948832079	-1.1554878207483195	-0.18606239629427246	-2.569629225017601	-5.346390977242324	-5.0777179961773795	-4.638542732960241	-5.352350233762187	0.468	4.850678815054189	0.29013305324044913	0.18345959382527274	0.1883511520930885	0.33805620084118937	1.022123544911811	0.7941059770178786	8.111604206860075E-4	0.8378335945301751	8.111604206860084E-4	0.8378335945301761	1.1631833710769393	0.6234774783577143	0.2341755475847141	0.07949408635783219	2.677746118515424	2.2233783208845708	0.19121131099757774	0.8262624309851957	1.8082621562466181	2.3206828980949674	0.40545320025767834	1.1612776896211705	0.9879579742799095	3.7313397819475047	1.293139540856815	1.0	1.0	0.0	1.0	1.0	1.0	0.0	1.0	0.0	1.0	0.0	1.0	1.0	1.0	1.0	11.0	-55033.17677346677	0.0	0.0	84.0	-1325.9205111275298
2360000	-56781.938815440655	-1383.6410482742544	-55398.2977671664	0.4258537894221457	2020.9138722379753	53.51422063863598	0.4197386659507958	0.4146497178713743	1.477762186175431	3.1226048467468406	2.745976137039967	3.2449399102630507	2.8446267143998445	2.015619298839704	3.293301738264539	3.147647558708633	3.6461903572044	5.0524186475192385	2.095730634798867	2.043794374179618	0.3397168076938924	1.0913666634061814	2.1020445792313933	1.3664574907983005	0.8335860620207111	-1.2968450797850433	-0.5905949659326881	-2.52253054450703	-5.040523002681295	-5.383813367560386	-3.8855328884876377	-4.014255487341562	0.468	5.700817945099329	0.2900585563424508	0.1775569846304064	0.19379213936527773	0.3385923196618649	1.1878582799172326	0.8091247304267262	8.220244749831445E-4	0.7362894526931012	8.220244749831443E-4	0.7362894526931021	0.6762558830912829	0.6958810144266361	0.6434984276980585	0.21489878389273098	0.7265919966676472	0.9082568087174158	1.0694380397222312	0.7684011233212088	0.3356196030732773	0.6759592705039766	0.5732960444749705	1.5092640959825232	1.324500054406602	2.490795331337007	0.6383714820729266	1.0	0.0	0.0	1.0	1.0	1.0	0.0	1.0	0.0	1.0	1.0	1.0	1.0	1.0	1.0	11.0	-55012.334012045234	0.0	0.0	88.0	-1322.6081820833158
2370000	-56817.67377015117	-1403.863820094972	-55413.809950056195	0.4215771327310191	2020.9181488946663	53.186666038034815	1.0810649784589745	1.865969484716555	2.046007644994343	2.042044774012301	3.0441483877623727	3.334495674327348	2.620337178608152	2.030635901733242	3.8126755130501166	3.3749182252545458	4.12308219251855	3.6674568820796427	2.280374528502227	1.7902146002988797	0.3877254347476401	0.8465528103629952	1.8466225388955446	1.0943478291261857	0.11673820586232803	-1.2595129041585098	-1.028138293122859	-2.38155268697032	-4.696599868941887	-4.407990333657572	-6.432337348216589	-6.786730351858305	0.468	5.411878485782466	0.2871779542760817	0.1838920932849115	0.19121332326160678	0.33771662917739986	1.1145157275114583	0.7906807114386745	8.599449069976511E-4	0.8530971077270522	8.599449069976507E-4	0.8530971077270523	0.4256009083297516	0.20253303824407973	0.19336769637936366	1.8373246089958502	1.3840723444006346	0.41032778567154754	0.2553015024750666	0.28891863209718277	0.9110352946500027	0.8281105038686968	0.5117888169757396	0.6756604699679318	0.5869070085734761	0.8505505535016801	0.3062831643456013	1.0	0.0	0.0	0.0	1.0	1.0	0.0	1.0	0.0	1.0	0.0	1.0	1.0	1.0	0.0	8.0	-55024.34563470071	0.0	0.0	92.0	-1345.5298021575284
2380000	-56807.32296667793	-1387.4848706870519	-55419.838095990875	0.4463752338628441	2020.8933507935344	52.92247179293541	1.3291316949915655	-0.05330449771117529	1.2044427027060822	2.2102596361291282	4.168951447660514	3.948254305527264	3.030847147757337	1.8552319979196454	3.6500974492060454	3.1799048730517105	3.7299693046448	3.8630038594434963	2.3333920158118966	1.5080819121758764	0.3460821279310243	0.824381664956534	1.5110762153631543	0.9646516375104474	0.598250303169438	-0.8517331304218206	-1.6898438210445756	-2.9474976244631814	-3.9745492126470596	-3.9194591406509205	-3.5386912947590456	-3.5752894309834216	0.468	5.151881302905793	0.28893765417086853	0.17815272795165008	0.19771451927025324	0.335195098607228	0.8803512315500048	0.7324316411018995	8.688507384419238E-4	0.7041738294758035	8.688507384419234E-4	0.7041738294758043	0.6465119306046816	0.9767884757782231	0.7191291031800029	0.13886616046750036	0.897200738539942	0.39833135491403077	0.4075511277809843	0.5905261841271977	0.8064630089164709	0.6085866266364093	0.815452390491645	1.1047793303851217	0.3974042557669657	0.8405619405379087	0.532707710892926	1.0	0.0	0.0	0.0	1.0	1.0	0.0	1.0	0.0	1.0	0.0	1.0	1.0	1.0	1.0	9.0	-55023.19116573197	0.0	0.0	87.0	-1335.717037570235
2390000	-56817.05061935584	-1402.7310714005139	-55414.319547955325	0.43919600410583504	2020.9005300232916	51.85154468909428	0.4507712421526663	1.4132445074460245	2.264237609022852	2.7953887920257356	3.7943821870686687	3.6031714238319656	2.362410431883173	2.043185219929783	3.093756344066551	3.2156614950952687	3.7841888047221426	3.337424826731697	2.275147113415261	1.4896043010895232	0.34004449162457734	1.1249256702329529	1.1105668021314707	1.1581457350733118	-0.09097281370657428	-1.2459613739495228	-1.3934255110681109	-2.7583265831476567	-3.013265468655298	-5.227071723572777	-2.725048224839684	-3.2463799711885195	0.468	5.158367780978176	0.2923557305393831	0.1770339519052472	0.19315355708306964	0.3374567604723	2.2791404651318508	0.8288645983905841	8.958071713882919E-4	0.9492948003931342	8.958071713882897E-4	0.9492948003931331	1.2732031155922654	0.870490058360615	1.2139621743321845	0.4324569005292514	3.1988473774042165	1.6511446006119463	0.7520376302382619	1.6040613216268294	0.9217154900763158	1.8746834748530963	0.40946018085271146	2.439042126977714	0.8368779456795636	1.9049443372531647	0.8461601090560338	1.0	0.0	0.0	0.0	1.0	1.0	0.0	1.0	0.0	1.0	1.0	1.0	1.0	1.0	1.0	10.0	-55042.24335105336	0.0	0.0	86.0	-1324.8054761706428
2400000	-56824.00410116863	-1410.1982524153473	-55413.80584875328	0.4364576939329236	2020.9032683334644	52.341963147502454	1.3212476113866265	1.3727905420260478	1.8010795637412333	2.6409333317737493	3.5643729029339495	3.0538435815273623	3.199818031459304	2.1157322647013515	3.248533287136951	2.9200565158410607	2.9763025644143593	3.1850727537915913	2.0218556583649874	1.6403171860369274	0.37309846501146476	0.8368433290504897	1.6348601590056255	1.2296509277855598	0.21121505025212645	-1.0492972189734662	-0.9038824949398894	-2.5156420305368035	-3.267426161739307	-2.8886128372022606	-4.613541296402637	-5.164228736303483	0.468	5.296256369012523	0.292626738797531	0.17962690226374128	0.19315355708306964	0.334592801855658	0.5799790144925753	0.7143522378586897	9.031902568369989E-4	0.9273373862194708	9.031902568369974E-4	0.9273373862194704	0.15596418483682353	0.3938869793849087	3.468752280166704	1.563993533359277	0.5779614067278025	1.0399102004869036	2.0394252229750403	0.31056810593234474	0.8983320755376764	0.24265358973522747	2.1273067976050664	0.5809669316460738	0.36709547933787423	1.1810202026478296	0.3953985995068538	1.0	0.0	0.0	0.0	1.0	1.0	0.0	1.0	0.0	1.0	0.0	1.0	1.0	1.0	1.0	9.0	-55043.053181763324	0.0	0.0	83.0	-1342.1203471726838
2410000	-56816.26281135721	-1391.9338382707272	-55424.32897308648	0.4260129865728473	2020.9137130408244	52.997868430644054	0.6384082564140943	2.467302366717088	0.9995662327296699	2.989157467785592	2.9341026817846423	2.883308615042321	2.9296298542757886	2.104523810462151	3.890140910813253	3.450608840062743	3.346181928618964	3.773718017115656	2.540631887089605	1.5364214550841149	0.4091870903747165	0.6826512555502524	2.018898620559038	0.9514052422459169	0.47280006121574003	-0.9265419574568035	-0.9845141533842134	-2.919555649987762	-3.8822050484055035	-3.436025396451115	-5.613498700168554	-5.427728067713645	0.468	5.232441424190475	0.29175968989368367	0.17744352150649303	0.1933719499012359	0.33742483869858725	0.4193059297882809	0.6763729738410679	8.37571490226853E-4	0.7319889972297767	8.375714902268537E-4	0.7319889972297793	0.21749867459777267	0.3052894231818563	2.0113398271447487	0.14171664751447038	0.8362349660244727	0.6951675317140794	0.7397167602926575	0.23785282392197657	0.5989177078519285	1.0812955478566315	0.6125297476780104	1.0813815228363997	0.5124127289285704	0.7398759616820486	0.3234012853596543	1.0	0.0	0.0	1.0	1.0	1.0	0.0	1.0	0.0	1.0	1.0	1.0	1.0	1.0	1.0	11.0	-55057.9620139009	0.0	0.0	80.0	-1335.8655249686512
2420000	-56835.519820852096	-1426.5066221807235	-55409.013198671375	0.44724126819405474	2020.8924847592032	53.404464812838846	0.7324111146564437	2.8262542646218556	2.6267431703627064	4.21715402434171	3.782601131654556	3.1636380485983517	2.5275181398783824	2.0047707183042833	4.031104936871479	2.870738911312202	3.5538848965862315	4.1222165811175415	2.4433760743645037	1.1068039841024144	0.3542582446334266	0.7308159751701688	2.202674227545773	0.7308019629734034	0.806908121787994	-1.2795691193680185	-1.062654702625135	-2.3448575028644254	-2.8011606801347475	-3.6990885365056405	-5.865436142185613	-6.939091287574805	0.468	5.212600725857011	0.29199496101468575	0.17935331538581306	0.19033765176787953	0.3383140718316215	0.567995757489715	0.7240961864993519	8.406572283439041E-4	0.7978336962221626	8.406572283439056E-4	0.7978336962221656	1.161004865956466	0.06156785916253748	1.0974393803490916	0.21428666874309035	2.1096548997794975	1.2124989044757388	0.7280893365399748	1.3723164420616256	0.3653928808676916	1.478347256578147	0.6171824161390528	1.1761947457725865	1.951469225474292	1.5167959064253909	1.2872651064110152	1.0	1.0	0.0	0.0	1.0	1.0	0.0	1.0	0.0	1.0	1.0	1.0	1.0	1.0	1.0	11.0	-55033.35219787748	0.0	0.0	86.0	-1359.9408495563066
2430000	-56818.24072210276	-1383.2907668374455	-55434.949955265314	0.4474481563092648	2020.892277871088	53.00383201916878	0.6968829503074293	1.928771287765281	1.5633092883149575	2.259636246870782	3.488290378825809	2.981266578534584	2.8558192190595806	2.023639763776574	3.3521407645156973	2.7397045516307834	4.051476107896925	4.043847869022881	2.4538277319623822	1.3600112042554113	0.25145853944374363	1.285843072465574	1.9247956117997698	0.8128143825648262	1.0729572293483243	-0.9384322983693336	-1.378904428909123	-2.5984202314513434	-2.14639839927673	-3.4883178615134924	-2.3131433395236916	-2.5010689346003407	0.468	4.83178547058678	0.29029911382119294	0.18047379016249412	0.19479129970423098	0.3344357963120818	0.6758979801019765	0.7362158358453134	8.889220866879269E-4	0.7855041898197971	8.88922086687926E-4	0.7855041898197975	0.8281516022312069	0.4303023571365789	0.35856040189078686	0.14647821623489332	1.5387059083049117	1.3040435916473347	2.1602343463246667	0.5578577137996944	0.5371710940928468	1.5524566602997238	0.8994824109318892	1.3378413803852713	0.756623096010782	1.1761639994629252	0.429295549911337	1.0	1.0	0.0	1.0	1.0	1.0	0.0	1.0	0.0	1.0	1.0	1.0	1.0	1.0	1.0	12.0	-55034.49577508285	0.0	0.0	87.0	-1317.6654186661342
2440000	-56852.4846121651	-1416.999546321097	-55435.485065844005	0.4440728708611015	2020.8956531565361	52.13099098268403	1.4478223767349891	1.5046414974567024	1.5249461409077312	2.7876186541814354	3.890331818389709	3.113340001302003	2.8231307236741414	1.8267358213411862	2.7753681023059418	3.4655760729142306	3.447973718502931	3.7178028208097165	1.946341210713282	1.5180710980231689	0.7757099029553987	0.7891545897589768	2.3761136357160635	0.8485430094319768	0.31111272744546664	-1.0005659211254088	-1.7137388202690829	-1.9023726222304824	-2.8544166370040633	-3.684576726438888	-3.1174163342595844	-3.871423095269593	0.468	5.248561904576803	0.290249955750549	0.18341245183864968	0.1889996459126115	0.33733794649818966	0.9334805079273195	0.7883874783544114	8.702254926727633E-4	0.9583386929425469	8.70225492672763E-4	0.9583386929425451	1.0368131793489923	0.6967151659194016	1.0663511561226726	2.5175154875912678	1.3142043658712237	2.4470428169186245	0.42781263989255097	1.2041414800373584	0.7401157261486626	1.5335732532262702	0.8246434846561107	2.8346140815604297	1.701785158228887	1.7722654748950881	0.36113617802649545	1.0	1.0	0.0	0.0	1.0	1.0	0.0	1.0	1.0	1.0	1.0	1.0	1.0	1.0	1.0	12.0	-55029.621845239235	0.0	0.0	88.0	-1335.1149122448587
2450000	-56822.58727262377	-1370.6542047722492	-55451.933067851525	0.4410170977200088	2020.8987089296772	51.6961189725999	0.9141105411251451	0.6110940381194607	1.809651500652138	2.8027849700960235	3.7264975558058966	2.461891792794998	3.132295037595987	1.9922786066486768	3.1695722516144023	3.6182976543560796	3.29858416709641	3.7394132517196272	2.15325813646256	1.325703751383998	0.44874504353564243	0.6194773106224668	2.0244894019480104	0.7570327813339195	-0.019635663100950218	-1.058895110810664	-2.2516686653055444	-3.0459994822736127	-3.4527360447182174	-2.650218616965012	-3.544336203282758	-3.4624839865918164	0.468	4.612366256397917	0.2919020740556198	0.1820664456243384	0.19023212397928668	0.33579935634075503	1.0945340108937567	0.7999002346638429	9.109279774642459E-4	0.7792298412916576	9.109279774642455E-4	0.7792298412916556	0.7431135180792044	0.4063603432433532	0.22500554232225523	0.2789407723855057	1.9506878007325255	1.5621616870452508	0.47143714293194394	1.3384868061216313	0.3788929214597192	1.4913838641552752	0.520942438214038	1.4803214779396292	1.0021020934919425	1.4607629696756392	0.35190430044821613	1.0	1.0	0.0	0.0	1.0	1.0	0.0	1.0	0.0	1.0	1.0	1.0	1.0	1.0	1.0	11.0	-55059.84339285835	0.0	0.0	87.0	-1307.9895781036792
2460000	-56877.03134906475	-1398.8520204578847	-55478.17932860687	0.43424551024502245	2020.9054805171522	50.653112275867755	1.5659294575746354	1.4967110900116491	1.2689787713295775	2.799657279293709	3.2603675728289936	2.4993612628810653	2.883752427669044	1.8538237287558166	3.1163848358909845	3.18674957693952	3.366632830775816	3.2037448364897463	2.538103999993589	1.0607968576638591	0.28295690577753396	0.7222742693670182	1.4052229062703216	0.7111101517180404	0.44083806823458455	-0.486284830022902	-2.1704031324708204	-1.9146028763804241	-2.193449998591399	-2.2436185968141578	-2.66167931053185	-1.9124180253303589	0.468	4.916771174533081	0.28875993180356524	0.18098306057982821	0.18952105317888016	0.34073595443772636	0.8600959244360885	0.7827812603775189	8.699083144867776E-4	0.9100051107247874	8.699083144867787E-4	0.9100051107247888	1.2074103293341576	0.9922700157198181	0.5524762384986468	5.432939398955648	1.3456481076611497	2.963850945356813	4.395675573493437	1.4804592955778477	1.2530822869860274	1.716560678035537	1.103276056783188	0.9416115345829025	0.3313019851269374	2.043075896291928	0.5792654790669451	1.0	1.0	0.0	0.0	1.0	1.0	0.0	1.0	0.0	1.0	1.0	1.0	1.0	1.0	1.0	11.0	-55085.54432762454	0.0	0.0	87.0	-1317.4554321543283
2470000	-56838.32226270724	-1386.8204824099348	-55451.5017802973	0.4231601306094541	2020.916565896788	50.842467648376015	0.8145613500536962	1.525282888939101	0.7221964934061464	3.555187556100739	4.3726501593884715	3.671328488739589	2.7654451297564	2.035420313338303	4.0753360304924495	3.1836342323736035	3.8862887242333226	3.1284701621445272	2.8066561694265806	1.033041677255357	0.32129345809987914	0.3679966831280679	1.3934916959824108	0.8659547302343571	0.4697347253495211	-0.5300489883469685	-1.5777308872652005	-2.752424066034064	-3.4316994923561723	-1.9802004368419996	-3.0295713714139163	-3.039294086315815	0.468	5.379658516521602	0.2928652575103208	0.18171576268192255	0.19144805347918353	0.33397092632857317	0.51510456363706	0.7368534356699528	9.162990789289208E-4	0.7329339158549212	9.162990789289211E-4	0.7329339158549212	1.4842462438226807	0.8022478608575655	0.6886003607744762	0.01798598899122058	1.0382242846901255	1.549554487848345	2.1841255920403886	0.32387306756287965	0.3885961312620177	1.5009667567618155	0.27436664355868046	1.3357185111010899	1.1248516403447966	1.0881088789759221	0.5511836067858715	1.0	1.0	0.0	1.0	1.0	1.0	0.0	1.0	1.0	1.0	1.0	1.0	1.0	1.0	1.0	13.0	-55086.843356677164	0.0	0.0	77.0	-1322.8092313111476
2480000	-56815.67331293087	-1366.1054376313305	-55449.56787529954	0.42194328264380054	2020.9177827447536	50.16301646389182	1.1949872085645048	1.7233632503712908	1.2122196004649877	3.619166486846609	3.6036247406137356	3.186541629271118	2.870337296314646	2.135337105935075	2.7989608187809427	2.830633766044953	3.284998135911333	2.684889993173968	3.04810287940612	0.9601076640024846	0.579859910914404	0.48532428767510427	0.9391094056409146	0.6272768909970824	0.023783965935816567	0.11722547755142351	-1.488452322792078	-2.6682060192248045	-3.3900556830231947	-4.027734676575646	-2.3523017875314247	-1.6641807680689098	0.468	5.294154290399828	0.29138694188716896	0.18326412221022606	0.19056505039476834	0.3347838855078366	0.5968493634758493	0.7317319072089526	9.193630306573938E-4	0.8113838521355937	9.193630306573959E-4	0.8113838521355943	2.016821971216468	0.25085278330098115	0.486056643547917	0.05510920780752252	1.6317804131808586	2.5850848469535417	0.24840070842654105	0.19251757507292258	1.0983901150563953	1.4528612938407823	0.47116183384278915	1.885931094609575	0.8975558904870112	1.4288337581848831	0.388822494411869	1.0	0.0	1.0	0.0	1.0	1.0	0.0	1.0	0.0	1.0	1.0	1.0	1.0	1.0	1.0	11.0	-55082.59036864651	0.0	0.0	84.0	-1302.096382283381
2490000	-56784.71664607683	-1340.4176744809472	-55444.29897159588	0.4248714807543336	2020.914854546643	49.86549614987834	0.637240432111766	0.25242277297659765	1.5125352439333675	4.19574512746968	3.272338324155136	2.932717460141663	2.635770405316168	1.7255612420164868	3.20024159801794	3.696694239270343	3.1080100867943505	3.527785827915064	2.6443018535198513	1.0868125954136005	0.09025663824894947	0.2927139534973532	1.4786002078892535	1.3229349680387994	0.057424659323573574	0.10347196560074537	-1.7788604360667697	-2.771699624571044	-4.906248155527704	-6.891899840381994	-7.577928258166175	-8.218251377418298	0.468	5.411195166383439	0.2926558996635926	0.17988355124530747	0.19263327787592566	0.3348272712151742	0.9274661104027613	0.7921444634369862	9.155757226378257E-4	0.750047697187142	9.155757226378269E-4	0.7500476971871423	1.4683337961259773	0.3412900007425296	0.6541510150930445	0.7419349760900681	1.096825513479703	0.7953144423799459	1.6080573303393106	0.8618148144532165	0.14740423749621595	0.8986753969295592	0.43410542404484403	1.2415039538091897	0.9224393243063056	0.674040222621375	0.6989895020154627	1.0	0.0	1.0	0.0	1.0	1.0	0.0	1.0	1.0	1.0	0.0	1.0	1.0	1.0	1.0	11.0	-55061.49866962093	0.0	0.0	82.0	-1282.1862992218923
2500000	-56777.77326784657	-1350.52709056781	-55427.24617727876	0.42131797569380963	2020.9184080517034	51.22139199479016	0.8060118760800407	3.4843798923511757	2.1263570791447153	2.767600737855683	2.781678254742761	2.9831783735423345	3.5768423818481887	1.9230221205217612	2.904184096561536	3.705866846110294	3.895677578156626	3.756229636523904	2.4655569523846532	1.1663159923834487	0.32723282983489144	0.0567695345999405	1.9808335629664922	1.629445240578724	0.2254897285421884	0.07839154426102166	-1.6423423730280833	-3.388762126090017	-4.758693871203893	-4.009268086685613	-4.382365340037469	-5.230028114468504	0.468	4.876739224326363	0.29107675155904644	0.18172495949969344	0.19049733748635628	0.3367009514549038	1.2739019320011924	0.7985947330700589	9.013292768141468E-4	0.8050390365211185	9.013292768141438E-4	0.805039036521115	1.4570829357583919	0.4299801504648609	0.5645111292757488	0.5751946712344268	0.940770672749935	1.0786292461532663	1.3386907091868618	0.9711514259785573	0.24702543719214184	0.9889592323086666	1.5394370991971558	1.3364758065856146	0.8478015087102779	1.403973770139495	1.0951887244921932	1.0	1.0	0.0	0.0	1.0	1.0	0.0	1.0	0.0	1.0	0.0	1.0	1.0	1.0	1.0	10.0	-55048.819717515784	0.0	0.0	85.0	-1287.5869097794557
2510000	-56799.046543298726	-1354.3117709485891	-55444.73477235014	0.4285569681247517	2020.9111690592727	52.60385866058175	0.4010472398864871	4.791449856198615	2.311002404836723	2.4944476741441326	2.4420398643763215	3.4605569953876336	4.313584297199662	1.6381506900033047	4.051209305796558	3.2669906321467517	3.447301112791896	3.611676003153027	2.870429451221689	1.5968063390401748	0.2547230732999531	0.2474367860244625	2.351553555016952	2.403379432430052	0.44034443760553277	-0.04739474046483608	-1.8024158594729724	-3.079863267021045	-3.5384911549380877	-3.2759212112900915	-5.480816868975701	-5.1203512353885205	0.468	5.144123793480843	0.29252798893968973	0.1784946904538549	0.1912552511169669	0.33772206948948846	2.0659249910537105	0.8332053145007237	8.840706520625941E-4	0.7488301265527584	8.840706520625963E-4	0.7488301265527594	1.2015457739609767	0.21368317207928395	0.6909682186640059	0.7265963418746566	1.411836705863889	1.6608202238110727	0.024561371369162952	0.22216903671476923	0.3675226852327097	1.6122863716886875	1.8848604661349375	0.5440470978812995	0.7197845428467186	2.322563789074965	0.5825418470159573	1.0	0.0	1.0	0.0	1.0	1.0	0.0	1.0	1.0	1.0	0.0	1.0	1.0	1.0	1.0	11.0	-55073.19297584731	0.0	0.0	85.0	-1290.7751971162052
2520000	-56786.96306498618	-1351.2740747980286	-55435.68899018815	0.4376425434526544	2020.9020834839446	52.19400392017408	0.5542316788191086	1.365410911177325	2.1557281863591777	3.322872402118789	4.615486144878551	2.5446661076915067	3.614239155112949	1.5068031794256307	3.2530622130610127	3.2183028954320103	3.8078513154589437	3.4457650125504635	2.4276191735188823	1.3405020089660302	0.3743241186214582	0.38628157949227737	1.3536079893480548	2.0990656413420705	0.2768491019328106	-0.16677008609983418	-1.6460744362025563	-3.5690565556099894	-2.736060251407822	-3.508674631989209	-1.3746458416734386	-2.2715455841221424	0.468	5.030292139906337	0.2923086944309091	0.17887756225924684	0.1922994338976322	0.33651430941221183	1.5968710687088106	0.8018988819748318	8.717506402865578E-4	0.8580726381057213	8.717506402865582E-4	0.8580726381057232	1.2706986905804765	0.4639410170485298	2.455478198696551	0.2854199035131025	1.7388699221485029	1.4308397477477965	0.15349401202756346	0.5842591082364439	0.1520982125022858	1.0356477620655222	0.37688600582278536	0.790200303346819	0.8932150166932246	1.4745149196246177	0.41572943010386676	1.0	1.0	0.0	1.0	1.0	1.0	0.0	1.0	1.0	1.0	1.0	1.0	1.0	1.0	1.0	13.0	-55048.31547062825	0.0	0.0	88.0	-1278.8228533531042
2530000	-56792.75788091086	-1356.2433000406454	-55436.514580870215	0.4188821631383076	2020.920843864259	51.88754954070827	1.3550750610836961	0.622763975762108	1.9994016895864273	3.7401517123231596	4.208529238331719	2.82081486557199	3.2662961890377824	1.4170618646684292	3.3956795929480967	2.4293094479618103	3.5458008923475135	3.225525783805725	2.3848920410100907	1.5693500504359008	0.4195888381682223	0.2227250122896535	1.9737084839764392	2.6892341582990813	0.6766416267751695	-0.2820728434397105	-1.902317347865143	-3.446122459376686	-5.342459347036661	-4.05378320718679	-3.968587880559112	-2.962244679895049	0.468	4.689585233723585	0.29413794693383033	0.1777720382867424	0.19371849377236802	0.3343715210070593	0.9539621919196623	0.7833140281283127	8.738399338618247E-4	0.7014324789887706	8.738399338618237E-4	0.7014324789887707	1.1594403541546416	0.14553254461023057	0.7774319333190338	1.4670292919404144	0.7248889424879903	0.9316853717324272	0.755624249299466	1.0693156252096339	0.10571539208390837	1.0759380479529466	2.0142548422009754	0.19725305070994562	1.6650939042768829	2.7276986476315233	0.16292146871654958	1.0	0.0	1.0	0.0	1.0	1.0	0.0	1.0	0.0	1.0	0.0	1.0	1.0	1.0	1.0	10.0	-55046.00054712836	0.0	0.0	86.0	-1298.2267366031058
2540000	-56785.323794922384	-1352.6650275809495	-55432.65876734143	0.4196445242493821	2020.920081503148	51.970748914321156	0.8945116305357859	3.1604828787534505	2.3046091405624622	3.2024645184414475	3.316591352336809	3.348467578228333	2.99604175747677	1.8710322282084038	3.047921804304443	3.543864905797709	3.4840087795696553	3.22190661836664	1.8577106092419307	1.872762427473807	0.6048241293778177	-0.011050437340589976	1.1970853050574826	2.4377697163709238	0.7256955282344157	-0.2512605457469214	-1.926251907048993	-4.097873404063775	-6.5524679687238185	-6.719931300954197	-7.086128461174808	-9.207133574239476	0.468	4.96436002242149	0.2907953400711867	0.18029138800848082	0.19456589638786095	0.3343473755324715	1.0960939720087903	0.7939369731377037	8.68920747708692E-4	0.9034861518859506	8.689207477086908E-4	0.903486151885948	0.6921876281982525	0.7236809371549268	0.8321989782194144	0.28991682654370426	0.7258078467085097	0.6015788866534626	0.8820566406456517	0.34836254707300446	1.7238091201770036	0.3926737134236572	0.2080326231129317	0.3434363410557429	0.7192309178342812	1.8511703495926144	0.6144542304450322	1.0	0.0	0.0	0.0	1.0	1.0	0.0	1.0	0.0	1.0	1.0	1.0	1.0	1.0	1.0	10.0	-55071.11867280024	0.0	0.0	81.0	-1288.0479486348963
2550000	-56770.15214436522	-1361.5190020325356	-55408.63314233268	0.4230859040266794	2020.9166401233706	52.40222544539308	0.9089818492782467	3.5023665941880706	2.5690684994824586	2.2553905990979497	2.6050731125527333	2.9721055589100276	3.3486126559097285	1.867298029715466	2.925296631070136	3.8227553490038084	3.740299236456303	3.217097176851228	2.031480928908226	1.862178458921581	0.3731629271305616	0.030747929342868224	1.6414744753546726	2.4726967038575056	0.6939454334182653	-0.21757396145951582	-1.8034956507166855	-4.3857911092329775	-5.491069529707983	-5.0453227048040805	-3.96150445573084	-5.11418103872104	0.468	5.504645162655241	0.29401775713630185	0.17925603015625455	0.191570915734569	0.33515529697287455	1.156825414029575	0.7823913481372884	8.889111574288119E-4	0.8695429272565769	8.889111574288126E-4	0.8695429272565778	1.1360663043542247	0.19079805614332196	0.08366739409356821	0.3521292039127032	1.165028419780094	0.9989909645495694	1.4961849346524103	0.8467090717900351	0.26880866047143853	1.0743555330514143	1.896514237270846	0.4758341419029558	0.6110278478376361	1.3502295092362544	0.6170713664526111	1.0	0.0	0.0	0.0	1.0	1.0	0.0	1.0	0.0	1.0	0.0	1.0	1.0	1.0	1.0	9.0	-55046.61425575224	0.0	0.0	83.0	-1298.3911509160162
2560000	-56777.18143650211	-1358.8543914862169	-55418.327045015896	0.419090002146765	2020.9206360252506	51.94136905243009	0.7178886111591076	0.948076504438223	1.2679036798862877	3.3545562760015524	3.303804379959501	3.6324972215258935	2.4951147493833536	1.862476083874209	2.4200241177082447	3.5982822979893823	4.080906916585907	3.7135783650843077	2.282867145738769	1.7870944372220297	0.497222280429479	0.10670030738134206	2.36671989624162	1.803080698050773	0.5957029996744688	-0.04250009976720208	-1.470760052861756	-4.3975386439987165	-4.839463965610366	-6.464195030669117	-5.849724143361812	-6.041312699982919	0.468	5.110868586162272	0.2904222409208708	0.18094183268588127	0.1895382065582231	0.33909771983502485	0.8452597092016365	0.7709039287659357	8.419787304245791E-4	0.7742602607439081	8.419787304245771E-4	0.7742602607439044	0.6552000856012569	0.1345102219506737	0.24832062494712623	0.15948650583976637	0.8488564211111432	1.9708900553078827	0.0984859406898562	0.7805414861385034	0.4089256660873971	1.665211720354382	0.47487176844360146	1.2676773296794939	1.19890232279176	1.4934914510851978	3.251647789694787	1.0	0.0	1.0	1.0	1.0	1.0	0.0	1.0	1.0	1.0	1.0	1.0	1.0	1.0	0.0	12.0	-55043.63821870986	0.0	0.0	82.0	-1293.5548247392683
2570000	-56769.5581707095	-1354.6128867671384	-55414.94528394236	0.4186105094160606	2020.9211155179812	51.18422688283322	0.3245122517239329	0.4869120293278911	1.339653183880976	2.428917374347245	2.6648775698345157	3.439178188552214	2.3023466980116427	2.0245264464663166	2.862803850409048	3.046863319101941	3.002947013748685	3.528667557996653	2.296790232610511	1.5901418323577579	0.6825838432518359	0.2244119597570798	3.029330060898044	2.4261787450426002	0.267360713291989	0.23344149039357848	-1.5685754547929238	-5.112428042375964	-5.493305283732822	-5.930998025335238	-5.534834554307394	-5.353227795028642	0.468	4.795815913566368	0.2889481000735869	0.18144302137983426	0.19200463971033624	0.3376042388362426	0.952371163347145	0.7860494558770178	9.138354178991424E-4	0.844198494200733	9.138354178991437E-4	0.8441984942007336	0.5218681633322796	0.1732744520225176	2.0683751685947276	0.05543725138793077	0.6318237299948807	1.3562012001561399	0.0522152563227155	0.7094957776574596	0.36880772364650966	0.5573357054027581	0.15022208018439312	0.43117943595153424	0.762858754051877	1.807127815582823	0.8291638983030388	1.0	1.0	0.0	1.0	1.0	1.0	1.0	1.0	1.0	1.0	1.0	1.0	1.0	1.0	1.0	14.0	-55039.66280948619	0.0	0.0	80.0	-1286.1085771204955
2580000	-56802.61020441522	-1353.3889105257822	-55449.22129388944	0.4237988858300943	2020.9159271415672	51.65541721303159	0.48238932069743734	0.7727448731082723	1.4181545169818794	3.861036676550234	2.883013732812901	3.5651390142318364	2.0403715828908413	2.227751018508506	2.9684640784679535	3.2484256009052315	3.490339618216707	2.9439520673251245	2.572988354439872	1.5425905405267166	0.593264367752929	0.0012197504919452748	2.7039808640341674	2.721108933450696	0.19607774754734164	0.18663071700656822	-2.125868721194829	-3.8132568826159696	-4.745588849998322	-5.516133846954413	-5.462103015539343	-4.349233409365614	0.468	5.100354670347602	0.2962241482514364	0.17817318950283081	0.19611158570567544	0.32949107654005727	1.116941954660275	0.7802082178397349	9.006669576722751E-4	0.7840383896846446	9.006669576722761E-4	0.784038389684646	1.3105569021895696	1.0860882391764852	0.21495788840211136	0.0142919027700874	0.973969116630496	1.0983450709851423	1.3780897950537345	0.5394683308725586	0.700908124349136	0.9913823496674409	0.5403655790243155	1.1400951368772942	1.3448499097504751	3.214245901451909	1.1941192792559485	1.0	1.0	1.0	0.0	1.0	1.0	0.0	1.0	1.0	1.0	1.0	1.0	1.0	1.0	1.0	13.0	-55060.08922911492	0.0	0.0	85.0	-1284.1228741896116
2590000	-56836.32995501353	-1388.3159661511468	-55448.01398886238	0.42666943563932513	2020.913056591758	51.96775975426336	0.7527140323669242	1.3351977303367377	1.6247059821299508	2.7527547041084963	2.367726267328073	3.0785127905856697	2.337692803409054	1.7916756347658307	2.621481110323873	3.7582994030108137	3.2101187103706423	3.2444960643364302	2.371685845910216	1.695268097497949	0.4888436474596913	0.36126580611254816	2.2858034700767296	2.9639170811716333	0.2633654428746019	0.5279724473693216	-1.6847608883740413	-3.7677678936836365	-3.6578104448007336	-3.509328088069404	-3.100943690343491	-1.8622778574081251	0.468	5.481128641635783	0.29115241160528343	0.1781722260541424	0.19048999561246668	0.34018536672810745	0.7044655928400738	0.7312132151305761	8.814076716384419E-4	0.8509738017276963	8.814076716384401E-4	0.8509738017276947	1.3222099678465484	0.7826654820270255	1.396006318829611	0.01591847877762812	2.2185935612986794	1.1520346611890147	0.034145918330036926	0.33018533032804775	0.47454591874540264	1.2346586182255916	0.4237013895927506	0.882865373247131	0.42274505643295496	2.291662889231799	0.865360588895122	1.0	1.0	0.0	0.0	1.0	1.0	0.0	1.0	1.0	1.0	1.0	1.0	1.0	1.0	1.0	12.0	-55066.7539956486	0.0	0.0	81.0	-1319.90653342343
2600000	-56847.92466868607	-1401.582686331126	-55446.34198235495	0.4180338535513312	2020.921692173846	52.74530307193925	0.5718267259551423	1.4777488682646793	1.391565245472526	2.7652589220077117	3.4901862638746293	4.522772405117426	2.3879321909024878	2.1218299985824496	2.617469055244177	4.09664068894625	3.510945826944444	3.0833754553972805	2.3147353046566685	1.4391228783363683	0.41235033488131356	0.2459360892221127	2.44474475699002	2.9596909659345427	-0.021591897405912885	0.46769757128747386	-1.5651483862356275	-3.8513967586805764	-5.4623245712997415	-3.798362635334013	-4.541868541815207	-3.143396611337499	0.468	5.237426272695619	0.28732403166991594	0.1853267471921827	0.1908383696393064	0.33651085149859494	0.5983791115519153	0.7232791768839594	8.858273518325964E-4	0.9118422285984887	8.858273518325967E-4	0.911842228598489	1.3238240009320368	0.883583714907833	0.5379551957547555	7.263880415577078E-4	1.030303397823399	0.8408079720109067	0.9325874406626696	0.8327019057331336	0.7730252833146826	1.0274517566603745	0.7114293515829793	0.44734452000371244	0.7622919230347756	1.9045768361729098	1.1291745358091285	1.0	0.0	1.0	0.0	1.0	1.0	0.0	1.0	1.0	1.0	1.0	0.0	1.0	1.0	1.0	11.0	-55067.83319209411	0.0	0.0	86.0	-1332.8480430163816
2610000	-56835.72942537009	-1424.8284560277584	-55410.90096934233	0.41637538991166984	2020.9233506374856	52.87424949232714	0.7048128220799484	0.5931499312565238	1.7367835309905728	2.4370646687826945	2.9094056912670068	3.665751312189106	2.388987445288189	1.983338258811302	3.124611787588733	3.4128491690903036	3.2056827822793204	3.0260030763697707	2.4905278921855207	1.760218903599128	0.5316596727609972	0.49197610047690454	2.462337550925924	1.6342288423119542	0.4172892850558814	-0.032035323186637946	-1.3998554488223318	-3.6849157880112484	-6.037261012287362	-4.971447154342063	-6.13890740926074	-5.485617349258708	0.468	5.244994275210093	0.2957059737127666	0.18051929729079502	0.1936453517440321	0.3301293772524063	1.4731547549780262	0.8288241477509817	8.818097546198208E-4	0.8222554348057265	8.818097546198238E-4	0.8222554348057257	0.7865045728833521	0.4734881288918077	0.7580146777633457	4.190702345125813E-4	1.065859982160533	1.1989791318190595	0.09490801817214348	1.3294659401461963	0.7507821097555814	1.2187005754657256	0.5970506920813134	0.0012705325741462744	0.6942693050348234	1.74760840446934	0.9647905749953953	1.0	1.0	0.0	0.0	1.0	1.0	1.0	1.0	1.0	1.0	1.0	0.0	1.0	1.0	1.0	12.0	-55050.586224233215	0.0	0.0	79.0	-1357.9486245432818
2620000	-56813.681441726534	-1406.4614665785577	-55407.21997514798	0.42701936695620357	2020.912706660441	52.54805492415048	0.698343234120132	2.0544298783021553	3.1159881318809424	2.293492592157798	3.766393420729606	2.937450334004213	3.444159169131706	2.402110304050636	2.3734542043328877	4.661225218751852	2.8578412657927013	2.823630449765593	2.7407621898893875	1.5017543554563009	0.6180760329486245	0.3219996191832608	3.4707983763249635	1.6528632372476735	-0.1458804215451946	0.14654937791901554	-1.8524434057808794	-4.16977298445777	-5.723729535353823	-7.216848711701465	-7.763819282993951	-8.111183216473481	0.468	4.979642783883123	0.29300531340388924	0.17916424696205963	0.1939668271036422	0.33386361253040897	1.1282720529189563	0.79039657107663	8.13653046407218E-4	0.7467447576241377	8.136530464072156E-4	0.7467447576241375	1.2518837552685158	0.6318964343423631	0.4067453991003101	0.1642463887332915	2.902307860263352	2.1973355119635034	0.30573720701302065	1.716046365796417	0.7194759727488435	0.9345746035406127	0.8372951674177986	0.7173437442669691	1.3018742154328096	3.65032788159812	1.2007950717104228	1.0	1.0	0.0	1.0	1.0	1.0	1.0	1.0	1.0	1.0	1.0	1.0	1.0	1.0	1.0	14.0	-55045.787865761406	0.0	0.0	77.0	-1332.3692698369719
2630000	-56825.05588897646	-1404.8027208598503	-55420.25316811661	0.431611960696247	2020.908114066701	52.32366329125931	0.7216747677749287	2.757769611732732	2.888376525031679	1.8067249307121953	3.0716840496978	2.993687102450379	2.468558099540089	2.3849183269757894	2.5984284450986643	3.756228498363841	2.6282795782589834	2.9902538343325924	3.0541116456532684	1.4901762013350837	0.608102762033371	0.17309025585289672	2.1390100265053094	1.57968910589074	-0.029569214805675648	0.1220170733057695	-1.7800811021043093	-3.7089716036793443	-4.677847163542197	-6.096470054797474	-5.225611581203682	-4.7390990337548375	0.468	5.411025392136437	0.28860136697065936	0.1797245843090767	0.19208857449155864	0.33958547422870533	0.9235638230567065	0.7795711877852941	8.806721941807777E-4	0.7614536510688511	8.806721941807793E-4	0.7614536510688533	1.3102723095183195	0.3708738910072505	1.5132391282303472	1.526510618208067	2.9148187838677675	1.157346240393481	0.6059773871228143	2.4475684594702294	1.1185984446601007	1.4246355609048702	4.576093949384781	1.515066866807344	1.5017629720080072	2.388185883244061	0.8521723414155311	1.0	0.0	1.0	0.0	1.0	1.0	0.0	1.0	1.0	1.0	0.0	1.0	1.0	1.0	1.0	11.0	-55062.00358309549	0.0	0.0	77.0	-1331.3925344959744
2640000	-56860.71042694462	-1407.0222472374155	-55453.688179707206	0.42088037356725905	2020.91884565383	51.864265074651506	1.0108305531133228	2.5431605649373155	4.1761401990631875	3.21665646045521	2.8543247602605084	3.4103380808160795	2.199271421998724	2.5520899121410783	2.782388659676624	3.1534183984075295	2.896171041629869	3.430698574813336	2.3187667363397	1.1669850978766838	0.4330075617328883	0.23641753560018508	2.633574709474542	1.2710048956474636	0.30217084410700873	-0.5066159111762063	-1.3761208854086338	-3.0668214719010516	-4.253470335258411	-4.846439454355041	-3.722008112515919	-5.495765738774902	0.468	4.481306929526405	0.2946823738051559	0.1804990137011357	0.1898571250246962	0.3349614874690122	1.1471365434831873	0.7886463256464076	8.77807533126516E-4	0.7218409099075549	8.778075331265143E-4	0.7218409099075541	0.5731869235954354	1.282107860119217	0.6336091926167289	1.117473466858729	0.7205375497730208	0.5983686349117924	2.281055445405996	0.9150559608288997	0.3901419726211947	0.9768410226536087	0.13243621392415925	0.7625001496327157	0.4019529444447557	1.1051636039041313	0.08578237139153669	1.0	0.0	0.0	0.0	1.0	1.0	0.0	1.0	1.0	1.0	0.0	1.0	1.0	1.0	1.0	10.0	-55071.92503170759	0.0	0.0	87.0	-1350.9200056304458
2650000	-56837.29807538392	-1404.3170168552347	-55432.98105852869	0.4194511879903282	2020.920274839407	52.29518727993242	0.31024157129664537	2.309306219373463	2.6124818739749225	2.490903372852253	2.7415372629636776	4.5495377823487715	1.9345412080754922	2.7680172917446217	2.3469507375173597	3.5394802083475834	3.5812091289060324	3.255200013698325	2.7699585937701685	1.2545576462060073	0.8298215758461176	0.051729905205415844	3.524098684326075	0.7843056946436373	0.868829722176375	-0.3844078765458798	-1.5823836790717785	-3.3389464819619388	-6.11755556045327	-7.472112746183608	-8.194885573285632	-9.540804021330345	0.468	5.21530115319387	0.28995121985614114	0.17746639678817444	0.1911082816972226	0.3414741016584618	0.8028137951716451	0.7698682186784529	8.36387006338987E-4	0.7702420606755144	8.363870063389882E-4	0.7702420606755177	0.5081733037152073	1.0517965810440242	0.6627424576118436	0.6647702855684428	1.1356216686689993	1.7398216243368898	0.4072046438702481	0.881486057016966	1.1261755148177441	1.3452578120821448	0.2106031406975449	1.2779297490694501	1.3584610351757205	1.755646310333551	0.31332581762391776	1.0	0.0	0.0	0.0	1.0	1.0	0.0	1.0	1.0	1.0	0.0	1.0	1.0	1.0	1.0	10.0	-55041.802088350334	0.0	0.0	90.0	-1344.5432219373356
2660000	-56825.15123112205	-1369.9985690624671	-55455.15266205958	0.4269807690882539	2020.912745258309	51.20033682063218	0.5536292191711657	1.413377673077554	1.6404407649809092	2.8053160595657975	2.4841645184819874	3.9346215303051104	2.4464291905075344	2.665326027813979	2.1510612590360036	3.0931978700730633	3.2663948493457897	3.702892632939319	3.153905128726377	1.4492948517058084	0.5410404506184382	0.024000693662045346	2.9174109566876245	1.3414428052931764	0.39583737250154605	-0.10642056656718474	-1.696443460169166	-3.290066768669186	-3.9670529925098656	-4.777627202552551	-3.94261796117597	-1.8320049235613398	0.468	5.296637127676615	0.2909662497090065	0.18033083726033458	0.18944543602114042	0.3392574770095186	1.1821088228081509	0.7679937582848352	9.057294673467099E-4	0.7357925819007475	9.057294673467107E-4	0.7357925819007484	0.5886756726189741	0.6890032978231012	0.03945282096856531	0.17344028352533417	2.907517461375557	1.2818971241467296	0.3144954489776141	1.8005818128470834	0.3881959467001739	1.6126461584690814	0.5102678315809065	2.047721312984074	1.50089387268327	1.913827055324382	0.460619968058689	1.0	1.0	0.0	0.0	1.0	1.0	0.0	1.0	1.0	1.0	0.0	1.0	1.0	1.0	1.0	11.0	-55045.5585560404	0.0	0.0	86.0	-1307.5363019721503
2670000	-56821.868257923685	-1385.1456267925983	-55436.72263113109	0.4190576019093378	2020.920668425488	50.53710344411425	0.5560093715123005	0.49555863770724806	1.4141026751077639	2.7735663388341942	3.659872410499235	3.316579011176511	2.7122861968202163	2.4186217571249107	2.273358125551547	3.6792064639997166	2.8391242722643923	3.54605237733725	2.7712205530818523	1.25188062918128	0.4252857365772407	0.06781643888554889	2.698857264724833	0.7741269906020716	0.02104030010042618	-0.26719628198327044	-1.7190429992385714	-4.0808600305822065	-4.98497500375845	-6.5234580548015275	-3.7687920778776762	-3.9451539937744684	0.468	5.094350500013703	0.2894058034035579	0.1787523863391845	0.19507711974525402	0.3367646905120036	1.5255102762267123	0.8010673802319009	8.760622068128409E-4	0.8499516230572839	8.760622068128426E-4	0.8499516230572834	0.44186416733525347	0.4341327192749308	0.8657121863778495	0.6825470373641507	0.5703497023565899	1.2523064643867527	0.47152306713278896	0.9686056408541699	0.4090583542442922	1.5334161421755241	4.7725141559267055	1.0573870429776786	1.2886781845806914	1.7553122808771668	0.27319510509621725	1.0	1.0	1.0	0.0	1.0	1.0	0.0	1.0	1.0	1.0	0.0	1.0	1.0	1.0	1.0	12.0	-55054.7378318518	0.0	0.0	84.0	-1313.827658854278
2680000	-56866.221260103244	-1399.2417209430614	-55466.97953916018	0.4188263192430622	2020.9208997081544	50.76482782897665	1.0223847281158245	3.044297030225184	2.0651930180150844	2.2418696982330046	2.5681273180372517	3.0035903796351535	2.506441542945214	2.635683314551735	2.6150063182169854	3.0360925167394672	3.577443617757077	3.0283673463497514	2.660584009430921	1.39540729322485	0.6139281843376474	0.31999132285627185	2.5772135656805637	0.776006711048594	0.14539762904366874	0.08509794325250697	-1.7918175806096492	-3.089044360328222	-5.288307107404458	-5.231012771750062	-5.824764617984528	-6.968764387079454	0.468	5.159346474322978	0.29772903431969483	0.17348138905935132	0.1933382131741144	0.3354513634468394	0.9351596410230952	0.7981327120486419	9.257303782019467E-4	0.697844785951228	9.257303782019457E-4	0.6978447859512286	1.0456690051844113	0.6274026576632096	0.23620410938086803	2.1439319207728187	1.4540650575414655	1.8595774139575338	0.18580076140975735	0.6888664683049588	0.6143198647839048	1.9012242690089927	0.22240297944405443	2.3910936539637655	0.9781625684265556	1.5703432154724102	1.711235199177249	1.0	1.0	1.0	0.0	1.0	1.0	1.0	1.0	1.0	1.0	1.0	1.0	1.0	1.0	1.0	14.0	-55064.0247757292	0.0	0.0	84.0	-1330.2432365074742
2690000	-56875.74081329204	-1410.220057588816	-55465.520755703226	0.4253386206897901	2020.9143874067074	51.83040764129964	0.8779973416268864	0.8864593344750987	1.3438253324636695	2.6670258315181883	3.5586156491285603	3.0829383801849675	2.523484271600181	2.5501531368589005	2.392195409651859	2.6295359184206606	3.33536094734381	3.994021245850012	2.6515718995579607	1.5504540543199115	0.5913702799728617	0.7910330276408584	1.864319013474819	0.8224784745866198	0.32184110966596824	0.25632250656167976	-2.0963748174869474	-4.284204739592749	-5.885727021787169	-7.888651037120952	-8.105162332858342	-8.16452374545802	0.468	5.541383591528405	0.2916219466130672	0.18135870071418278	0.19113473253662674	0.33588462013612325	0.7036479062024517	0.7425194444279806	8.695048005801637E-4	0.7767581769310367	8.695048005801622E-4	0.776758176931035	0.5215265211925963	0.005125697350249553	0.8685047484893358	0.2741199900470235	0.8108112043235121	1.311679016083106	0.8148736083340454	0.8438617383382276	1.8806100505017558	1.3909989090971273	0.04124096386841406	1.282843727340475	0.696520410813875	1.0177255944755075	0.5960686453252947	1.0	0.0	0.0	1.0	1.0	1.0	0.0	1.0	0.0	1.0	0.0	1.0	1.0	1.0	1.0	10.0	-55061.929990936274	0.0	0.0	89.0	-1351.6117482547013
2700000	-56872.162885578764	-1432.6750143419513	-55439.487871236815	0.4306842361826236	2020.9090417912148	52.1972535102848	0.9734829969039163	4.4820563705846315	2.20470066254849	2.704082913726468	2.9269446770861904	3.2795621073938115	2.867051418356364	2.609480618257613	2.184265344293644	3.212134832366506	2.9152699409020495	2.633595538610854	2.8156908779118717	1.5090825792717752	0.8076033997767535	0.11128704282224688	2.031294199222843	1.2639075402527704	0.2185361638043406	0.5044989790134271	-2.020252748397631	-3.0207586468657945	-5.152477097872053	-5.667724317550688	-7.094778452374328	-7.736727429413672	0.468	5.43903558308581	0.28990629266341067	0.17954404598025644	0.1915471558241397	0.3390025055321931	0.4166640792106733	0.6940564029731096	9.092974870779416E-4	0.9391687166855384	9.092974870779406E-4	0.939168716685538	0.6434614442041467	0.021877032740272164	0.2912320119425287	0.00791884932229925	1.4205775475109552	0.6627233573470503	0.13551437557288978	0.26848634821029843	0.5109374420849727	0.921625907271255	0.22960811685790072	0.5359920396387156	0.5205464530727235	0.7089685112223324	0.45914339415666683	1.0	0.0	1.0	0.0	1.0	1.0	1.0	1.0	0.0	1.0	1.0	1.0	1.0	1.0	1.0	12.0	-55057.18530129263	0.0	0.0	83.0	-1366.2579340650268
2710000	-56887.44556657044	-1432.2597818793604	-55455.18578469108	0.42275600303894184	2020.9169700243583	52.39763094499973	1.1453769743806237	1.3930841136473007	1.6308913292553553	2.2706056588960677	3.191989348345918	3.074840782865219	3.7700038583331654	2.466233954290515	2.2332065946563677	3.004230987776064	2.972360526870906	2.852879782652486	2.585505009837669	1.3363064409765804	0.6976919609588677	0.521565129778156	1.2934993407010769	0.9459759858181311	0.029673037843624517	0.37874341526926464	-1.6050436282649205	-2.2572382848181287	-4.615293142702173	-3.2448494615321244	-3.263387809402615	-2.393062787957781	0.468	5.256211432974842	0.29143942086294305	0.1788708994889767	0.19355913342419712	0.33613054622388305	0.3183939590025097	0.6599807275062698	9.07287127848656E-4	0.6572422362539124	9.07287127848655E-4	0.6572422362539132	0.6611416441499027	0.618000689345794	0.2905198983060476	0.08776175065439958	0.759352005688039	0.6714457054827359	0.28792070198512604	0.28423294442406527	0.04174120698823723	0.5129745739611754	0.28643859419238676	1.1007993146344106	0.39185238528996846	0.69465678825133	0.4865833033352297	1.0	0.0	1.0	0.0	1.0	1.0	0.0	1.0	1.0	1.0	1.0	1.0	1.0	1.0	1.0	12.0	-55074.239580408714	0.0	0.0	78.0	-1380.8532884309866
2720000	-56897.482437883715	-1443.7233862519445	-55453.75905163177	0.4280852391287208	2020.9116407882686	51.59946302203852	0.7627770868902514	2.791975733769512	3.335068759589742	2.967122994929635	3.1933813722879547	3.28577939233444	2.9046825161435628	2.3028397910677847	2.2834578955260487	2.833298257286139	3.0438144568147525	2.5339188444757954	2.75556249737241	1.2566219402275782	0.3744245558668744	0.7354474894163775	1.3395327359934814	1.6108264535534642	0.1455303070401451	0.3070464971024208	-1.4142611452162073	-2.3416558928466387	-4.034858430082434	-3.3368927013819247	-2.020587605253213	-0.9285021495711465	0.468	5.439770191023954	0.29077040756421446	0.18220049373320507	0.1899286529242557	0.33710044577832465	0.9493353090231601	0.7672556333767313	8.896316114184641E-4	0.7655869542074512	8.896316114184655E-4	0.7655869542074526	0.687155371848101	3.1679665113648263	0.4432744026458571	0.74921857317009	1.3059842806359838	0.4592805948019159	0.3116863084568085	0.30405416761514437	0.8932278628168437	0.8629694467616259	0.4003456412938108	0.8240642429787864	0.678480081059798	0.8401318767570545	0.36153744872903043	1.0	0.0	1.0	0.0	1.0	1.0	0.0	1.0	0.0	1.0	1.0	1.0	1.0	1.0	1.0	11.0	-55083.056138717344	0.0	0.0	78.0	-1383.4608776341668
2730000	-56914.47825089158	-1446.7647888009542	-55467.71346209063	0.4251709983524875	2020.9145550290448	51.44447774466797	1.9603009528036384	2.12967591364949	1.9639354823624817	1.777107625530948	2.7916385332778058	3.551922987120056	3.5028530544630994	2.711204636996804	2.6941236418526167	2.9283629772463917	3.3232974182850405	2.4823810748477397	2.70767494429446	1.397298966759588	0.5466738585808482	0.7179569243970045	1.119889467068851	1.363760033119173	0.029262377094570316	-0.12241057368110332	-1.3523047481091057	-2.3864071977290853	-2.3672455633226175	-1.729099695075551	-1.6393514330456282	-2.3245940360374817	0.468	5.272254768733193	0.2906358627662676	0.1817553055362991	0.19092411487339275	0.33668471682404044	0.624476614406484	0.756670764823619	9.208502272919584E-4	0.8544413062320196	9.208502272919607E-4	0.8544413062320187	0.7788326902008059	2.4676379444179877	0.19717161947629513	0.7139361081277324	1.4071735598665052	2.2762088182211793	0.31708965418772883	0.48228422358175954	0.24396233801742348	1.4378081445870898	0.2746962033487147	0.9983955210440201	1.781814402507208	1.1478860578124714	1.5003980268069474	1.0	0.0	1.0	0.0	1.0	1.0	0.0	1.0	0.0	1.0	0.0	1.0	1.0	1.0	1.0	10.0	-55090.84559399955	0.0	0.0	86.0	-1380.1662458631627
2740000	-56904.530151636405	-1423.9549381672211	-55480.57521346919	0.4303552132172912	2020.90937081418	51.24117883266678	1.1511594719598288	2.0816631090912816	2.4084189238777434	2.751414478253492	2.71347560762003	3.223816524416005	3.4637683100712326	2.3946845336405773	2.4979409031707682	2.7552042154251675	3.327289382918924	2.8061732697430193	3.13197336415364	1.2653496591979314	0.4019878926724675	0.8881076469891631	1.4164841886807495	1.385833027449726	0.2549448533477279	0.09126645875222755	-1.661470457002358	-3.045211569831717	-4.436006158338895	-6.506263044203957	-8.336460259925257	-10.699776409012777	0.468	4.7152616880896865	0.29083880050961386	0.17665628118879972	0.19302654488964024	0.3394783734119461	0.9632533906383034	0.7622701541047658	8.514544943803218E-4	0.8571605321480346	8.514544943803215E-4	0.8571605321480357	1.0702648348874173	0.9167655585998544	3.2652872290591652	0.29622476390227603	0.9975374746867558	1.0877173391490857	3.6213440635084675	0.739236272922893	0.6078379111384207	0.9056682943702399	0.19388831725865285	0.48702221381760497	0.6989935747820429	1.5509173560051375	1.2610354046357113	1.0	0.0	0.0	0.0	1.0	1.0	0.0	1.0	0.0	1.0	0.0	1.0	1.0	1.0	1.0	9.0	-55108.25580921448	0.0	0.0	91.0	-1357.6987570742374
2750000	-56880.78073301486	-1398.3711339233578	-55482.4095990915	0.4301899396563186	2020.909536087741	50.91187877151998	0.8217125743178564	3.1273734190087943	3.738539830651104	2.9224390112447316	2.69964925772831	3.6219744137743035	3.2860626767986303	2.2010430569335298	2.6346425323381433	2.6756285449081623	2.838858264459761	2.908455286243366	3.348118606943299	1.3725545132082417	0.4597078347120663	0.6675704452022234	2.0485137478100026	0.8686553502058929	0.30620236506276627	-0.2655496721738232	-1.5552651929558017	-3.839083246103753	-3.3965145605096274	-6.079324844777519	-4.867283166197184	-4.202655140308977	0.468	4.9895506800838145	0.28919102339610775	0.18118799927505522	0.19308261581631206	0.3365383615125249	0.8384645009506463	0.7788312441133535	8.816364496196082E-4	0.8377863234115134	8.816364496196106E-4	0.8377863234115155	0.4168728998657	0.9814834758564406	0.14102330919213368	0.8787613804629156	0.4641964965936391	0.34618089315417067	0.09930154439944876	0.8241512600749055	0.41456308655859325	0.3024930465434681	0.14265750125011264	0.5439208632817196	0.9968652243124471	1.04552091609807	3.1125773154137497	1.0	0.0	1.0	0.0	1.0	1.0	0.0	1.0	0.0	1.0	1.0	1.0	1.0	1.0	0.0	10.0	-55096.057371522256	0.0	0.0	93.0	-1338.9142294483072
2760000	-56876.42815013666	-1424.2234144086474	-55452.20473572801	0.4300846391761511	2020.9096413882212	50.241151283951176	1.3077893214697351	2.005073072933529	3.063552794719956	2.5649813577911456	2.5782741655030272	2.6749281640792733	2.578075516738415	2.5655295392338027	2.1531282423978384	2.693538878732682	2.9764167594764297	2.9864071340518556	2.788163685019061	1.235146375823953	0.19583828801109399	0.5834962394016152	1.5720368756832042	0.7469608696055672	0.02184526378215531	-0.475023176251712	-1.0643602524264135	-2.757078088006375	-3.281156122349336	-5.077908290507434	-4.874120432970792	-3.127988862181207	0.468	5.731634442979839	0.28741712381417733	0.17795188952809832	0.1964483481050863	0.338182638552638	0.7264079936389212	0.7826682201009276	9.073538262226516E-4	0.762559181406388	9.073538262226494E-4	0.762559181406386	1.385403926562737	0.08129242570055217	0.3179043128150408	0.006737997274771449	1.2465921821048254	0.6893758586901174	0.7064401383166683	1.0471857117361982	0.29748587262137466	0.6400069477606468	1.7434217462334363	1.931008263690407	0.5241091172395702	2.140706210098144	0.7195043632999255	1.0	0.0	1.0	0.0	1.0	1.0	0.0	1.0	0.0	1.0	0.0	1.0	1.0	1.0	1.0	10.0	-55068.27555003128	0.0	0.0	89.0	-1365.9424257710327
2770000	-56875.52194697723	-1418.3040562726158	-55457.21789070461	0.43035968102472494	2020.9093663463725	50.93610332887276	0.7522089817642398	5.241661043707504	2.507230131151712	1.969661442446541	2.19576764294452	2.875085194796931	3.0319782126065	2.372378016853515	2.4947704818503826	2.961977262080312	2.7006206729504743	3.335649671409181	2.965693851810438	1.6683903974553769	0.48694476148610233	0.5843264952924108	1.9972217716299832	0.9159605916679854	0.11004170587982479	-0.5766570849717141	-0.78994893170901	-3.40370335562968	-3.7236133782637224	-6.10078464672047	-7.629676869218165	-7.040396816451905	0.468	5.240799015756695	0.2933352659488247	0.17581157572436923	0.1930932802517114	0.3377598780750946	0.8813575410379272	0.7725183594461141	8.951583721812066E-4	0.8197677581948212	8.951583721812068E-4	0.8197677581948232	1.6146796051386538	1.0168656197116885	1.2480864199326658	0.07169105713038423	1.7430320678118183	2.6613373837379255	0.2991448345508516	0.6603338785391167	1.6855215655228024	0.9335803844168493	0.6007119917798578	2.336474394721378	1.7767525939960396	2.023667901377417	0.640922810999356	1.0	0.0	1.0	0.0	1.0	1.0	0.0	1.0	0.0	1.0	1.0	1.0	1.0	1.0	1.0	11.0	-55066.03351848977	0.0	0.0	89.0	-1348.9288303750798
2780000	-56934.8632337808	-1470.5723013374884	-55464.29093244331	0.41971029675871546	2020.9200157306386	51.8991218407047	1.470818796734226	1.4650489859046265	2.217505310878829	2.2517379923639687	2.896793853375007	2.520125931040971	3.262674715564452	2.9933375228808092	2.5280498917554484	3.4267493664760122	2.4361042364317163	3.010364838473776	2.7392066661620236	1.5323983982336538	0.5271697259988394	0.4694431604483381	1.5373978207129326	1.1405176680237719	0.08421412310366783	-0.7031087736291881	-0.2788673398430453	-2.8608591521667206	-4.276031593562063	-4.131924455405294	-3.94934954501045	-4.357478056487627	0.468	4.638216361890942	0.29168721453352675	0.1776122561411058	0.19444368965830122	0.3362568396670662	1.898092307706995	0.8281364999084838	8.956862623131167E-4	0.75458756036086	8.956862623131175E-4	0.7545875603608599	0.6967610507049259	0.1359722211400032	1.137925508928168	0.5212149267789133	1.2489085072918529	3.0996359559337208	0.1638401497793201	1.2369241421861314	0.4746330073565137	1.7896047283140653	0.44897607180455984	1.2378225495580377	0.9367345431857734	1.2312781809564004	0.26738682393874447	1.0	0.0	1.0	1.0	1.0	1.0	0.0	1.0	0.0	1.0	1.0	1.0	1.0	1.0	1.0	12.0	-55068.47252983191	0.0	0.0	82.0	-1403.6785798856781
2790000	-56872.76312472137	-1429.5398820047121	-55443.22324271666	0.4251216767573248	2020.91460435064	52.03206614386823	1.5644684551532382	1.9439046083380078	2.403632019088886	2.425344018076535	3.026104479788255	3.248796336330243	3.0236175509904655	2.6927668189535874	1.947800748890589	3.6614785429497494	2.92515295445144	2.826664648226467	3.0207184778675598	1.3136153035265934	0.4469219549064818	0.5896990748562088	1.1857753059816039	0.9126789525591568	-0.11977251192513433	-0.3810527828007536	-1.007904320843229	-2.906040047988817	-4.244533885601897	-4.797217038362613	-5.352337610968637	-6.938988806695866	0.468	4.931179038951236	0.29538358156559713	0.18018617567588424	0.19024147043330478	0.33418877232521377	1.2592637722913027	0.7988113573903606	8.781922734713283E-4	0.7021180365719496	8.781922734713293E-4	0.7021180365719495	0.36905467759082594	0.635882409501983	0.43937180200520654	2.1129822457090524	0.7939061941519459	1.7387865965764338	0.5927868378990546	0.8436720500832469	0.6366040419833854	0.4527965160985031	1.2080770862648542	1.3205817353444183	0.5271503301652776	0.7339376636565035	0.32709204074726544	1.0	0.0	1.0	0.0	1.0	1.0	0.0	1.0	0.0	1.0	1.0	1.0	1.0	1.0	1.0	11.0	-55061.4708017946	0.0	0.0	80.0	-1370.6531179231415
2800000	-56902.03994134316	-1438.1796189018664	-55463.860322441295	0.43997500386771143	2020.8997510235297	51.99619812952241	2.5656708385640354	2.3835089005395167	2.3542699513589347	3.4076010592670483	3.116466963733479	2.6455550464561695	2.556496596996441	2.9932030991282956	2.4428596109069973	2.9153899529674545	2.435704109367023	2.805013886341335	3.3573947786700216	1.3571370802358416	0.5806410290299164	0.7779718444796092	1.4527722245855992	1.2826072235011279	0.3582775648070693	-0.2707848275650273	-0.5238567228195594	-2.4508508329052625	-3.196287223839269	-3.692771644602735	-3.4956482022674495	-4.403774141073107	0.468	5.447069245563426	0.2928522093755378	0.18056400045009252	0.18975756173471162	0.336826228439658	0.9460354830062423	0.7526999980626093	8.479595110830324E-4	0.7050464342081549	8.47959511083033E-4	0.7050464342081545	1.1444653984549542	2.5752049462021436	1.1165123408606625	0.045342234747388646	1.4158143850132079	1.3829613501497962	0.4632816786789088	0.9823914357096646	0.21186667738219817	0.9893526723229003	1.3304693997533388	0.7156019616562505	1.36598080550489	2.9753396582920795	0.6944221087773672	1.0	0.0	1.0	1.0	1.0	1.0	0.0	1.0	1.0	1.0	0.0	1.0	1.0	1.0	0.0	11.0	-55072.08643050289	0.0	0.0	85.0	-1374.477704455022
2810000	-56856.15997909977	-1418.1469986001669	-55438.0129804996	0.42291080969847766	2020.9168152176987	52.14827031435053	0.46687283828045273	2.2076718457839184	2.8983942138592003	3.8647791746632483	4.034001870951514	2.149875767860404	3.0653586555771346	3.909086512489062	2.045285886841727	3.1117469178699766	2.3864044191339175	2.8072103534066244	3.400739645704518	1.4498846714238824	0.3416082516476399	0.9330965352755309	2.133985554408615	1.455905616973799	0.0023791685357475167	-0.29497252386859973	-0.8200818014649108	-2.801370138152918	-4.190803849050256	-4.140633709827294	-4.22222625819178	-3.2165592563172343	0.468	4.92064391822131	0.29636044582696947	0.17853918792942333	0.19342959821315123	0.3316707680304559	0.9315104494505699	0.7971327853729862	8.360405803454752E-4	0.668229408617471	8.360405803454756E-4	0.6682294086174703	1.931350101222757	0.09488208051182062	0.20934453827188718	1.305461339286781	2.017155020898309	1.8765500779876008	3.043548901835266	1.3263982306437747	0.6033031576879194	1.1977950667595476	1.1016416218934928	1.689935319504335	0.7852303050285292	2.7560294572455644	0.8721572467698525	1.0	0.0	1.0	0.0	1.0	1.0	0.0	1.0	0.0	1.0	1.0	1.0	1.0	1.0	1.0	11.0	-55062.28977823598	0.0	0.0	78.0	-1354.7612209158676
2820000	-56853.976977785904	-1395.4462686391018	-55458.5307091468	0.42274400778329924	2020.9169820196141	50.868976424160046	0.6711957492644542	-0.29704256153236785	2.1985032222969325	4.032555087609817	5.048975402833437	2.1948247812471995	2.24515309894349	3.2450456433388757	2.3122054775138032	3.9051314935661834	2.6273132968002195	2.638591412161324	3.718949472328588	1.5238729897129872	0.4824414612190136	0.9866934175721003	1.628651887887047	1.0255089373963269	-0.10361329998133709	-0.6652989738301783	-0.7825429069228276	-2.1632615485319335	-3.993438668952522	-3.9244311564470578	-5.890650874743754	-5.851335689469947	0.468	5.107434970502116	0.2916433678388478	0.17522111497675388	0.19530508309776018	0.3378304340866381	1.1865811139309044	0.8034180661844093	8.792382930384068E-4	0.684678771651099	8.792382930384067E-4	0.6846787716511007	1.4460391095793779	0.9007888764663119	0.4408848184282891	0.21439303949716407	1.0962036246486886	1.794160246718883	2.179246916959296	1.4255755786947653	1.8384065000791872	1.1929122912485335	0.18017071622638148	1.1795472143493737	2.3653018146509255	2.202120851236103	0.8774157184772631	1.0	1.0	1.0	0.0	1.0	1.0	0.0	1.0	0.0	1.0	1.0	1.0	1.0	1.0	1.0	12.0	-55079.11232404346	0.0	0.0	80.0	-1330.2943652934582
2830000	-56900.78335625546	-1424.8014419373676	-55475.981914318094	0.4544619684725925	2020.8852640589248	51.062384181518134	0.30787381180911605	0.9679245487060766	2.1249053417916848	4.300132436889051	4.466106112955694	2.316605975370367	2.7400985992123044	3.1831638437995773	1.744789478635453	3.6282920977377495	2.652760250927842	2.0622685660563076	3.956015081078701	1.677413225150615	0.4449128971984897	0.7442111727210885	1.5535772496087272	1.0419226351066744	-0.16564432523793424	-0.5440165052641368	-0.7496837012751125	-2.1142920190852723	-4.074487419995445	-3.6786902417699237	-4.770041708320246	-4.016409669460722	0.468	5.74581662796843	0.2875686763702933	0.1819839390147541	0.18812404879167177	0.3423233358232807	0.8417484238962393	0.7393821361863977	9.195578228261136E-4	0.7702314021650315	9.195578228261118E-4	0.7702314021650305	0.9414553992851246	0.5612167137773011	0.6682668056141134	0.27843850104610185	0.9748895542255878	3.2779119871629057	1.1489820667767758	0.5326169735411584	0.3614762499401693	0.911705131131986	0.4672244737948496	1.2098869637125094	1.3747997362386697	2.552090385411403	0.21361983629541556	1.0	1.0	1.0	1.0	1.0	1.0	0.0	1.0	1.0	1.0	1.0	1.0	1.0	1.0	1.0	14.0	-55099.5154410883	0.0	0.0	79.0	-1355.2393839346826
2840000	-56843.8959531836	-1366.9147258122528	-55476.98122737135	0.4327028844776207	2020.9070231429198	50.83272785265767	0.3975026058099628	-0.7164081787711788	2.112348171519779	3.5755004291536454	3.5657084428549073	2.1519334841745454	2.641930862677675	3.207311195932427	2.232640351938664	3.297004405672737	2.821384026142758	2.628968024698356	4.079801470148426	1.5458661475327227	0.42680657874539396	0.8658279796362408	2.4978721780857405	0.9940377288966344	-0.19494910996457218	-0.6148728551319079	-1.330857384376869	-1.7245304959883458	-3.8909238640198938	-3.4645539561437673	-1.491243193228304	0.6574037295210413	0.468	5.360625344810963	0.29050473779516794	0.18178268669576345	0.19072729340814906	0.3369852821009195	1.209195418813492	0.8207632763503637	8.983137945754781E-4	0.7626755847291097	8.983137945754777E-4	0.7626755847291121	0.9541435769864081	0.36086086338363066	0.13808240831842172	1.0049235918198565	0.9040539893715219	1.0634407688650975	2.073717327874135	0.7870962002071948	0.11774656089522981	1.2828879088822762	0.2548738805754737	0.2618267931200259	0.9400321431254139	1.433521470196408	0.2536955484434794	1.0	1.0	1.0	0.0	1.0	1.0	0.0	1.0	1.0	1.0	0.0	1.0	1.0	1.0	1.0	12.0	-55109.38257195044	0.0	0.0	84.0	-1305.6805350829345
2850000	-56863.20595276842	-1367.8896382982955	-55495.316314470125	0.4430385285623772	2020.896687498835	50.87503269572077	0.7203599085901826	-0.2648643244251464	1.938875025993756	2.6638785757619257	4.4079373905722266	2.493611832818575	2.5011746591834667	2.4937170963411424	2.5649047919954966	3.6005043892106405	2.1984283390766035	2.4679583371632425	3.7840179029953727	1.3808297750733813	0.19765955381158254	0.5055299347185225	2.2826906544762706	1.2144125509946706	-0.7638075474420002	-0.8176924153294569	-0.8396765647002368	-1.4771605818899052	-3.5236186314269777	-4.698723217857171	-4.1815774134533035	-3.685093807690439	0.468	5.490998341571913	0.2983291705682541	0.1773492254005265	0.1913566444428589	0.3329649595883604	0.45840369636657563	0.6983395454325237	9.168417151455453E-4	0.5830654768676226	9.168417151455447E-4	0.5830654768676228	1.4621882593521702	0.2155526188733422	0.6120570933298078	3.5552621331870906	0.6914553247183185	1.8921350981229965	0.3856927659625133	1.2770934335153827	0.8691570584100127	1.1660943688989869	0.577935867347668	2.151369261047565	1.3956301089702066	1.5693217737320853	1.2814827174537033	1.0	1.0	1.0	0.0	1.0	1.0	0.0	1.0	1.0	1.0	1.0	1.0	1.0	1.0	1.0	13.0	-55115.3189166513	0.0	0.0	72.0	-1307.050704040485
2860000	-56865.84308278377	-1393.1514462997452	-55472.69163648403	0.4394968656703571	2020.9002291617269	51.223737015690425	0.8838414318396604	1.2030127826962704	1.4852754931063221	2.9803272042535136	4.629430823584933	3.0255185588475344	1.958552975507018	2.8582373817021813	2.5523149221511336	3.2202832533652543	2.5835893676132757	2.6642404424487838	3.179724269797375	1.7163663366651165	0.5163615158283926	0.4170731414045772	2.26088024405038	1.475237726670533	-0.5389219386788638	-0.5008032711759135	-1.0812454786917456	-1.643911004186898	-3.1908758410635594	-4.124334501012534	-4.4682585875219685	-4.689214428238148	0.468	4.759538852977561	0.2873204342203847	0.1799756258442659	0.1939893670290035	0.33871457290634577	1.0464660536987191	0.7864208140977601	9.168581117009245E-4	0.8426743073410352	9.168581117009226E-4	0.8426743073410339	0.6522654429552222	2.2246819215964093	0.527028315486609	0.8270789916839675	1.6674553503189111	1.3703704686778866	0.1517770685372344	1.0982262616479348	1.378236051665559	0.8255302483050903	0.12612644328277475	0.27540938283307326	0.7103892633470132	1.9319498890581295	1.1115966132142114	1.0	0.0	1.0	0.0	1.0	1.0	0.0	1.0	1.0	1.0	1.0	1.0	1.0	1.0	1.0	12.0	-55118.032474149295	0.0	0.0	77.0	-1324.12073490678
2870000	-56863.990659776304	-1369.3382258734644	-55494.65243390284	0.43933537531349154	2020.9003906520838	50.44079353727581	0.6808806002981171	0.5209280812994961	2.838601139038528	3.551949670739229	3.3264313936518586	3.1708846565043025	1.912837554268284	2.5404312789578425	2.9649513015202746	3.243362159633057	2.8115764480391086	2.7382473890899792	2.9039914808648275	1.0919304851251646	0.3266693528954284	0.28933861130053584	1.607394565774253	2.0030095199610285	-0.6007753910469515	-0.5135957433194289	-1.1727569251143173	-2.2088567552343625	-3.6856878840748086	-4.472569268918443	-5.591425610089642	-4.389498852065807	0.468	4.756275461002174	0.28879723698040777	0.18233797545353636	0.19305511535007144	0.3358096722159843	0.6009871206155529	0.763117398976008	8.983144695425135E-4	0.8091900063088817	8.983144695425136E-4	0.8091900063088816	0.47650754751510693	0.32721753394357306	0.24530129364375944	0.592595932415829	1.2722478803409278	0.9979032239122959	0.9696080552694512	1.7119658832060354	0.7319153434649485	1.1207807073336333	0.11874336548899139	0.34273042112014623	1.2210519851196202	2.4802145870380388	0.5203138188421964	1.0	1.0	1.0	0.0	1.0	1.0	0.0	1.0	1.0	1.0	1.0	1.0	1.0	1.0	1.0	13.0	-55141.1177593104	0.0	0.0	75.0	-1303.1246194849075
2880000	-56921.876515828044	-1393.1451645600198	-55528.73135126803	0.4490930235809863	2020.8906330038162	51.32920290960925	0.6172143769796972	0.006652441066828579	1.4918845882946146	3.034841862328415	3.5918735836861906	3.8440274346938734	2.00446322596847	3.537899410877361	2.5441885504529482	2.969059768507093	2.6907175171214965	2.1941986890839313	2.836136996515632	1.1343266959542075	0.5807086380375215	0.5338808035088733	2.4063131314669377	1.4615520276344287	-0.5747724324276546	-0.14017069528369946	-1.1362759769806519	-2.1884162029574514	-3.0119847373588167	-4.558652851095825	-4.987075941645512	-4.8705596710144246	0.468	5.353556957438406	0.2937704266307938	0.17603144308393426	0.19505095766348346	0.33514717262178834	0.4263128903813459	0.703318522422628	8.773079755375024E-4	0.783132104686384	8.773079755375005E-4	0.7831321046863815	0.7477064404266768	0.49928379750353147	0.8629626920163431	0.260561686792035	3.440747418662823	0.9948207138045889	1.7067782899134598	0.5905040546736802	0.9227091221881741	1.3869486008028247	1.1430273950615772	1.374814774962542	1.1038615813598127	1.5765449317578273	0.6948566031977059	1.0	1.0	1.0	1.0	1.0	1.0	0.0	1.0	1.0	1.0	1.0	1.0	1.0	1.0	1.0	14.0	-55164.916897874115	0.0	0.0	73.0	-1321.1168787065783
2890000	-56851.46080379284	-1356.6068574501553	-55494.853946342686	0.4445070612615125	2020.8952189661359	50.1681242435207	0.6404552912078642	0.19051119061732774	1.7364208430720494	2.621031702234575	3.4761402306884337	4.385541464627259	1.9241873437655959	3.353514633651409	3.045491148712521	3.0664873986369887	2.8983340354932823	2.199643439362437	2.3730871300928937	1.1108632306104504	0.10575217776860793	0.32952175891010876	2.5014372545829184	1.1198537138543672	-0.7141544487760203	-0.2621879108269446	-0.8967376982011946	-2.8534219965710954	-3.8767637912996973	-5.0518243751283505	-5.1457919645484616	-5.450701261194087	0.468	5.080108311687966	0.29267748420710493	0.17988476327997988	0.18825974512348495	0.33917800738943005	1.03701435057285	0.8157019135776278	9.253880462992931E-4	0.777386313311227	9.253880462992935E-4	0.7773863133112281	0.5407952613007618	0.7364242910831759	1.019304620964933	1.1294292441992917	1.3562804153856003	2.9308291737034926	0.17838282288001567	0.8700473369835134	0.09673345095018003	1.53992251134905	0.7008669072423241	0.9930763396605177	1.1125797775432325	1.9505919803386667	0.6746905603267507	1.0	0.0	1.0	0.0	1.0	1.0	0.0	1.0	1.0	1.0	1.0	1.0	1.0	1.0	1.0	12.0	-55141.94569747727	0.0	0.0	75.0	-1291.0701512300934
2900000	-56857.06989017894	-1350.9602820473744	-55506.10960813156	0.41948475723659767	2020.9202412701607	49.62828622477046	0.6750077651302485	0.6864783871352896	2.0850291825434435	2.676820397189932	3.3686273086246388	5.204455993584926	2.220634481973821	2.5348830023482765	4.156593649434949	2.6721172616747664	2.884624053027085	2.2468465664026183	2.285864789247572	1.0208644435987422	0.3210237975776138	0.49565679688445874	2.351408049794477	1.4669389965587287	-0.4740804734555051	0.4147027098742428	-1.2885622390468454	-2.604568897169457	-3.26587384813141	-4.47394644332567	-4.0336230275642215	-1.6210726773928656	0.468	5.190618503457311	0.2933586100717556	0.17836619616319752	0.19416543075729623	0.33410976300775047	0.9105478158967074	0.7916716571555248	8.983383169201721E-4	0.5575563555427028	8.983383169201732E-4	0.5575563555427032	1.075747417908729	0.28003412390148696	0.4584555105581895	1.2771301731880507	2.3837861251711527	1.9850364011762902	0.20406313176481494	1.5709823078338172	0.5174797094143985	1.333245346160639	0.584462674232141	0.782546791690059	1.7996704910810348	2.5079002503234666	1.7177379083362523	1.0	1.0	0.0	0.0	1.0	1.0	1.0	1.0	1.0	1.0	1.0	1.0	1.0	1.0	1.0	13.0	-55158.988633776564	0.0	0.0	70.0	-1291.9896469281161
2910000	-56873.83419564112	-1392.02063454394	-55481.81356109718	0.4197743256822994	2020.919951701715	50.27464429079271	0.5220408307288265	0.26756711371746367	1.5574010918143497	3.4338711450381267	3.9181253660182467	3.2651664347355025	2.1126202684612894	2.438015069345959	4.847089303070775	2.845406086661355	3.145465094677227	2.128827275987393	2.4588486861174808	1.1842741512924673	0.6013876654168484	0.5949327025514983	2.4626829776924812	1.268918802118029	-0.7636871196808831	-0.12826760868900952	-0.9886590293689502	-2.8983583901449066	-4.25081508925548	-4.6347501525343064	-3.417669915506238	-3.858491528130358	0.468	5.704833127237714	0.29031139285853663	0.1793457213258099	0.19143052906445743	0.33891235675119596	0.9026421370742965	0.7644825294697524	8.975657875582382E-4	0.8773858352296411	8.975657875582375E-4	0.8773858352296415	1.0296028736653209	1.4597509508370494	0.6093851503016364	0.4926745515672212	2.0743770911987265	1.5709111450945725	0.3553093277212775	0.38662261624004723	0.5693582314045157	1.532815159303462	0.49710952427444555	0.8212964345579634	0.6161171564131401	3.4812354642843695	1.4879000401365585	1.0	1.0	1.0	0.0	1.0	1.0	1.0	1.0	0.0	1.0	1.0	1.0	1.0	1.0	1.0	13.0	-55129.4089750838	0.0	0.0	72.0	-1318.0201601088468
2920000	-56882.854452752435	-1410.5140907669772	-55472.34036198546	0.4288572817562531	2020.910868745641	49.72067779425497	0.7844373963465637	1.2610698749272635	1.660359176947672	2.623870001503895	3.2200054948548518	3.7347488938110938	2.153073017521279	2.461146784307899	2.768851559540767	3.382535841655029	3.143005901798619	2.5280422580707675	2.361006544082976	1.0997196388703558	0.551404197189732	0.8122006917818099	1.9120413335650457	0.912494592726651	-0.6116305778393932	-0.032549624210590655	-0.7764163935358444	-2.7741158807893864	-5.050639311339679	-3.4562683641594703	-2.394804594107347	-3.7783009975447035	0.468	5.11027651435595	0.29568214059501796	0.17848686857881643	0.192816342731715	0.3330146480944504	0.9462713232543715	0.7883085679599443	9.566612975063782E-4	0.7674646770628951	9.566612975063773E-4	0.7674646770628964	1.2139148072975723	0.26982748336634355	0.44760012265695714	0.38392867534004915	0.6091632714465051	1.372618753504312	1.686710744137907	0.4688548488574705	5.517711764203777	1.0229486304433713	0.7919061823669025	0.8090272249619147	0.9040911457380576	1.56932010397549	1.0834681550497371	1.0	1.0	1.0	1.0	1.0	1.0	0.0	1.0	0.0	1.0	1.0	1.0	1.0	1.0	1.0	13.0	-55117.68715473485	0.0	0.0	71.0	-1341.023840716516
2930000	-56863.534510733865	-1430.3161901821745	-55433.21832055169	0.4267135368142619	2020.913012490583	49.654641038218756	1.6813384974135233	1.5397298209617714	2.0614788051733464	2.550035334774133	2.730225339982864	3.1448519733305145	2.650593851389227	2.208074197718239	2.8499755172663175	3.0260504770041514	2.889431129757995	3.080554986820857	1.9925856641093844	1.0196996218029128	0.46888484669301655	1.3606710728697755	1.6913840726468188	1.0750251642959896	-0.2348447739703723	-0.20577173541814295	-0.8304120079299863	-2.8073988693057332	-3.5411782216968914	-3.8698629694131466	-3.4754063861998894	-3.0202230272637314	0.468	4.874108571254399	0.29091905714683125	0.17924449415395835	0.19446133857967568	0.3353751101195346	1.9821767078646437	0.8264948038887803	9.644795180264186E-4	0.8460009833008021	9.644795180264204E-4	0.8460009833008031	0.8111698162598787	0.38236348817977883	0.4269585867980735	0.3122610889831353	1.0645013809641541	0.6678803703510374	0.7212085593791138	1.7190003647457568	0.32171013009180666	1.4704295815723323	2.7858066858508193	0.8451998678995437	0.9413656514775862	2.643479238289283	1.8462272882892112	1.0	1.0	1.0	1.0	1.0	1.0	1.0	1.0	0.0	1.0	0.0	1.0	1.0	1.0	1.0	13.0	-55061.89617841929	0.0	0.0	78.0	-1355.3504719176615
2940000	-56859.719254496886	-1430.4066168173335	-55429.312637679555	0.4197122951904534	2020.9200137322068	50.459007154427844	1.301155529979868	2.5053946320179197	2.1388696086059857	3.0171546421293303	3.0673423029334255	3.1162340245832394	2.5839632092642253	2.26196119811588	3.0877770490359624	2.621054942316621	2.7585905872186194	2.991886378466339	2.361770782166011	0.8603617321625958	0.488597306981869	0.7860283725515045	2.3348323422495776	0.916663117187469	-0.08428101717227901	-0.1348901306400347	-0.9838239879850503	-2.766199872957166	-3.923260479846807	-3.6605550694528364	-4.772378164460933	-4.435149142188183	0.468	5.403885478579442	0.29102438502931466	0.17875624710291949	0.19328349731967942	0.33693587054808627	1.009714600000237	0.7976151960620999	8.721354654326998E-4	0.7493116256985456	8.721354654326994E-4	0.7493116256985456	1.02148722743451	0.5293622508074903	1.4229030403720182	0.2823717346733043	1.2568237649455754	1.7357113434732383	0.9106102736184233	1.0350090376033696	0.16198521366325502	1.0568487022491924	2.283720018123049	0.35459028299237233	1.0417502205592546	1.404245927109426	1.5238496496841696	1.0	1.0	0.0	0.0	1.0	1.0	0.0	1.0	1.0	1.0	0.0	1.0	1.0	1.0	1.0	11.0	-55065.59919219704	0.0	0.0	78.0	-1367.4608783653764
2950000	-56852.13380783105	-1410.5601831707927	-55441.57362466026	0.4318178065921849	2020.9079082208052	50.06411683667713	0.9950937523642919	2.0414521719579706	1.9241663131715612	2.7809401966390093	2.883369228385645	2.943244322205662	2.8010178216328803	2.2278532574389356	3.0762914777074757	3.3153003573386877	2.7957417596900225	2.8691820504070003	2.0543371486821873	0.7366575690832328	0.5676133310181434	0.524020649046848	2.4414334258952017	1.04525138408148	-0.19020754020947295	0.1648132120668626	-0.8854275715074633	-2.2843507694785696	-3.6324655044104097	-5.07335159043283	-5.154013101930378	-6.56336983464704	0.468	6.0207923290137515	0.29464312115616764	0.18022323620752548	0.18987254982582852	0.33526109281047817	1.354895067906982	0.8044897020430697	9.03749614184135E-4	0.7330274157722552	9.037496141841339E-4	0.7330274157722562	1.0083649806703634	0.665184340882291	0.389102530461665	0.33931335907595156	1.3663934259949913	1.1546896939608098	2.59828638852839	0.6218862006065823	0.7407950297525092	0.5879761223590525	0.5601109852114307	0.8640421820132378	0.7903199118033231	1.3272825124041252	0.4461502130360875	1.0	1.0	0.0	0.0	1.0	1.0	0.0	1.0	1.0	1.0	1.0	1.0	1.0	1.0	1.0	12.0	-55077.048981174616	0.0	0.0	74.0	-1348.4000705753456
2960000	-56854.272077183945	-1407.8067912124307	-55446.46528597151	0.43209183280370567	2020.9076341945936	49.81572366137394	1.4119643107200552	2.8958999418584295	2.282884848765077	2.975115500367285	2.991497014752089	2.6786812975858183	2.768969858528463	2.5548611594140453	3.6289910737145843	2.622430996864732	3.314437765787414	2.3890648095098164	1.6679798799194963	0.9890066402770892	1.0264079388744747	0.5975505957786824	2.3922922260838617	0.7170544859188843	-0.15800904351421058	0.04591012014026477	-0.8330422144965689	-2.7490648111121456	-2.7566023984000894	-5.398386025236746	-3.9935508089525005	-2.4022943664865575	0.468	5.108797411072997	0.2921895465206179	0.18006583974078358	0.19210854721776913	0.33563606652082906	0.45522986719879815	0.7120247506288775	9.481563137234134E-4	0.645648242748949	9.481563137234136E-4	0.6456482427489492	1.046152201087492	0.7269814297784403	1.2168300910836483	0.13055299921831948	0.9923211432241952	1.707579897141605	0.5328349254053824	0.8276088885916899	1.060888857698784	1.6487421224318843	0.516542344908522	0.5982154826285232	0.3440797717665921	1.8846219250202207	0.47844353201866946	1.0	0.0	0.0	0.0	1.0	1.0	0.0	1.0	0.0	1.0	0.0	1.0	1.0	1.0	1.0	9.0	-55062.50709952308	0.0	0.0	81.0	-1358.125320579093
2970000	-56905.898497792296	-1425.0986344774544	-55480.79986331484	0.4279885441090568	2020.9117374832883	49.69847346069527	1.261517057709183	0.736795741925092	1.9175666434469798	3.073370557144762	3.174432855596423	3.49152843724068	2.3629679683843308	2.438150014984127	3.187195144991333	2.109806880504651	3.6867661778620215	2.053413299911141	1.9522017530710787	1.0571576689222653	1.0366996955395218	0.5561430826923238	2.070561938077506	0.8726623835962599	-0.20176591821736894	0.019175204918938427	-0.7733700568585322	-2.0706028896817483	-4.025358211843332	-5.193081610266592	-4.907925826256186	-6.017735452821038	0.468	4.875224392264846	0.2913043982727102	0.1784359156572757	0.19111506518474178	0.3391446208852719	0.5738074655510441	0.7313255476133359	9.087740800598653E-4	0.5978428924753327	9.087740800598646E-4	0.597842892475333	0.36582182079975545	0.15995882222904745	0.4764174878857664	0.05878115746139	2.2969744294681065	2.19334713750765	0.8881176678684466	1.3815583870333719	0.2249959893868026	0.43296958905804417	0.26937914926704815	1.3276428117103434	1.5961573751223472	2.1006826190351457	0.9344586885854441	1.0	1.0	1.0	0.0	1.0	1.0	0.0	1.0	1.0	1.0	1.0	1.0	1.0	1.0	1.0	13.0	-55099.36009369053	0.0	0.0	73.0	-1367.959080395234
2980000	-56878.72528335332	-1406.155915583447	-55472.56936776987	0.42569918985415095	2020.9140268375431	49.7016097295937	0.7213809574594227	1.9365407390254463	1.4826251857379442	1.9000332435597516	2.4622582291413826	4.0011301587847585	3.119774123471635	2.256248326015587	2.9184579977788156	2.199963513734969	4.263014540695429	2.683563852271826	2.106210176185897	1.227882029834395	0.9315386188613419	0.4393226675418299	2.0477575166124296	0.7992515865936022	-0.02525102070770309	-0.14686533970930526	-0.8415842365644588	-2.6826929076066572	-3.6936928010472387	-2.6058921680218763	-3.9377510992079343	-5.136323358481003	0.468	5.702270340008618	0.29195371215978205	0.18061356414276114	0.19141934379980013	0.3360133798976563	0.6786064637868784	0.7639388945794272	9.298685604821911E-4	0.711087823567143	9.298685604821895E-4	0.7110878235671443	1.114786214172266	0.12041252281075703	0.7697612901140152	1.2274564518453202	1.5344029461314006	1.1193575908603524	0.6299763729481734	1.5100146084699138	1.5092005995106816	0.8029724238978483	0.2905185194960102	0.8180854211210749	0.3637564279378887	1.3607920162086615	0.7821696519755138	1.0	1.0	0.0	0.0	1.0	1.0	0.0	1.0	0.0	1.0	1.0	1.0	1.0	1.0	1.0	11.0	-55120.42096907358	0.0	0.0	74.0	-1348.93745261218
2990000	-56887.84343185294	-1433.932263505088	-55453.911168347855	0.4242062094909478	2020.9155198179064	50.11165087385204	1.044462423507321	3.111377218076842	1.4540108594385313	1.9942621852925564	2.8695679048783314	2.809296928431085	3.2692878925837716	2.294272215248097	3.3896960745858973	2.326160668173862	3.819000499606784	2.6157867475819447	2.194847742578868	1.0466253719701677	0.8552922320279936	0.5806422112651801	2.149207959054025	1.151694768215806	0.06528456102393454	0.08141794487124224	-0.7378149778991904	-2.4300268322621257	-3.3437563773941594	-3.471003087725323	-3.6598826681423766	-5.022258729191316	0.468	5.259131755111716	0.29544031772887097	0.1784442049630499	0.19088045713044827	0.3352350201776305	1.107590818330949	0.7788386311812314	8.848909747322556E-4	0.8088969822001812	8.848909747322567E-4	0.8088969822001815	0.7352083848532611	0.13530960661754743	0.2397159683133397	2.5159011185476725	1.3854918590957017	0.9292690737878206	0.47559580937925006	0.7963121084403622	1.6794525222943772	0.5884896474998252	1.6396005335261425	1.3724475005091528	1.4110024646978385	1.1335701407995538	1.1037020924962277	1.0	0.0	1.0	0.0	1.0	1.0	0.0	1.0	0.0	1.0	1.0	1.0	1.0	1.0	1.0	11.0	-55110.42879583507	0.0	0.0	71.0	-1368.1622619012758
3000000	-56885.23381417176	-1416.4710300724053	-55468.76278409936	0.41795276403165904	2020.9217732633656	50.406835016474275	0.35741554509449325	3.7934576616180795	1.7924734726663412	3.2718032014163185	2.724135589890657	3.9021044063707433	2.785886905830454	2.728394523694648	2.712359920901442	1.9200966410497793	3.0969877162732393	2.8505852355545414	2.5323862088327247	1.090251199811026	0.8678829383603739	0.6312754326021389	1.9178546151019131	1.2755299046061053	-0.22729299906843353	-0.27425221966052493	-0.7045574797380535	-3.1039127216323865	-5.596394647956551	-5.528220349008621	-4.457391733171114	-3.0600161236951657	0.468	4.943111038908209	0.2937710629962996	0.17403136291653398	0.19277864150473187	0.3394189325824342	0.42884999194669465	0.6895130106427143	9.360700006250819E-4	0.8558118374854485	9.360700006250813E-4	0.8558118374854498	0.8146128636888802	0.4626431997815659	0.03607732439465399	0.2734011522794276	0.7007006390496711	0.8714667940837701	0.3461085370503223	0.526710334025975	0.6029286250789628	0.4284617991429448	1.4424123765540036	0.38370236092201193	0.27322201696629156	0.45847649922895817	0.27267611200954683	1.0	0.0	0.0	1.0	1.0	1.0	0.0	1.0	0.0	1.0	0.0	1.0	1.0	1.0	1.0	10.0	-55120.25324435103	0.0	0.0	77.0	-1360.9942854513113
3010000	-56894.59336956769	-1430.3304680673275	-55464.26290150036	0.4358000535149531	2020.9039259738825	50.92579888719875	1.2278958050321804	0.7439323170969975	1.967020620519736	2.443333858857462	2.974002929409843	3.3929957329801015	3.2506512391008746	2.477925406625307	2.5291600552949602	1.9997811567437815	3.209209647652466	3.321895722414328	2.592171736877134	1.0812959661490378	1.127073903344954	0.6785941541287064	1.1515788867176948	1.418281716299452	0.0497465712731444	-0.1858468248788006	-0.9669996762100352	-3.217445141990417	-3.425937251716202	-4.232020245219036	-4.841554570748792	-4.389528401914283	0.468	5.149701309100113	0.2944736703583042	0.17871630377940506	0.1895369846102574	0.33727304125203306	0.9491370680994704	0.7746720360888317	8.841954683089267E-4	0.7812173820431351	8.84195468308927E-4	0.7812173820431355	1.05542271842689	0.16487066341160792	0.08651673863229889	1.9283354599529863	1.3015793692714988	0.7861683775327853	1.960973710898343	0.5606937142445781	1.8560385896390938	0.5885109326219873	0.2344764655313003	0.4851671546958585	0.5023930123550999	1.287491136847651	0.24127918865743023	1.0	1.0	0.0	0.0	1.0	1.0	0.0	1.0	0.0	1.0	0.0	1.0	1.0	1.0	1.0	10.0	-55115.48583110254	0.0	0.0	78.0	-1370.7812548565037
3020000	-56830.54015577331	-1424.6549483109197	-55405.885207462394	0.41635655156921186	2020.9233694758282	52.17322043109222	0.4703277305230029	1.3380947874925107	1.7070878243815155	4.000703953517099	3.6207213553873525	3.0228342146460734	3.0031149426838537	2.9056332329609007	2.597680486414114	2.247808223760317	3.4176906031999903	3.184348021540257	2.7061551360789617	1.1356671543071226	0.8803509373581744	0.3550456027609468	2.4010749281806207	1.229598531472167	0.04102091009269527	-0.16606521774555194	-0.7865725833007327	-3.4093759625138373	-7.2214119033602175	-7.6657506271319376	-7.722073732692375	-6.939342606485724	0.468	5.240523181571939	0.2936767274269903	0.1793166546769607	0.19178707766323624	0.3352195402328124	0.6159399588980807	0.7479077208385472	8.754176464192333E-4	0.683685977139309	8.754176464192343E-4	0.683685977139308	1.0268346222163525	0.9837528119403386	0.175475036955536	0.024023596137721773	1.245713694981178	1.8214427951024261	1.1859065276664524	1.3687428448462735	0.06660136714510068	1.1616775706940046	0.027737749185110835	0.6739998485745676	1.4990702534634381	0.5870579232868663	1.139204161942714	1.0	1.0	1.0	1.0	1.0	1.0	0.0	1.0	0.0	1.0	0.0	1.0	1.0	1.0	1.0	12.0	-55076.634582105	0.0	0.0	68.0	-1366.4816036070208
3030000	-56829.97085216392	-1431.8583803709234	-55398.11247179299	0.41652515642500804	2020.9232008709723	52.353480209856855	0.4468288436531994	2.546175707773039	1.1018769079294828	2.2860492136853656	2.5858996410646857	4.018804805121144	2.3801210663371846	2.88028640895762	2.9494655580322675	2.2020211868720136	3.291285149353152	2.9267855163441925	3.214699608953362	1.3558457523784866	0.5154408927055592	0.651339259591814	2.303687397595449	1.3862409562213611	0.21174931086630477	0.49626622179925767	-0.6745650807829616	-3.820583706906062	-6.3101823714959115	-7.510801744200008	-8.286325540116403	-7.7372846213724475	0.468	5.213742004305161	0.2943868479626772	0.17649427389273933	0.1912051634711599	0.3379137146734232	0.4269124878694091	0.69900832705794	8.606830184738727E-4	0.7199276014607159	8.606830184738734E-4	0.7199276014607158	0.4391514149311618	0.6186235682305795	2.4879996100517614	0.06837512469810665	1.0320099417363644	0.5474487212107924	1.7778839339486987	0.19009343484522334	0.009595176664797865	0.40020989000598794	0.24727856425241634	0.3692223881709479	0.8595974418490052	0.9059987966363873	0.4532042648799841	1.0	1.0	0.0	1.0	1.0	1.0	0.0	1.0	1.0	1.0	1.0	1.0	1.0	1.0	1.0	13.0	-55059.36095193306	0.0	0.0	67.0	-1372.2114609116984
3040000	-56809.60620834294	-1389.1041494039846	-55420.50205893896	0.4185725369916105	2020.9211534904057	50.980806237093624	0.4326369303698359	1.1636579096572184	2.4892470513693237	3.460532448236417	2.965887917764219	3.2061944127785114	2.1986203051827253	3.2388962651571473	2.672805705737847	2.279046159992186	3.6488242434242326	3.0406734494689824	2.9909851395784695	1.2951998028448537	0.7608521060568271	0.6445699839753689	1.981835686537894	1.1097880059092946	-0.3003936876243397	-0.10292605007914732	-1.3479903211063895	-4.382806939097734	-3.8577020444930543	-3.853697310495662	-1.704538576771276	-2.2406581538630324	0.468	5.322419758885586	0.2943496545829306	0.17929973464930113	0.18877155151218236	0.33757905925558557	0.5511013038366269	0.7189067391560239	8.982867227579873E-4	0.5411553821512161	8.982867227579873E-4	0.5411553821512162	0.9888124516027461	0.48093205084735646	2.080601951854008	2.805352068221125	1.6002799795014921	0.6705605781986697	0.0325995128215012	0.6995401339148478	0.03598353608295545	0.3433024716868717	0.17530551351004328	1.103426301909132	1.0872412049480595	1.0974805490582134	0.3385649893570723	1.0	1.0	0.0	0.0	1.0	1.0	0.0	1.0	0.0	1.0	1.0	1.0	1.0	1.0	1.0	11.0	-55070.914077762216	0.0	0.0	69.0	-1341.0684470310182
3050000	-56780.48569913835	-1359.8036407134468	-55420.6820584249	0.4180047926671034	2020.9217212347303	50.5621020473093	0.8601959935754321	3.6180631016102693	1.959613548469758	3.4577999073979804	2.741066201620733	3.006463176300634	3.0222496343886034	3.198689055978551	2.7868808464095998	2.2316929705992017	4.061851989589727	3.100450210818591	2.950093731248533	0.8690611438410153	0.8742147323365279	1.0515182123992057	1.9056157175732733	0.6105620165061305	-0.4340177518684396	-0.5015209581804108	-1.0508055251997057	-4.194980575593807	-3.9326520313506874	-4.186095593174679	-2.914140053042379	-1.0741462611326629	0.468	5.2510331632109315	0.29116554087433666	0.17870005235680278	0.19532647429660677	0.3348079324722535	0.2984529438678655	0.6635929594915341	9.220286775783458E-4	0.6517499629433093	9.220286775783457E-4	0.6517499629433097	1.5958519429181186	0.20296119700067766	1.224381522067608	0.4790087159222237	2.3089320063585856	0.9243536712334988	1.1816040310547462	1.6134850071303253	0.3666677582153106	0.9502688301000214	0.24347924205006724	0.7306292252213741	0.7337187354607656	2.1593953086029893	1.1901315724396284	1.0	1.0	0.0	0.0	1.0	1.0	0.0	1.0	0.0	1.0	1.0	1.0	1.0	1.0	1.0	11.0	-55084.4864384267	0.0	0.0	72.0	-1303.778188409304
3060000	-56805.27312390618	-1389.8187314621382	-55415.454392444044	0.41688997127089983	2020.9228360561265	51.636301520337355	0.7515763538798549	2.5678310708671317	1.8402010479332465	3.0149912603324123	4.458364589912739	4.37886825595391	2.7866516277529536	2.171402838703281	2.9631714116941925	2.8402007183670137	3.5576321971674454	2.738926987235173	2.888379172680245	0.9410149906086622	0.8369596394471044	1.119180366576681	1.6690033102148871	0.4455274043048574	-0.03723337155880305	-0.24434623601802336	-1.1547052203531678	-4.156393247604859	-5.564975801966229	-5.9880887419873385	-7.181069994194942	-7.183710431716081	0.468	5.099088788186366	0.29153774369122265	0.1778223228570162	0.18845203999724583	0.34218789345451506	0.7061278579840047	0.7596624820482875	8.930595773007847E-4	0.6591444955970565	8.930595773007827E-4	0.6591444955970552	0.424118778879948	1.863346768402434	0.20030827125310655	0.9010995405543322	1.6356795767542718	0.9130163306197462	0.25683059620873694	1.2328274975049645	0.7620833182886254	0.6192637823208305	1.0203647666574087	0.6608224417672839	0.37843733931546986	1.1418054489069345	0.671849746805734	1.0	0.0	0.0	0.0	1.0	1.0	0.0	1.0	0.0	1.0	0.0	1.0	1.0	1.0	1.0	9.0	-55065.58144329105	0.0	0.0	76.0	-1339.4345232629194
3070000	-56848.56794018071	-1406.2600373539913	-55442.30790282672	0.4197364855783168	2020.919989541819	50.67585754984357	0.49821975795916046	1.6746609564549026	1.5240039748016456	4.472219977653637	4.583956417052998	4.933692598397937	3.1439836255550144	2.2458298882177847	2.314499892658403	2.8102998764106215	3.285680372036586	2.775251809075895	3.3299174040926	1.0302240691725728	0.5988809516832576	1.1907544316069967	2.445479584841218	0.9927704882251657	-0.280170388113768	-0.368982806589014	-1.090469677850637	-3.4145999632059665	-4.975225938517517	-4.589101147597828	-5.378249298426711	-6.232920349541464	0.468	5.173998029504931	0.2916860775598069	0.17976365350868537	0.19094440393850765	0.3376058649929998	1.0789294967409935	0.7878549921275906	9.292547274870719E-4	0.747777823348449	9.292547274870713E-4	0.7477778233484481	2.0140748225278458	0.6499512070086312	0.16032652833592748	0.03293984031816051	2.6066810732476546	2.249583037064462	2.529802542443934	2.814320440956794	0.12650785117339367	0.9065869282174247	1.2131039959457766	0.9490695572883763	1.1310734995666551	2.0807067606113305	1.448286503295046	1.0	1.0	0.0	1.0	1.0	1.0	0.0	1.0	0.0	1.0	1.0	1.0	1.0	1.0	1.0	12.0	-55083.151407798636	0.0	0.0	77.0	-1336.9119018472722
3080000	-56834.02921973154	-1396.7298004925924	-55437.29941923895	0.4165799702518411	2020.9231460571455	50.93936019981056	0.7570992242559004	1.1414145401248463	1.0431069136752749	3.7170593881442686	4.217034395041336	4.217283258284345	3.107041854406282	2.782781355076406	2.4351581016733324	2.6412020339653224	2.7869749253005254	2.752610869889236	2.995857573597363	0.9075720573432753	0.7399968312154954	1.100468123031781	1.5380433331245782	0.6040530463100343	-0.0921983062122948	-0.5236359469201859	-1.2894417876798758	-4.431299591174932	-5.855389782000918	-6.408058802453027	-7.127737565545504	-4.778454235812744	0.468	5.264234511841048	0.294381617764141	0.18262022145346699	0.19134812803781642	0.33165003274457533	0.9009841806554094	0.7778311577262906	9.082324198514333E-4	0.7815889404598937	9.08232419851432E-4	0.7815889404598942	0.8443393157850497	0.8722220609124451	0.8601924099450532	0.19164863052148054	0.6206099598213397	1.3802102012963435	1.391189710001818	0.7840321346431873	0.06296485386315642	0.549022361651816	1.0690351532800655	0.3660683293625753	1.1192851691704726	0.9965513113529457	0.5301303564756206	1.0	0.0	0.0	1.0	1.0	1.0	0.0	1.0	0.0	1.0	1.0	1.0	1.0	1.0	1.0	11.0	-55077.072950300084	0.0	0.0	78.0	-1336.9438133000215
3090000	-56831.234172988785	-1379.4874181652694	-55451.746754823514	0.4164619741808843	2020.9232640532164	50.9109639143145	0.4624359939525574	0.3588201375672848	1.7812491246105724	3.716170463062133	4.00297899756849	3.765872101479796	2.651852430472568	2.2093329819586405	2.41364032811572	2.7377050899611493	3.2235098178303314	2.744459246041661	2.991391623753744	0.9393898153442629	0.6386342250931095	0.9297309316209623	1.9674624443910134	1.1351629205197433	-0.26270856684332006	-0.42461932513678685	-1.163611740191875	-4.658921473471818	-6.307716714241901	-4.70596112578625	-4.194074352485677	-2.731729414645652	0.468	5.356568352542629	0.289476017940507	0.17820046213985488	0.19197071619273015	0.3403528037269076	0.6003817673766667	0.7123827637751963	8.996745218745978E-4	0.6430488205343559	8.996745218745995E-4	0.6430488205343564	0.474680235254154	0.6188043359547257	0.5411979216118407	1.36947246029546	1.1785038709650713	0.5584338939292361	1.0160363241989014	0.5707153653267607	0.5486799810936424	0.15352809926021305	0.17817070535284565	0.2288203771016734	0.45889156446657065	0.9942391170265452	0.4719241471370155	1.0	1.0	1.0	0.0	1.0	1.0	0.0	1.0	0.0	1.0	1.0	1.0	1.0	1.0	1.0	12.0	-55071.80206860066	0.0	0.0	76.0	-1327.9062451879279
3100000	-56835.325142334324	-1380.3940478841698	-55454.931094450156	0.4187236984688443	2020.9210023289286	50.55065334159884	0.6219389245018844	0.8211475447593094	1.460193345677267	3.22437865150902	2.912198681496237	3.287198692239298	2.654956674683546	2.7263473450802453	2.316573213625194	2.931462628274121	3.429632974594657	2.8687662107492127	2.609594995652937	0.898298748034867	0.9087037713126354	1.0249188177648076	1.959546667375808	1.0831666643465492	-0.022940293485332792	-0.10709114687621121	-0.7925328992761953	-4.4770256678171165	-6.183537950093684	-4.6597757865798135	-2.909588323066363	-1.3662903455034257	0.468	5.366595304787134	0.2908150668723103	0.1788552475369641	0.19074833714029452	0.33958134845043086	0.6806809720273665	0.7235536074286929	9.515261274946983E-4	0.7798457158125258	9.515261274946988E-4	0.779845715812527	1.087993834042657	0.5463652462232954	1.3653776562289397	1.5604326004326652	0.9231157525995655	0.810892984054917	0.011889916519198162	0.5188854704973925	0.014651236808176892	0.5055414123385209	0.3350012371627228	0.5722862916463695	0.679493451233177	1.2104934660918725	0.5636563295717956	1.0	0.0	0.0	0.0	1.0	1.0	1.0	1.0	0.0	1.0	1.0	1.0	1.0	1.0	1.0	11.0	-55077.110698890094	0.0	0.0	83.0	-1322.5383769371354
3110000	-56822.72192573456	-1354.3653578144863	-55468.35656792007	0.42231009322803903	2020.9174159341692	50.23884874910141	0.8678948768403906	1.8723449577499807	2.1336042025756266	2.7084235580492075	2.975584034333402	3.413591099267968	2.735844473766997	2.5514487469487146	2.5876229162235433	2.7455823160517268	3.398924221780698	2.492682014869385	3.402746860624653	0.7938016364492362	0.77709964391354	0.769942204277362	1.4827430835676092	0.5624445802236214	-0.022955215276318816	-0.14027673643734753	-1.2898845646162076	-4.689917300556533	-3.3698136699909202	-3.712933012074509	-3.0122415689312265	-3.7425196959379865	0.468	4.759499019444468	0.2921768796446905	0.18108905180115775	0.19139598590468074	0.33533808264947085	0.9968667288539845	0.7807123730916581	9.055623208457495E-4	0.7316988858060866	9.055623208457504E-4	0.7316988858060868	0.7157781053327932	2.059885990989415	0.21943613427509384	2.897155891685683	1.2567252351199112	1.3793292938872554	0.04355793777735472	0.7796018640862713	0.41381988824138144	0.4379701480850605	0.27814566319749173	0.3223014238984243	0.6983176219225615	0.8467745254192448	0.11049968986428942	1.0	0.0	0.0	0.0	1.0	1.0	0.0	1.0	0.0	1.0	1.0	1.0	1.0	1.0	1.0	10.0	-55084.111761196145	0.0	0.0	84.0	-1298.807694982518
3120000	-56773.23549629649	-1369.7674188265055	-55403.46807746998	0.41843967395151127	2020.9212863534458	50.77062642622621	0.32513578240799457	0.4626334944014747	1.7333796256604708	3.477737695357564	3.197082940994048	3.499013409715047	3.05554160129409	2.142569136314328	3.0231964624160192	2.568226465932625	3.5615650320787293	2.7035506916440113	3.460104430843552	1.055143156855444	0.4996469075438477	0.3757151690457459	1.758064389587105	0.5993606273365599	0.6432852570802836	-0.3594118060669116	-0.667416263288776	-4.373524219197113	-4.000724561433735	-4.955775284267968	-3.0824040743740713	-5.012796785847153	0.468	5.31253121327492	0.29267030248816217	0.179460000563681	0.18822468160826705	0.33964501533988967	0.6219354806691901	0.7466536992782128	9.114550896239344E-4	0.8156793390352378	9.114550896239323E-4	0.8156793390352366	0.761731084494684	0.60823537467552	0.1043968394884372	0.26229061060689324	1.2082212415992784	1.6878628113534981	0.7457296035718994	0.5540262351213716	0.005210714846659025	0.2450053660294559	0.87866510959786	0.7756726180716663	1.3901587370428279	1.5750552817823633	0.7933219035346564	1.0	0.0	0.0	1.0	1.0	1.0	0.0	1.0	0.0	1.0	1.0	1.0	1.0	1.0	1.0	11.0	-55031.95509469991	0.0	0.0	79.0	-1309.7913475509513
3130000	-56816.095650816496	-1354.397901369332	-55461.697749447165	0.4237465059185729	2020.9159795214787	50.9840648890241	0.6213281245781259	0.760549339301688	2.3026184789619624	2.920302488302222	3.3379580522866905	3.209957715333053	4.447622937408014	1.7390185644676843	3.115218248544917	3.518911133851944	2.4359188094927533	2.569063383089729	3.0510966539641813	1.060703981570871	0.46843075958180236	1.2868552611198019	1.8713528926346656	0.5163713969480449	0.4458244598988169	0.17914062539082615	-0.8936172615534557	-4.658315866752225	-5.0146813132766015	-6.204393484888547	-6.919793256461409	-7.173351831405638	0.468	5.367835200349533	0.2873621036205772	0.1834190149013867	0.19264834194628228	0.33657053953175375	0.6022821583756288	0.7482789146389731	8.49565262396445E-4	0.6806592796327301	8.495652623964453E-4	0.6806592796327312	1.3123260018018834	0.4817904051674464	0.3245319965409502	0.11829672518693458	2.503504973060428	1.7571498357664042	0.3748036863986053	0.7222120157039114	0.12234997525077697	1.010051535951309	0.4855627767110248	0.07558203315129865	0.9447491972750233	1.9171506545173382	0.8139721008867045	1.0	0.0	0.0	0.0	1.0	1.0	0.0	1.0	1.0	1.0	1.0	1.0	1.0	1.0	1.0	11.0	-55087.04127604077	0.0	0.0	79.0	-1299.232940938505
3140000	-56846.56956532589	-1388.941390542529	-55457.62817478336	0.41998396246701325	2020.9197420649302	50.9673680668471	0.8336411851132122	0.5269675599660131	2.017707191472484	3.243998842581944	3.259864018919336	2.0632197894697883	3.527283498631097	2.1229260379093597	3.7422741650015934	3.1780040948039603	2.9230857356496367	2.2568822022578767	3.142757349365922	0.9065752237868822	0.45705359820527747	0.9508141741434476	2.290144263843481	0.34164988177511113	0.7584171977530276	-0.18701657027796584	-0.9275190300244665	-4.7968164072771575	-4.728304668962484	-5.403712855351902	-4.852473892597305	-2.945816298211939	0.468	5.229654935534696	0.29371254715162315	0.17978087435576443	0.19370327334447618	0.33280330514813616	0.4749627687254481	0.7017112817902887	9.289694968682012E-4	0.7637461731716654	9.289694968681997E-4	0.7637461731716658	0.9820092469931079	1.448855204581646	0.14374787836367228	3.3986060336254127	1.9409789890379048	2.346608323867195	0.01943080796936999	0.6780138818203083	0.3454802242249159	1.290666595945689	0.9212985308169972	1.135911797145022	1.0823578737917565	1.5925920639157618	0.710143212227174	1.0	1.0	0.0	0.0	1.0	1.0	1.0	1.0	0.0	1.0	1.0	1.0	1.0	1.0	1.0	12.0	-55079.2303922185	0.0	0.0	77.0	-1322.108229518574
3150000	-56849.108812274484	-1382.8527213115945	-55466.25609096289	0.4170323505301761	2020.922693676867	50.6621500055215	0.26187295803540134	0.49716134219825725	1.3337301441586056	2.0658630341229136	2.1866331785149873	3.094814497405142	3.5112485073691215	2.039795412247435	3.1145656895170797	3.2800779348455578	2.9018947664139088	2.906095001414375	2.921176545089243	1.0467493935617913	0.40200033924440703	0.8618741367423056	1.4819882073113324	0.47980816547593325	0.8488812299029928	0.1953884492990915	-0.7964116117508414	-4.631172207491832	-6.975321026969597	-8.562736489138482	-6.453625193597073	-6.528009918386285	0.468	5.077717238765033	0.2875401555089233	0.18234348450038285	0.19498892604415194	0.3351274339465418	0.993283005422846	0.8023232544304365	8.705433728786615E-4	0.7892640599937693	8.705433728786615E-4	0.7892640599937698	1.8440198564430768	0.31295769673931506	1.755282184179958	0.7075102515968976	1.6228505011878962	1.2323927840827902	0.12791006175002634	0.22648087355550892	0.3946116309091608	1.495673178988618	2.122732438284851	0.8556418536799814	0.7285962804432549	2.0393549928694394	1.5764276998278897	1.0	1.0	0.0	0.0	1.0	1.0	1.0	1.0	1.0	1.0	1.0	1.0	1.0	1.0	1.0	13.0	-55093.30505072786	0.0	0.0	80.0	-1313.6510157440719
3160000	-56860.245663694855	-1394.8284023913932	-55465.41726130346	0.41662906091791074	2020.9230969664793	50.49354009672697	0.6172757534739	0.8425634630435995	1.0891975044392428	2.9892282158437258	3.0553273434774395	2.5720176446152774	2.727250693874347	2.353670793903726	3.4295871204903614	2.9223309989218977	2.8007221217131506	3.0409068926277842	2.3014661372388683	1.0383319352488398	0.3909547207371024	0.6946543907288506	1.580852853216515	0.5393565144075005	0.7840516303715861	0.024032406896348994	-0.5338611450399792	-4.546286595958768	-5.476391853762115	-6.451518423731579	-5.599867449268618	-5.451257851202853	0.468	4.765425654389354	0.2954941034333236	0.1790799641510386	0.1941325871422136	0.3312933452734241	0.5225633815511698	0.7577497075367802	9.26396432941019E-4	0.8184637342063626	9.263964329410192E-4	0.8184637342063631	1.1431741968575653	1.5275229911471706	3.125419753344079	0.22687384824159523	2.1986706592858543	0.5274107790624003	0.18733006442151978	0.4960934828772543	0.2753654659010599	0.7588150233027142	0.4341749892819762	0.4622274572426648	0.34605614172883203	1.1714597606745605	0.7017696340851031	1.0	0.0	0.0	1.0	1.0	1.0	0.0	1.0	0.0	1.0	1.0	1.0	1.0	1.0	1.0	11.0	-55085.13901033686	0.0	0.0	85.0	-1332.6560592411543
3170000	-56858.447885304166	-1402.5422405768663	-55455.905644727296	0.42873653206135315	2020.910989495336	50.59801891158962	0.7323176034021945	1.170533210184714	1.619500903231925	2.0278983809579154	2.347798689011719	2.8180832343192237	2.1633867911127678	2.691441014326627	3.0791173578207642	3.0795348783840115	3.037732296012463	3.1522495418354093	2.3775880709292956	1.4876268437666735	0.4599717114384745	0.8417496618684444	1.7328867101746297	0.6475395204142633	0.6450853157069769	-0.005292828163978011	-0.42801748040440324	-3.4772734275358976	-4.469870574248493	-5.153604960708733	-7.940034096241368	-6.997522333618667	0.468	5.429653524131295	0.28703697973311104	0.18162619655351442	0.19585228966467227	0.33548453404870215	0.6931242435848304	0.7667326747461753	9.010074191089584E-4	0.7114723334001272	9.010074191089563E-4	0.7114723334001261	2.3892630145239946	0.9802235572785684	0.6044310613319991	0.08450268324540965	2.6089904938411843	1.4513295860837194	0.920774175427165	0.8728436537539297	0.4503488211491227	0.9587934415771404	1.0203510203574038	0.7542515586386839	1.3982119271366813	2.0405373766653456	1.1316663821540272	1.0	1.0	0.0	0.0	1.0	1.0	0.0	1.0	0.0	1.0	1.0	1.0	1.0	1.0	1.0	11.0	-55071.25532494684	0.0	0.0	81.0	-1340.9900791219081
3180000	-56881.409749484475	-1411.1881930835218	-55470.22155640095	0.4324862803946845	2020.9072397470027	51.29293835354744	0.7741898483481467	1.2993970856896342	1.1956167980627561	2.8010057123682826	2.905285014996565	2.9061067722032687	2.771518333428807	2.3269990595145003	3.6254066380802046	3.1931947078048983	3.3473950078497148	2.883262775991669	2.609997425843303	1.4390826015087241	0.18875343668402722	0.9522497273930168	1.8385476786339847	0.9758478760851927	0.41135783972101414	-0.252691796480802	-0.7559805636082625	-3.4615839471779375	-3.664711975626898	-5.2696365604881805	-6.128293152867023	-7.870403353658231	0.468	5.198172955387163	0.290716603141331	0.17506963896203948	0.19268323105530255	0.3415305268413268	0.751989534168136	0.7840817142395815	9.204975475890511E-4	0.906685572103244	9.204975475890503E-4	0.9066855721032449	1.8958105176896682	0.6072107919308221	0.9467461968984534	1.0775903202784234	2.7797430206191334	1.2245939770668035	0.11343693818227288	0.4707079424244416	0.44490677531390566	0.7980357865599863	0.4180997810327063	0.48382877045710354	1.6008060638719857	1.6418834283529158	1.1279483173672307	1.0	1.0	0.0	0.0	1.0	1.0	1.0	1.0	0.0	1.0	1.0	1.0	1.0	1.0	1.0	12.0	-55095.53220969133	0.0	0.0	82.0	-1338.6258258418568
3190000	-56901.08384712589	-1422.3238653150709	-55478.75998181082	0.42245274827356266	2020.9172732791237	51.84626787718354	0.7715622478925275	1.8531269273757263	2.7749826036671594	2.81995890798176	2.229657525951269	3.410988736021916	2.5106069222824163	2.1878533364967945	3.507833328956838	3.021067366420796	3.484397100979713	2.4832031019285496	2.8334684986507894	1.2321090425922194	0.3100753388977187	0.7641795502386797	1.7449283228515264	1.4193323500248085	0.44943636200405096	-0.14962568950960917	-0.35414737295207316	-3.960389133170713	-4.355053478633412	-1.7232515283057253	-1.9821160087658152	-2.344063109588442	0.468	5.487215910285091	0.2924729060044227	0.17844765119219444	0.19203179874553036	0.33704764405785226	1.2204652806462746	0.7814378608705896	9.143851079630652E-4	0.7609934282514256	9.143851079630656E-4	0.7609934282514231	2.0019253314827674	1.2630038262274115	1.4538925342497537	2.2983386871916576	1.7759274705866714	1.0094544408648929	0.4664113674101621	0.7631175123186802	0.43564058492000024	0.5232605857872478	0.7996010547579354	1.137832517570656	1.2080034735815424	1.699069549131772	0.4479473085079234	1.0	1.0	0.0	0.0	1.0	1.0	0.0	1.0	0.0	1.0	1.0	1.0	1.0	1.0	1.0	11.0	-55086.80756309345	0.0	0.0	84.0	-1356.5556359199356
3200000	-56876.748203271	-1424.5013238538281	-55452.24687941717	0.42878075781147157	2020.910945269586	52.337441392260224	0.4813785675756483	-0.4651088777061995	3.0538172599359084	4.3249758529849265	3.7038100896644517	4.554238849568196	2.68160752407563	1.998509373589484	4.4907505541243165	3.307000804914714	3.2510571717547077	2.22771188676562	2.4825881414582596	1.1046918601681193	0.43234637061810244	0.8183904910834795	1.103992304247862	1.289659351551171	0.5043936036998382	0.56922554786451	-0.812921799851281	-3.5273387400066443	-4.306123465481482	-5.353600639941046	-8.362977344426541	-9.417696866600881	0.468	5.112382230458075	0.2920409831973271	0.17932253201076243	0.19158884073405802	0.33704764405785226	0.5262591947979584	0.7372934240518281	9.028916184526882E-4	0.7929462301855508	9.028916184526891E-4	0.7929462301855522	1.490943621204278	0.6148406402773922	0.9478671005212131	0.7643220994679687	2.04681957410694	1.048372655285118	0.06146666676901834	1.2905067333213156	0.1416403481788134	1.11493352007279	0.44813366211632605	0.5631635051182626	0.9000953736207734	1.939310354269794	0.8132402196655545	1.0	1.0	0.0	0.0	1.0	1.0	1.0	1.0	0.0	1.0	1.0	1.0	1.0	1.0	0.0	11.0	-55057.638900936035	0.0	0.0	87.0	-1361.729861635126
3210000	-56875.988573719624	-1401.9687861342259	-55474.0197875854	0.4297746034569931	2020.9099514239404	50.9816759609128	0.47352758585967747	-0.6323883336400821	2.718521665163343	2.3387971073459353	2.3507644674208383	3.6775846219117523	2.464680894095096	1.775254515938498	3.6197026276865887	2.734708674085013	2.878329226316421	2.6712868487120844	2.8385518492933106	0.9991011652831512	0.5891111862063856	0.6481110992244209	1.6848244708782465	1.4335841649379162	0.3447387405283581	1.2594229544321855	-0.9834971847816456	-3.470802374911921	-4.9403944970970555	-7.1111852806670335	-6.587787966824865	-7.118317615635759	0.468	5.080019698755722	0.29132355776872	0.18174391544151666	0.19391922457819677	0.3330133022115665	1.1654500276321809	0.7935183966337798	8.704981709277438E-4	0.7430085404476985	8.704981709277452E-4	0.7430085404476994	1.0724440551884011	1.7828217652161533	0.4896034172621225	0.9585002438995067	1.5137720931753893	0.9843946188660148	0.2662527522621604	1.064059785008308	0.24526076798807772	1.172693664005796	0.7979122357574704	1.2077658692142248	0.6295969341323371	2.638628756243048	0.6801018237034967	1.0	0.0	1.0	0.0	1.0	1.0	0.0	1.0	0.0	1.0	1.0	1.0	1.0	1.0	0.0	10.0	-55078.911459553834	0.0	0.0	87.0	-1342.4247591143132
3220000	-56885.38648177791	-1408.3336615365479	-55477.05282024136	0.4258240913418277	2020.9139019360555	50.417413571423246	0.7433835002226219	-0.21651170536175385	1.7154032840704487	3.945992000644451	2.9574211678285907	2.4563118416069587	2.884272518491358	2.5189206473932875	3.318022458507437	2.5826166716442795	2.804351776498246	2.6660801009569552	2.7218076214093516	0.9833143545811683	0.6906942376410165	0.14576052650605484	1.398911646167492	1.8884218234926797	0.5600612255360896	0.7910574537702142	-0.6428699163962616	-3.631743896304884	-4.022398771910339	-3.4644667607051787	-4.8702911619235705	-3.4853247226292257	0.468	5.70107421695109	0.29306356135319833	0.17842458211993206	0.1897060380527493	0.3388058184741202	0.6973273267182667	0.7729119689208784	8.871388142169448E-4	0.7938742549300425	8.871388142169428E-4	0.7938742549300424	1.3317621484456452	0.45005277206791217	0.34435476465762266	1.9248977326004049	1.8549452004151092	1.5582561742381824	0.14496615399171686	1.1621414000928927	0.7728227005929251	0.6296999329735515	1.251895241814513	2.2156085442621127	0.9287301322036153	1.4558377278882897	0.5701717932190458	1.0	1.0	1.0	0.0	1.0	1.0	0.0	1.0	0.0	1.0	1.0	1.0	1.0	1.0	1.0	12.0	-55084.133544673925	0.0	0.0	81.0	-1341.3623349378142
3230000	-56875.77602988105	-1429.736331284355	-55446.0396985967	0.43162462695540765	2020.9081014004419	51.11462706552594	1.175753905858424	-0.3593748748083706	2.7511641439298433	2.03872834981673	2.4822769548434485	2.2053466035578184	3.08978607818082	2.460658256157382	2.8651262914799114	2.4874204631438905	3.255245488348945	2.8117837370797627	2.423917714408319	1.1369348306644693	0.5258932048750286	0.2529956815779901	1.506385761054131	1.6667519192185714	0.7406742545759294	1.0979888325898226	-0.810779367616215	-3.4519962698116133	-3.7323985975612106	-3.6412615034672187	-4.822585744882004	-4.685391252141061	0.468	5.323662718420705	0.29306356135319833	0.18034768119871103	0.19019873689816097	0.33639002054992956	0.8971502556425373	0.7377950523264322	9.166069684597279E-4	1.052230040251583	9.166069684597293E-4	1.0522300402515827	1.7044100562808826	0.9710156218323925	0.25177149500479823	0.7163876781267843	1.6640527418947366	2.199478319172334	0.8541805044918712	1.6559416570521577	0.014055615585113165	0.5920591498309237	0.9933946723536956	1.238244415250659	0.5663217900369801	2.6459299212240377	0.3441546336771806	1.0	1.0	0.0	0.0	1.0	1.0	0.0	1.0	0.0	1.0	1.0	1.0	1.0	1.0	1.0	11.0	-55040.27579148457	0.0	0.0	88.0	-1350.6102948117502
3240000	-56894.15733377971	-1418.1359505947726	-55476.02138318494	0.42396082310959166	2020.9157652042877	50.21003429034369	0.4854954703691046	0.3611975964032366	2.38502980785979	2.308882128755513	2.2527193311348213	3.4704785625710897	2.1604184958775567	2.458929588185527	2.7088902662015037	2.8311205692969694	3.218948523271528	3.4066360469123484	2.507040084851017	1.0774209415929648	1.1334665454622646	0.2312570300078522	1.5979035863408662	1.6913695167045417	0.5022627189219191	0.9805110233819256	-0.7647066464769972	-3.12045509225163	-4.855944805098059	-4.372717962327201	-3.863901818602563	-5.933218706896026	0.468	5.721702871968767	0.2855087413841659	0.18080537290866688	0.19410956893012354	0.3395763167770436	0.8021221457729157	0.7617304870136541	8.820832997956362E-4	0.8110079221537645	8.820832997956368E-4	0.8110079221537663	2.229762843143386	0.994286179360466	0.3147222916198643	3.4903568520239863	2.07266726504324	1.7983146273375834	1.2775620007115633	1.0762070300905862	1.4511208376705151	0.7913979653335914	0.5427873326831921	1.8097655415069098	1.4539824104904173	1.7292826069250022	1.1601556547703997	1.0	0.0	0.0	0.0	1.0	1.0	0.0	1.0	1.0	1.0	1.0	1.0	1.0	1.0	1.0	11.0	-55072.135815449044	0.0	0.0	92.0	-1347.3833880665177
3250000	-56888.76434859556	-1424.6323853705233	-55464.13196322504	0.41894362218259984	2020.9207824052148	50.00224589890744	0.35373425077824977	-0.055625003779395686	2.978931513280189	4.155151725952427	3.181482886307526	3.0671753054421673	2.1044306199091776	2.711683828252458	2.645664400385109	2.4944415251178635	3.232463053987818	3.328429248626941	2.243237384629169	1.2921733184909263	0.6285689393602742	0.33428795316857146	1.1858847320653427	1.336811342882221	0.7239629766100395	0.7662666433334981	-0.9161383300377419	-3.7692050728531727	-4.061878246790508	-2.829068071971043	-0.8770643637157285	-1.0953264056125769	0.468	5.244378028182512	0.29346470965918486	0.17738759646143093	0.19039764739129572	0.3387500464880883	1.1696780720063613	0.795333078710355	9.035619995563893E-4	1.0426115297338414	9.035619995563901E-4	1.0426115297338394	2.451806229801779	2.2148457775844346	0.13779160196127713	0.2256057872488015	1.2582387038467653	1.9693430568711898	0.491334239499502	1.4869837944929563	0.41600849480265994	1.1559166551715312	0.1471659795060259	1.0953914714390562	0.54765525702349	2.6930579698170933	0.5441118455951355	1.0	0.0	1.0	0.0	1.0	1.0	0.0	1.0	1.0	1.0	1.0	1.0	1.0	1.0	1.0	12.0	-55065.16462678114	0.0	0.0	93.0	-1345.0921572984228
3260000	-56901.72346593513	-1412.1439541910133	-55489.579511744116	0.4177566662417134	2020.9219693611556	50.497405822042694	1.2409548190044986	0.7055504528685568	1.8835839802500904	3.179645070388168	3.04309358143169	3.1368670665087492	2.6312189924753886	2.8265150849399987	2.4701585656459026	2.1878069548427903	3.2350089285482677	3.5312506613385297	2.3844652265255966	1.4144407058380113	0.3630880040597638	0.16421566980036215	1.2198325349873251	1.1257072304405553	0.7318424410625768	0.44610282758994313	-0.5539647244549604	-4.072003998115765	-4.459649637557825	-4.406103031431579	-4.291207573669044	-4.535068738455459	0.468	5.234993360368569	0.2944868264376765	0.17921821742680757	0.19159287629093782	0.33470207984457795	0.9494173134288392	0.7498063832538748	9.221883998136535E-4	0.9356099336933257	9.221883998136516E-4	0.935609933693328	2.016071862900673	0.35868451325003126	0.8110118073712779	4.209228464536894	1.3672062438765453	1.0437749414648057	0.7917102585286092	1.1279695790709532	0.2347393812902519	0.8059614288105934	0.36106084085985396	0.8984534688687196	1.5273306127736581	1.3612308081633968	1.71253500224246	1.0	1.0	1.0	0.0	1.0	1.0	0.0	1.0	1.0	1.0	0.0	1.0	1.0	1.0	1.0	12.0	-55080.51774720453	0.0	0.0	93.0	-1334.9464692801894
3270000	-56883.62506150691	-1432.9306101242753	-55450.69445138263	0.4216181984449159	2020.9181078289523	50.43473797823716	1.8256335026304282	0.2789250212333405	1.2214317381671822	1.98762441141549	2.425746079371039	2.6867840628732025	3.0466086947560065	2.3747935571341054	2.8849194491544408	2.4990306283755506	2.8656507042909825	3.4324760948368995	2.0515292279859425	1.316434323811281	0.17183292780356757	0.46494746585554003	1.5306098274259397	1.3774132652924134	1.1029483165165916	0.35753981460086637	-0.6864047160577074	-3.309270547158836	-4.429355816175994	-5.40899140043032	-5.326102026250238	-5.098224075673325	0.468	5.412794896575339	0.28958673267396	0.17976380365988584	0.1945419484695211	0.3361075151966329	0.5929417693640152	0.7367126420049088	9.040593771185492E-4	0.8720768449102999	9.04059377118549E-4	0.8720768449102988	1.2795016608394947	0.39913551749415743	0.2086506875284917	1.0250024247994094	1.4116044371987544	1.4137137406426838	0.28432257477852646	0.7847553067265263	0.44806143296675344	0.7672795112986858	0.516832860791842	0.8737200574187323	0.9442798587864412	2.5917362908000903	1.0313519177066772	1.0	1.0	0.0	0.0	1.0	1.0	0.0	1.0	0.0	1.0	1.0	1.0	1.0	1.0	1.0	11.0	-55061.254764688914	0.0	0.0	86.0	-1366.26895665137
3280000	-56860.80090885205	-1409.7422402034833	-55451.05866864856	0.4280957611006165	2020.9116302662967	50.26125917222016	0.6229555894054375	0.7293576007901986	2.345609742683828	4.039779088483543	3.9960248715474966	3.266402724779752	2.628465719921443	2.4184445144492717	2.707623773035615	2.448246710098655	3.5889006439289903	2.9269097615212334	2.2338649322711954	1.6785967732892213	0.6153553004958967	0.11433581355575367	1.597095658743919	0.9635644394364156	0.7014173567383375	0.7427585105811975	-0.810831770897309	-3.1338852826563346	-4.6408593254820705	-5.950858821026987	-5.722946542653556	-4.6755039006137995	0.468	5.553060814699949	0.2910100442333875	0.18178272875258158	0.190200497853018	0.3370067291610129	0.6027985563612488	0.7369485251213352	9.11693870192817E-4	0.7721780493430589	9.116938701928149E-4	0.772178049343058	0.5575746657312334	0.719927039174473	0.6810049006021683	0.21011050516690852	1.8997008517352636	3.0123176559612754	0.2040009137612493	0.9300546456632315	0.30250057690577303	0.9674833283024186	0.5697709076137523	1.5177279815037026	0.884936403158221	1.8575975725641236	0.3481191673843322	1.0	1.0	0.0	0.0	1.0	1.0	0.0	1.0	0.0	1.0	1.0	1.0	1.0	1.0	1.0	11.0	-55061.77022463028	0.0	0.0	84.0	-1348.647692695905
3290000	-56872.09851707458	-1406.339605105343	-55465.758911969235	0.4166087219091198	2020.9231173054882	50.898918344404386	0.8020319037414902	1.301863473836466	1.5715191592591184	3.456060977642359	3.485379889707372	3.8177988149424484	2.4072881936821955	1.754114123354842	2.9742119015696273	2.706386739635849	3.4217880532181546	3.3048456438039526	2.1275970846671104	1.517130918588252	0.33973557393240345	0.4321104160831262	1.7256215210856176	1.031354389788501	0.6357577663013082	0.5662925846770664	-0.9387190130871716	-3.3298233786372067	-4.980587390763923	-4.511225303624079	-2.570496614106597	-2.3599678236480015	0.468	5.197441809229564	0.29836644230056725	0.1775546712581495	0.18838497105312083	0.3356939153881624	1.6300812466759114	0.8202242402463047	9.269208082763927E-4	0.8111519928789233	9.269208082763932E-4	0.8111519928789243	0.7779691312237683	0.6245207934440157	0.701220082203298	0.2558516682996482	1.1600743068363977	1.0369273620517612	1.914203893307903	0.36251704514052996	0.9774469421217752	1.2707738377525672	0.6089293808107227	0.75627230409517	0.750122355607717	1.4860425595544609	0.9226942532541867	1.0	1.0	0.0	0.0	1.0	1.0	0.0	1.0	0.0	1.0	1.0	1.0	1.0	1.0	1.0	11.0	-55060.956757946005	0.0	0.0	91.0	-1341.595758003261
3300000	-56865.36288314463	-1408.1235703062741	-55457.239312838356	0.4265652469462121	2020.913160780451	51.76811884124644	0.5571474621360364	4.800635777224658	2.089499891507976	3.9118572486060033	4.471800593118343	4.266027885307782	1.993195867297878	2.243207333087441	3.501478339569575	2.1018899206228796	4.497152642623103	3.160437536790018	2.231616719807282	1.4374459285584114	0.3423411191971474	0.6728608902203963	1.342222796018447	0.976844181675173	0.9239694936664513	0.5638404766421005	-0.4824524678264064	-3.2019729625858027	-4.126223981573064	-2.429657735725673	-3.7652542281935966	-3.3596395648006476	0.468	5.579281769675297	0.2914743269201109	0.17638459121568634	0.19238118836956947	0.33975989349463326	0.9691983046688954	0.7738948388458662	8.887691645204129E-4	0.8965442188150009	8.88769164520415E-4	0.8965442188150011	0.7986162039049146	0.32440423228245585	2.821063494554155	0.9716260240634407	0.9686393959090894	0.9480960659051655	0.13534815269812303	0.5294387694740816	0.45514741246005186	0.2460720321922872	0.7723581960104869	0.9507366930344006	0.6837671801954611	1.2542497135685298	1.1446398669401223	1.0	1.0	0.0	0.0	1.0	1.0	0.0	1.0	0.0	1.0	0.0	1.0	1.0	1.0	1.0	10.0	-55058.6860682725	0.0	0.0	89.0	-1342.5561843726475
3310000	-56829.42626022358	-1382.8281489106007	-55446.59811131298	0.4308800679008038	2020.9088459594966	51.47647109470446	0.4461215760645768	0.7969793383980314	2.1078516453130325	3.174094435815336	4.778491400466132	4.058980086322227	2.2362878021661876	2.3220552414209203	3.300007283758997	2.321531050310135	4.347207704106093	2.6745313213634567	2.0874394922402955	1.6142834976354794	0.18911241692653738	0.8824303438148037	1.7950587456181242	0.30750752914041213	0.4429795077230744	0.4483400145312533	-0.43141207007816446	-4.112452117265388	-3.0382113708824265	-3.4559341754436304	-4.268756307104886	-4.4799368804982675	0.468	4.790864471464982	0.28843517009129943	0.17939232214993028	0.19241261426413697	0.33975989349463326	1.0629265613340535	0.8030629962945307	8.44522810981916E-4	0.8566404025886077	8.445228109819123E-4	0.8566404025886054	1.3723764174904967	0.09225423748906338	1.625289069676964	0.7666439786586832	1.1513810235621817	0.9281983255893933	0.01095308702306249	0.8249114872929794	1.408707684887414	0.4973432252793784	0.18107786824287544	0.5772963522485617	0.845802046134197	1.4708343232264613	0.7010144751517317	1.0	1.0	0.0	0.0	1.0	1.0	0.0	1.0	0.0	1.0	0.0	1.0	1.0	1.0	1.0	10.0	-55054.60538091283	0.0	0.0	87.0	-1320.396108880833
3320000	-56844.53573635228	-1382.5241711727529	-55462.01156517953	0.4214743584928299	2020.9182516689045	50.9274654333424	0.8813111905401976	0.7420042305888672	2.6169673779156235	3.8994694514630233	3.2498162451207664	3.2657058245656194	2.175580910808253	2.5850473018954854	2.7048322653387133	2.3633882115189806	3.768018715157764	2.900154580244733	2.235907511604642	1.4914329341025356	0.20844326074265881	0.8397336792823691	1.429313720354097	0.7734427553947025	1.1559121570974926	0.8173817386090307	-0.9405826772662351	-3.911402419702229	-5.120950738534892	-4.35041023189089	-3.672169831561007	-4.629904302559543	0.468	4.795105808637511	0.28770780903877424	0.18353208715886915	0.19030216814261947	0.3384579356597371	0.513582023499081	0.7223812565835578	8.912185553944607E-4	0.7810847295785773	8.912185553944591E-4	0.7810847295785762	1.3509158996261879	0.11085003266738386	0.31356049739234276	0.6445982767843775	1.0098371629677367	1.1604774806998959	0.02564267558491904	0.622521623417118	2.2147085276206067	0.4726121458598749	0.06603785164260627	1.1205049512232943	0.5239263442161981	0.9805059229653883	0.621108970319422	1.0	1.0	0.0	0.0	1.0	1.0	0.0	1.0	0.0	1.0	0.0	1.0	1.0	1.0	1.0	10.0	-55049.57834659971	0.0	0.0	90.0	-1326.084281126506
3330000	-56860.260884436066	-1398.9360976125686	-55461.3247868235	0.4174388217275268	2020.9222872056698	50.84610747161695	0.5856445210518951	0.07770575086803953	1.572616662754077	3.161675422869892	3.9149212600925987	3.374115507308147	2.174434746814723	2.221888650902503	2.6343426694449987	2.786569649099271	3.6670549330403412	2.7013129884921847	2.675988081742563	1.2610789023809545	0.45006572576133275	0.42855316474903327	1.2668075317500564	0.8101925385994022	0.9640065515582458	0.4092997758188673	-0.8956425233403423	-4.479700612858352	-4.965734958524601	-4.737977965151604	-5.09587768204724	-5.095995752888516	0.468	5.062388757479181	0.2916162207754669	0.17761775718157446	0.19212910239017195	0.3386369196527867	0.582125390793965	0.7326255749377005	9.180483454585459E-4	0.7624635296705219	9.18048345458546E-4	0.7624635296705217	0.5609594714474596	0.10846223662617027	0.048849415411081905	1.7698953217590787	0.8829516942569109	0.8209329651831071	1.0847583014284492	0.8370832109700218	2.4403091299588384	0.9433319097341092	0.040232119796177274	0.29521071582782576	0.5603362791485518	1.8593010480709495	0.20793661310379233	1.0	0.0	1.0	0.0	1.0	1.0	0.0	1.0	0.0	1.0	0.0	1.0	1.0	1.0	1.0	10.0	-55038.18147157488	0.0	0.0	94.0	-1342.4917031241498
3340000	-56869.595946413705	-1427.6489310496527	-55441.94701536405	0.4182845596623448	2020.921441467735	50.671516271255946	0.3773683937331696	0.025093216381848693	2.2090924795969102	3.625299318175508	2.731744135476302	2.662111475237898	2.6677913751403253	2.159816751467842	2.724733412885517	2.8873577667195205	3.5729012519022927	2.676437227394341	2.1738399971867404	1.2464168528967776	0.3295442101968383	0.5530957528916818	1.7044135536528564	0.681931067648645	0.94007847639143	0.8604028064632854	-1.1609939851235749	-4.08606470016182	-3.481057622429118	-5.50134273620899	-4.118989400675975	-0.7787268790585191	0.468	4.974502079518647	0.29388146089635664	0.18078843735345515	0.19385825629135597	0.3314718454588323	1.131103027204159	0.7956797929973912	9.105789012868131E-4	0.8380261833973276	9.105789012868149E-4	0.8380261833973285	2.0593242875196656	0.24453572900945764	0.7091265663573015	1.6775126045367639	2.0834023808100914	1.421598542655956	0.5767847345575596	1.0363099896305745	0.7159796352663714	0.6177566611272375	0.22713837312453616	1.2180958992727884	1.979921901502143	2.72635709543491	1.6860816076473817	1.0	0.0	0.0	0.0	1.0	1.0	0.0	1.0	0.0	1.0	1.0	1.0	1.0	1.0	1.0	10.0	-55044.89676906107	0.0	0.0	88.0	-1360.3061285042163
3350000	-56855.91237322333	-1402.0681445647076	-55453.84422865862	0.4239206723367063	2020.9158053550607	50.739420601737436	1.268231138263558	1.009736675223935	2.9222205958325667	3.472336091245489	3.613762692793252	2.2831014683185367	2.9796606946512894	2.249439502320536	2.684268563485422	2.8318977972711603	3.8505983362269784	2.7422739124506212	2.416865232707751	1.0794068102981709	0.5527492656292384	0.5191025524268997	1.3828939645027565	0.15419870152293547	0.3022483184911893	0.6688576322401689	-1.1182427443946428	-3.8977155245972637	-4.1068961657806256	-3.486317756829649	-3.444507539643296	-2.7665353553476204	0.468	4.824755143010406	0.2863342790121101	0.18141856393859035	0.18963452403118355	0.34261263301811606	1.5554449605090483	0.8207989640310915	8.977848039567505E-4	0.8631660262763226	8.977848039567505E-4	0.8631660262763228	0.8710091639044614	0.1920288116519634	0.3436112046086135	0.1418217786830857	0.6986115093304789	0.6332603508423368	0.25488279980114925	0.339382486420129	0.7716799805370843	0.34580159732641386	1.3786983188749942	0.4610582434562349	0.5251748761524389	0.5073861931892563	0.4382353646801941	1.0	0.0	0.0	0.0	1.0	1.0	0.0	1.0	0.0	1.0	0.0	1.0	1.0	1.0	1.0	9.0	-55044.77442458793	0.0	0.0	96.0	-1344.4135491813147
3360000	-56905.45751455182	-1433.8123951763469	-55471.64511937547	0.43458654241020356	2020.905139484987	51.36871847098855	0.45869184901195276	3.5228259482831854	1.9860442822868407	3.8121957348304982	3.3723029876543107	2.7858571684340006	2.8474911281942408	2.4751070574341165	2.2284482128571397	3.8470643407984504	4.08040051291033	2.473248215598492	2.626701635505094	0.9075303535185928	0.2886579517781484	0.7777717156813014	1.4359110596111586	0.47001782696742933	0.8322286459874342	0.3870205787808424	-1.1245047449017795	-3.3811682117810835	-4.095972926578624	-4.342237631522418	-6.393783126425314	-6.127407520767445	0.468	5.311266059463889	0.2864570086121551	0.182368073777406	0.19133941675252703	0.339835500857912	2.4527291777979423	0.8387408116335792	8.7589922001598E-4	0.7261425147018397	8.75899220015976E-4	0.7261425147018388	1.3742818280844449	0.48443036996852373	1.9814526264260712	0.5417913476499954	1.3296182914805157	1.3210128601646358	0.016620287434512642	1.0710554497326756	0.7463992021564861	0.8526220176691902	2.3613219539629897	1.6469261029361082	0.5078764929583467	2.441781437076126	0.7117838213688262	1.0	0.0	0.0	0.0	1.0	1.0	0.0	1.0	0.0	1.0	0.0	1.0	1.0	1.0	1.0	9.0	-55051.998694005786	0.0	0.0	96.0	-1372.347518121979
3370000	-56864.49451984918	-1419.6708191833754	-55444.8237006658	0.431729678852321	2020.9079963485449	51.41122902779225	0.5705146012400466	2.9763796373544125	0.8215785424626549	2.507451957214671	3.2655082981586254	2.2291824023200064	2.757366720233695	3.118176587061818	2.240945267273696	2.6583462242431426	4.692985407982698	2.9064193130744322	2.090326224009674	1.3544485337599714	0.4137258660178041	0.9813855604080166	1.4122137485381863	0.6015778460198241	0.6458494953186876	0.8035360162560955	-0.8766494407083266	-4.096913822931717	-3.727273990458859	-4.592950513769271	-6.929767542162716	-5.642799640640665	0.468	5.204406572125486	0.28720776281630445	0.18137742173867463	0.19583994698695859	0.33557486845806245	1.3712477991606293	0.7978366306158794	8.789076901891429E-4	0.73345718747547	8.789076901891403E-4	0.7334571874754692	0.7109609866446437	0.7477625891798796	1.6192600575211522	0.8942184108899313	2.0593015977585454	1.8776396803548008	0.23058165584222726	1.4238765483385474	0.05867599789656581	1.2243335213589561	0.6137830551487045	1.3308141767027994	0.8811033850761653	2.444083683711245	1.0279042087721635	1.0	0.0	0.0	0.0	1.0	1.0	1.0	1.0	0.0	1.0	0.0	1.0	1.0	1.0	1.0	10.0	-55045.29323284288	0.0	0.0	88.0	-1358.036957218539
3380000	-56802.87205781496	-1394.5293272527406	-55408.34273056222	0.46423534836616914	2020.8754906790311	51.33553240662676	0.4724249951506824	1.562088240654157	2.0464162763715548	3.9451249402561888	4.245366218442002	2.142907856056854	2.5879462556030397	5.177721261442079	1.998733622320606	2.6644731587558943	4.697309876992519	3.012604734353593	2.2340729951431952	1.0781576663368497	0.6314102922579689	1.6811482522694945	1.1637901721555322	0.2836887262775146	0.6576019546406671	1.269322240432051	-0.9529839174904632	-3.6806124231309334	-3.9229382217091624	-1.5232291844969459	-2.787527617584569	-3.081263707317479	0.468	5.569920042732339	0.2930871609875489	0.1786095142949107	0.19154667088567248	0.336756653831868	0.858338954332752	0.7742855539664194	8.503830588084143E-4	0.7119563856483866	8.503830588084155E-4	0.7119563856483877	1.0199698284300889	0.21491610994931923	2.994568221381733	0.3820360771026854	1.2321780525965043	1.1817152905729733	0.7959385210251796	0.5514790764227676	0.021817244427580703	0.4528241929183083	0.2652089337586186	0.427303395030713	0.47381130874907484	1.0404097938591408	0.46834723893221664	1.0	1.0	0.0	0.0	1.0	1.0	0.0	1.0	0.0	1.0	1.0	1.0	1.0	1.0	1.0	11.0	-55034.98735169205	0.0	0.0	82.0	-1338.6492071607
3390000	-56764.048398648185	-1369.264213747349	-55394.78418490083	0.42139163335208185	2020.9183343940451	51.10170185579344	0.4533622916708253	1.3284928574886152	2.191336903610473	4.220027717195417	3.77033421348869	2.071520485574557	3.1965761320231874	3.5602637313776926	1.8360661490841306	2.9121627457206496	5.1052034643918445	3.249098075936203	2.2264623540587114	1.2578289328177144	0.572481960395555	0.6740854016477397	1.5935676744200153	0.2462263294422006	0.738950149900146	1.0246616141786424	-1.0619674428637287	-3.712754786533057	-2.408010249384359	-1.6209606443693403	0.6449399443645234	0.8638490619572998	0.468	5.273460101099354	0.29516253611941967	0.18214230313334936	0.18651084065900017	0.33618432008823085	0.5668361386589007	0.7282483209498197	9.351766107672321E-4	0.6850277873582925	9.351766107672297E-4	0.6850277873582932	1.5843211667531745	0.17270027969890886	0.6163266834051476	0.09998398769288362	1.1699651866514167	0.966083440116797	0.9175996087752477	0.9325374376808822	1.2314776079555678	1.2938662566200865	1.379059720450264	0.48981920404931817	0.874494094649768	1.4525305566247149	0.798490415604941	1.0	1.0	0.0	0.0	1.0	1.0	0.0	1.0	0.0	1.0	0.0	1.0	1.0	1.0	1.0	10.0	-55034.42666354587	0.0	0.0	76.0	-1315.3482229524013
3400000	-56792.36147011157	-1382.053828478381	-55410.30764163319	0.41649504347465094	2020.9232309839226	51.646884411951646	0.22937434392643735	1.634659195905268	1.5583940194883046	3.477551811477594	4.6878207930968365	1.9816337439613183	2.9307677870208555	3.84568953111414	2.011305142188892	2.986918304985949	4.430757387059243	2.860796424138473	1.9785360928631401	1.2214236220518362	0.6791153804905947	1.121567559115616	1.3432477442346502	0.22237519888457788	0.7986726964263665	1.9571253164043814	-1.353627089503966	-3.977910930937944	-6.4136506234481985	-5.591759658313138	-5.770642248577996	-7.592285821964875	0.468	5.511536956591748	0.289942917535673	0.178237845691216	0.1946311539093757	0.3371880828637353	0.9986091699275818	0.8125022068736346	8.72748245901317E-4	0.5869743218243223	8.727482459013194E-4	0.586974321824323	1.9592477303158844	1.7840514648463144	0.19552291136811104	1.0116700929750024	1.5134021651377723	1.6072904005310658	0.23441035474045707	1.4635157013737583	0.34761464520017415	0.45836546505057313	0.5042300031191781	1.0257791807733079	1.1957408081513763	3.315486942317445	0.31355465165823515	1.0	0.0	1.0	0.0	1.0	1.0	0.0	1.0	0.0	1.0	1.0	1.0	1.0	1.0	1.0	11.0	-55036.28014046017	0.0	0.0	84.0	-1327.5559987017348
3410000	-56786.40611603929	-1360.1621012470964	-55426.244014792195	0.4293699247524755	2020.9103561026448	51.33147218658387	0.5128157444067312	2.305029496728922	1.3085999258032752	3.8293955340982144	3.085135103952274	1.7069809025713565	3.9490777803360593	2.6883980300918284	1.7616109527274302	3.955221994796287	4.756280408588196	3.568002904397045	2.1812693893112116	1.158088050000294	0.340321852143489	1.1338649843659447	1.4449764923406596	0.057308026701487685	0.9270796042104208	1.8089457213513966	-1.3309660059646033	-3.6016873541522996	-4.143056184187995	-2.6843555704041595	-3.4254655359649755	-4.191275243550767	0.468	5.133790125048999	0.29493727215461296	0.17850340402075665	0.19408551237190225	0.33247381145272814	0.6160634981819936	0.7442995923228746	8.839120829104396E-4	0.8148931620218862	8.839120829104389E-4	0.814893162021888	1.412003761191071	0.2988351314606052	0.7961877050915652	0.3598681164133796	1.3291827516954864	1.9103671477051005	0.011573043908690015	0.8479029263242973	1.772188605722946	0.2781140639612882	0.15006695104282802	1.2267237211028894	1.1561925734690435	1.2225656140598744	1.1606505411587924	1.0	1.0	0.0	0.0	1.0	1.0	0.0	1.0	0.0	1.0	1.0	1.0	1.0	1.0	1.0	11.0	-55057.8926110715	0.0	0.0	79.0	-1297.0429158352108
3420000	-56766.28517731941	-1362.1914274004448	-55404.09374991897	0.41760226249539967	2020.922123764902	51.99654186729394	0.34473016085153485	1.4207285803563081	1.2996975641537498	4.438612128374715	3.201009645452573	2.1151420041863687	5.355572169406425	3.2270334169188617	2.1894095362241415	2.957293502884417	4.734197611107663	3.383045289430469	2.1701984586912477	1.1866492293213504	0.4788502121332816	1.4383294767310526	1.5956690434278182	-0.07478014055807897	0.8804690748067006	1.2880764163183949	-1.454198585056499	-4.208810526766676	-6.718995102002462	-7.644661192206125	-7.613234716075579	-6.333756781963953	0.468	5.6098838292760815	0.2897992575905885	0.17784557979923374	0.19178983510343642	0.3405653275067414	0.9611851249629305	0.7776347123384291	8.719016137605179E-4	0.9052283936410113	8.719016137605177E-4	0.9052283936410082	1.0237408350684274	0.6954552409182848	1.0779755332246006	0.4989488961124214	1.9399158569939507	1.6127665131318951	0.07097440725627059	1.0685995702434914	0.5843699954636069	0.6431826570582833	1.623549223320322	0.9673716657788743	0.8692531195897552	1.685427066544736	1.040428761279729	1.0	1.0	0.0	0.0	1.0	1.0	0.0	1.0	0.0	1.0	0.0	1.0	1.0	1.0	1.0	10.0	-55040.04989990368	0.0	0.0	80.0	-1294.0551585716048
3430000	-56776.519719291624	-1366.6771529740067	-55409.84256631762	0.4175873588787021	2020.9221386685185	52.09087830422539	0.45960741862899984	0.31675807856393035	1.1987871475716045	4.7525395721954276	3.5196514514901036	1.9760214385529482	3.3922306600847354	3.2753734128036136	2.1210788313569275	3.1609057897080755	4.536859500153576	2.8364865668783654	1.9290031969913497	1.177568859225673	0.4794353749354614	1.3524585554079462	2.4551598568026067	0.003278673797091	1.5127605762293572	0.9482878858585487	-1.0901564539562008	-3.690306702490929	-6.682456213583782	-6.9640291864310395	-4.93934613662922	-6.09578011627167	0.468	4.841440287025385	0.2848952051437404	0.1836876710507013	0.19121973527245997	0.34019738853309833	0.9261960932340058	0.777585208786628	9.04453466338489E-4	0.8372485548786336	9.04453466338488E-4	0.8372485548786335	0.9852427020503489	0.2832535752443668	2.212179544629871	0.36871625954105874	0.8393315564788585	0.5886329516422182	0.1456520441467888	0.8604910023904024	0.07726025720473474	0.3215455260127832	0.3363707732017038	0.4034298556991105	0.34916611567801137	1.145093303318984	0.6526809889789403	1.0	0.0	0.0	0.0	1.0	1.0	0.0	1.0	0.0	1.0	1.0	1.0	1.0	1.0	1.0	10.0	-55053.13452696407	0.0	0.0	81.0	-1307.8606941375508
3440000	-56779.25453678821	-1357.6402970263418	-55421.61423976187	0.42641218225446315	2020.913313845143	51.47983050618053	0.3571245546548871	0.50550001399953	1.6419598428816418	5.654400000852906	3.005475174400183	2.2166253265310103	3.694461885236988	3.129334363203072	1.8323388909667526	3.0647173143708346	5.286779241286402	2.60454411255243	2.3661290132297004	1.0544437271904894	0.42819918340349394	1.3480246410416434	1.7350853585796668	-0.0023387280056593185	1.4300244977712584	1.294231902612937	-1.1126189981690895	-3.9239434739725962	-4.8600764046380185	-3.888102256506302	-2.3994759307185975	-2.856549785095693	0.468	4.806938969829412	0.2901338737783734	0.18000208518521713	0.19113369730977958	0.3387303437266299	1.7215143456946254	0.8303836529699469	8.713551695922781E-4	0.6905016891759233	8.713551695922799E-4	0.6905016891759224	0.6562692720999845	1.238167212265091	2.7329946567193493	1.4300381156348554	1.160977081991421	0.9756958679905916	0.17937290852024174	1.0187090339929035	0.5028891897717026	0.9316179215150772	0.21559785173808715	0.3631932671992292	0.48622956105458376	1.1432228982966166	1.0498647905505436	1.0	0.0	0.0	0.0	1.0	1.0	0.0	1.0	0.0	1.0	1.0	1.0	1.0	1.0	1.0	10.0	-55065.95339405734	0.0	0.0	75.0	-1301.135878213202
3450000	-56774.38031143726	-1379.402337858897	-55394.97797357836	0.41665593833622966	2020.9230700890612	51.90146750717762	0.3723506633051567	1.3246573841185625	1.3092736419731916	3.7802445560738818	3.4850494519879422	2.0183796102958897	3.0343667485315504	2.6510721412894878	1.9335461786994312	3.375870907806169	5.4222898876605665	2.7138935617586206	1.9675313400232461	1.4336808299093713	0.4548970994548182	1.8193609235599828	1.8982594058791948	-0.1301791519148581	1.8070230879418305	1.0229867568885236	-1.0778737304157877	-3.549757003440888	-5.387570906464853	-4.432946113769529	-4.807449904518505	-4.563450141856258	0.468	5.562229394674001	0.29331876217382247	0.17890331167626528	0.19282376283142846	0.3349541633184838	0.579866904343923	0.7428585219487245	8.606907432148471E-4	0.8022015348627628	8.606907432148488E-4	0.802201534862766	1.6088429143756882	2.821794136214237	0.5029158303334789	3.729791472988744	1.2488496703700003	0.9169128401546153	0.008332605561475085	0.2820462253639258	0.7160147610587295	0.9037240875619562	0.23046063453427082	0.5840990314635843	0.2085960230139323	1.2642144192151106	0.5410998089241486	1.0	0.0	0.0	0.0	1.0	1.0	0.0	1.0	0.0	1.0	1.0	1.0	1.0	1.0	1.0	10.0	-55040.499131289056	0.0	0.0	79.0	-1317.2912170754694
3460000	-56772.55118946108	-1321.3614048385007	-55451.189784622584	0.41758150935714605	2020.92214451804	52.10144806870697	0.5112048875424153	-0.3009153670318634	2.082670394129347	4.534092759906006	3.275107188777597	2.3016786118404724	2.959902114419213	2.511618254231843	1.897539212956006	4.294779134166132	5.470876127527701	3.430866697604884	2.128617703896158	1.2816603198124814	0.42395640171687404	1.3725479980442863	1.5777123456137518	-0.17931780665195335	1.2972840565249144	1.1140469333813903	-1.1991053619572267	-3.7344482290020147	-7.185559285358863	-5.427756259882333	-5.923806284524595	-4.63375950853379	0.468	5.114430123855445	0.29017447049581313	0.17718616829044592	0.19152655270877134	0.34111280850496956	1.8485715462339665	0.814576510908934	9.091645237561348E-4	0.7386729880636224	9.091645237561344E-4	0.7386729880636207	0.5122233317544278	0.4353051712786685	0.6216249372240185	1.961319643418236	1.1292526437385073	0.5000822742849195	0.08965237778968489	0.3374215405053398	0.09619077797511168	0.2933002067533468	0.07332977992374808	0.6645142349682088	0.375551786576238	0.916098199065137	0.7914118480699736	1.0	0.0	0.0	0.0	1.0	1.0	0.0	1.0	0.0	1.0	0.0	1.0	1.0	1.0	1.0	9.0	-55098.52298076135	0.0	0.0	79.0	-1268.4553047732036
3470000	-56730.05335655679	-1312.2002909647674	-55417.85306559202	0.4166034826561159	2020.923122544741	51.68023151874129	0.18105749803456042	-1.2794475953965878	2.171122759497291	6.058483852796314	4.653773905972684	2.5031888586679374	3.722600006916765	2.7757306754526963	2.1197170533973497	2.965012654833421	7.424785686503044	3.953879084932163	2.0045534987255786	1.102381435578807	0.34998957811077835	1.8409909570269833	2.1173594324851495	-0.35177292912761454	1.6345584700431726	0.5476172037865712	-0.6745778466390357	-3.2534996118844086	-7.58754649989748	-6.173125477795027	-6.304414298700816	-7.601726171227697	0.468	5.181259176518544	0.2938492997794802	0.1767321530135688	0.19122047707509024	0.3381980701318607	0.6036002730507524	0.706174590265586	9.207253527527656E-4	0.7319518771365847	9.207253527527633E-4	0.731951877136584	0.8854508269177995	0.5203523050559822	0.07084090472934682	0.4522187745296071	1.9678445555374113	0.2922494075881581	0.001080463711109831	1.0247919692126912	0.10333088771710501	0.7556849084268068	0.5999548634838252	0.7199305242780091	0.4998019248147401	1.3928016371117418	0.5057379461815305	1.0	1.0	0.0	0.0	1.0	1.0	1.0	1.0	0.0	1.0	0.0	1.0	1.0	1.0	1.0	11.0	-55074.859350156374	0.0	0.0	74.0	-1258.3330788889323
3480000	-56708.09681897015	-1290.0717117640077	-55418.025107206144	0.41932560362265486	2020.9204004237747	51.05742018989053	0.2793622759474623	-0.24925303949060357	1.5256029034294496	3.401308759838857	3.216299942100286	2.2790707909760384	3.4800651566226146	2.5839850316536674	1.8289095821218821	2.8886444853573927	5.4055471697828645	3.683266090070631	2.28395085371834	1.198975630099345	0.13322597545242704	1.5220267047748797	2.3247861223163224	-0.2596625129313678	2.3649049529115884	0.8723475651548869	-1.034115456165013	-3.3233860281690397	-5.03008807601083	-2.3578172858497366	-2.993572821646981	-6.52148934900955	0.468	5.642207146628883	0.29006401072095733	0.17672660964509115	0.19365692950558736	0.33955245012836416	0.9455202531400181	0.7921533022851588	8.691960331929042E-4	0.8599224451227236	8.691960331929044E-4	0.8599224451227238	0.5981638090551864	0.7382685956826454	0.9210381640207775	2.773989243305587	1.1574914222157875	0.5851013028818756	0.5780120987943492	0.36518786187305036	0.33612451808154764	0.8226338868216572	0.940960078205427	0.430161256762221	0.5818764432936923	0.6914405857155128	0.6706762090965027	1.0	0.0	0.0	0.0	1.0	1.0	0.0	1.0	0.0	1.0	0.0	1.0	1.0	1.0	1.0	9.0	-55072.05118232599	0.0	0.0	76.0	-1230.5351288973789
3490000	-56710.35800921357	-1285.0359793846756	-55425.322029828894	0.42194856666462005	2020.9177774607326	51.56395321274365	0.4034229947751152	0.23304791161222105	2.2976136341431523	5.744788926692138	3.254976456313167	2.0378786364660977	2.6249714171999488	2.762832853705942	1.7769097162860186	3.633120103673929	5.418352075069279	3.306353604778312	2.4843390851247595	1.3929083071025465	-0.059535913391230835	2.298269463195031	1.9551763231057682	-0.33735288963054977	2.075386255737734	0.7146956520007556	-0.7572434271239015	-3.5429690573965154	-5.070442458874441	-4.571957698772441	-3.5597117352088974	-0.5233433660548901	0.468	5.135598219601238	0.2940922982383423	0.17925260817038133	0.19111347359672767	0.3355416199945486	0.76228356354248	0.753870840436986	9.386153597856151E-4	0.630285513060823	9.386153597856135E-4	0.6302855130608238	1.293675801404797	0.5007414275939837	0.31817385421677374	0.5140363552951475	1.3105212777294888	0.9194594586897965	0.11706212507112762	0.9746387390898198	1.2432583153728385	0.4281925301123989	0.17717658518968868	0.7290887295341587	0.500661132323128	0.5773538783510334	0.8625678283700869	1.0	0.0	0.0	0.0	1.0	1.0	0.0	1.0	0.0	1.0	1.0	1.0	1.0	1.0	1.0	10.0	-55066.94963254696	0.0	0.0	75.0	-1236.948100243525
3500000	-56682.9344888243	-1284.6931361679308	-55398.24135265637	0.4170156309070432	2020.9227103964902	51.44221016582764	0.5356184503143543	0.7582186624453425	2.556139710852323	2.993582436359307	4.030919546234464	2.4544463475885094	3.303097500502931	2.5619290459774287	2.005685187253685	3.2992774663493116	4.510860731199422	3.345121741583477	2.321044716325289	1.4140599722232943	0.1023273968911743	1.7754033925335395	3.4755677355469556	-0.21060641342019165	1.4813381161383194	1.8083050029879013	-0.5912939157275443	-3.6363769139728515	-6.668831944636351	-8.300507463987396	-8.210618772851678	-6.428335444622685	0.468	5.189370043066473	0.2944814950144083	0.18123908296661292	0.19287548117217568	0.331403940846803	0.9993623361875115	0.7622440721133562	9.079795135340099E-4	0.7904044375388677	9.079795135340131E-4	0.7904044375388685	0.6302793938008266	0.1123742637664462	0.46065805980934776	0.1727048483571811	0.8978351194145695	0.9800362630652282	2.0377769299553536	0.2519559436974883	0.0838430368523622	0.24293019728627854	0.9864218911015613	0.2433046604144592	0.567222550180037	0.686244931825086	0.3615003863171005	1.0	1.0	0.0	0.0	1.0	1.0	0.0	1.0	0.0	1.0	0.0	1.0	1.0	1.0	1.0	10.0	-55053.013781357666	0.0	0.0	74.0	-1229.3101358179258
3510000	-56751.111597926516	-1326.549914336208	-55424.561683590306	0.4175604813872659	2020.92216554601	51.91512085066775	0.7719566580935364	-0.21001933250113491	2.03187172824209	2.805730371274197	3.9694133494322865	3.0309284427205445	2.525474350452005	2.5510746375106845	2.070565617989088	3.486148386541166	3.7828566276578703	3.927589999714999	2.0935178260948133	1.2330431751425048	0.2981517952280533	1.382258324306575	3.3941810680448325	-0.10894772653143847	2.2041861461061827	1.3246856375102145	-0.301621752475586	-3.60404155566908	-5.363146369412414	-3.292907221083261	-3.215509544683849	-0.5808505172311431	0.468	4.8944773858461375	0.2931531020344504	0.17825934878286298	0.18881735798335303	0.3397701911993336	0.7471685846408685	0.7522396411640657	8.637266762471812E-4	0.5938769108403277	8.637266762471825E-4	0.5938769108403281	1.7234515398246184	0.8081303035184388	0.5075740086800339	3.5817033888309795	2.4123511035674436	1.2269474378283094	2.887067988189634	0.3646518022515354	0.09104588539370374	1.0973929670479268	0.8806621919758961	0.8869959755494123	1.1507680582066875	1.5783524539433738	1.598522888422213	1.0	1.0	0.0	0.0	1.0	1.0	0.0	1.0	0.0	1.0	1.0	1.0	1.0	1.0	1.0	11.0	-55063.748579749205	0.0	0.0	72.0	-1267.1252145257351
3520000	-56743.15825863712	-1336.5642329451946	-55406.59402569193	0.42916544617188696	2020.9105605812254	52.505000121342164	0.36787506244306206	-0.3575303825394841	3.1932042271097396	3.5201966538200526	3.690322738385374	2.749091014094109	2.529751655510735	2.394811381404486	2.375876731988522	3.2127247948396747	3.440995008422501	4.251951294129424	1.9602709260067175	1.381927267810158	0.4217540286798403	1.900325808554234	2.244087947524097	0.060184638554452594	1.3361103754739656	1.2023212715961535	-0.1965589795534547	-3.6455999412518727	-3.088173431172919	-5.516667907324114	-4.559143076521378	-3.33996260403859	0.468	5.469707541379278	0.2920709611084199	0.1764763486645628	0.19108686515573153	0.34036582507128577	0.9502797855141843	0.7791637548934492	8.559921754586229E-4	0.7122402267484453	8.559921754586207E-4	0.7122402267484446	1.986010825350386	0.6248297024939119	0.3884390987790785	3.0033115414074367	1.5586367486320487	1.3095171478142402	0.6159911590556919	0.7942241323172029	0.5673722439538715	0.7235475296925186	0.38385997345338696	0.7841454155787474	1.6362189576285158	1.8388749024997244	0.9674640071734617	1.0	1.0	1.0	0.0	1.0	1.0	0.0	1.0	0.0	1.0	1.0	1.0	1.0	1.0	1.0	12.0	-55058.03644092086	0.0	0.0	73.0	-1271.9678140081216
3530000	-56733.65974531407	-1323.6052852866562	-55410.054460027415	0.43652095823089293	2020.9032050691665	52.04680132412968	0.15308674889939042	-0.01538461705107319	1.7698256938578762	4.933475290470593	3.1664754893510976	3.4782421905914376	2.3573393024341787	3.2011525978928836	2.0754208154919356	3.441214022997148	3.792883659641573	4.065145700267759	2.028621671560204	0.8136248219124599	0.4743136338428228	0.7023918038342369	3.3730285027482756	-0.26631361993749053	1.9451657257016652	0.7498034467788807	-0.03233573967413675	-3.836644461047732	-3.493251515875746	-5.431227217865883	-8.0297002872914	-4.565567380188151	0.468	5.440192872345282	0.2933073399485155	0.1788186898320382	0.18748639805306694	0.3403875721663795	0.6054584972576618	0.7379552442966076	8.802901273863415E-4	0.6615913988377755	8.802901273863418E-4	0.6615913988377737	1.1454299967538708	0.5838230482675679	0.8331173939134136	0.13089928965180092	1.4794039630362894	1.5951512666597336	2.5383518666189437	0.49087957431734214	2.722069457070453	0.9496549408053673	0.7230332552188664	0.7683911471324236	0.5821567198953901	1.5034410121819317	1.003705602744654	1.0	1.0	0.0	0.0	1.0	1.0	0.0	1.0	0.0	1.0	1.0	1.0	1.0	1.0	1.0	11.0	-55052.88089360516	0.0	0.0	74.0	-1266.0227241936582
3540000	-56738.11532256995	-1296.2508694859932	-55441.86445308396	0.4295765954641839	2020.9101494319332	52.30821075039371	0.2157237898328549	-1.681508741840136	2.274939078865817	3.1259231494236124	2.6508292832647515	4.042511274169032	1.994015013302427	2.709752294190845	2.137513785361148	3.348475396046847	3.5864607104597277	4.500997846457269	2.2380351941336123	1.204101737281378	0.48139766253607236	0.787509508639166	2.2885859503414365	-0.4011837120057507	1.549616395795946	0.9052153602110486	-0.39168699493508347	-3.441983840541272	-1.441719330892396	-7.491692098058277	-4.399837092121151	-7.769473518207828	0.468	5.703962488118717	0.29273685930979193	0.1771408579946218	0.18911660727777146	0.3410056754178149	0.6230254565384447	0.760826376557794	8.76685937846884E-4	0.6029454279079486	8.766859378468827E-4	0.6029454279079474	0.6531447240149462	0.6689123227615401	1.0174017855426256	0.8648386887931184	1.3982263650922786	0.644418583248358	0.41889216405642543	0.21762998098641465	0.16078207496927382	0.7841861093795957	0.3329064281156273	0.3430132258393738	0.302418447912448	0.7262284050413	0.7977804826710045	1.0	1.0	0.0	0.0	1.0	1.0	0.0	1.0	1.0	1.0	0.0	1.0	1.0	1.0	1.0	11.0	-55061.79014177501	0.0	0.0	76.0	-1248.8837370192562
3550000	-56722.29505107909	-1255.5199112534544	-55466.77513982564	0.43249403277412746	2020.907231994623	52.31125765674551	0.4725172917750113	-1.0298600573798755	1.9404163077368026	4.095949885487138	3.108116299388049	4.140463908790925	2.187541159248254	2.941570727828036	1.949923979662167	4.095646961748191	3.815290390638837	4.154639967722612	2.130937496692747	1.1544298706555616	0.3104331404087524	1.5121186936299205	1.852340206998519	-0.15388974922102872	2.4439380110012925	0.6175354067857403	0.11990514145359432	-3.5437386069289767	-3.377051500131766	-4.225740848255266	-6.310893036715568	-6.882566666723505	0.468	5.245123175929205	0.2899660127332719	0.18090916420134073	0.1897793478954734	0.3393454751699141	0.8634773127317942	0.7696341045542133	9.009905269828678E-4	0.6565877311944958	9.009905269828679E-4	0.6565877311944969	1.0605052904204226	0.21220732825831007	0.23327537701560405	0.32419103943621036	0.9177224270805675	1.1584790555514413	1.3719827965653573	0.015809725147847366	0.5080142919845654	0.3751501136779897	0.36848334350751005	0.6406402913255153	0.45170051670106837	0.9115575217742583	0.7396631618764073	1.0	1.0	0.0	0.0	1.0	1.0	0.0	1.0	0.0	1.0	1.0	1.0	1.0	1.0	1.0	11.0	-55070.95270068173	0.0	0.0	79.0	-1204.2005965987287
3560000	-56705.69018188714	-1273.6921401617017	-55431.99804172544	0.4430297418912495	2020.896696285506	52.15176022869525	0.402329588195269	0.47175909826339213	2.062091746852528	4.604447192500833	3.960914398485466	4.769861400852416	2.1603092619938127	3.0220420076555885	2.047147763990382	4.481785730575379	3.9817362071673505	3.715493572293283	1.970813924012786	1.1829615385858985	0.2199450214217872	1.406666811864186	3.2935095758084136	-0.2854070524532058	1.6744876411643825	1.1337889042163978	0.06005880417170832	-3.37771541924824	-2.2857632250119244	-3.946208393873304	-4.606275109234085	-5.8827770766731495	0.468	5.332288273766588	0.29232204798200256	0.17986280811256655	0.1930085966704342	0.3348065472349968	1.0648828422333858	0.7723228368902101	9.014264604611264E-4	0.645992815157616	9.014264604611249E-4	0.6459928151576165	1.0327176256045563	0.713353382045444	2.2097847510200523	0.26158754752640756	1.7897553616235133	1.334767977384202	1.5447348320129586	0.22860234480160968	0.25565228097167453	1.5821559806586214	1.0357925062516187	1.0694166359025485	0.3552071937213046	1.2446412406635343	0.6026791173021983	1.0	1.0	0.0	0.0	1.0	1.0	0.0	1.0	0.0	1.0	0.0	1.0	1.0	1.0	1.0	10.0	-55045.54453495395	0.0	0.0	81.0	-1218.9579050958966
3570000	-56720.64607319231	-1278.7706254263207	-55441.87544776599	0.4485053876516068	2020.8912206397458	53.065549677185686	0.27221964567601603	-1.164268871548874	2.0859535043857425	3.2015495776041774	3.2422852416682493	4.3234821112730115	2.594234793529684	2.9980802910143414	2.038567794641688	2.9589078475413264	3.4148833680654698	4.741499986424298	2.29424775908094	1.6362626926179142	0.09338009372797221	1.7418805946688616	2.990365110643794	-0.1705529599028105	2.0014727603671014	0.20224482492791035	0.4224367740742407	-3.5979861280565157	-2.4631119858784114	-4.140192501161771	-9.652493193821657	-9.03645467276524	0.468	4.798866825403474	0.2932578459398541	0.17821117632929753	0.19044993942251012	0.3380810383083384	1.0713918792606751	0.8018777441899152	8.582092180011338E-4	0.7479274003408521	8.582092180011324E-4	0.7479274003408519	2.1223489584158917	0.3409820179217229	3.40649528311945	0.30374319564393704	1.1158976498051487	1.2053779468410588	0.36973447019180666	0.24640142638316936	0.3586637317264966	0.8939700420669432	0.9705114875217298	0.2806285970137906	0.9658036453813091	1.3130368266707144	1.2973435771144408	1.0	1.0	0.0	0.0	1.0	1.0	0.0	1.0	0.0	1.0	1.0	1.0	1.0	1.0	1.0	11.0	-55052.23844467252	0.0	0.0	82.0	-1216.4086181459006
3580000	-56744.92001000403	-1302.9733198563854	-55441.94669014765	0.4360367795214338	2020.903689247876	53.23313424957407	0.4274625562881274	0.3738835255881824	1.2985330822298264	3.5132396693687378	2.961450044010034	5.181646682880938	2.5329130347281734	2.510274312816049	2.514320422209503	2.9958719687704214	3.56660434355717	4.29488257299093	2.261969081250273	1.2343872782862593	0.17656280250653092	1.6809017467510934	3.0765071054129542	-0.24056750362904178	1.8583887624300661	0.35173709952185633	-0.11710875570108191	-3.5517323055322287	-2.915194496951984	-5.378074807458626	-8.349410726786815	-9.274452595979696	0.468	4.717055191962602	0.2913500265792604	0.17403860037420174	0.1932775469509281	0.34133382609560997	0.5798249052434747	0.753683063640214	8.29080359121102E-4	0.7074091702494055	8.290803591211011E-4	0.7074091702494031	0.6316513046700496	0.4421741156115288	1.5990181725936776	0.4103167054961786	2.566412164257433	1.3066124569250743	0.12760721995789207	0.440819092684088	2.0892604502040504	1.477354595288245	0.28665159688461395	0.2316505580820183	0.6060077332882382	2.1547277528030446	1.4512719823276208	1.0	1.0	0.0	0.0	1.0	1.0	1.0	1.0	0.0	1.0	1.0	1.0	1.0	1.0	1.0	12.0	-55048.687019534176	0.0	0.0	85.0	-1240.2848165966989
3590000	-56766.5298493235	-1333.3079158408434	-55433.22193348266	0.418738503353007	2020.9209875240442	53.649300198304445	0.6343706617175756	1.1709017757527393	1.6598443100548175	3.529701864904	4.285756167491634	4.23918371207517	2.1458931549045612	2.4266166514156056	2.1186314587685806	3.9752459010340333	3.2549586697732797	3.7021070805655114	2.4853574781296692	1.2513395735904864	0.4933534079149067	2.4011711407941574	3.0201643876175943	-0.22774491380785922	1.1683113526149507	-0.009444093207002714	-0.15075357645943685	-3.3931353204318966	-5.049040268578596	-4.9776095972103205	-3.9068839035236627	-1.970364299466778	0.468	5.54031345995424	0.291885834530185	0.17911682380033822	0.19260101221363254	0.3363963294558444	0.6521210024501956	0.7490075288956651	8.615515084969199E-4	0.7260844114445495	8.615515084969166E-4	0.7260844114445479	1.9032480590041996	0.8648177353360664	0.007420801833091672	0.042057207810796915	1.3658395835710602	0.745525565082313	0.23576004089662936	0.5590658531424264	0.4293542208195671	0.7856879021627423	0.692471350649487	0.8594565331577048	0.3938444879362347	2.036234148315251	0.9873432112430398	1.0	0.0	1.0	1.0	1.0	1.0	1.0	1.0	0.0	1.0	1.0	1.0	1.0	1.0	1.0	13.0	-55054.644015860395	0.0	0.0	82.0	-1270.0163539401585
3600000	-56797.56357736587	-1359.0888634937767	-55438.47471387209	0.42917512027900623	2020.9105509071182	53.50039302784906	0.29894681425076675	1.8139668395570867	2.1191352338113583	3.351785963153372	4.961497363045909	5.897952885798189	2.106023290249341	3.260765563714484	2.207145679942442	3.265501254284516	3.0547201945287785	4.148388551961538	2.605183628904792	1.7503927849114345	0.19762297376846547	1.694983605572512	2.7111402915706715	-0.1985757726531924	0.9478223104990157	0.17617816624075977	0.3888964900316002	-3.141173540624688	-4.634839224767395	-8.126857099397185	-11.2190433220277	-9.932054105388481	0.468	4.429861558113151	0.2914748888328775	0.17856127178942027	0.1898247954092079	0.3401390439684946	0.6492820279832872	0.7359450444215232	8.33816208368188E-4	0.6908104214079764	8.338162083681888E-4	0.6908104214079765	0.7599124673606676	0.3480803793481256	0.22109607591679054	0.0159896549743661	1.43416709916295	1.1415384495563354	0.17252186914432122	0.6060983577805346	1.2794456488899992	0.7893464858449646	1.1835743845947342	1.1519193559637158	0.5479956083373864	1.2049540893193083	0.823129557212666	1.0	1.0	1.0	1.0	1.0	1.0	1.0	1.0	0.0	1.0	1.0	1.0	1.0	1.0	1.0	14.0	-55066.91100059982	0.0	0.0	76.0	-1296.5479592222975
3610000	-56787.549602262385	-1375.3426882044646	-55412.20691405792	0.4303646153738136	2020.9093614120236	53.47197565600635	0.5513914029812048	2.601457684852889	2.523116569808197	5.976793957862836	4.188457589142608	6.074755919490459	2.2413772070562406	2.9027648235087633	2.043829379327165	2.8423475831763674	2.8685415493192483	3.9388183742481284	3.068544525748379	1.2436066528137513	0.4244174704492315	2.3605398299736926	2.416506156176877	-0.1988314898646812	1.1484102542977324	0.11756229020552975	-0.012393535677209383	-3.3235561527614292	-3.602798511902571	-5.634239825660152	-4.851860538207378	-5.85988440768741	0.468	5.498841414283361	0.2927919412535899	0.17951048183304313	0.19473608740346696	0.33296148950990023	0.3321291654757719	0.6468117172959232	8.627445558631596E-4	0.7480375144574356	8.627445558631583E-4	0.7480375144574349	0.8262918982089289	0.7754162280108633	0.6022421505112511	0.004166918905982194	2.1228828104879365	2.674750734740245	0.05310667257421617	0.9702576816783284	0.47294091174972686	0.9937335626669201	0.15351917492140518	1.4827608632823428	1.4210066568369721	1.664350639628767	0.550860719915098	1.0	1.0	0.0	1.0	1.0	1.0	1.0	1.0	0.0	1.0	1.0	1.0	1.0	1.0	1.0	13.0	-55057.59322655144	0.0	0.0	76.0	-1308.9203280353486
3620000	-56797.401943522535	-1377.4421342000114	-55419.95980932252	0.42299516756267946	2020.9167308598346	52.937159373169735	0.269820215109838	1.84210774897177	1.0143330564727508	3.872660486842693	4.093431729399153	6.183358824140098	2.2678907317224914	2.639772903927014	2.3139603596656175	2.8611967771421964	2.9114669999838894	3.5473389424311064	3.1836948046339937	1.3826012692350231	0.43396997745714155	1.898846202389356	2.3973289641952875	-0.25504345288071173	1.3204196692585577	0.3635122412001078	0.187588806137706	-2.7263680207105305	-4.758232348560042	-5.594356096468489	-6.363647064268763	-6.444089069563737	0.468	5.165989584651378	0.2921036116673629	0.18016790856161982	0.19301198365280667	0.33471649611821086	0.9263445396085952	0.7522432608064645	8.380822180002792E-4	0.9260147714769656	8.380822180002789E-4	0.9260147714769648	0.6960185721920316	1.2207578760498532	1.4877253022921257	2.3011631086192703	1.3210182249916278	1.582115348824218	0.9337155644911258	0.4141750161069313	0.9174490112555627	0.6564121336881524	0.9198994618557386	0.8807939843598278	0.9054508035177585	0.550184924485947	0.6155373529855587	1.0	0.0	0.0	0.0	1.0	1.0	0.0	1.0	0.0	1.0	1.0	1.0	1.0	1.0	1.0	10.0	-55063.019433704125	0.0	0.0	81.0	-1307.7841755649486
3630000	-56797.19547980708	-1354.3214923595415	-55442.873987447536	0.42681953758853125	2020.9129064898088	52.52042752853193	0.37227081583816807	2.255200537243187	1.7185658895981506	4.825092276543874	5.836904975840589	5.647238669344208	2.197654732675835	2.8900869414430947	2.147234019776311	2.842643885532982	3.4517443717399594	3.5250865543401235	3.067850395306442	1.0366598870837254	0.20548199366578504	2.4373649500567534	2.6218243055576718	0.03801494849101525	0.6556591755235419	-0.3441446908850852	-0.19150465298428646	-3.2569706507004317	-4.03233946329497	-3.5167532432779165	-2.5463770175656024	-1.7779612203325277	0.468	5.120586674150607	0.29559703145427546	0.18193869997549994	0.18695244672836706	0.3355118218418577	0.46950649192008476	0.7067744407972792	8.866149984040673E-4	0.6959808682155914	8.866149984040664E-4	0.6959808682155912	0.9892938916154492	0.4859568190883112	0.3146978589086675	0.7107702625661344	0.963108447264036	1.1460557065258867	1.430166639948151	0.6410316669725024	1.036951890726795	0.9822010347980641	0.6228680113219872	1.3262875556247005	0.47221005639555375	1.1058051433570688	0.14258898639861417	1.0	1.0	1.0	0.0	1.0	1.0	0.0	1.0	0.0	1.0	1.0	1.0	1.0	1.0	1.0	12.0	-55067.10612145645	0.0	0.0	81.0	-1296.4359322705595
3640000	-56775.978098549735	-1357.582961335432	-55418.395137214306	0.4209290416481123	2020.9187969857492	52.66292449533218	0.5839517793917854	0.3787920245726981	1.8652596936886157	4.63522362935289	4.796636541693262	3.4146724692550987	2.1924158292994065	3.0253683180077235	2.0746502706499625	3.2016119181928486	3.43079835230003	3.8849770712081066	2.572609566569239	1.180778032343358	0.38341437760032854	1.986061903015434	2.9133038483682294	0.017486385502474885	0.22427460642745686	0.25234302423898014	-0.035185147096692126	-3.404290122248468	-4.335152461998299	-4.307465506662712	-3.1598035109439615	-1.9805111808966407	0.468	4.984740261160686	0.2888674408512057	0.1775308416789961	0.19443491390678552	0.3391668035630128	0.9595238260649838	0.7839169328025843	9.160224650842327E-4	0.8569189330600715	9.160224650842324E-4	0.85691893306007	1.340895886754698	1.4839176631387028	0.581420858578405	0.5533977063440797	0.8270129861815118	0.693952376299327	0.7847751976346389	0.46715076275594986	0.7621518828051442	0.6423920253589516	0.8174128820908486	1.1692527503097883	0.7212919798978252	1.124483349936219	0.8354235337674626	1.0	0.0	1.0	0.0	1.0	1.0	0.0	1.0	0.0	1.0	1.0	1.0	1.0	1.0	1.0	11.0	-55049.83056268205	0.0	0.0	80.0	-1291.5051470848898
3650000	-56796.45919266975	-1379.04504672411	-55417.41414594564	0.425872184601621	2020.9138538427958	53.17709797252609	0.3656257210463363	1.6156607927002504	0.6157089031461751	2.7573549384513654	4.100334008618631	3.304935110137201	3.291605213014173	2.5847433101867088	2.3887585440635193	2.56619552283787	3.9522238240340526	3.91464502848366	2.14187574128011	1.205612687325165	0.33525229127770684	1.781368009571657	2.558432318624771	-0.019027741645717355	0.17943189186118283	0.38594416325657777	0.12756576814661874	-3.7139655448819466	-4.8744780094407965	-5.8852185895557705	-5.136705697977466	-5.0965534117175055	0.468	5.041454657815578	0.29489042374414043	0.1772501239092921	0.19003973517037173	0.3378197171761959	0.8029782509213952	0.7541405988831675	8.383332601010666E-4	0.7232912554223223	8.38333260101066E-4	0.7232912554223216	2.0918143036060135	1.0270189394712856	0.36038030444618263	0.42385040259348633	2.207779082294134	0.8761979930691043	0.24249765602266954	0.28832276244600574	0.3552289092368559	1.15305388267428	1.6429081451684315	1.0284407811981964	1.1760336612190434	0.8044914235267527	0.7789833177983769	1.0	0.0	1.0	1.0	1.0	1.0	0.0	1.0	0.0	1.0	1.0	1.0	1.0	1.0	1.0	12.0	-55042.86619826086	0.0	0.0	79.0	-1316.5229951595732
3660000	-56803.527963301705	-1403.659314371386	-55399.86864893032	0.41875480947381377	2020.9209712179236	52.89879026678091	0.6723285357670201	3.0773231234733593	3.280629033663654	3.5259816924596903	3.7938061625829147	3.4251945522848373	2.644938623183036	2.5974016573162926	2.3629695993358673	2.6552868188428462	3.5884580087581677	4.0120533919491495	2.1455728352876213	1.237349122809692	0.6259562596744828	1.6722207419848047	1.8122898188148597	0.10171159774335913	0.015338615755485896	0.29979298392583176	0.004259161343601883	-3.242494312099156	-5.6548985776194325	-2.455008423773272	-1.3748397935586967	0.05551768246057964	0.468	4.888105475396751	0.2895511267669664	0.1776267803068844	0.19634093745446077	0.33648115547168855	0.8883524225378922	0.7679548702359407	8.982994967501557E-4	0.6546825146430574	8.982994967501553E-4	0.6546825146430577	1.2363085668330396	0.6317831068324226	0.9015770117324858	1.7032010772375512	1.2182657769988885	1.6482095571337285	1.3500709987246478	0.5675749883110156	0.011960332789064436	0.34478784204404356	0.46233312649487096	0.8370001680717055	0.4874487259906306	0.8762047368981906	0.37010958054314386	1.0	0.0	1.0	0.0	1.0	1.0	0.0	1.0	0.0	1.0	1.0	1.0	1.0	1.0	1.0	11.0	-55037.2274017343	0.0	0.0	78.0	-1348.4008890933435
3670000	-56830.2841514669	-1396.759795458228	-55433.52435600867	0.43305362099491046	2020.9066724064023	52.550566710617545	0.6442739910801448	3.493941207775152	2.929173222550585	3.1221196743796638	3.3983963027544783	4.077716001484727	2.6661708869328615	2.92860891727944	2.384296435879055	2.4167648493338576	4.4095571828653	3.5763214576764795	2.357488750344234	1.3198029526845223	0.5856946619440739	2.0116426005540085	2.63893512754455	0.48969345929601504	-0.024186264912721633	0.24388856969560715	0.06720295319400377	-3.2967500147603843	-5.029922868026416	-5.725499836215565	-7.128290841507753	-7.262055546478498	0.468	5.334220506149269	0.2901328022824881	0.18195275060733246	0.1911343156666298	0.3367801314435498	1.6441211030679521	0.8022195475779966	8.936208518441659E-4	0.5881970430207374	8.936208518441676E-4	0.5881970430207378	1.8079693715414955	2.418271780395272	0.8400977061913009	1.1873181687775034	1.7670226818968653	0.830455721818076	1.8383134355834665	0.2948093116652015	0.003942355580086647	1.1363630778374716	0.5374812371985128	0.8313583631148521	0.6314077012884546	1.0090255169673632	0.642459874437608	1.0	0.0	1.0	0.0	1.0	1.0	0.0	1.0	1.0	1.0	1.0	1.0	1.0	1.0	1.0	12.0	-55078.605601717245	0.0	0.0	71.0	-1338.2400453798703
3680000	-56816.79734899182	-1398.1175667718774	-55418.679782219944	0.45412091286441747	2020.8856051145328	52.59915139400654	0.8665948685174362	1.4630685246069226	2.119870467937948	3.2374898397651575	3.957608601998729	3.3688332984508205	2.089817697839751	2.7577227788708267	2.348898679539573	2.6170299496946345	3.350502881145031	3.609543572422363	2.377193971615132	1.135236613783055	0.7071307243681355	1.9116829599841179	2.317115050407806	0.3810892734098926	-0.36350666573282187	0.3595207457260845	-0.24488751718031396	-3.6913866355573246	-3.4060821347057377	-3.0877524886155414	-3.322342500153069	-2.184347604104511	0.468	5.373379837122131	0.29075372041644376	0.18133563766282418	0.19036550330355848	0.3375451386171738	2.0720904116968604	0.8175041634397399	8.541469555126863E-4	0.7157956405786152	8.54146955512686E-4	0.7157956405786141	1.289908612251506	1.05758414135343	0.2433304146054098	0.33197048375193966	0.9750649593206945	0.6506810845234322	3.2441737552920284	1.2818823513483641	0.5611488803709602	1.275536099566706	0.06688765022274878	0.313725972701307	0.663608062968016	1.1634266731379057	1.004445020142968	1.0	0.0	1.0	0.0	1.0	1.0	0.0	1.0	0.0	1.0	1.0	1.0	1.0	1.0	1.0	11.0	-55072.43637967758	0.0	0.0	79.0	-1335.5625030557806
3690000	-56806.55402342976	-1366.7451639438225	-55439.80885948594	0.4322673488435008	2020.907458678554	52.58476171559654	0.3020786150476815	6.63865917871259	2.770009757522359	2.537317274173133	5.212948473259828	4.105121353115762	2.276064678184565	2.638080701618944	2.7171828126057433	2.8558653914453913	3.519719432414429	4.330439504789641	2.393701661080416	1.106599192741817	0.4798366723276354	2.0469842157605487	2.1218627961782226	0.04379457517977005	-0.25794605114745095	0.03198802025575334	-0.22789436565672425	-3.24314631510295	-2.9121217014324885	-5.650659170067653	-3.1644843058767824	-4.685514006753393	0.468	4.5771608025690025	0.28763435061582465	0.18113206224213543	0.19164670244366125	0.3395868846983789	1.456059290690648	0.7984884711594634	8.679832820185532E-4	0.6712953799977531	8.679832820185533E-4	0.671295379997754	0.8934576674106424	2.3081549404458777	0.3812972388087395	0.15318790167790863	2.4217415873944717	1.0801943705352892	0.6167153822127279	1.2133683804015483	0.6474272871030373	1.6144954098375408	1.2867145489541996	2.5354231962922675	0.6387919836981808	3.579812725924839	1.2668213644141832	1.0	0.0	0.0	0.0	1.0	1.0	0.0	1.0	1.0	1.0	0.0	1.0	1.0	1.0	1.0	10.0	-55055.28404160476	0.0	0.0	81.0	-1304.7239851417175
3700000	-56771.97075561409	-1333.6152688599232	-55438.35548675417	0.4296912438140524	2020.9100347835833	52.60463074460415	0.3179971578558119	-0.0636482587017353	1.2251082277873035	3.077034255145743	5.255176641780835	5.766469026053447	2.082817691073795	2.434498919821001	2.6516503402895495	3.3559266686309446	3.0851638241130726	4.852380481390683	2.6068945944565973	1.003375567140001	0.5802571716765458	1.4711675412922374	3.328122934876059	0.05891476059935867	0.4238906834325334	-0.7045300327288601	-0.2726025899048065	-3.5948866590927	-4.270552923008933	-6.982785687692823	-5.598153258902184	-8.398442600033636	0.468	5.040060187735755	0.2935439998100289	0.1805296945152875	0.18942124347468858	0.33650506219999526	0.8724260923266065	0.7662938451909472	9.435803904467423E-4	0.6386381801112252	9.435803904467421E-4	0.6386381801112264	1.800135212306544	0.594017892560259	0.25974621528156955	0.27125757398587647	1.275189747479691	1.1652190005262302	3.1919053825520955	0.7036119213964691	0.8289930532146216	1.7500067816880194	2.247294904010776	1.7021098206306375	1.1729083741638089	2.0419637165559763	1.237307358500156	1.0	0.0	1.0	0.0	1.0	1.0	0.0	1.0	0.0	1.0	0.0	1.0	1.0	1.0	1.0	10.0	-55065.78348708973	0.0	0.0	76.0	-1274.7042429008006
3710000	-56746.243145567576	-1314.7421784591916	-55431.50096710838	0.4323740365870548	2020.9073519908102	52.84751478006364	0.16533870865426595	1.1845839737402426	1.3803770342685433	2.6410518023309484	4.431887436759732	5.588306696879197	1.9084908950331152	2.6248112980549747	2.6214462780062227	2.91100280328278	4.037363296836831	5.215659057060272	2.912443589051482	0.9186748518659759	0.6702779152355278	1.830850071064556	2.9916879965219527	-0.15125673813752863	-0.35071154043012187	-0.18510377511651233	0.2776785854323678	-3.236699523504187	-3.359016728444138	-2.414025221437353	-4.74064582828758	-2.3824192930779944	0.468	5.520780477703423	0.28896248981178063	0.18158707238090627	0.19653190810622817	0.33291852970108515	0.4561426382805851	0.7469575505133946	8.59364301464175E-4	0.7867019178701321	8.593643014641764E-4	0.7867019178701327	0.7332597807253706	0.4029180515722367	0.3237408939824681	0.4973287809414628	1.1901699753105979	0.7297121890560245	1.849335904917509	1.6400664976298638	0.42727346838325403	0.999858045382006	1.1072344994834413	1.559495295309898	1.001506363218078	1.465744326607488	0.5918168032871066	1.0	1.0	0.0	0.0	1.0	1.0	0.0	1.0	0.0	1.0	0.0	1.0	1.0	1.0	1.0	10.0	-55055.14092839632	0.0	0.0	82.0	-1254.8278469406687
3720000	-56679.24943747031	-1261.964626600695	-55417.28481086961	0.43181930139851366	2020.9079067259988	53.33437380694915	0.2623149081184347	3.207354753082612	1.867179970211988	3.415577304699579	4.486902073350573	4.7056826582896925	2.016371739398251	2.827225083930424	2.534540020347457	2.7302411048272845	4.555032908118202	4.973389559916644	2.8420276474373707	0.8150060765075083	-0.024776777775060876	2.180467293832645	3.408383048504706	-0.040059111018093126	-0.15678217580707965	0.17906137183314988	0.5106945251842152	-3.256151483115858	-3.892312497165104	-7.1102881296802165	-9.62718556650736	-10.595239510566786	0.468	4.853261050414379	0.288063664442029	0.17776416310830362	0.19421590457975274	0.3399562678699149	0.5286526486251126	0.7074259655553371	8.783962550594008E-4	0.873047430467838	8.783962550593994E-4	0.8730474304678377	0.4462442427835516	0.5505392713617508	3.0428168468038237	0.26998810403808865	1.898347823445099	0.7478148746340876	3.430208329679836	0.30478813333379423	0.7643635793385005	0.6846737150797093	0.5766195705261614	1.1724514545812068	0.8412922915068852	1.4829910359030376	0.792911571136	1.0	0.0	0.0	0.0	1.0	1.0	0.0	1.0	0.0	1.0	0.0	1.0	1.0	1.0	1.0	9.0	-55038.92092758263	0.0	0.0	86.0	-1196.079758880355
3730000	-56708.24715607934	-1276.2284664141064	-55432.01868966524	0.4321028608841971	2020.907623166513	53.47159730315189	0.4028859435265767	4.7078065819996695	2.9197405215340733	2.782156059249948	5.098301749867802	5.6010383653284075	2.3469381861068883	3.083658411458223	2.4902615332845617	2.561134172588775	4.067801572131386	4.80591185057033	2.947885459402663	0.9908710216885389	0.22892911275114408	2.5056248517372146	3.3304054976324604	0.11201102081327166	-0.05969859159084631	0.09641613396414367	0.5137019304424664	-3.2635030073512175	-3.1862426540392135	-6.590273412414396	-8.469369437714878	-10.285498098495374	0.468	5.557335797955775	0.28979251798200417	0.1819856099983772	0.19272640261179882	0.3354954694078201	0.6066690655507433	0.7355934029775903	8.607852154324378E-4	0.8096909073866013	8.607852154324398E-4	0.8096909073866008	0.606045598411861	0.6851563453686962	6.386961614800316	0.37277956191407263	1.1585876239470763	1.13376208698608	0.3681664864933622	0.7485065390765722	0.9244576223196207	0.41998609272758863	1.6944110796167655	1.0859134993301203	0.12543901208306754	1.1518830213829652	0.7522445370001083	1.0	0.0	0.0	0.0	1.0	1.0	0.0	1.0	0.0	1.0	0.0	1.0	1.0	1.0	1.0	9.0	-55064.57600121624	0.0	0.0	80.0	-1212.265826153176
3740000	-56729.515719062525	-1295.8873417288946	-55433.62837733363	0.44377287237514995	2020.8959531550222	53.24799226358651	0.3002602726616176	2.2793445436106867	1.7017318749047465	2.041677822533515	4.330443475323176	4.390103895385148	2.0120049394959207	3.682156964649247	2.4350546926699956	2.557215490968603	3.625263672731427	4.300021869211933	2.838087485161245	1.1062335324703552	0.19239432801944256	2.1834433239300015	2.9012868002199528	0.23775048179808855	0.23477956417943344	-0.02449959673094987	0.1817148269354219	-3.370410512678737	-2.443913251117133	-3.8515611185765115	-2.359188238714081	-4.861513796723781	0.468	4.753378712897141	0.29190462262458583	0.1791996941701961	0.19025179783468849	0.33864388537053	0.5571692187583643	0.7123996910831206	8.42350392156543E-4	0.7209788549259926	8.42350392156543E-4	0.7209788549259922	1.8156696325189516	0.6596331559921419	0.34717935222405283	0.8709568634736006	1.4527389200425207	1.0307425273099624	1.8369683773571868	1.3847006026515642	0.25652247726424277	0.8593664979779316	0.8823088513237296	0.912996464354876	1.4930282948293807	1.277415849471208	1.2228364992507532	1.0	0.0	1.0	0.0	1.0	1.0	0.0	1.0	0.0	1.0	1.0	1.0	1.0	1.0	1.0	11.0	-55066.70750707441	0.0	0.0	78.0	-1234.6752097514595
3750000	-56738.66614435861	-1309.593222257788	-55429.07292210082	0.4488739124734495	2020.890852114924	54.12189807878469	0.2929360590776042	0.7035116438485252	2.2230969945479973	3.0145874219989475	4.471262934563855	6.417672576220376	1.9586623613548122	3.0585745268556455	2.8975135686964633	2.869202911766911	3.766159845504848	5.170329883801534	2.4869088420689	1.561538706328317	0.11737476139824776	2.2097407634738193	4.230731268111211	0.3438364789455052	1.0207780622694806	-0.05850482171113313	0.5079048244649875	-3.2703152437675977	-3.6060262236760336	-3.420413679541097	-5.381463937963853	-8.687836825644936	0.468	4.710897659277686	0.2938040293481761	0.1776205288558225	0.1908623283847402	0.3377131134112615	0.5158786105027942	0.7095065804678448	8.200373391648774E-4	0.6935204732567976	8.200373391648773E-4	0.6935204732567969	1.3654407756833498	0.10924569909031409	0.19137420541709227	3.443478372307188	1.7289646187340006	0.9520731109207021	2.7464372572563165	1.4120828011545492	0.5737017622873452	0.9198610827904682	0.9843253422228132	1.5498585806730174	1.9451765081900556	1.0087343746314852	1.1916645975125937	1.0	0.0	1.0	0.0	1.0	1.0	0.0	1.0	0.0	1.0	1.0	1.0	1.0	1.0	1.0	11.0	-55058.66195760431	0.0	0.0	81.0	-1245.5647430134022
3760000	-56762.834883144984	-1328.3251348251242	-55434.50974831986	0.4499598446000209	2020.8897661827973	54.30177397422771	0.2054853774807104	1.7003759284928857	1.5627029800191565	3.2969185454557994	5.510365106722075	5.448586572029299	2.0051749022888945	3.00662470788907	2.4717788131191503	2.995350451299962	4.799686558950018	3.5188837038605474	2.066506274013624	1.2836843606970074	0.027929271786185872	1.6974951392876716	5.626273547197647	0.42280058329817444	1.1982166842044353	-0.14375398010671525	0.7045176070968184	-3.2954263222513966	-0.8112637766759312	-3.4398495332855314	-3.0056134095379043	-4.707882254692343	0.468	5.508816540652273	0.2936171487637526	0.17789790620604337	0.1933425032165551	0.3351424418136492	2.046524269040423	0.8224612719410543	8.818840063905882E-4	0.7917244412237553	8.818840063905876E-4	0.7917244412237542	0.847407401812811	0.9868110919966211	0.23053559142638164	1.0585415419792918	1.3971883884816565	1.4144201869775606	1.8436463540480055	0.9952640237698541	0.8436483433390674	2.7619681499137125	1.1086357770993445	1.020508280113152	1.1141319661905666	1.2641791317113114	0.7228459298164136	1.0	1.0	1.0	0.0	1.0	1.0	0.0	1.0	0.0	1.0	1.0	1.0	1.0	1.0	1.0	12.0	-55065.59171441613	0.0	0.0	79.0	-1256.0486141458434
3770000	-56764.47943835719	-1324.3200770847084	-55440.15936127248	0.43900648670294984	2020.9007195406944	54.35269671161172	0.13170143356658195	4.749317192081575	1.7212390521661107	2.2501924313411985	5.156908650565287	4.40834688786887	2.0277408889063544	3.688214247707643	2.301853624464604	2.9686206763355973	4.831524953800702	4.856797299796994	2.412393452986301	1.2610961589610867	0.3969993404383513	1.9886907015916895	3.8970316132791654	0.09587443522172713	0.9136146573518928	0.04251986135206957	0.24405113355362967	-3.4630054158482126	-3.5248270043930052	-3.0283301710402304	-1.518328708902542	-6.621964908534679	0.468	5.451616298023907	0.2962967472739383	0.1787327181637135	0.18727575005077443	0.3376947845115741	1.6985529943112005	0.8185977488193551	8.496748929495618E-4	0.8122918189046012	8.496748929495595E-4	0.8122918189046001	0.4135173375263767	0.3657498668666649	0.4855587273481858	2.830803843806815	0.6543528788702081	0.6264822149737198	2.650167742682251	0.24318268444066815	0.6238723677076816	0.5145486677949132	0.10674138281302735	0.5709607795298988	0.41988190397394337	0.7950136283227855	0.1270670292869034	1.0	0.0	0.0	0.0	1.0	1.0	0.0	1.0	0.0	1.0	0.0	1.0	1.0	1.0	1.0	9.0	-55062.81649038474	0.0	0.0	83.0	-1264.6570003207885
3780000	-56771.627418994816	-1332.6216546627775	-55439.00576433204	0.4176656873159443	2020.9220603400813	54.497107225331504	0.19206319756559936	2.67343338493491	2.1046569013674787	3.9208435976510065	4.605228052107929	3.7911515617605014	2.291736053797647	3.2876247931312856	2.556061724729703	2.681429997543648	3.983311904108106	3.83989012405459	2.0548760749556187	1.2693967720758614	0.27865379184492356	3.0470998924521595	3.4121541959153734	0.45443296181869675	0.18033766767478296	-0.2324425417574213	0.18473407490421273	-3.2372819801753288	-5.094934319521191	-2.477021061423848	-3.1254914914593517	-4.167779239960608	0.468	4.6665034244773835	0.2902594408909376	0.17988354966813275	0.19320080625870675	0.33665620318222333	0.7352710036498424	0.7698877224084957	8.7201808522615E-4	0.7817474146837899	8.720180852261503E-4	0.7817474146837905	0.3636865068946153	0.08744139734361701	0.03172398641782009	0.6390266985814896	0.9138217813578233	1.0977032361795462	0.47380507326696525	0.7223021332646552	0.04102332106314792	0.7607079442930684	0.050045928362853674	0.663043022427016	1.1373582132935007	0.5640222006833622	0.7028829040808592	1.0	0.0	0.0	0.0	1.0	1.0	0.0	1.0	1.0	1.0	0.0	1.0	1.0	1.0	1.0	10.0	-55056.76948573213	0.0	0.0	90.0	-1277.4963188622971
3790000	-56804.29414365373	-1351.3159832138415	-55452.97816043989	0.4168275961916161	2020.9228984312058	54.2405802002093	0.33946993807651843	0.3713514386388095	2.1421770768203987	2.317441670198492	5.969952730914478	3.4267106238945315	2.773293390468504	3.6413768170198364	2.594304695566302	2.846365817598235	4.133752112011504	3.902620822888209	1.7716655552266187	1.339400298987052	0.08527207420418931	2.555859540753726	3.0531494232968215	0.29254628332320826	0.14441193552695578	0.06181741510105162	0.18810673310274795	-3.281320593595702	-5.034995569487963	-6.810380186609941	-1.946902084497569	0.1847765329969473	0.468	5.509306234099633	0.29393409450429697	0.18129916127758816	0.18903338885838353	0.3357333553597318	0.898638417117171	0.7290661702214258	8.278080757919725E-4	0.7714393232550114	8.278080757919734E-4	0.7714393232550126	0.5582381815482368	0.1547438279122148	0.03119063282937673	1.0459183227417255	1.0247030268737085	0.6176042480488035	1.342635100225244	0.6987133861696733	0.6474113401082787	1.2997461348215458	0.5045956689935119	0.7605677148694006	0.6559842393764147	1.0059284077363242	0.8344869680187181	1.0	1.0	0.0	0.0	1.0	1.0	0.0	1.0	0.0	1.0	0.0	1.0	1.0	1.0	1.0	10.0	-55062.009647891435	0.0	0.0	86.0	-1292.8925621757148
3800000	-56837.90540987494	-1389.395236310698	-55448.510173564246	0.41740560139669824	2020.9223204260006	54.68219708045279	0.3737659115059701	1.4268764862907837	1.361989100848139	3.0094998564952498	4.367504432731842	3.8662747100169743	2.3606474893765705	2.6931512658197994	2.1756131628444315	2.836841595158285	6.218058580929413	3.672231457582983	1.8940893079107912	1.5470836190419832	0.19892262392841598	2.223546756632995	2.7178168674750127	0.5819057540402732	0.36537994938058865	0.18319505684726714	0.04579380049615765	-2.898339721731104	-5.249936683093209	-8.69349862328107	-8.843038634447318	-9.699194061373873	0.468	4.821409807289386	0.29172751782054135	0.17902361181893073	0.18982019310205342	0.33942867725847503	0.8747562924399686	0.7676553356586766	8.457535710919037E-4	0.8537983855996227	8.457535710919032E-4	0.8537983855996216	0.46954511526165255	1.9918218341076428	0.003483718489915843	1.6754567365215924	0.736475556014516	0.41607625477269444	2.301875764807191	0.3222414259195405	1.9498154008283266	0.41596650193724455	0.7006905917559447	0.6018082773223288	0.5841636537305961	1.0864199267377939	0.29818630860020456	1.0	0.0	0.0	0.0	1.0	1.0	0.0	1.0	0.0	1.0	0.0	1.0	1.0	1.0	1.0	9.0	-55055.25055728378	0.0	0.0	91.0	-1325.8248494359448
3810000	-56819.57329937098	-1373.316088667447	-55446.25721070354	0.4173230129102877	2020.922403014487	55.08282842425582	0.23416863695713414	1.4274178127406199	2.6279960200755843	3.9746015706237916	7.59519217720787	4.166827700553205	1.9164084405477386	3.1192588544175868	2.5959917010458304	3.202438360227938	5.910434086226527	3.694311159316532	1.8830439543862367	1.6342654402773882	0.17681617539941805	2.921488138330414	2.644111215459826	0.48839075286389255	0.3531476424551099	0.023736130204095925	0.32966184496594414	-3.0181365044038833	-5.623338968324922	-5.666154536397497	-3.4354806877196453	-1.3640184802590136	0.468	5.2690038363622484	0.2954709532971835	0.17712498995683623	0.19013335569890388	0.33727070104707696	1.1064808055151856	0.783022759004803	8.049200511277919E-4	0.7398473065984807	8.049200511277922E-4	0.73984730659848	0.5857303201012488	1.503400338410333	0.10918845313777072	3.419602252619723	2.1969540325414516	0.6878868492945676	2.972812585484568	1.005680566806403	1.3097956030914222	1.384493519581923	0.4890667811348333	2.3278478026032925	0.6618380306842376	0.8173394198140503	0.5080823534475474	1.0	0.0	0.0	0.0	1.0	1.0	0.0	1.0	0.0	1.0	1.0	1.0	1.0	1.0	1.0	10.0	-55061.642142551544	0.0	0.0	89.0	-1307.2339789776959
3820000	-56820.050984059984	-1378.9044670171243	-55441.146517042864	0.4192484553638827	2020.9204775720334	55.084222218564065	0.3755002481413305	1.5942482116158139	2.5759304948608404	3.117308394812355	4.7359522551975335	4.107789175941553	2.0724195409060733	2.7094516707693055	2.726793439696689	3.0169576306055106	7.207741816129937	3.031760250907249	1.5974397722551066	1.7622372510866855	-0.02431108540841742	2.478059303097911	3.532054890230198	0.48159298204464784	0.4968495543924104	0.3615638685202527	0.36412750849650544	-2.7056410406804856	-5.766211886062083	-5.401798041010007	-5.610241611933597	-5.591199885215743	0.468	4.594853595522761	0.2913891055499988	0.17876349303575476	0.19209891819971572	0.33774848321453116	1.2545331732647962	0.8057520634026697	8.244495903641945E-4	0.72215082754681	8.244495903641958E-4	0.722150827546811	0.5413766550481294	0.05384210186810982	0.09738731463086532	0.03879352755937596	1.803548683282608	0.4442261087728929	1.0895571294180881	1.2952773601822234	0.758483889865647	0.5960345993997407	0.6822876984966914	0.7911858276335798	0.725739139270576	1.27906647098036	0.4270097354161455	1.0	1.0	0.0	0.0	1.0	1.0	0.0	1.0	0.0	1.0	1.0	1.0	1.0	1.0	1.0	11.0	-55059.719139810535	0.0	0.0	82.0	-1320.4267757786697
3830000	-56811.36039582707	-1377.7452649023503	-55433.61513092472	0.4174498340837882	2020.9222761933136	55.77098710132962	0.21768814639085596	3.5547582011545735	2.1583415428129116	2.6693927096921755	3.5310051680251147	4.361258880598117	2.4116926814124553	3.3168075524972394	2.635283591113226	2.5246939159587813	4.9982408104522955	4.2288589536642	1.9490393033973927	2.1731805735844723	0.019992353452108112	2.335069731510069	2.983775518501147	0.4306935848847946	1.0516787835610044	0.1447462445106682	0.40629356383607207	-2.6309956869041224	-5.652851619870887	-4.886316217412368	-5.430578276453422	-3.7819511404537067	0.468	4.655015826130269	0.29070178819355397	0.18303279216539498	0.19191781643262076	0.33434760320843077	1.205680109610654	0.7893790122657516	8.21951081208071E-4	0.6982854230199143	8.219510812080695E-4	0.6982854230199134	2.2408950960064367	0.2250959755845214	2.5020383132923585	0.01849150043487643	1.97613398349579	1.5112383071485698	0.32988248798397585	1.2351993284536575	1.0477240950671338	0.6817628633494403	0.4605350594645443	1.70874128375891	1.9752176822073013	2.0277178026834415	1.0468680339909904	1.0	1.0	0.0	0.0	1.0	1.0	1.0	1.0	0.0	1.0	1.0	1.0	1.0	1.0	1.0	12.0	-55046.891552776426	0.0	0.0	82.0	-1310.0745541252163
3840000	-56830.33058851524	-1360.3299941486732	-55470.00059436656	0.4182621915230595	2020.9214638358742	55.67945359063001	0.48890491255854274	0.8135608919040449	2.7007802546317214	3.3083187796807643	5.615243873567185	5.215778356694162	2.8721335211992844	2.7046912995303116	3.9525924344724688	2.6424965085298697	5.067112782679696	4.04629596866994	1.8892194596070382	2.004375916541623	-0.04924842321041946	2.689742070066003	3.8236995315652953	0.46730058361209287	0.9331490849740153	0.42357170055381976	0.2692668005750421	-2.906547910114512	-6.087776795615197	-6.385572238193309	-7.357214694292621	-4.959046897101112	0.468	5.280785562049335	0.293725292343928	0.17864106529620463	0.19091952844775942	0.3367141139121085	0.40991672490801345	0.6813224584354237	8.340017703453727E-4	0.6832815403367353	8.340017703453733E-4	0.6832815403367369	1.0863619167412248	0.43231630298622853	0.5044665701730237	0.2947307275710144	2.000794096983782	3.268013515526506	0.5538189938896002	0.4148144218859795	0.8958230273858454	0.9609214894756217	0.415205391871422	1.9442899722102982	1.3368486383658116	1.64568533483525	0.5893417486569821	1.0	1.0	0.0	0.0	1.0	1.0	0.0	1.0	0.0	1.0	1.0	1.0	1.0	1.0	1.0	11.0	-55076.98136229823	0.0	0.0	82.0	-1299.1334951050442
3850000	-56822.484129699405	-1370.6194041524227	-55451.864725546984	0.42694473842295777	2020.9127812889744	55.103822206322825	0.3263119758123467	0.558875719545774	2.875380337884202	3.0221534204979963	3.9852599008933995	5.810013315507284	2.464225374929576	2.403149877513916	3.382362609807262	2.5905603698528585	5.272156443641923	4.682157467786665	2.1385168502965284	1.8599587438556537	0.21179483363699797	1.8835272920638053	2.518194434914882	0.42010541320619627	1.0537556790611604	0.15209787626468008	0.3682587517178789	-3.136840071703622	-4.488304721916956	-7.752994107695443	-9.79234848163248	-10.447875764381532	0.468	4.917340825466423	0.293139671516933	0.17906101739097696	0.1925865734112266	0.33521273768086396	0.3467473018300275	0.6805209118506269	8.45701516150178E-4	0.7144651804748223	8.45701516150178E-4	0.7144651804748224	1.7035428629426153	1.1705510443788847	1.3715189290162442	6.450327122911909	1.4442687624993897	0.7142324663945726	0.07947792965711892	0.8538937672336521	0.17194354398335265	0.3856797965095404	0.5567016456542259	1.0959759907975035	0.9522213694909559	2.3573981035155898	0.9676372795008417	1.0	0.0	0.0	0.0	1.0	1.0	0.0	1.0	0.0	1.0	1.0	1.0	1.0	1.0	1.0	10.0	-55061.553985653256	0.0	0.0	82.0	-1306.9271070004065
3860000	-56812.026558238715	-1357.7741383479017	-55454.252419890814	0.4194843040509886	2020.9202417233464	55.92874288918573	0.45104103262439743	0.5586499994603052	1.982097771098875	3.401357803357364	4.408344545637872	3.7690315722799523	2.885387450529018	2.592787268354952	2.9691687173407098	2.781402103881405	5.062452280809839	4.906526650469152	2.1138807232207	1.4368334145581578	0.04352001162374687	1.8090876810263323	3.6263764057996117	0.6858912988845763	1.0200780878853526	0.3265640241477782	0.20897036688878703	-3.013383578182601	-5.567166566012145	-4.8127677492282315	-6.235947074191103	-5.079081640873087	0.468	4.983780092878511	0.28981143767011813	0.18011609939768666	0.19185675261129967	0.33821571032089603	0.9952397312785192	0.7989968390646	8.023698667199172E-4	0.6989048926340947	8.023698667199176E-4	0.6989048926340935	0.8530630612578634	0.25289526674412155	0.0682223711405528	0.36447719575247134	2.1866705686429175	1.579997263895994	0.018718736871501683	1.0733936630921435	0.24917221093091782	1.8686625846113327	0.6987924461860024	1.418385330707058	0.4935562608255061	0.9107685765271017	0.613512640061844	1.0	1.0	0.0	1.0	1.0	1.0	0.0	1.0	0.0	1.0	1.0	1.0	1.0	1.0	1.0	12.0	-55074.096403592004	0.0	0.0	81.0	-1295.8964977373562
3870000	-56818.95958939993	-1355.142418716556	-55463.817170683375	0.4220666996315763	2020.9176593277657	55.223980745273785	0.2797915878039434	1.2120607642201535	1.2930696813675602	2.393898247079761	4.634995028018947	4.008701902265252	2.7564342810270084	2.25560155929961	3.1068036112983237	3.2741668323926096	4.33245851477155	5.362663256148322	1.776949259579835	1.6664541884682866	0.050088504065634115	1.9146316904842442	2.4271904872593475	0.22465116756522185	0.7803308418220635	0.8304637717004246	-0.12219993118966652	-3.113713455524282	-4.57496054242538	-7.391765416867484	-7.554812046916005	-6.36345011969589	0.468	5.217148134536315	0.2888607133778633	0.17936070151907324	0.1944518284982318	0.3373267566048323	0.6541256900613053	0.7651988864812111	8.100126659923545E-4	0.8158682331532672	8.10012665992355E-4	0.8158682331532665	0.692587532150194	0.35896932587803226	0.696569078840285	1.8498335340206853	2.9366799292053463	0.5642687994336679	0.3573073813097908	0.7003794820662885	0.17471429107451028	1.2161583969091156	0.7761014285053763	1.2787137533297315	1.1057067608521849	1.339270665252065	0.47225548043116217	1.0	0.0	0.0	0.0	1.0	1.0	0.0	1.0	0.0	1.0	1.0	1.0	1.0	1.0	1.0	10.0	-55090.43951483823	0.0	0.0	83.0	-1290.9111654623819
3880000	-56749.81501711368	-1304.6138245989391	-55445.20119251474	0.43273855495659985	2020.9069874724407	55.616655551345694	0.3600812499926371	1.3101313236961971	1.7561192514207367	3.6228433730781155	4.797866266346826	5.271844615272751	2.6736731394299516	2.648508407470531	3.211783634548707	2.7405202791184435	5.822263398929439	5.279165654859984	1.7799013638326826	1.7475354489342516	-0.05353350096427778	2.1362654791015894	2.276013968362672	0.28314351899420387	1.4909366560184518	0.399152767536105	0.40819553825814986	-3.4120660680521917	-4.928058585756142	-5.736269230725579	-8.041285678889666	-8.967038007353308	0.468	5.50554756082457	0.29521083714834734	0.17714920456238176	0.19051552313268016	0.3371244351565914	1.3503055182977446	0.8020564974733982	8.588092557350138E-4	0.8253736198009319	8.588092557350127E-4	0.8253736198009337	0.5334471537707732	0.3588491646302475	1.0011396367724092	0.5016173162319574	1.2051370799032546	0.3002262007812024	0.16743732111279755	0.11432714458252115	0.29341386011653764	0.5660134203085814	0.3295462779846309	0.9718703966384946	0.4461133777345296	0.7050839790924432	0.21363239889302252	1.0	0.0	0.0	0.0	1.0	1.0	0.0	1.0	0.0	1.0	1.0	1.0	1.0	1.0	1.0	10.0	-55068.15832909669	0.0	0.0	82.0	-1244.6213005326201
3890000	-56805.649867738975	-1346.3077229786265	-55459.34214476035	0.4296598249615525	2020.9100662024357	55.69232341241622	0.25709888506313694	4.2781775509846725	1.3228194745686928	3.2152761890958215	4.93698612764989	7.222799735195393	2.7939726402129623	2.3599969830601037	2.6100231493578288	3.4240140038813314	4.873873677547834	6.352212310299968	1.979512622333613	1.362710147188406	0.1440884131748726	2.3451587423513276	2.1792231213266624	0.46636355145777064	0.7933018512848536	0.8991406707884658	-0.368155527724139	-3.450454375873537	-3.3535183372666264	-3.6797500919336517	-3.3453168425106607	-5.252806031514724	0.468	4.639298551879512	0.2907770534971689	0.1822263941788725	0.18989795240840585	0.33709859991555347	0.9078234345299996	0.7723754907666808	8.476427094183886E-4	0.7462478539405473	8.476427094183873E-4	0.7462478539405438	0.6808964899105153	1.7288706820175812	1.8984058657273337	0.4317273734282821	0.6783574134450966	0.6459190508315704	2.0163485523492373	0.7734837157192285	2.4929428297933085	0.3615297507687759	0.549777751313772	1.0593883022567212	0.19930063095988826	1.3561111121574971	0.6279242483133067	1.0	0.0	0.0	0.0	1.0	1.0	0.0	1.0	0.0	1.0	1.0	1.0	1.0	1.0	1.0	10.0	-55073.08682959486	0.0	0.0	85.0	-1284.3781214968278
3900000	-56838.84611871428	-1385.48610088649	-55453.36001782779	0.43118495586923833	2020.9085410715281	55.392012880197875	0.46310140944967704	2.1498050226818886	1.0029138268349211	3.808862775321548	4.545005602259673	4.72376670748693	3.0902542329520895	2.336746515646035	2.244482872861092	3.515370140148568	4.302648131034332	4.3423199418006435	1.801907961964482	1.5494372804824348	0.21054603403849323	1.9438358921798935	1.7558321562887456	0.557148782226184	0.8283554283248551	0.9645116148759308	-0.2827891142587182	-4.054052764953396	-4.3522776832309775	-5.820416194462869	-7.669173733812716	-9.236303732809912	0.468	4.782727241430062	0.28941159982642967	0.18228538990330206	0.19424878595608347	0.3340542243141855	1.2546386583969649	0.8076205685263985	8.30374296772473E-4	0.7700457412216496	8.303742967724743E-4	0.7700457412216524	1.3942906002798843	1.5208880057943175	0.2997915958622145	2.419433899217928	1.6898876335340425	1.8913784686248118	0.5037962185372551	0.6906636215366277	0.17909102827725115	1.0154077467718263	0.28049423043851135	2.0481080333551427	1.475872710374346	3.1042046525146683	0.5862253119602093	1.0	0.0	1.0	0.0	1.0	1.0	0.0	1.0	0.0	1.0	1.0	1.0	1.0	1.0	1.0	11.0	-55072.69552096692	0.0	0.0	83.0	-1315.3642762605896
3910000	-56834.443597675774	-1376.629622568156	-55457.813975107616	0.43047355269897497	2020.9092524746984	55.56622819029436	0.23019356715631462	2.6847523088281546	0.9814711911171861	3.112305438160953	5.104450426832608	4.885855358261814	3.3953167830561255	2.3603879839030997	2.375979692246492	2.9787601137495066	4.3747285991129505	4.6052535780290444	1.8664277898999053	1.6001632612151628	-0.02422519381628449	2.296787730487716	1.9728213127267877	0.743467274930033	0.7980820024920465	0.7976376000793478	-0.33229621034420065	-3.6016461296786795	-3.085535113318258	-6.878601358900356	-9.059491671067892	-8.352391086946628	0.468	5.383869987115503	0.2897457950351852	0.1792415623437072	0.19658367666749063	0.33442896595361776	1.42235180147891	0.8207082373045764	8.167986077343244E-4	0.5319155994883382	8.167986077343232E-4	0.5319155994883384	1.3177706685550592	0.7322884696068793	0.6839635399564871	1.0632313903034911	1.4652680931642215	0.6785997601496251	0.600008511774661	0.9768115100618369	0.13454816614309115	1.102086134987385	0.8658290315058328	1.787901315095354	1.910731697619231	0.9064059306981674	1.0958514002613822	1.0	1.0	0.0	0.0	1.0	1.0	0.0	1.0	0.0	1.0	1.0	1.0	1.0	1.0	1.0	11.0	-55069.295245151894	0.0	0.0	80.0	-1323.7678666735026
3920000	-56837.78871446855	-1385.3980969928375	-55452.390617475714	0.42173587437351473	2020.9179901530238	55.66118988803035	0.6069080379423851	0.05907856533154326	1.6208402938833169	3.307605786474211	3.2840089810009077	4.151894248506729	3.420925324003685	2.1894592390223795	2.809424479797232	3.4696466719902057	4.734217898178883	4.754056510788916	2.2669088085303475	1.4958403572783716	0.2052796476180238	2.242438570872426	1.9080894007499465	0.8863618739778544	0.838383137098127	0.6913479457841485	-0.25823250353325977	-3.316340431693231	-5.896262248788031	-6.860247045496548	-7.299596181044673	-9.151262408343914	0.468	5.89426751592771	0.28711723667834244	0.1775107894997533	0.18987501956638028	0.34549695425552474	0.31564260740697164	0.6491481135234911	8.239108101618874E-4	0.8972679961773213	8.239108101618863E-4	0.8972679961773197	1.5541132348614528	0.8970955362523073	0.6842404542564446	0.4317913780044407	1.2754387523103703	1.8519060158748724	0.5403076424390189	0.6512746393272689	0.7820515428307077	1.3101435666123262	1.3099199488058464	1.3633558285544083	0.6065376966195792	2.219451571995546	0.5731991581030315	1.0	1.0	0.0	0.0	1.0	1.0	1.0	1.0	0.0	1.0	1.0	1.0	1.0	1.0	1.0	12.0	-55066.816243882495	0.0	0.0	90.0	-1309.9590864934517
3930000	-56792.48428378051	-1355.1426982835303	-55437.34158549698	0.4164111754031549	2020.923314851994	55.94057347506712	0.54434760411141	4.681254629164546	1.7329743848998902	4.716254561923678	4.469395962029904	3.407945472384369	2.8704318097887396	2.5954974245289484	2.40902900264932	3.253020126894204	3.7576014467954453	4.3909116843705585	2.236909319359143	1.9433061926685615	0.0793693131330248	2.2189160404016373	2.0228925263216238	0.3567026383851627	1.1067875512032959	0.9891872359609337	-0.5698764778062568	-3.74398516036036	-4.198189300038553	-4.260113966692299	-5.528444144300955	-7.158176920583397	0.468	4.975041730097088	0.28873195166277005	0.1832836208067612	0.18965362475439831	0.3383308027760713	0.7664650361559059	0.7569890275242986	8.239255550145033E-4	0.7981570953249667	8.239255550145022E-4	0.7981570953249655	0.7911782754058574	0.3246773167250096	0.3533435884952777	0.09650652369535768	1.0834093510814866	1.0432820487845849	0.37611371870537685	0.9325357976522478	0.0023445412766093937	1.4605280521058086	0.7338347630396325	1.5127365319257995	0.7082026832057544	0.34993933799290494	0.4374906587885008	1.0	1.0	0.0	0.0	1.0	1.0	0.0	1.0	0.0	1.0	1.0	1.0	1.0	1.0	1.0	11.0	-55053.52238464724	0.0	0.0	86.0	-1292.6669116639957
3940000	-56837.95390518435	-1372.4811591375112	-55465.47274604684	0.4169888835001381	2020.9227371438972	55.26667771634194	0.6966980044288825	3.0147356770507647	1.9013780086595111	3.189989130097336	3.2294318248851677	3.7959321870361897	3.0116153069029696	2.2858116593349167	2.8873552338912365	3.2094030640227427	4.014834068363546	4.146873108946387	2.1902541654873535	2.1062855921200128	0.09449003657173696	3.115844571016168	1.4776754067336297	0.4399459816637118	1.196594506964214	1.7676784113602397	-0.7572732936533325	-3.64374835754072	-5.093848575892473	-5.682948755562692	-5.45052241955582	-6.6161530160124125	0.468	4.832592011368192	0.29239341257284346	0.1806297084828647	0.1948930831763534	0.3320837957679393	0.5285135186735367	0.7200342072776423	8.395847127224715E-4	0.6234844015652525	8.395847127224716E-4	0.6234844015652524	0.5941480787907322	0.33441088147423603	0.17897008273409243	1.9175555730310778	0.9764435121187809	0.7027018356585073	0.9321036514931887	0.4351524129923826	0.06515213916787649	1.29200761498007	0.22203975874328324	1.5980740645979703	0.6210351247692123	0.9669668932301623	0.5846452253800652	1.0	1.0	0.0	0.0	1.0	1.0	0.0	1.0	0.0	1.0	1.0	1.0	1.0	1.0	1.0	11.0	-55077.240788753326	0.0	0.0	84.0	-1319.3682260558414
3950000	-56831.0631145194	-1366.8085687902148	-55464.254545729185	0.41764660967779516	2020.9220794177195	54.838521574890656	0.7517927124610012	0.8156507507561215	1.1578741205829854	2.3639799520251414	3.310098681946309	4.89384069230464	3.863223311570106	2.081469759278635	2.504714649501163	3.1514984563642745	4.125366835259625	3.5008033096985995	2.298987086544708	1.9952368466918216	0.07989434180082046	2.0435531882717446	1.7968244312859571	0.4824101235386662	1.0201281906167288	0.9290351532110346	-0.36114908148254804	-3.78456624088121	-5.1132852764841825	-5.36525066114456	-3.967778511439206	-3.9013868392728	0.468	5.269846971041038	0.29462759727888604	0.17191537159242212	0.19507396508858707	0.33838306604010565	1.1754399260009885	0.7900645835768285	8.40808001224787E-4	0.8345220950070882	8.408080012247864E-4	0.8345220950070884	0.940321987387251	0.711287545869229	0.47569424158513457	1.7026419053252029	1.2396864007132171	0.4302025725834077	4.269711478674336	0.5963156557026811	0.8530694719125563	0.5991276233519137	0.34599328874158125	0.7658071595091125	0.9344296431056246	0.8341751459925968	0.5152117512179825	1.0	1.0	0.0	0.0	1.0	1.0	0.0	1.0	0.0	1.0	1.0	1.0	1.0	1.0	1.0	11.0	-55069.69720021954	0.0	0.0	87.0	-1296.9568074777774
3960000	-56863.13532455305	-1400.0015276332588	-55463.13379691979	0.42086752282156176	2020.9188585045758	54.23527592888816	0.6594464852967891	1.586651917888206	1.5496085290274153	2.8132166723786876	3.189670235563942	3.2865709008341577	2.761463812423308	2.295292245421039	2.6004945103597934	3.089994802606052	3.854628612235304	3.2060796827910467	2.711135498893648	1.6470116250895779	0.10992884604707867	2.1643681987022383	1.0640035925928581	0.428185753545656	0.8258624095599197	0.7985674402773967	-0.6027249131627005	-4.492248003836776	-4.020516507553273	-4.358635251004768	-3.153736086682206	-3.966588820940122	0.468	5.128689552300592	0.292763168900669	0.1827850823203941	0.19204848616810374	0.3324032626108339	0.5611301899583676	0.6919505784492695	8.286854892442133E-4	0.7977796565759888	8.286854892442147E-4	0.7977796565759895	0.7351423008282453	0.6678266196190271	5.7630002019449975	1.9033481458558423	1.1669121027791194	2.137191561014001	0.08957937708284962	0.6258958779605982	1.266365904323548	0.7219266315632085	0.20748853777371534	0.878360291361427	1.598486174642823	1.709944495891843	0.4412429659120652	1.0	1.0	0.0	0.0	1.0	1.0	1.0	1.0	0.0	1.0	1.0	1.0	1.0	1.0	1.0	12.0	-55061.20016208137	0.0	0.0	86.0	-1327.0495079942036
3970000	-56805.108811382794	-1356.1084477516345	-55449.00036363116	0.4183807691537885	2020.9213452582435	54.649973351015106	0.45674700646891575	4.139590789506797	1.4539869144950186	4.203372062885433	4.263824665229883	4.861436728198947	2.8141505905231576	2.2619055680582836	2.847018445909791	3.360939902640064	5.4565555901285325	3.2239104831534453	2.123919455588046	1.9244912331511281	0.1745978526410965	2.6925349368852594	1.411261493056894	0.46973274018251765	0.7281729749200438	0.8557108962299786	-0.46755692170723623	-4.042519815118587	-5.827845097333258	-6.040940565617731	-5.37865253332104	-6.233441155698844	0.468	5.4840567151820805	0.29305459342976203	0.1791036739412358	0.1932919431506063	0.3345497894783967	0.9924432919613078	0.7825168025251173	8.587735423102122E-4	0.7244117684206446	8.587735423102128E-4	0.7244117684206451	1.3542619459094174	0.45502977482057855	1.3198774361760117	0.7662312100464634	1.0939756884122989	1.9229606589932797	0.25754509380779084	0.6966759903527278	0.14581021043201486	1.7715229288082148	0.8805644610793466	1.9654109392971095	0.5635067891056892	2.00367494438015	0.6271504856612093	1.0	1.0	0.0	1.0	1.0	1.0	0.0	1.0	0.0	1.0	1.0	1.0	1.0	1.0	1.0	12.0	-55052.35489878673	0.0	0.0	82.0	-1290.3845304414285
3980000	-56780.21406179647	-1347.2387223368182	-55432.97533945965	0.4188953942487624	2020.9208306331486	55.062552888348705	0.5687622473420875	1.2344056673483568	1.002635112601999	4.210475160510394	4.771559804622939	4.843217267422814	2.710400679028392	3.128029302391507	2.3690249373302925	3.4043138067155905	3.9519604864954223	3.4766097365822466	2.5697613737344667	1.743474691186801	0.08564552434346082	2.385902507675108	1.7844011625505354	0.4204334421581697	1.1057469349176174	1.295125662374367	-0.7295441335105686	-4.390209660357327	-5.499782514141085	-6.326106688226917	-5.016802371182451	-3.9067146582532892	0.468	5.454198876199024	0.2893390571404543	0.1792516146428501	0.19330702437656794	0.3381023038401284	0.7314497768915718	0.7461395860692379	8.284931101730306E-4	0.6673592566785671	8.284931101730317E-4	0.6673592566785671	0.7243397624856075	0.299183787485883	1.531906217005127	0.26699713318387325	0.6475606673621691	2.1485166771004667	0.2838913427131127	0.41188175296750457	1.6802161524071404	2.4691588016859813	1.272683180555747	0.8842939670430605	0.3249014032436553	1.8438046366899987	1.0118697901717981	1.0	1.0	0.0	0.0	1.0	1.0	0.0	1.0	0.0	1.0	1.0	1.0	1.0	1.0	1.0	11.0	-55056.2850482723	0.0	0.0	81.0	-1287.0482406918265
3990000	-56759.976162665975	-1317.7859393780975	-55442.19022328788	0.41850464351147665	2020.921221383886	53.72401199936244	0.39320324662064415	3.2076982617557763	1.3917773016230024	3.399357032486114	4.522791149381222	4.396832219683403	2.071838505092968	3.340641973960266	2.6543551312538782	3.360561861177624	4.18567887622068	3.5440412846101563	2.536304280688862	1.3175805735665826	0.323823678713998	2.8803883541642565	1.7090048605313728	0.267583347736701	0.9640178461549687	1.7879312875525735	-0.8817697465531127	-4.220975965371927	-6.056588843592024	-5.683213362451446	-5.997547822464524	-6.619984075111637	0.468	5.391096149561212	0.2924064028439277	0.17951859752705548	0.19162138797681377	0.3364536116522038	0.9674770891808127	0.7675794764026213	8.518809044576894E-4	0.6968597918492984	8.518809044576906E-4	0.6968597918492989	0.9068662910571585	0.12890765671575655	0.0846245345037164	1.492868913048456	1.084225526584069	0.9819652574438404	0.6204586417030574	0.548127830638074	0.5498100901802346	1.5953606482439195	0.9170849951899995	0.8568948342974837	0.8568677221272238	1.126921794298593	0.6202408544081232	1.0	1.0	0.0	0.0	1.0	1.0	0.0	1.0	0.0	1.0	1.0	1.0	1.0	1.0	1.0	11.0	-55060.60561987952	0.0	0.0	80.0	-1260.2135730037385
4000000	-56771.92920603999	-1322.0184600796842	-55449.910745960304	0.41861636045941686	2020.9211096669378	53.80604700160759	0.760393439166706	1.2082048912114018	1.3575704916499798	2.9254851227769274	4.531148090199865	3.7567774563253313	2.0653146927899995	3.8035445899982117	2.2456003503696773	2.955590664252284	4.631520080792375	4.20847126564825	2.3493629785812717	1.3373110561603665	0.20345071463478273	2.229971914425681	1.7734896314057864	0.07566327000923131	0.7903312452633218	0.9980827408692052	-0.41706292774274345	-3.956005015524518	-4.440215596103814	-4.49772478093951	-5.135346480038303	-5.756829544734252	0.468	5.746744859688098	0.2919689809937675	0.1783871707432983	0.18973760448808974	0.3399062437748453	1.0016665539842262	0.7765043424256525	8.308035509630673E-4	0.8843736919421917	8.308035509630673E-4	0.8843736919421923	1.1030083918400042	0.11016383001575238	0.25907668914823834	1.0745567482273275	1.0997378757716645	1.0869194084531613	0.18621638483512104	0.7587423673431456	0.5218598201060373	0.619978963827594	0.8548312430358757	0.743041402878066	1.119070983012546	1.2471062924229734	0.4145656639352797	1.0	1.0	0.0	0.0	1.0	1.0	0.0	1.0	0.0	1.0	1.0	1.0	1.0	1.0	1.0	11.0	-55068.31076843764	0.0	0.0	92.0	-1254.5327261295765
4010000	-56782.291292276444	-1354.920910283579	-55427.37038199286	0.4213686957620143	2020.9183573316352	53.213832348703264	0.31685973948579566	-0.25701313829436967	1.6969530425582082	3.20853505708339	3.8189360813077826	3.183131184480798	1.8002172813916406	2.947496553421182	2.2404061086012765	2.842884651734127	4.403604723221512	3.276446517958898	2.710999934153366	1.2724260588585388	0.15613616682989037	2.0513947231536545	2.206822398076802	0.19717914169152367	0.8851888084539401	1.0771471371828882	-0.43986839319067883	-3.923447754440725	-5.037447648815636	-6.906298539906025	-7.562721026975877	-8.415773447086108	0.468	5.9029755418707515	0.28850931209233227	0.1821093526886407	0.19042403860109983	0.33895729661792806	0.8831886915021243	0.7671234259176083	8.581494378239296E-4	0.9459040144302984	8.581494378239305E-4	0.9459040144302947	0.7659951986050527	0.4160961686225908	0.3931259999950821	1.4382613339631733	0.953604526942955	1.5166517277838982	0.420382572161956	0.22861378342357344	0.9547313812028944	0.6526957553663277	1.3855356242098265	0.7722810130003182	0.143886443244319	2.112837821227894	0.8839329587054755	1.0	0.0	0.0	0.0	1.0	1.0	0.0	1.0	0.0	1.0	1.0	1.0	1.0	1.0	1.0	10.0	-55048.92256872012	0.0	0.0	88.0	-1286.0359987111704
4020000	-56773.50742171088	-1329.3148747436753	-55444.1925469672	0.41642249432423717	2020.923303533073	53.26794773169726	0.43940587927024405	0.8482946586790423	1.5442233292806806	3.098937420936254	5.633268949691097	3.689761315373211	1.9174136640004518	2.8841235469877233	2.1988489060372856	3.9499193377635784	3.625147214266786	5.073088814971074	2.5818828544097387	1.2030320171931446	0.22818828491740162	1.589998643092339	3.1092879823020354	0.10097039004678396	1.6729969607434658	0.9527593267518546	-0.2600514812568776	-3.8614291822403466	-6.684767887209677	-5.797481004192018	-6.954838842974821	-5.493996846558603	0.468	5.650964716222233	0.29330540726150905	0.1747658283260302	0.1919124697502918	0.34001629466216987	0.6642742327835023	0.7557049578939252	9.090632007829881E-4	0.9647455280252147	9.090632007829886E-4	0.9647455280252142	0.7090795615106474	3.2856784398972745	0.401971199322197	0.39491295851570674	2.052945756774808	2.237255799686829	0.04265312032463988	0.6388286480370436	1.261599814509811	1.598377652647345	1.2010521771529736	1.1808989869320308	0.2802829171344337	2.5734364528551814	0.6169149371252912	1.0	0.0	0.0	0.0	1.0	1.0	0.0	1.0	0.0	1.0	1.0	1.0	1.0	1.0	1.0	10.0	-55055.120006045974	0.0	0.0	90.0	-1254.1042604162028
4030000	-56790.07674168615	-1328.977867864232	-55461.09887382192	0.4169084772585424	2020.9228175501387	52.406921064230865	0.26509064992375153	2.412851375485521	2.491459216603136	2.8883864866634186	3.2685109858073322	2.85341866039245	2.913212421354187	2.6823548388074103	2.3134142057100706	3.612292105577759	3.2989055007385697	3.262542341880396	2.2459764653917214	1.217727402309751	0.30907583727534566	1.2520466647630655	2.9240974704738716	-0.29757835453301074	1.5620631157444618	0.8881377235170883	0.2978234752606544	-3.933498551228722	-6.830795223250147	-9.677675284971631	-6.421043471616322	-9.04119442230498	0.468	5.312450134352882	0.29160646796991035	0.18145830995408374	0.19121075509353752	0.33572446698246927	0.6241581126384674	0.7196237157480626	9.673748026154334E-4	0.7176222918467572	9.673748026154356E-4	0.7176222918467576	0.5143658686532617	0.2579518023960792	0.512308536551769	0.22570533968784323	1.6218020385450036	1.2593378117623972	2.105273083016317	0.20494825405556347	0.3204674711035393	1.9704222332524346	0.7274556669536595	1.4463878964145156	0.7594512737882391	1.155636934344997	0.39658576874949875	1.0	1.0	0.0	1.0	1.0	1.0	0.0	1.0	0.0	1.0	1.0	1.0	1.0	1.0	1.0	12.0	-55082.47382294647	0.0	0.0	81.0	-1268.8905360523913
4040000	-56755.72492540291	-1319.1205401595305	-55436.60438524338	0.4254005626890979	2020.9143254647083	52.89783510943613	0.7358513376686754	1.3207727818697272	2.8444493763781376	4.968209883181749	3.807833396048742	2.426660354982646	2.796410052820961	2.4599274506366107	2.4438047295631167	3.6038212962427747	4.008516915000848	3.5719639509465466	2.911364801745854	1.0884869876355934	0.435731965548163	1.7915862418943813	2.0588791442362897	-0.1580628175353881	0.6226940967238273	0.9814106780577566	-0.11923028906986613	-3.952595763052967	-4.475642042409275	-4.933508574791665	-7.045190795943565	-8.234021368149888	0.468	4.978198129967909	0.2892964608471348	0.1788473159354593	0.1921810534867786	0.3396751697306282	0.6435969574744432	0.7464277293065109	8.945173345398476E-4	0.7832403534926483	8.945173345398484E-4	0.7832403534926492	1.959143773782624	0.5974055391013954	0.12332200573404396	0.17289375714768815	1.6134157109777194	0.9781351056382016	0.9914160084138831	1.036314310673756	1.8918194412079248	1.552691129372869	0.23596110095774345	0.572161910732262	2.279871919557629	1.2911128348555254	0.6540396320103694	1.0	1.0	1.0	1.0	1.0	1.0	0.0	1.0	0.0	1.0	1.0	1.0	1.0	1.0	1.0	13.0	-55069.53901744183	0.0	0.0	82.0	-1249.2854370110679
4050000	-56736.13216668364	-1281.4941414371144	-55454.638025246524	0.4219442342711356	2020.917781793126	52.266565484783115	0.49691209661230434	3.553300533098313	2.485447079507526	3.5576091117964106	4.114615360483685	2.8331462039624644	1.987642497130464	2.441332489824555	2.596079111541917	2.9623286778719673	3.7593788336791327	3.0594980567727434	3.074409281553435	0.9692312402610621	0.09298031976831958	1.4502733033188946	3.4838465073015046	0.1642430603151439	0.8783378171964509	0.39475713978366445	-0.09547575984497506	-4.287441323007209	-3.3653791007774934	-2.9854614539863555	-1.5104868889976264	-2.8306874840513796	0.468	4.997442763193862	0.29347973659590415	0.17973964722292998	0.193159164883553	0.33362145129761384	0.7387914967154658	0.7601479927577793	8.660946876847157E-4	0.6270658699323421	8.660946876847124E-4	0.6270658699323423	0.5182121360666465	0.9490250357437705	0.2765364417176362	2.237649250726111	1.7392302069565844	0.48453150997471495	0.39722144552060823	1.412000535640253	1.4117549401095473	1.5714144101458247	1.2863280894861855	0.8544076116263156	0.9494036688037625	1.935606469854102	1.2831770601609687	1.0	1.0	0.0	0.0	1.0	1.0	0.0	1.0	0.0	1.0	1.0	1.0	1.0	1.0	1.0	11.0	-55068.45812267148	0.0	0.0	79.0	-1224.019667158219
4060000	-56707.05724700909	-1294.5319606245755	-55412.525286384516	0.41743897796726565	2020.92228704943	52.54739152345978	0.5198252495219909	2.129662397409917	1.7958585952517372	3.2887541700593728	3.659678251885818	4.816636287215847	2.4769792458400883	2.157306174331391	2.2277750380217345	3.3212989094133896	3.65546548962215	2.9592384675519448	2.7626228884873933	1.2895314790661905	0.28462925142900725	1.0955592746077385	3.220032322230569	-0.14169264691876665	0.7786904389627787	0.5345253783154618	-0.09742862992264106	-4.370129999990057	-5.559532832638225	-5.0790907956083595	-7.3857613327852665	-8.290901598681247	0.468	5.580355241067036	0.2936663545284957	0.18227241473559352	0.19031243190566208	0.33374879883024966	1.0060930781676711	0.7663608446291934	8.326646756230186E-4	0.9080111710794662	8.326646756230179E-4	0.9080111710794642	0.7757636965954393	0.2867803770779807	0.3937188125353981	2.282220229591457	1.636743350178928	0.9863505316079724	0.34380302538186447	1.0214013479599362	0.598903587803901	1.5055743646236845	0.8100853922561311	1.0181122707382813	1.7646541479668454	1.3985785311784542	1.9071112082508253	1.0	1.0	0.0	0.0	1.0	1.0	0.0	1.0	0.0	1.0	0.0	1.0	1.0	1.0	1.0	10.0	-55049.477438283546	0.0	0.0	82.0	-1223.9341171097744
4070000	-56673.92542131014	-1294.9929595338176	-55378.93246177632	0.4267087027993572	2020.913017324598	53.229722478345266	0.18711658726848868	1.6241949602819208	1.8736402371572163	3.5085437472133645	3.9879701044786655	6.035814471269143	2.974174275803504	2.6998599651481534	2.321737622819022	3.238172251653228	3.4462746378584908	4.041025095707753	3.501138082435344	0.9956226263677217	0.3815616294400992	0.8191994552051655	4.018936191120622	0.25061200783982696	1.0532539784712491	0.47198411850581107	0.17247019995771332	-4.394215800515448	-5.223016729848265	-2.5615115014147993	-2.068747417584365	-2.5812726873027927	0.468	4.670492684825905	0.29531226452598064	0.18169635796093228	0.19031243190566208	0.33267894560742595	1.0968249571217004	0.773997852126506	8.552129073039952E-4	0.7535869950466259	8.552129073039951E-4	0.7535869950466244	0.588866523408266	0.2185180445219135	0.29791944954398636	0.12357355212686118	1.6036021674588907	1.0380161693503427	2.5462107716926456	0.49158603759094266	0.19313709522800623	1.6429364038953966	1.6895447829188968	1.4590393398536072	2.096079359707484	1.470346192787693	1.0070643902997953	1.0	1.0	1.0	0.0	1.0	1.0	0.0	1.0	1.0	1.0	0.0	1.0	1.0	1.0	1.0	12.0	-55030.57975958282	0.0	0.0	77.0	-1228.9772199335657
4080000	-56681.673145924884	-1280.815148447799	-55400.857997477084	0.4169622842018269	2020.9227637431954	52.92649079032928	0.34136227108842876	1.1052488344554499	1.6169983109891848	3.0324332085382624	2.8952907431070822	5.074891053320438	2.4615313645704533	2.3827672854652384	2.4996105879757797	3.5851517963690833	3.105208114944586	3.106667711515302	2.8786491206558606	1.035292423703106	0.2711489983309929	0.965397979170735	3.079198807345649	0.20454643188205485	0.7687337742994448	0.5519803538952751	0.762398072533404	-4.468202726292956	-8.58409080021456	-9.111985670339337	-8.047747191719942	-6.779546599100132	0.468	5.426365883118517	0.29196422965720054	0.17917901557338886	0.19044692837336308	0.3384098263960485	0.7154816005883835	0.7484393407022568	8.842631596372476E-4	0.7792169115068672	8.84263159637249E-4	0.779216911506869	0.7088307721032964	0.8617411291028227	0.15205297195444373	0.2870178216746507	2.7223413118363675	0.33709948670433404	1.2332630371036553	1.4889893118358293	0.6677357039611689	0.9806254229160717	0.46077494464881363	0.7900091072776283	1.2366343101184953	1.6369020966245555	0.767862398694635	1.0	0.0	0.0	0.0	1.0	1.0	0.0	1.0	0.0	1.0	0.0	1.0	1.0	1.0	1.0	9.0	-55037.65112721113	0.0	0.0	84.0	-1222.185799093394
4090000	-56665.86554318811	-1225.3160421671648	-55440.54950102095	0.4162896829031449	2020.9234363444941	53.3380801890633	0.3109601869836135	0.3253809215554385	2.237773104155297	3.4387250134772835	3.84707600625792	6.295689998298789	2.4955662464487696	2.6536211084818655	2.4152829646158187	3.964625629062238	2.8532184778881624	3.698957704214836	4.056893003519876	1.124774682339355	0.10956990579348849	1.051062584268804	2.284490156617119	-0.08711432340609011	0.8970213569785386	0.03939012438301559	0.7538233438759845	-4.487863731887829	-5.752851830378981	-8.208120933851418	-7.11180382417084	-6.437132309144829	0.468	5.116060651127493	0.2961314149097974	0.17780115635926122	0.18751672469882086	0.3385507040321215	1.45549143541442	0.8023664005101081	8.11090892545658E-4	0.6672914865750352	8.110908925456587E-4	0.667291486575035	0.4646002521322548	1.5374846381037357	0.8267969707487489	0.6237523028087767	1.7251113105321407	1.0003663230638176	1.6976566627294	0.5457294482998981	0.7718550542483494	1.1930215197022158	0.008142670512604082	0.6876854851548745	0.5126493592406421	1.4377162018541663	0.4356185689609277	1.0	0.0	0.0	0.0	1.0	1.0	0.0	1.0	0.0	1.0	0.0	1.0	1.0	1.0	1.0	9.0	-55052.037926752106	0.0	0.0	83.0	-1171.977983864627
4100000	-56699.4501616654	-1260.6557688094629	-55438.79439285594	0.4162782711807116	2020.9234477562165	53.89320604790914	0.3533531897960123	1.6850078918938678	1.6937063101345824	2.9597743856592627	3.99105173411841	4.0933901247396385	2.3384112600223816	2.506257632933111	2.6726549731198395	3.4657220367038986	2.795997324207439	4.2055086759747535	4.839766425359462	1.0331534978648473	0.27976449601363035	1.2492258143169737	2.2187731357491844	0.2461147762230261	1.410806664627356	0.36342801513788037	-0.13377482641177232	-4.455454177144349	-6.445110127342014	-6.901376175157666	-8.5608133243008	-11.001233661380205	0.468	5.485078787490953	0.2891093112125783	0.18298584446773344	0.1910327275330761	0.3368721167866131	1.1571316938349157	0.7892987164483777	8.598208047466193E-4	0.753974539749724	8.598208047466177E-4	0.7539745397497221	1.3920634815208064	0.9686099860949489	0.41203543996511444	0.1630337943010431	1.0874852769838923	1.555422221977256	0.4149774757835489	0.8432829528513991	1.361916209991616	1.527015828850422	0.3731863584584797	1.1541574414667248	0.9702021877145388	1.0292964271777976	0.5056897553771338	1.0	0.0	0.0	0.0	1.0	1.0	0.0	1.0	0.0	1.0	0.0	1.0	1.0	1.0	1.0	9.0	-55037.01357434208	0.0	0.0	89.0	-1202.2991900609004
4110000	-56722.68518340999	-1245.7762871522805	-55476.90889625771	0.4162379631230926	2020.9234880642741	53.68032054250715	0.14910780267050697	0.40455003730431505	1.53110794621115	2.5792827659108126	5.037708191300649	5.836192312361234	2.494728465274757	2.359450967646179	2.687575159017676	3.922897505282355	2.669545941810475	4.413853800544301	3.8570688925465215	1.318155420704639	0.01636882198372476	1.0836939920536246	1.98490931729137	-0.33779197039690023	1.4606909099761478	0.4969550853777793	-0.11502852493439758	-4.4813177020250805	-9.916240488630637	-10.705488153097226	-14.039545592121073	-13.032378099277887	0.468	5.016194855703218	0.2905022555362944	0.1795758645520281	0.18861751429179072	0.3413043656198878	0.9930056318786114	0.7973911518065193	8.177171760003457E-4	0.6952266215753559	8.177171760003455E-4	0.6952266215753543	0.5110770379224904	0.11690461343880357	0.8074062911820857	0.08732045428745495	0.9086971550825039	0.7505957776288521	2.1788294945416533	0.8676189900141094	3.260621344568918	0.3814365680812622	1.9841494757985971	0.9961391735233522	0.5304470626033005	0.6601483277623755	0.35215881516462855	1.0	1.0	0.0	0.0	1.0	1.0	0.0	1.0	0.0	1.0	0.0	1.0	1.0	1.0	1.0	10.0	-55070.92868333441	0.0	0.0	85.0	-1189.478626584047
4120000	-56750.62899972738	-1295.0468156205363	-55455.58218410684	0.42192517560607085	2020.9178008517913	54.36377355381753	0.300076381273124	-0.09547926983082822	1.3973197350127138	3.0359574121371398	4.170285176038328	6.168316252813876	2.4522810890821374	2.4953983207919186	2.5044374029236973	6.58135316243478	2.4645850252315746	4.46816111920056	3.4595072811667165	1.5461630521072052	0.21797363100272113	2.053933276294273	1.9813193305627959	0.10324644715498098	0.5642370806180566	0.8257957318458999	-0.4369614539800075	-4.4914494266671205	-5.749743140650022	-6.5352892882131455	-2.95133772596612	-1.9108689106811823	0.468	5.206612160612449	0.293250513482286	0.17763177909831757	0.19056560186700888	0.3385521055523886	2.2107448916140258	0.8206600156082957	8.692607400298131E-4	0.6998649694769626	8.692607400298121E-4	0.6998649694769605	0.5414604466340768	0.6207220054160786	2.810815600674422	0.05291269101869849	2.5936122096026972	1.0740585755849983	0.9791381696987126	0.25655564604813147	1.0777060300567611	1.0272042154558794	0.6519055196244136	1.2231385409691464	0.5862279602631708	1.197344473314965	0.5417362765314603	1.0	1.0	0.0	1.0	1.0	1.0	0.0	1.0	0.0	1.0	0.0	1.0	1.0	1.0	1.0	11.0	-55041.40375785494	0.0	0.0	89.0	-1231.8389743726893
4130000	-56720.59937310736	-1281.595530398895	-55439.003842708466	0.4228920811844043	2020.9168339462128	54.64582508459263	0.22359294668147262	1.6110494635347097	2.180955751478513	3.0153044686567023	6.167422581740798	5.764215325620575	2.18735853484248	2.909127420593486	3.2298948636111553	5.8821297937701535	2.7764504280287468	5.244553049011548	3.4487117227469337	1.49451630341769	0.04468301633643889	1.3412595114550558	1.8551574862608666	0.1013339886479282	0.7511906753844153	0.6112610866697669	0.3334395165192071	-4.297120228391094	-4.045039591039266	-5.174884772231109	-6.754603148032319	-9.092118609345647	0.468	5.019783777515559	0.2926771237556076	0.17844078630333057	0.19304177642102383	0.3358403135200391	0.6430745678131969	0.7189689256309842	8.228157850805992E-4	0.9198782986837446	8.228157850806001E-4	0.9198782986837445	0.8935862687921802	0.8362964575740308	3.384826734670041	0.03386946188372893	1.0336320881907184	1.1103875583577143	0.5248055389099325	0.7596444324583184	0.7968871442118924	0.5109887537110586	1.5541624167544748	0.5655916231518887	0.3028078021409333	0.7444183404308056	0.23259953497174093	1.0	0.0	0.0	0.0	1.0	1.0	0.0	1.0	0.0	1.0	0.0	1.0	1.0	1.0	1.0	9.0	-55026.39719801845	0.0	0.0	95.0	-1215.598297137828
4140000	-56737.282356538984	-1257.9232578829376	-55479.359098656045	0.4166887109135239	2020.9230373164837	54.782258156242655	0.3327686297897914	3.6726987093634946	1.9984767425789938	2.6698922799216063	4.987022803986755	5.538743211523517	2.2111653746235094	2.6414095436423413	3.129949324235918	4.139431031846028	3.22764520390705	3.6417732926969792	3.5870892761410196	1.403736525339052	0.09947955322919699	1.6318905120569407	2.798907897584192	-0.108463097180176	0.8859325903602393	0.10855451544740183	0.08815205758294667	-4.634592695500909	-6.3271801587817675	-4.184363136388814	-6.72141374030487	-6.525614096348793	0.468	4.932787701077707	0.2913693814277684	0.17592308910906193	0.19041282187050676	0.34229470759266406	0.9289480690067238	0.7778654792260383	8.121499048157219E-4	0.6462190263680928	8.121499048157207E-4	0.6462190263680923	0.5984176865500607	0.6388521398362184	2.0468994942386227	6.249482558930185	1.1097475206868228	1.5020100008076023	1.0984931844939316	0.7236174119530991	0.6555292565031218	0.7431886053006923	0.746972353361703	0.7627536724215388	1.0685079442055023	0.9376109040835069	0.5933429062714053	1.0	0.0	0.0	0.0	1.0	1.0	0.0	1.0	0.0	1.0	0.0	1.0	1.0	1.0	1.0	9.0	-55070.56045081364	0.0	0.0	86.0	-1199.834241502434
4150000	-56694.049586648	-1256.7998549514011	-55437.2497316966	0.4177676364878186	2020.9219583909096	53.95189483806963	0.4248612352753941	4.742388842924084	1.7376311048544402	2.9679690545750295	5.444897277074907	4.762912884513978	2.1388266781898513	2.9446975489572433	2.7576798784049026	3.5535332011587837	2.6855923354706492	3.965645271219508	3.1874649290120707	1.598627393269466	-0.05216905542966625	1.6146971474099876	1.7516908489008856	0.008647964699190894	1.3589866004691227	0.19564913977393086	-0.15977171759882985	-4.695205835311736	-5.0628067151343865	-4.356532295644534	-3.909694190623112	-3.5072244197629674	0.468	4.943566760012666	0.29149258594637834	0.17912623844293912	0.1955078067280143	0.3338733688826694	1.183203675043624	0.7780095010615251	8.727254456633114E-4	0.6987744054113303	8.727254456633099E-4	0.6987744054113281	1.131517674899616	0.47354807752198863	1.5405293018951445	0.7960225733504874	1.5621266361361783	1.4236297464304835	0.8313240660116509	1.4958368234392794	1.3817976071003972	0.7611630854920469	0.24686257216022725	1.4988838170806442	0.7704225299803719	1.7599607400296207	0.8702614588741884	1.0	1.0	0.0	0.0	1.0	1.0	0.0	1.0	0.0	1.0	0.0	1.0	1.0	1.0	1.0	10.0	-55046.95840596578	0.0	0.0	81.0	-1196.5651384876244
4160000	-56729.66761852579	-1274.335182486575	-55455.332436039214	0.4222780177379938	2020.9174480096594	54.028900234945795	0.20997655271253685	-0.31250116636449654	2.059559407419896	1.952027549292127	4.184813063054473	4.832101171924854	1.874882481560177	3.451411098755854	3.2608144336289757	3.419499644983588	3.0009558116292188	4.278031913740466	3.080770764773671	1.7785670388077488	-0.06965562893179929	1.893247625413926	1.7686341359506486	-0.019771410128803926	0.7926316694696818	0.22583574388570796	-0.12373885953741759	-4.74691881740822	-4.727189996356879	-4.908404640683808	-3.5160452065250203	0.29630511192029196	0.468	5.041387103020774	0.295313918262388	0.17628131683301537	0.1911097258509417	0.33729503905365604	0.7135953443624247	0.7605817491957413	8.540809984815879E-4	0.8136908927915961	8.540809984815892E-4	0.8136908927915982	1.4970832645388301	0.9711998183983002	1.4717869728718755	0.4419741360295736	3.6292567596777063	3.737909992372232	0.7548886030455872	0.7127418667453767	2.384752478549599	0.903973442870081	1.2017106909353619	1.4090661903958885	0.7770075879165581	1.1771949611750467	1.1713829007093965	1.0	0.0	0.0	0.0	1.0	1.0	0.0	1.0	0.0	1.0	0.0	1.0	1.0	1.0	1.0	9.0	-55026.81230198313	0.0	0.0	104.0	-1205.6566162146987
4170000	-56704.80792309559	-1288.3275552832463	-55416.48036781234	0.43124537160269044	2020.9084806557946	54.339153763565676	0.6885885993992252	2.4740780075221425	2.399241103770458	2.2690767283838507	4.735689115407536	5.598845520467457	1.9858119871269335	2.71481491911975	2.9214891908646905	4.214671971578268	2.8962177663581845	3.6098538397975855	3.4527674780866624	1.6534152093798142	-0.04207050435569196	1.694044596063088	1.8498106729531132	-0.06549526274819356	1.1967357021972962	0.374759182294615	-0.21129561949555115	-4.3055905496865865	-2.983569996299207	-4.973562352666763	-5.618053185403097	-5.387477840911826	0.468	4.789743568624333	0.2878646354465602	0.1816165900959256	0.19128586463392322	0.33923290982359217	0.7841549273069782	0.7130998403108546	8.511372062039633E-4	0.941015302483795	8.511372062039628E-4	0.9410153024837954	0.25874033918222056	0.36997539764939147	0.4214627884488143	1.9535577677347928	0.92014579799026	0.6164327815491303	0.6955910851174765	0.21973382466671637	0.13099662311300006	0.4671371832309474	5.038425257354489	0.30144394031039756	0.4254898502759253	0.49901115220650855	0.34326248795285347	1.0	0.0	0.0	0.0	1.0	1.0	0.0	1.0	0.0	1.0	0.0	1.0	1.0	1.0	1.0	9.0	-55026.98582557737	0.0	0.0	99.0	-1220.7310838437188
4180000	-56690.17418891328	-1243.0802378024855	-55447.09395111079	0.42238655434285716	2020.9173394730544	54.1168942847041	0.3707735823109949	2.990171863500465	2.07334941212677	2.243789551094154	4.330404290108371	4.369971809311595	2.129107938652261	2.8015509655886772	2.8082777300635713	3.0112624816061344	2.2868197061378766	5.377047634634428	3.324063874974846	1.8693879200414985	-0.08526547880114616	1.6106366118457294	2.243453103438201	-0.05720273825859175	1.9729942021359717	0.03763933503980989	-0.2673358014075072	-4.708272898000138	-3.9757408074049456	-1.2711658362470493	0.9079364618695829	2.568058229764791	0.468	5.505103092983867	0.29193946479794347	0.1809071425044819	0.19017388768825777	0.33697950500931806	0.9043504808644326	0.7774645490123615	8.169412459718975E-4	0.7709881134366362	8.169412459718968E-4	0.7709881134366365	0.716224809026313	0.5145279159149118	0.5342333600470694	1.0369975332875816	0.8471357889248105	2.4161034215166266	0.547475284968199	0.7474919369602274	0.14514251756483304	0.928342882939484	0.29414257256008824	0.8886953476136915	0.5711837131577843	1.0171184773584834	0.2977537484095166	1.0	0.0	0.0	0.0	1.0	1.0	0.0	1.0	1.0	1.0	0.0	1.0	1.0	1.0	1.0	10.0	-55047.70572904671	0.0	0.0	89.0	-1184.3572346452886
4190000	-56703.20346202758	-1283.6336409627027	-55419.56982106488	0.4281191819401215	2020.9116068454573	53.83973989264073	0.41478921523718043	2.4554496194114077	1.4202724788732888	2.338308208853679	3.0584478484574187	3.981322223315482	2.0260663679455417	3.1605896598823198	3.11796688649035	2.809005753056885	3.3257312316244705	4.26909058011668	3.9747097379623417	1.5983102247797907	0.017797952638977033	1.4360866715738272	1.5331610362667525	0.1398260758171211	1.2189042700657144	0.5913727080123268	-0.34483102918956576	-4.476389803809989	-4.159033817445625	-2.645537215539041	-2.897327261929605	-3.506881299472367	0.468	5.692848934530094	0.29269347272167184	0.17866195075974425	0.19201897803724027	0.33662559848134477	1.2330520889094192	0.8079764881825038	8.471698334836352E-4	0.8308242041969529	8.471698334836334E-4	0.830824204196952	0.7363921338993572	0.6603374791889759	0.283898404949183	0.5672675974376791	0.9024989985682463	1.5191503662780357	0.36443954562642	0.6969950445588827	2.2177496994057786	0.5917130681209277	0.18956852309180947	0.37676168238180785	0.637700911554088	0.8392643369223634	0.8182175242390256	1.0	0.0	0.0	0.0	1.0	1.0	0.0	1.0	0.0	1.0	0.0	1.0	1.0	1.0	1.0	9.0	-55025.26925418423	0.0	0.0	85.0	-1223.1208311257267
4200000	-56718.40494021484	-1287.2244303644213	-55431.18050985042	0.41710982942457747	2020.9226161979727	53.01965047740511	0.5685387125764314	0.7611383446758169	1.7437292038994945	2.4682860221601888	3.3531429086166544	3.1608390591928535	1.9990051912510503	3.0205699054615494	3.3655860507387336	2.5453936142759472	3.251697400008614	3.4173490721924678	3.6504966810129407	1.4463332442064771	-0.19536683529915275	1.2305235563647714	2.6613240009016277	0.030872674737312495	1.4336302447019909	0.4858169764043276	-0.2347059506072514	-4.196893589833126	-5.7666601241444715	-5.922776465662726	-5.268540232095664	-3.6904167377723693	0.468	5.378787076298797	0.2919387420335357	0.1783410605719353	0.19380628899203917	0.33591390840249097	1.273974771821814	0.7923566894692755	8.4262298160738E-4	0.7915743349166111	8.426229816073804E-4	0.7915743349166098	1.5210712467737504	0.5952326055271617	2.2756766649005864	0.7913071226588033	2.7664486419776337	3.2175212560141913	0.26810722816897864	2.1381578117036786	0.4872274658369582	1.3637363615523739	0.2508764167906875	1.137262831490867	1.962620561596954	1.1844568582600268	0.12835321804829442	1.0	1.0	0.0	0.0	1.0	1.0	0.0	1.0	0.0	1.0	0.0	1.0	1.0	1.0	1.0	10.0	-55024.68517779921	0.0	0.0	87.0	-1218.5140376151862
4210000	-56727.83033313198	-1293.5458426642904	-55434.28449046769	0.4205121394787712	2020.9192138879187	52.99956320852256	0.3081647949541854	2.5004693513949583	1.8895082644853414	2.2908698605150213	5.092928150207162	3.030449513932567	2.037533198386613	2.773750037812322	2.957646720484679	2.6286002609907166	3.429800198541433	3.2119219354119326	4.318526279794458	1.4470673347915082	0.1272069857129003	1.4358450061548953	2.0847246763446816	0.07205815076593475	1.3471223405474015	0.21703094558289915	-0.35301988589370237	-4.699536020013317	-6.240168846865615	-8.9111353075566	-7.539317211604579	-6.914595861770471	0.468	5.304160933208959	0.29698128344727676	0.17603384341523565	0.19383449346362003	0.3331503796738687	0.8253340437303203	0.7611711616147591	8.443291480388542E-4	0.7796112797420081	8.443291480388516E-4	0.779611279742007	0.5823698224898152	0.10175005886898758	0.2097632205582536	1.9073993255185726	0.4623221394267875	0.9506669718448799	0.09681292653915213	0.4749380914663654	0.6139800974196229	0.5630921727728985	3.8696357212608747	0.6072272586821599	0.2679068997791908	0.6901284153833487	0.23194946391515942	1.0	0.0	0.0	0.0	1.0	1.0	0.0	1.0	0.0	1.0	0.0	1.0	1.0	1.0	1.0	9.0	-55048.51723273893	0.0	0.0	84.0	-1237.4562517167499
4220000	-56762.97766802414	-1330.452656749956	-55432.525011274185	0.4227980615836771	2020.9169279658136	53.76085048037276	0.39482353768837214	1.6682438107504651	1.4215012228320323	3.6293759641493164	4.175347338291092	3.475805466713523	2.244993547219902	2.680774236447877	3.4172695230482955	2.7192657520118573	3.6918200828298513	3.4681031913363882	3.120067365945432	1.337685394670229	-0.11746678518634807	1.0898735770085914	2.5616458900949164	0.10571575322333916	1.94348707757494	0.8835856666053891	-0.5068979085929535	-4.6355036713836135	-5.820461332355994	-7.154227176134425	-8.039974178826755	-10.09420362575243	0.468	5.37597344342029	0.2964501419252638	0.17805579145131023	0.19314537207697927	0.3323486945464477	0.5861993112957443	0.7184276528952013	8.360195753902385E-4	0.7608709880430903	8.360195753902386E-4	0.7608709880430908	0.8685071318913964	0.22128785905791093	0.16771663625428362	0.15238619935823028	1.2228072576118318	1.4214304648122156	0.9887937981681805	0.4678274702386273	0.7196683873739632	1.0035645495631773	0.18278021741759135	0.16802903778654021	0.6923707745936165	1.2728069252212117	0.5122228352800221	1.0	0.0	0.0	1.0	1.0	1.0	0.0	1.0	0.0	1.0	0.0	1.0	1.0	1.0	1.0	10.0	-55049.93272264766	0.0	0.0	86.0	-1274.5995075023914
4230000	-56745.22579262055	-1298.6242259424796	-55446.60156667807	0.41961699205821856	2020.920109035339	53.414879289110324	0.501803445934306	1.3480934707401981	1.365283461917963	2.801095870043019	3.228796092905749	4.343800333378589	2.2248347154487225	2.536615875907599	3.5030996356128763	3.050255779997513	3.098625526718854	3.7169824531928874	2.8267985475532447	1.1922105324183487	0.10286100069043981	1.3319507757585067	1.7158526194238097	0.0019501670125673422	1.9542051187080578	1.1090328613469131	-0.8175531197691099	-4.30959157187701	-5.480769256329072	-5.406964751781581	-6.551432354125716	-5.751555161667978	0.468	5.9862821480057535	0.2898981408975224	0.17816083592190723	0.1936636041508603	0.33827741902971104	1.3952454002154422	0.8147946083686846	8.591376727023094E-4	0.7730669575603976	8.59137672702308E-4	0.773066957560397	0.7461601786131746	0.11457907141589353	0.6232992376042543	0.07594561579434658	1.2715255500027969	1.0047086061511554	0.8537718958248692	0.8298127196076049	0.3379288516114699	0.6106501985551126	0.03288496774300984	0.1915918348033566	1.1531680433398737	1.0170119953802275	0.18738574549469994	1.0	0.0	0.0	1.0	1.0	1.0	0.0	1.0	1.0	1.0	0.0	1.0	1.0	1.0	1.0	11.0	-55055.542498548	0.0	0.0	85.0	-1239.2093026348948
4240000	-56793.706585237465	-1331.711785737058	-55461.994799500404	0.42129952318457453	2020.9184265042127	53.559660173865474	0.13155007663118684	4.703682537619473	0.9746716329436719	4.038458269863628	3.039518806119445	3.470902063638996	2.429050509578299	3.2052165067575826	3.253928508306823	2.7099031563616753	2.9785454361761716	3.751499098442785	3.031432805734601	1.5037130971803612	-0.010032590224284956	1.9900024122263376	2.4883306044019555	0.14398307495824578	1.0975394628424322	0.782559835373932	-0.7012944610233609	-4.804097461186159	-5.973694820127675	-3.0892623473088188	-7.090121561592509	-5.5277290722592864	0.468	4.785566094647994	0.2918043127298099	0.18078025461357636	0.19342984318491446	0.33398558947170015	0.7005218978932913	0.7331236095975951	8.862863629693922E-4	0.6309765688740022	8.862863629693927E-4	0.630976568874002	1.832104355137266	0.437604615817476	0.290054612752055	0.2366801046895968	2.6872308976524413	4.068535005348636	0.1439102478462575	1.2068320984473802	0.12116905474580035	1.6520863618381252	0.07124220636972187	3.1384661719440246	1.8237253873543653	1.834464533944044	0.6801699302938998	1.0	0.0	0.0	0.0	1.0	1.0	0.0	1.0	1.0	1.0	1.0	1.0	1.0	1.0	1.0	11.0	-55064.57196875909	0.0	0.0	82.0	-1271.772540177678
4250000	-56785.75464223612	-1353.9948933823407	-55431.75974885378	0.42980332536330645	2020.909922702034	53.21395213345635	0.41460832973942713	-0.7445669067662574	1.6946318736971593	4.532916525201243	2.558989226346175	4.137229935761407	2.7637473919063393	2.7857377778075714	3.0806948946726394	3.2418627197848795	2.6521718081079704	3.184801608840771	3.407236762050533	1.5227913192290563	-0.09563280590231765	2.133774251021484	2.0364935594748843	0.08655918903968907	1.5939370025692017	0.26750045163778746	-0.941973774655272	-4.81777067945659	-3.52671697277413	-6.440345599957449	-6.118361333989354	-6.516578775141443	0.468	4.930126357402931	0.29125866937803785	0.17977668324011936	0.18994830141223631	0.3390163459696074	0.5234812666098563	0.736010801319744	8.388604900659612E-4	0.9894077356984402	8.388604900659613E-4	0.9894077356984395	0.7307116231567709	0.39614604788409913	1.2753512021685736	0.6356038403978115	0.7516029701236856	1.8853624057171108	0.141428653101373	0.7280135206862486	0.2222022713161997	0.41675434351163076	1.6719551703132949	0.7146898213176127	0.5682848895913127	1.3982056331638122	0.8266997507553112	1.0	0.0	0.0	0.0	1.0	1.0	0.0	1.0	1.0	1.0	0.0	1.0	1.0	1.0	1.0	10.0	-55036.004396333745	0.0	0.0	88.0	-1284.157804607522
4260000	-56820.34877623652	-1374.567845452188	-55445.78093078433	0.42051404476883847	2020.9192119826284	52.76642057946035	0.5630330025078886	0.10517773581878478	3.067934339950088	3.836268062617775	4.1646622204724	4.108402550729874	2.290405396504729	2.7507282158721016	3.088336073981462	2.596791434630391	3.0762737977711696	2.882482326429225	3.0939348572899044	1.6670398928620238	-0.13422842616895536	1.7203131003047667	1.8408579386793231	0.46863749569119934	1.283171521078812	0.6377268459837584	-1.1801524456171526	-4.235038133120521	-3.8565557027948136	-4.732175169679968	-4.995309478395429	-5.481589753619514	0.468	4.922722243736254	0.2946049638223782	0.17982382040397674	0.18859835299947564	0.3369728627741703	0.4058681912094188	0.673777559016481	8.705691363058589E-4	0.8609030454534704	8.705691363058562E-4	0.8609030454534681	0.928490058873579	0.1505491410439331	0.38131060872987754	0.5109609299968121	1.4387573988648161	0.9069964270549845	0.21727222270224622	0.8146641608473215	0.18599851062385064	0.9228715859255835	0.917767220362639	0.6187760087721532	0.6359591111845407	1.7395133001971606	1.206139440481031	1.0	1.0	0.0	0.0	1.0	1.0	0.0	1.0	1.0	1.0	0.0	1.0	1.0	1.0	1.0	11.0	-55042.923705083165	0.0	0.0	88.0	-1310.5797881902713
4270000	-56764.35212173304	-1346.046022546944	-55418.3060991861	0.41887669688511014	2020.9208493305123	52.960456079824645	0.65668947862125	0.8252023277961342	1.59148243678211	3.6678027184482715	4.120215729075636	3.7314089676851134	2.80100609759574	2.424570562822666	2.6475551662976913	3.3400376059938166	2.790761024122045	2.7497948175339295	3.479538052659247	1.4184406141811847	0.013212095591168385	1.8443226658284613	1.823096258807917	0.15520586057462113	2.8752147137984725	0.1382902201825193	-1.0944568241180335	-4.325967567673364	-4.354391961375779	-5.589971421772551	-4.414824662467339	-6.042609868909452	0.468	5.42744283130548	0.2887748593923897	0.1796217546015389	0.19264713991908688	0.3389562460869853	1.013639041187516	0.7502285996985177	8.626691637100575E-4	0.7363730211720817	8.62669163710058E-4	0.7363730211720828	2.5159645473050603	1.1015914539549796	1.28350624547395	0.40541391177649533	2.0313468038396625	1.064471078991353	1.0005676614970067	1.9374899456269354	0.8233417125224415	1.5693758202217802	0.8629206226278119	2.4511615799574136	1.6423738350260666	0.7908497956103228	1.5519934103308985	1.0	0.0	1.0	0.0	1.0	1.0	0.0	1.0	0.0	1.0	0.0	1.0	1.0	1.0	1.0	10.0	-55020.64917396697	0.0	0.0	86.0	-1279.760867321894
4280000	-56736.499636880464	-1298.8859595794986	-55437.613677300964	0.4173770640625865	2020.9223489633348	52.49903313189985	0.28057940977521334	0.32361969962181625	1.0851246506107848	2.7094817287625004	4.54452921739085	5.589239622002232	2.99656957114275	2.5413050844290614	2.2161452107221082	2.9020123044025223	3.602563599857394	2.8155773915785574	3.25703374460731	1.4595535402271866	-0.043475432061937755	2.1644779438414634	1.8953712175143442	0.0682108116175503	2.672153639770321	0.37344159072859806	-1.2081328296768412	-3.674432760444367	-6.320505942258352	-9.287627821337635	-9.129811946297384	-7.6125557796998935	0.468	4.948199143998874	0.29153282145364223	0.17740822851720808	0.19150358549616908	0.33955536453298146	1.0915916379126807	0.7887449827288764	9.061844244660738E-4	0.737062621824525	9.061844244660725E-4	0.7370626218245214	1.5894530381133394	0.3653447686909663	1.8126847920977731	0.2650513673741237	3.0233090786424714	2.00086210378163	0.08575396450963992	1.2840401370787677	1.0146789736929265	2.6379707747194843	0.65581362074199	0.8201095736675121	1.1275182273281732	1.7350887801730146	0.8371208774054004	1.0	0.0	1.0	0.0	1.0	1.0	0.0	1.0	1.0	1.0	0.0	1.0	1.0	1.0	1.0	11.0	-55035.69458314304	0.0	0.0	80.0	-1233.3434279747596
4290000	-56689.86713745653	-1274.1765941394829	-55415.69054331705	0.41632767955557065	2020.9233983478418	51.96422407359188	0.19908377649073736	0.47162166129365934	1.7221101702492034	2.648141426374102	4.763976488809231	3.776223606636743	3.173952798259933	1.8670571234747964	2.509220948345141	2.3406798177192853	4.3984810489195985	2.5338665874901785	4.328826503632889	1.6026595329811686	-0.20466164206390822	2.1666936198490783	1.8771155763591165	-0.15987874839525168	1.997806195067262	0.16805410702069334	-1.410656050186747	-3.9681666629348826	-6.958033638564953	-8.266876604304347	-2.714969561926378	-3.140781155133835	0.468	5.332701802769023	0.2942384821493476	0.1785669799698893	0.1899450679792465	0.33724946990151744	1.0386345216517023	0.793365933096426	8.370828716614924E-4	0.7356862447453659	8.370828716614941E-4	0.735686244745367	2.2992724975893672	0.08867549884178952	1.2413590478636092	0.41809481302135454	1.076158708140938	1.4780560554455047	1.279237969582077	1.3589321384805215	0.6396187014447886	1.693146705963241	0.25012922604225757	0.8965758737376834	0.966518197655185	0.8759037133503694	0.7105283546162003	1.0	0.0	1.0	0.0	1.0	1.0	0.0	1.0	0.0	1.0	0.0	1.0	1.0	1.0	1.0	10.0	-55037.96962694834	0.0	0.0	78.0	-1215.5799202355913
4300000	-56649.87807009124	-1228.961650712282	-55420.916419378955	0.41675108703292724	2020.9229749403644	52.21833250564497	0.39033866056414174	0.5242135031108386	1.1114521526084484	3.002262376581095	4.757228616902523	5.425065166908979	2.948898646012501	2.3881714733560044	2.5264633090875326	2.4607473927021664	4.163927569383074	2.553096743160063	4.378149402688204	1.6210734372403244	-0.21333137511929928	2.769887143200816	1.9821812013033733	-0.10325604375480507	1.838111683855125	0.4704478005184096	-1.3982827665069626	-4.4920293235483095	-7.678639482958378	-9.33915909278107	-9.75624215035855	-10.150892721509697	0.468	5.152855861491464	0.28896367876793316	0.17781338993452514	0.19306669194246376	0.34015623935507877	1.2464468427845612	0.780604452753947	8.739217022432053E-4	0.7704309033241139	8.73921702243205E-4	0.7704309033241141	1.67264285412298	0.10140334862778881	0.7719095703093155	1.7299510218352612	0.9499187988833901	1.0755910070748955	1.7012089069028098	0.8531104537403819	0.32156453325879725	0.7919476340344983	0.6294725735531091	0.5675065488022316	0.3450911141879916	0.918143822277593	0.42058949990743405	1.0	0.0	1.0	0.0	1.0	1.0	0.0	1.0	0.0	1.0	0.0	1.0	1.0	1.0	1.0	10.0	-55047.447726158236	0.0	0.0	86.0	-1169.7255405579813
4310000	-56680.42922597066	-1236.8160995773633	-55443.6131263933	0.416520201711902	2020.9232058256855	52.85883585383156	0.2857105244320131	2.043413853255666	1.5121388146627512	3.2373446476865055	3.0389508952345796	4.440274362736676	2.7119809334359433	2.181736943781626	2.691147904825483	2.8727016858242744	4.370856653785582	3.0003447004130948	2.988435805349271	1.6734054098451168	-0.18407414953594184	3.1800290778542113	1.8331870198285545	-0.21640434209967713	1.717111887599694	0.45366854540767787	-1.4700902858568439	-4.505502030923657	-6.884067395878941	-10.583810270394263	-11.944953457016345	-11.090041107882488	0.468	5.403822990560991	0.2961905359385754	0.17769823302930032	0.19012280601876924	0.335988425013356	0.7816189438691582	0.7881663770558505	8.520214129089859E-4	0.6805237482356394	8.520214129089837E-4	0.6805237482356398	0.7662571867577445	1.5011016674974214	1.1313375862063282	2.1380387226786866	1.6330410750537903	0.22865468215631893	0.7351097411398007	0.2814997100084115	0.11362725739749385	0.6821710762422305	1.28681193205158	0.2239597598391221	0.646562446873484	0.8560687774893726	0.6587893077795656	1.0	0.0	1.0	0.0	1.0	1.0	0.0	1.0	1.0	1.0	0.0	1.0	1.0	1.0	1.0	11.0	-55048.187997607165	0.0	0.0	82.0	-1180.8895406377846
4320000	-56657.089097666656	-1226.9119255547027	-55430.17717211195	0.4223488777584098	2020.917377149639	52.368519966189794	0.5415317769494276	1.6264475342058928	1.3253808706354044	4.479303449079655	3.8902732407974936	4.81120140333044	2.4158680987742733	1.9401530548040693	3.9952357651282466	2.723635762413452	3.94412831331737	2.798199252264408	3.4255792239673775	1.729596180274973	-0.27765321830645984	3.0729803920195504	2.119699509590357	-0.08122501602406788	2.159003405780187	0.9086923418289073	-1.1265675712067433	-4.598644101116679	-5.144334882790264	-4.706554313449434	-7.269954579362972	-7.478736609575188	0.468	5.662886225726718	0.29389477797769725	0.17507308179295394	0.19417079943560905	0.33686134079374075	0.5630607628891944	0.7200598445332053	8.540350728685099E-4	0.8241735060179419	8.540350728685092E-4	0.8241735060179434	0.6616690296110537	0.6089424080069448	0.48640394601948433	0.238779191116479	0.9308121655703417	0.7427331299185751	0.8841567200099276	0.8219664534436166	0.3176077575217969	1.0255973042201052	0.7251610083743267	1.1168852971683625	0.5349084028886838	1.288894786332011	0.5185896268370286	1.0	1.0	1.0	0.0	1.0	1.0	0.0	1.0	1.0	1.0	0.0	1.0	1.0	1.0	1.0	12.0	-55039.83480700981	0.0	0.0	84.0	-1163.0933513852585
4330000	-56636.86741531484	-1217.3768520511449	-55419.490563263695	0.42457680420952637	2020.9151492231879	51.79572767983826	0.29518267009825744	0.2817417431867873	2.229958871845691	3.5875580098909037	3.6252428590181696	3.9096621764210635	2.2412171440576905	1.7664521276381038	5.2764237528114	2.7287641844501462	4.1957040492208995	2.7321888852044993	3.349823780257965	1.8828898048412734	-0.19748830587947558	2.489403187760124	2.0910966463384066	-0.3193432053840707	2.149019733731969	1.1111625046594311	-0.9083135311703121	-4.820190416554978	-4.887035905247919	-3.442735190461665	-1.7471794788046298	-2.72853538968154	0.468	5.429076899606696	0.2911614430371444	0.1773300389134572	0.19307435889344374	0.3384341591559557	0.8160189274930139	0.7691988438600167	8.267189291900963E-4	1.0986180457594605	8.267189291900973E-4	1.0986180457594634	0.46993718893534986	0.5782106729369836	0.14654944833049277	0.30681546462122294	1.7014348504036656	0.38414773728397045	2.746136530951753	1.1801369779796935	0.22098074892546798	1.7248941804897326	1.1808783827106017	0.6992620341991174	0.47594600279663185	0.20791326537145532	0.8398269879821829	1.0	1.0	1.0	0.0	1.0	1.0	0.0	1.0	1.0	1.0	0.0	1.0	1.0	1.0	1.0	12.0	-55042.78643614831	0.0	0.0	86.0	-1137.8680592737278
4340000	-56620.145915209025	-1196.2027541111145	-55423.94316109791	0.42138622749849	2020.9183397998988	52.10332887441279	0.28346800873697175	-0.23905461692586583	2.28910183380529	2.091511361504988	4.008328360567148	5.210511330869331	1.9519163531817485	1.7524055444180242	3.259179875267373	2.4375569944305546	4.069112916340497	2.8192402220313184	4.259707605640559	1.7355712884837102	-0.0631409801047135	3.282478142872508	2.3387176081816516	-0.32206229698581484	1.2450839709995898	0.992838339892061	-0.9595924184468763	-5.015810492410783	-4.236108646562277	-0.6472380240271436	1.0521704406013486	3.0787273168176243	0.468	4.777625808128503	0.2928347954075603	0.17873552256979208	0.18895308049474255	0.3394766015279061	0.6742385817977008	0.7268645980925691	8.91396257311562E-4	0.8706341374616852	8.913962573115599E-4	0.8706341374616824	0.40635412971765084	0.4017661981349253	0.15864181044202558	0.3641575903295513	0.4618604798768778	0.5538370314710019	3.6004051957144587	0.5633492383843829	0.24454008458484414	0.6005291194628954	6.033141208450215	0.32419045971570204	0.32195035855595183	0.30586937875808456	0.5610726754664993	1.0	1.0	1.0	0.0	1.0	1.0	0.0	1.0	0.0	1.0	0.0	1.0	1.0	1.0	1.0	11.0	-55044.246433575245	0.0	0.0	80.0	-1129.131044334056
4350000	-56621.258015643725	-1203.467025443278	-55417.79099020045	0.42092235869345207	2020.918803668704	52.13181986814521	0.32231116098025986	0.9571890806702565	1.6825586839707567	3.7960450103640415	4.374766241620342	4.7515982964870425	2.138259802401471	2.5165329180227434	3.7238385091409683	2.706235378677017	4.313056957176346	2.7006852672924064	3.1301854294927978	1.7211936090588833	-0.03006856993319247	3.6358845842153027	3.4881126693527453	-0.31830215513247184	0.8277672973891227	0.9297384470326933	-1.0081589020852701	-4.5651850763587385	-6.300833021367496	-3.7949720458838376	-5.918715412735214	-6.833564962464928	0.468	5.139463059456583	0.2897801294423627	0.1784986380760368	0.18845647458375409	0.3432647578978474	1.1941058911439104	0.7949522869377144	8.577474379152836E-4	0.7648569509278159	8.577474379152849E-4	0.7648569509278162	0.8281795933064053	0.4521840563249787	0.8271060099865231	2.6613696188165874	2.021516716908362	1.3140240611509217	0.30322227848766636	1.6489264730710917	0.5584247764545857	0.42263360281368256	0.5398464872406716	1.8897641561274499	0.3607371106431129	1.0567868631127324	0.8170344840274449	1.0	1.0	1.0	0.0	1.0	1.0	1.0	1.0	0.0	1.0	0.0	1.0	1.0	1.0	1.0	12.0	-55036.67345454673	0.0	0.0	83.0	-1137.5682703221448
4360000	-56657.72830837081	-1217.009132866198	-55440.719175504615	0.4256141655824743	2020.914111861815	52.946682765400546	0.2220103201617614	-0.35200091698197966	0.8248114663281831	3.3711560783197534	6.29572622906295	4.705937527292343	2.3556378430779223	2.122661377713313	3.1817466537407344	2.830367101532577	4.727737829315906	2.858661973495949	3.1175380751793074	1.705634508905378	-0.12156534456144452	3.173981156577536	3.449721105096901	-0.4337917475288015	0.8763864118328343	1.1771460708891952	-0.9635204862427444	-5.04958671111253	-4.954355198073428	-3.6400418776534633	-5.573561019210192	-6.890113138791271	0.468	5.445833059228512	0.2897801294423627	0.17794301815776967	0.19467321039075605	0.3376036420091126	0.5172193245553685	0.7103720663334271	8.486600076651709E-4	0.5916002275075695	8.486600076651696E-4	0.5916002275075689	1.0718979515873608	0.42289204683729953	0.5303561522056517	0.5264894056638282	1.3745177653407128	2.5672089164576604	0.5418815466596745	0.7586006739828188	0.30679076183016957	0.9720591084049356	1.0851040263642306	3.691161768806341	0.8382216290923442	1.7401129576704235	1.3525232268760068	1.0	1.0	1.0	0.0	1.0	1.0	1.0	1.0	0.0	1.0	0.0	1.0	1.0	1.0	1.0	12.0	-55040.0639817896	0.0	0.0	81.0	-1159.3623307026696
4370000	-56618.43205455039	-1193.7208069264607	-55424.71124762393	0.42088643821814886	2020.9188395891792	52.99943263275396	0.11598583008744467	-0.34974312156152376	0.5386896588174875	4.719476869212077	9.402322060925023	6.98218906669361	2.3300785209533066	2.359284052055414	3.416375720836241	2.4368124387451062	3.7451430882098258	3.2235664767997956	3.2135123298741024	1.7961142761772078	-0.13022486134198796	2.3331221864298364	3.3273872246561735	-0.3181866683712523	1.3640787091003839	2.252781523126921	-1.0714640905410497	-5.082018991899342	-3.7268610955468295	-7.457713525001324	-5.4685905980174105	-3.8542501984522954	0.468	4.9848617034847225	0.28895810636487257	0.17851860542016693	0.19397489208206936	0.3385483961328921	0.4690303803360231	0.7126458464933282	8.325719233743208E-4	0.7523089713452693	8.325719233743221E-4	0.7523089713452696	1.0954129427526071	0.21441723107034902	0.29796086655289944	1.383580697187535	0.7539258208644019	0.9959792894276458	0.038803821686081895	0.7197814887584585	0.19304530630024724	0.17430590045812966	0.29766970775439866	1.0816318711159174	0.5422131571824877	0.44396850247041686	0.4704505111196468	1.0	1.0	1.0	0.0	1.0	1.0	1.0	1.0	0.0	1.0	0.0	1.0	1.0	1.0	1.0	12.0	-55038.7977268732	0.0	0.0	82.0	-1137.3527006957574
4380000	-56629.156134712204	-1221.3679484266204	-55407.78818628559	0.41643091782091385	2020.9232951095764	53.42412419712528	0.2857075471386081	1.8720169761755547	0.6388921647266287	4.248321479744734	4.209090360178759	5.9850861924957535	2.490701777200226	1.928296999148189	3.5696207191802976	2.5231876742443364	4.192682536680599	2.73042475186862	2.9846660195234267	1.828207815150557	-0.08476241259400932	1.9640436682451556	4.7084463596728705	-0.27032864569177834	0.6911151399147504	1.7606212111005979	-0.8028120209745384	-5.214496666900614	-8.83419184621623	-10.427324768745976	-10.890347977500172	-10.56030455061628	0.468	5.5502936596077035	0.2894650048595085	0.17905703538266862	0.19086316448424526	0.3406147952735786	0.6453956708151831	0.7519654020116961	8.071799004018075E-4	0.8277718711801896	8.071799004018071E-4	0.8277718711801894	1.3593831247819939	0.2788230073787496	0.6653929180459744	2.854780853438039	1.5042095586335236	2.0436278577071545	0.27036716857831666	1.1132244487934155	0.046011859538470444	0.8891974686563764	0.15398833292248154	2.1135784957531802	1.4521491567286584	0.70194184410922	1.2822751852656085	1.0	0.0	1.0	0.0	1.0	1.0	0.0	1.0	0.0	1.0	0.0	1.0	1.0	1.0	1.0	10.0	-55032.84109713695	0.0	0.0	79.0	-1155.6435518986152
4390000	-56624.96963670569	-1219.8125574816527	-55405.15707922404	0.4199494552277297	2020.9197765721697	54.02587892439012	0.10681637081509067	0.8754256853621674	1.562837080389623	4.705516884866903	6.152179710578108	5.850356760035665	2.51690446295351	2.193182412185835	3.418939999035256	2.6388392664753573	3.9389345737801302	2.9106942395455495	3.3632387292513553	1.7211119166046938	-0.15131818536714367	2.5777806423557594	4.232153953271767	-0.3363255778992453	1.4754517731931225	1.317439699630625	-1.1812424399599686	-4.660720285698391	-5.161416040529289	-4.344191628696247	-3.3285421491845493	-5.272459847153209	0.468	5.185299107712072	0.2909543460332936	0.1796702905852105	0.19433515787740047	0.33504020550409636	0.8785436121527787	0.7876085087170139	8.814384916447413E-4	0.7360199882130298	8.81438491644741E-4	0.7360199882130297	0.6310366212918274	0.08875579335285125	0.540971044596537	1.5932470490793695	1.6138449090015299	1.0410802904873726	0.988679764368343	1.5984346309284003	0.3615752670578443	0.538379689606129	0.7396200082932204	1.9732307334666177	0.727769698634732	0.9747413486499629	0.8782683311782474	1.0	0.0	1.0	0.0	1.0	1.0	0.0	1.0	0.0	1.0	0.0	1.0	1.0	1.0	1.0	10.0	-55023.96198867197	0.0	0.0	84.0	-1161.6650548115713
4400000	-56623.54426214002	-1202.1200595602427	-55421.42420257978	0.4178188944793225	2020.921907132918	53.56967057968399	0.19587364096481777	1.4447169962027038	1.2542815435454038	6.506034940715448	10.129386655852512	5.067127686520676	2.9989168849837897	1.853172942183818	3.117014188265255	2.6627994368313535	3.7414892639328627	3.111445300648153	3.120948323347367	1.5391229335702916	-0.028042555028662777	2.271599013195048	4.405069027267999	-0.3780835810321692	0.9960460006436583	1.4642146466109849	-0.9784108992206195	-4.403640899148645	-7.225952557092749	-6.988406190452112	-7.706684919138918	-6.751650517399477	0.468	5.2657222445317515	0.2899466872552813	0.18175301979941294	0.19227457949692117	0.33602571344838555	1.075212174173266	0.7999848011564503	8.259817344137816E-4	0.7494939351190242	8.259817344137802E-4	0.7494939351190247	1.1572768045238853	0.6958155796721857	1.2013193896824192	1.051261663214375	1.1062495470945557	1.7432475376586667	1.2709625056867362	1.0048929209770294	3.436625466384796	0.5801625700198815	0.5349556155217637	2.011158343491116	1.193194919981502	1.4737524098737818	3.057134773607548	1.0	0.0	1.0	0.0	1.0	1.0	0.0	1.0	0.0	1.0	1.0	1.0	1.0	1.0	1.0	11.0	-55049.92349917662	0.0	0.0	76.0	-1133.1655762245427
4410000	-56639.96135402533	-1184.381953882984	-55455.57940014234	0.4185543541212147	2020.9211716732761	53.76214685691062	0.14525340210553864	0.031186540534900442	1.280976368441603	5.838027417588246	6.031463455392962	4.5776318551083754	2.3301765442523115	2.1411291157697407	3.556106210002332	2.498307751726967	5.165304613979233	3.3710380813553846	2.7463430545691105	1.8271947768986763	-0.1144121175889183	2.59658792153195	5.653422348435385	-0.18818509970316405	0.5502595554284919	1.5471799433086768	-1.091250989308892	-4.326661828240196	-4.543576317890934	-2.8718973482869044	-0.9127685947307205	-0.13427410240433701	0.468	5.675027768959754	0.28932292707451557	0.18289094089764069	0.19306164551715593	0.3347244865106887	0.4168768086845717	0.6702821780876907	8.563657438319426E-4	0.7459094843386	8.56365743831942E-4	0.7459094843385999	1.1363379569982717	0.6309753404652336	0.6551630111519796	1.0798066361718974	1.0734549576119365	1.9425853960545862	0.2727746843467738	1.6852449692036722	0.3190279560496832	1.2992361054521167	0.9442117166277859	1.3237743797241246	1.5190803656040697	1.0978793289535012	1.306813193194488	1.0	1.0	1.0	0.0	1.0	1.0	0.0	1.0	0.0	1.0	1.0	1.0	1.0	1.0	1.0	12.0	-55074.833390389584	0.0	0.0	78.0	-1119.9064137524826
4420000	-56687.70710064559	-1223.2579349340667	-55464.44916571152	0.41847136141283775	2020.9212546659844	53.90941350524824	0.1930877580593037	0.41706828162542836	1.916538418142748	4.304262999081121	4.421592328718346	4.931076758903751	2.6582331797327	1.98686032637234	3.51993842038742	2.712921597556375	5.751024986359922	2.8354668737867827	3.3446086466886147	2.046492068339833	-0.17362587421068496	2.9279638352692667	6.365365338319023	0.1062013575456264	0.44491951016660447	1.6371293788300594	-1.180000298931465	-4.171789122807826	-5.295035814563292	-7.354714094002963	-7.03815883744617	-3.1971843740865014	0.468	4.29791699496806	0.2926414415182237	0.1766011133864788	0.1963429111494728	0.3344145339458256	0.3718598580809053	0.7062900447076506	8.728203143509701E-4	0.9012526685511871	8.728203143509717E-4	0.9012526685511898	1.8450534420848579	3.0637037771175044	0.9705016569668118	0.19829795156060986	0.9060806877037489	1.0728291346347845	1.345480355998928	0.5848788091936451	0.16123957643886713	1.9807662298049475	1.5053946113807608	0.731291384703456	0.868256669531258	0.8405606986042496	0.4125751648926115	1.0	0.0	1.0	1.0	1.0	1.0	0.0	1.0	0.0	1.0	0.0	1.0	1.0	1.0	1.0	11.0	-55081.52548681524	0.0	0.0	83.0	-1152.50650948391
4430000	-56723.724714327545	-1267.0886520471297	-55456.63606228041	0.41723765715071587	2020.9224883702466	54.646837017605634	0.2963457758989569	-1.3303754828372356	1.418901286083903	4.790821168506172	8.189797305727252	4.5718126282878915	2.7098546700925463	1.8623373467756204	3.1597284078722496	2.741931265790476	6.253829626809065	3.1253945179945597	3.066566358244449	2.190846806095829	-0.21277691354067949	1.883797501181954	3.1924360615237672	0.2115052784237693	1.281969529223377	0.34456987759114727	-1.4872158431055935	-3.92213200306653	-6.7562221944895535	-9.120976174657699	-12.15189867793092	-11.66618670677755	0.468	5.374503707494905	0.29676410160334515	0.17795930440731128	0.19386250803088872	0.3314140859584557	0.6426199315925414	0.7556459878991881	8.50832105292357E-4	0.6531512067717853	8.50832105292356E-4	0.6531512067717856	0.8968038776251568	1.3170400809012983	0.7065382668029611	0.2082375755140777	0.7148758644009101	1.5147645778717798	0.7532997266414542	0.2462103558899057	0.5791719468922499	1.0891018617073613	0.0512785327587763	0.3841690137119452	1.2670896400122758	1.4381875327907818	0.5083817496224093	1.0	0.0	1.0	0.0	1.0	1.0	0.0	1.0	0.0	1.0	0.0	1.0	1.0	1.0	1.0	10.0	-55071.53927280633	0.0	0.0	81.0	-1215.0937511608545
4440000	-56657.177490030204	-1239.1418365732063	-55418.035653456995	0.41696346524111455	2020.922762562156	54.29855670438071	0.27175840499524073	-0.5524404459326728	2.4818020099544063	3.3682876681054017	3.396982161175035	4.354747661080746	2.943920098736389	1.7604519952319457	3.45727237622581	3.6369833995530767	5.082199614230634	3.8522476554897875	2.94328838244941	2.1678666697284474	0.005640707650299198	2.5072959427208135	2.3313685869596688	-0.027704275715288856	1.016638713583169	0.8654143276206365	-0.8834726119149039	-4.174544320614267	-6.215861067337444	-9.428928674052859	-6.237755891609375	-2.9993624570179036	0.468	4.7507176591597995	0.2892441412449507	0.18093006397243072	0.19449706746298515	0.3353287273196343	0.6242269699533324	0.7240590171151416	8.010768122340378E-4	0.6251379062640828	8.010768122340371E-4	0.625137906264082	1.799351387173728	0.48503783048021026	0.6198638107585375	1.1440919271236594	1.79888423499254	1.0344512780845492	0.5048737502546183	0.6669426366507148	1.1643533934406898	0.6524796193968029	1.2123756259028338	1.0915702293206786	1.0920027624832016	1.1956350584145288	1.4683889618918853	1.0	0.0	1.0	0.0	1.0	1.0	0.0	1.0	0.0	1.0	0.0	1.0	1.0	1.0	1.0	10.0	-55040.181756522914	0.0	0.0	79.0	-1184.9547264731195
4450000	-56650.26602052504	-1239.2795731374272	-55410.986447387615	0.42022268285620373	2020.9195033445412	54.68319686607265	0.2696208622295593	0.2306792999786177	2.7645790222888733	5.554904466361044	5.227218240512726	3.885839677400555	2.8934544434636145	2.1465687178800934	2.8987451052441053	3.0086406748361436	3.738954576300949	3.893504636664098	2.6870258720137916	2.082730405892108	-0.07906327011566691	2.391760365803043	3.4430708998214747	-0.26377790122701134	1.299284884667907	0.7567161828524344	-1.118581608048405	-4.175365247667333	-5.535207046939008	-5.058835752542735	-2.826955164054344	0.23272014320484669	0.468	5.764265998856094	0.2892441412449507	0.18459618333419386	0.189563808430609	0.3365958669902473	0.5353367503770837	0.724215231350073	8.48818603413065E-4	0.743785508737726	8.48818603413064E-4	0.7437855087377253	1.0607312303470002	2.3337714781461725	1.788379357272086	0.03308375496300183	2.5525836081701323	2.4145595858847857	0.8811384885561859	1.0090970378226745	0.3270363044587561	1.3254777575452779	0.4665256743320491	0.8528509361218962	0.7941547049126088	2.5356294173497465	1.2952765548403917	1.0	0.0	0.0	0.0	1.0	1.0	0.0	1.0	0.0	1.0	0.0	1.0	1.0	1.0	1.0	9.0	-55031.32160503648	0.0	0.0	82.0	-1176.4278014322508
4460000	-56654.64562685904	-1232.7752904554845	-55421.870336403554	0.43037017766354296	2020.9093558497339	54.266125911423245	0.22015384818487183	0.6896375239030799	1.8464436045548651	3.593348798247238	5.015696592655387	5.350748057298997	2.2952062886625852	2.0516974036804	2.5620612994835144	2.8411236943235423	4.145159688340762	3.245893622724771	2.4991511945616174	1.9713022165549603	-0.17604506182768773	1.9034221025553286	3.374270603797106	-0.09096623929558437	0.8895360320973226	1.641165324798578	-1.2067597672683321	-3.9401804879348967	-3.9544777343960478	-4.5361432290314685	0.49478954412154064	-0.8922369687376919	0.468	5.363185885304258	0.29171926426503286	0.17923381794556575	0.19070538537337145	0.3383415324160307	0.5770557181412661	0.7609521362391044	8.691337105339947E-4	0.6681717397635399	8.691337105339941E-4	0.6681717397635406	0.5491829673955291	0.27198402137353445	0.6583753428855964	0.15396777271785797	1.1152291475722336	1.2626085278029786	0.12998112727400238	1.0406828438784643	0.21709526841476529	0.4714743858508004	1.3009371181883727	0.9956771979597615	0.8684803757973437	1.192223872000911	0.7842929970312584	1.0	0.0	1.0	0.0	1.0	1.0	0.0	1.0	0.0	1.0	0.0	1.0	1.0	1.0	1.0	10.0	-55027.82072149221	0.0	0.0	88.0	-1181.2931731831368
4470000	-56609.738696914166	-1186.1000027622058	-55423.63869415196	0.42053107428369607	2020.9191949531137	54.5375264447923	0.24345440778017058	0.6036106895990663	1.0498308840491826	3.7110620360718065	5.111034571783548	4.502914431515688	3.194367361912387	1.4662624628719045	3.3212020219680074	2.9704452836940796	4.722833561474679	3.8865040784296485	3.135022576307258	2.4253799872757953	-0.15772224936511714	2.663033172221274	2.965099628718631	0.11126894635504123	1.063500570735834	1.9234048446748466	-0.8604984162511942	-3.4623706760159836	-4.447084360998768	-4.57874523854823	-3.361266397904731	-3.797782608352735	0.468	4.997734554540655	0.29178831427227214	0.18020011302739197	0.18997447716388138	0.3380370955364552	0.9407833798456864	0.7645976465073526	8.206683002223626E-4	0.6082901053224495	8.206683002223625E-4	0.6082901053224503	0.9887630704905571	2.3755260693430973	1.1612531660661796	0.1172835811971015	1.3866917800330367	1.0120614804421095	0.4375868782232936	0.7284354376472207	0.5438674688147038	1.1184664506103266	0.44470914441827386	1.6509231463397989	0.5605646936843356	0.7487121926052617	0.5750214094562118	1.0	0.0	1.0	0.0	1.0	1.0	0.0	1.0	0.0	1.0	0.0	1.0	1.0	1.0	1.0	10.0	-55030.23488204655	0.0	0.0	78.0	-1134.1857997941404
4480000	-56629.39402915548	-1197.5849986529904	-55431.80903050249	0.4223964611941243	2020.9173295662033	53.814755447182215	0.25458645830898674	-0.21687892754345872	1.297304642957209	3.8717028894286662	7.042733411096082	4.3641551435301995	2.872252793335737	1.7502505295543027	3.3891528425397297	2.681952348560053	4.23392057171506	4.243161504831646	2.9359098708104296	2.607261683260904	-0.24281386103921365	2.0574549677946217	4.02789277308386	0.05824836851256435	0.6246725080059435	1.4053801208689796	-1.1576839998720097	-3.967899661520833	-3.6737529346351243	-5.383804738546534	-4.074764506571447	-6.924273992534696	0.468	5.3134439309510695	0.29070861808714427	0.18019531090732774	0.18748440770868	0.3416116632968488	1.2476465810094062	0.7821659888531403	8.465026516971163E-4	0.7842898010769301	8.465026516971173E-4	0.7842898010769302	2.0136605639474827	5.606930479300189	1.0393152060664057	7.697156065730932	1.62533446928828	1.1643660102515991	0.8443463571011744	1.4639881648308246	1.6520824609804083	1.5035067896417076	0.025911564078386802	1.3473583344919706	1.0850443280394115	1.8543961741220318	0.7729840495576382	1.0	0.0	1.0	0.0	1.0	1.0	0.0	1.0	0.0	1.0	0.0	1.0	1.0	1.0	1.0	10.0	-55056.77741863507	0.0	0.0	84.0	-1119.9140863298517
4490000	-56625.21880231019	-1159.9940477732443	-55465.22475453695	0.42899265758442134	2020.910733369813	54.38865095077038	0.287512191604829	0.49758137515742523	2.1912232739669846	4.695910418850513	6.55804036617247	3.581104579063381	3.3018265686047235	1.3679777967574471	3.2954822424199834	2.6870432701223383	5.9033715198166306	7.173494821712132	2.947457799119479	2.4108409235544395	-0.21876827559576734	3.219834005015173	3.3765620390620725	-0.20467729155672285	0.8454757270242312	1.4931908729942087	-1.2292580878251782	-4.224699085097353	-4.071403384186552	-0.23702652456791373	-2.2680143570051166	-2.3261478369493402	0.468	4.527661258370473	0.28867938516841474	0.18130484297587993	0.19102352971872827	0.33899224213697793	1.2242508352742214	0.789225526890816	8.55724672926315E-4	0.794033871685406	8.55724672926314E-4	0.7940338716854025	0.5248175761279551	0.47392921277541383	0.6971689719404005	0.03974703833341077	0.8878206955203195	0.9703050367734036	0.02620426517050944	0.7449752290083858	1.3621899744024129	0.6498992024515408	0.1900201539563077	0.5449182130095059	1.3138987506686315	0.6798891333820406	0.1966881359537549	1.0	0.0	1.0	0.0	1.0	1.0	0.0	1.0	0.0	1.0	0.0	1.0	1.0	1.0	1.0	10.0	-55078.66229346907	0.0	0.0	83.0	-1101.8818497908885
4500000	-56597.210996558446	-1152.5885948246462	-55444.6224017338	0.4162354372263052	2020.923490590171	54.21403872399629	0.1433406711390393	0.28393658009493816	1.161433731597699	3.3514461831425857	3.3897159497080493	4.95418353271312	2.948737824695076	1.8059761042091518	2.293675025631355	2.452620913061746	4.744291222314832	6.187747084124698	3.338202892373944	2.8422132732172507	-0.16317791403081439	3.1260644516066876	2.5657073496478096	0.2091311444021285	0.9036634901533893	1.6575025190562933	-1.211089595626342	-4.56805189040311	-5.466313923930398	-7.770330004718219	-7.755456033035092	-3.0915708475221813	0.468	4.907221145284927	0.2997923428406568	0.17951949426005132	0.18899173473626277	0.33169642816302997	0.8397564334982021	0.753750636263307	8.069135879458364E-4	0.9345067622564356	8.069135879458378E-4	0.9345067622564363	0.427019875127261	0.9355801650402569	0.2259168227021682	0.8330976043646133	1.2279356348344748	1.0038913953903361	0.19290739708301247	0.6964278970030907	0.15829086895840644	0.4477947407638093	0.1404347479453201	0.6766190006922278	0.6651094507676771	1.0805436870033287	1.5264509284580943	1.0	0.0	0.0	0.0	1.0	1.0	0.0	1.0	0.0	1.0	1.0	1.0	1.0	1.0	1.0	10.0	-55066.986149576354	0.0	0.0	90.0	-1087.336454782166
4510000	-56591.85424921454	-1153.362081287408	-55438.492167927136	0.416441386849389	2020.923284640548	54.37412621469585	0.17410452220585648	0.42006014226183425	1.062640656442308	3.4163047558666775	6.590220076310148	5.357753025640196	2.739036649316336	1.7285630364565225	2.5259374284809852	2.508316763794151	6.981891243951208	6.10032554795654	2.734158496872229	2.690789603446619	-0.20686279787417602	2.6821008338580463	3.085619153910607	0.2915188769177696	1.334749764184001	1.8303503040409819	-0.9912495739167436	-4.102752678127979	-7.7070408782167465	-7.780452615479005	-2.525639208051037	-3.8427845208707048	0.468	5.061028607436881	0.28701317249646396	0.18128204409802987	0.19502166788760883	0.3366831155178982	0.8822530897551727	0.7566654087357934	8.27190154361661E-4	0.7705207927458397	8.271901543616617E-4	0.7705207927458383	0.3422191673782249	0.5417459407487907	0.3601189004243525	0.5972327368919947	1.142133908342626	0.9526400135375426	0.31236127488295123	1.4257315588016632	0.5109117701323337	0.6100143706706918	0.0834493915318368	0.5975280087315133	1.3659882730467656	1.8574433909898325	1.3613572003573964	1.0	1.0	1.0	1.0	1.0	1.0	0.0	1.0	0.0	1.0	1.0	1.0	1.0	1.0	1.0	13.0	-55057.36053928947	0.0	0.0	78.0	-1087.91328146579
4520000	-56580.60886305844	-1154.460236680783	-55426.14862637766	0.45806853800972436	2020.8816574893876	54.1465886824016	0.2685850921182151	3.264085634397091	1.4351013178070922	3.308568198410979	5.4209037914391285	5.048301356474271	2.3754666987486193	1.7737740295861433	2.413435818035156	2.701468747114471	5.177214376695163	5.610475352812363	2.917858798556321	2.8429041780029394	-0.25057294257173335	3.386251959765132	3.271585069826058	-0.024959853860476083	1.2248463671679772	1.4234907403591546	-1.0857610054350066	-3.777827277082734	-3.5285685410486884	-3.4746440961760667	-4.350028811465556	-4.65279683594643	0.468	4.884384084909183	0.29155787618713863	0.1803447610210021	0.18508474322743731	0.34301261956442286	0.8987100711194844	0.7828382791347994	8.091956720771859E-4	0.7298509746056814	8.091956720771854E-4	0.7298509746056822	0.8252309663849774	0.3721224946919037	1.1173894883903486	0.05343606927729755	0.8868232110558373	1.0406648019900704	1.3476001803133144	0.632781138922858	0.07536572535248748	1.7529783503383278	1.3612912567016324	0.8091387214615396	0.7197045407331284	1.04282593294193	0.7308207716552318	1.0	0.0	1.0	1.0	1.0	1.0	0.0	1.0	0.0	1.0	0.0	1.0	1.0	1.0	1.0	11.0	-55046.86219208351	0.0	0.0	85.0	-1095.0481557771006
4530000	-56535.14455917131	-1131.1240560078434	-55404.02050316347	0.42074411897329267	2020.918981908424	53.905675737779816	0.19334040627273574	5.7601652395089475	1.1281514799886776	2.7446482407413475	5.8854925550827	5.537097054620528	2.4857433772948836	1.988304273768693	2.3609334984949015	2.9477003463890368	4.632306997656847	5.543121340078199	2.5754477571198087	3.1700695769248934	-0.06419081402689972	2.1681742632192136	4.672757040286845	-0.1261048404207621	0.9448186594148501	1.600933118862439	-1.4239288404727393	-3.645999483408139	-5.226966175339055	-8.928754462291113	-8.637956484738396	-9.38167845707602	0.468	5.521101375779908	0.2896528138088768	0.17897704615037335	0.19020243417041724	0.3411677058703334	0.6927260171708383	0.7371500616999915	8.432891595700124E-4	0.7428507904916481	8.432891595700127E-4	0.7428507904916473	0.745456193078612	0.5025254642179549	0.7315943190522619	1.3586424969267814	1.0462738264595492	0.5270098304016596	0.982911894697454	0.5490079655442452	0.13125990870211593	0.5014118924876501	0.8215504692180684	0.5262724696801973	0.6744548099563066	1.0619048239381157	0.9348337357149737	1.0	1.0	1.0	0.0	1.0	1.0	0.0	1.0	0.0	1.0	0.0	1.0	1.0	1.0	1.0	11.0	-55029.06622207758	0.0	0.0	78.0	-1073.4161808909996
4540000	-56609.922785518516	-1177.2518842666775	-55432.67090125184	0.4341893662203907	2020.905536661177	53.44764320911989	0.16692014927820983	5.6620065086573765	2.613716145864194	3.935667926187385	4.274928562185524	5.258458724215497	2.7314397281493137	1.5726367821253844	2.6809187428941414	2.6305594089407656	5.91818013372596	4.573988489150913	2.3238659095046015	3.428841342567837	-0.08503380722875661	2.0715982858849915	3.6299478869140587	0.2739288350726599	1.1768152946204404	1.1556041263527819	-0.9785778964060526	-4.079488276043983	-4.21469256226783	-5.0007066267729865	-4.3643338943161245	-2.683356499589045	0.468	5.716555909659223	0.2957500123330899	0.17635046483617817	0.1902651408057305	0.3376343820250021	1.0725429492294265	0.7793253982506707	8.765256982664693E-4	0.608148196644025	8.765256982664677E-4	0.6081481966440243	1.0008631993720805	0.5378841313616782	2.6121743112192837	0.7852363583999361	1.3308311709526293	1.4792179414816746	0.7617339830400112	0.8784982942989218	0.2054311358056408	1.200313881716979	4.8234152422564085	0.39512410599282044	0.653543432835274	1.412139786194284	0.5125868094652059	1.0	1.0	1.0	0.0	1.0	1.0	0.0	1.0	0.0	1.0	0.0	1.0	1.0	1.0	1.0	11.0	-55046.01394758509	0.0	0.0	84.0	-1119.0219126738652
4550000	-56546.785236082425	-1145.742604560037	-55401.04263152239	0.4228986982747952	2020.9168273291225	53.99913837752568	0.26114524488301566	1.0372658552170086	2.579625564405079	2.2937666049361614	5.071979625931048	3.8593231063817073	2.474084577130871	1.464357863415279	3.0422305839139443	2.934990029405016	5.487030503894807	6.552947626142329	2.14535071660128	3.3350452641974906	-0.0674171341759488	3.594921325608963	3.055044791161283	0.012612615823803464	0.7093136791916187	2.141269389134921	-1.215098305314843	-3.071983047324065	-5.861364845064777	-9.958091806473048	-11.364296093458622	-12.251045291056954	0.468	4.820724065498395	0.29111522677465856	0.17837765816286724	0.19197190201867917	0.3385352130437957	0.8391664557071149	0.7535948297910428	8.576989609168734E-4	0.7614164142403388	8.576989609168734E-4	0.7614164142403389	1.3824388182272918	2.4146363518580585	1.320766954763199	0.7945519195255714	0.44808320190268386	2.9661957355955924	0.4254024965132356	0.6057411165364344	0.8226885714392336	1.6188691998434925	0.10631077956369496	0.4836372809257204	0.9244926512638525	1.8791229491427113	1.331544067467671	1.0	0.0	1.0	0.0	1.0	1.0	0.0	1.0	0.0	1.0	0.0	1.0	1.0	1.0	1.0	10.0	-55030.640990103704	0.0	0.0	82.0	-1082.278206478743
4560000	-56569.3254649252	-1147.3298847552737	-55421.995580169925	0.4331180742769584	2020.9066079531203	54.38815416457845	0.25671299581839174	3.844884764169737	4.265197195562209	2.3323191259370066	3.526931639964931	3.6899595898312754	2.5573901288203014	1.7889130301758212	3.149292286266439	2.7418428417166223	5.542472020211701	5.779541995535898	2.5441835672752346	3.2224017566321352	-0.012694274199435224	3.72555441449159	3.0667387265766224	-0.05627838613488261	1.0527769800583555	1.2716660745955828	-1.3705892003048359	-3.9673548527934552	-2.8633841753897955	-4.313637470415725	-3.508662444497205	-3.368238508493252	0.468	5.601275494549301	0.2921236745344815	0.1812886051125049	0.1907773949080208	0.33581032544499345	1.1666811146223763	0.7942529348778884	8.237417031801192E-4	0.5292693909050636	8.237417031801178E-4	0.5292693909050633	1.201919241862752	3.709293099884142	0.8068679930717605	5.637815503394709	1.7324564581016277	1.7615864574482416	0.5087046026964129	0.6827154304313989	0.598418337699816	1.732908383659975	1.4709705256907273	0.6622283635377023	0.6549701745437353	2.4771990845612555	0.9671137081265005	1.0	0.0	1.0	0.0	1.0	1.0	0.0	1.0	0.0	1.0	0.0	1.0	1.0	1.0	1.0	10.0	-55043.12605019891	0.0	0.0	77.0	-1088.4498496918616
4570000	-56566.75803324818	-1160.9596235149193	-55405.79840973326	0.4178821238994339	2020.9218439034978	54.475730474309366	0.18230389599540803	4.970085334875895	2.9984772064782748	2.6819225193816774	3.267081476143728	3.908808094346017	2.204381996420086	1.8499437284622398	3.690644229043486	2.723531469287186	8.451344167863972	6.462056820001034	2.232657334202857	2.9823398658363245	-0.0863647743604179	3.519095634091474	3.6384720217471243	-0.04615641666594933	1.1463493560430933	1.7932836998750505	-1.070829187889026	-3.47602785408518	-5.211447728231876	-5.429342035940539	-6.294795143952356	-4.241818974239405	0.468	5.2572597534345515	0.2932886373164312	0.17935967077488088	0.18709732793001332	0.3402543639786753	0.5226010041057354	0.7388010868883477	8.293318012647875E-4	0.8607030395322214	8.293318012647892E-4	0.8607030395322232	0.909788479514613	3.597944720218842	1.863150163308245	1.5018717224598959	1.2060694841688941	1.8336044007868126	0.44131721448781175	1.802719879106441	1.0822279949491793	2.9178254654998033	0.24570350984890535	0.22356991456960063	1.3981984581795142	2.128597758823832	1.5052138875443355	1.0	0.0	1.0	0.0	1.0	1.0	0.0	1.0	0.0	1.0	0.0	1.0	1.0	1.0	1.0	10.0	-55025.50157430499	0.0	0.0	83.0	-1087.4047934398764
4580000	-56552.25964480816	-1143.8103113960174	-55408.44933341214	0.41708637101653745	2020.9226396563809	54.3105045901381	0.22597776791551796	1.7209924286463956	1.4621568688094704	3.151233903049522	3.9777092684349182	5.541577604595167	2.475597424024226	1.9141823714875519	3.172988269646498	3.221838663735583	4.741213111999777	5.670321279209143	2.3165965847570917	3.2465801949476916	-0.06890135794505091	2.704856619618349	3.620257794379515	0.10058364399537977	1.3431645995771075	2.0491522935870394	-0.9770865514790477	-4.1052257738663505	-5.583474478768929	-7.17639747939014	-9.727120935303173	-10.51049854209123	0.468	5.5133317249986815	0.2903216331909005	0.1787938886185304	0.19441551221450357	0.3364689659760663	0.8911085361115736	0.7602662842360735	8.62078180745666E-4	0.6488087933383241	8.620781807456678E-4	0.6488087933383241	0.34998238027192313	0.48202935486950677	1.3940988842062232	0.22577113972655688	1.7460443558336	1.9350466006254123	0.08023119974100953	0.2929011543146132	3.398586234163522	1.1994650232713013	2.0516601866787454	1.202043851063839	0.31996245812567975	1.8569642126745964	1.8697703233308254	1.0	1.0	1.0	1.0	1.0	1.0	0.0	1.0	0.0	1.0	0.0	1.0	1.0	1.0	1.0	12.0	-55017.86817454141	0.0	0.0	78.0	-1080.8081466899314
4590000	-56585.51444242103	-1167.6626844782663	-55417.851757942764	0.4201043364574312	2020.91962169094	53.64525564258654	0.17752124953928425	5.90694051272027	1.944420548736487	2.970479345032641	6.207826128785367	3.793478281620229	2.0293071634504796	2.0323523961909893	3.0325106700144056	2.3968116627406717	4.636961992993569	5.313117824592149	2.1633129570169283	3.002872333076904	0.014531146448405877	3.5159338524043577	4.4826717232539455	0.017360686008819196	2.5673011810814255	1.0403200697745736	-0.8862061900218144	-4.215818115060913	-5.210655507678423	-2.6782310853325253	-4.476721380292192	-3.7009732933346013	0.468	5.244700592414763	0.28739288575521577	0.18496732213475642	0.19117082613396227	0.3364689659760663	0.6104406253710108	0.7208779138056478	8.752559502807954E-4	0.7604345416142843	8.752559502807959E-4	0.7604345416142844	0.6692088112214976	0.7254321741769508	0.7707188206215991	0.18480928232802923	0.9377696824217392	0.8371044122875682	0.927372727996394	0.8127121989024881	0.15747035585171343	1.080980810957229	0.15963844907340835	0.3144063117610035	0.792522192801946	1.4795450511700312	0.34961616572419235	1.0	0.0	1.0	0.0	1.0	1.0	0.0	1.0	0.0	1.0	0.0	1.0	1.0	1.0	1.0	10.0	-55027.78137707753	0.0	0.0	85.0	-1112.5686033755612
4600000	-56606.00443658131	-1179.500677053164	-55426.50375952815	0.42912138204977873	2020.9106046453476	53.63024381040817	0.21915846391875712	1.749931197907	1.0798687021935498	3.07168024415662	5.56825544368225	4.814752395690114	2.2904145273267105	1.8603022650047811	3.3771998325787855	2.540628129929734	4.060387445759093	5.47646010591013	2.044441762603111	2.822056348015058	-0.21024824465689163	3.7726305156859103	2.982139268388151	-0.1340336904700326	2.3807179397330596	0.8375811707346444	-1.1412477488545039	-3.525877400823377	-5.014128484832369	-9.545312180088558	-13.275256019058453	-11.683273022761503	0.468	4.930223648896239	0.2891340274400631	0.17909217223632462	0.19484853468643537	0.3369252656371776	0.7560377611941633	0.7470384882332808	8.88661341076753E-4	0.7664517659004425	8.88661341076752E-4	0.7664517659004417	0.8386442025381015	0.6519086064344469	1.115719592561817	4.825214914063102	2.060132333873613	1.5651372719183034	2.8714602325627716	0.8315828649097602	0.6786065243697947	1.6347602265928334	1.2299667003568155	1.328314843809867	0.8763602712587345	1.4338837688563968	1.5721434094627493	1.0	0.0	1.0	0.0	1.0	1.0	0.0	1.0	0.0	1.0	0.0	1.0	1.0	1.0	1.0	10.0	-55025.203627653806	0.0	0.0	101.0	-1110.3615860269392
4610000	-56575.586363912276	-1154.1921303065342	-55421.394233605744	0.43854806764323206	2020.901177959754	52.98966608259631	0.1876904178357744	0.5979968413666419	0.7684382300935132	3.2804243391534125	6.0958707820203175	5.784569263701878	2.1377603672865146	2.209749856283739	3.5618497076999476	2.7121646106743698	4.265811191004193	4.075238924191359	1.97512151443881	3.7550076112845563	-0.15200116619957546	3.9079962123634	3.0890788348555067	0.006486706202888347	1.970297237960862	0.4849962784988299	-1.107220139117483	-4.176697953537061	-3.4890408047429444	-3.8569396573224	-4.350798585167057	-4.085321447631088	0.468	5.058093456911841	0.29367742408337816	0.17789085541086178	0.19207197163582573	0.3363597488699351	1.196296298338596	0.800598220260987	8.751290122355857E-4	0.6643567408499089	8.751290122355881E-4	0.6643567408499117	0.5039516801563324	0.5870978156426947	0.6417877447911663	0.1572972606808982	0.7767257175783119	0.9315137754538809	0.6021771762860209	0.5413597443439783	1.7013117394041737	0.2391992268318139	1.104942932033626	0.291204499601377	0.22256736181945216	1.2238692663260904	0.39442507553231754	1.0	0.0	1.0	0.0	1.0	1.0	0.0	1.0	0.0	1.0	0.0	1.0	1.0	1.0	1.0	10.0	-55016.442518599375	0.0	0.0	87.0	-1103.8526540607088
4620000	-56528.27320955726	-1128.017019094087	-55400.25619046317	0.418334793896535	2020.9213912335008	52.56420282067197	0.2731525553089008	0.9376932976986936	2.7048642604782223	2.294161056434556	5.284797925151044	4.748650658938639	1.856744917872129	1.8789217745396305	2.9264583669210613	2.561130935289656	5.358888261075601	4.024348492479198	2.125614895866337	4.294823186617692	-0.1699727168095306	4.409213177155321	3.578973785171587	-0.1454985736727819	2.708473964525893	0.3311073866175759	-1.4016828501501013	-4.043295516236788	-5.2899627229634145	-5.723157110437266	-6.858389817690224	-6.741733993135864	0.468	4.848732939671608	0.29386410345443276	0.1751192469105168	0.19327748976361978	0.33773915987143144	0.9969821753416978	0.7915490468245812	9.048334025687899E-4	0.7529441734831321	9.04833402568792E-4	0.7529441734831328	0.5748496603923323	0.06850296960802349	1.2649476557686101	0.22845988526171232	2.4679071005248323	3.11659198150706	1.2102055991712746	1.4913592280129933	0.9779441897185065	1.4676957829936146	0.07443414108202319	1.6050214672541907	1.149411872830604	3.8968414932708457	2.251625425456661	1.0	0.0	1.0	0.0	1.0	1.0	0.0	1.0	0.0	1.0	0.0	1.0	1.0	1.0	1.0	10.0	-55009.6622404784	0.0	0.0	86.0	-1061.3928725502958
4630000	-56545.41189171101	-1150.3453423084438	-55395.06654940257	0.4188067387700837	2020.9209192886271	53.067616486434694	0.31072494731237865	0.7011162372963572	3.3358062959319197	1.9769273770167708	4.810635942500106	6.195126887698271	2.3786450233694327	1.6636317104884804	3.972868728079937	2.6296721789128963	5.058452348655285	3.506744658338214	1.818542699373668	3.994338392618278	-0.022704624043986807	5.236253840501265	3.5321986560358347	0.07980699216337744	2.3765031378688577	1.6335809792639817	-1.2787889698674917	-4.014849854708837	-5.758295450315671	-6.267024295989823	-6.668739744872061	-6.4210908637369295	0.468	5.285734299861703	0.2928361125031012	0.17880753977833122	0.19279421792745982	0.33556212979110855	0.6557742655041509	0.7407688592977374	8.407891362462585E-4	0.6807278845607061	8.407891362462592E-4	0.6807278845607051	0.3876442450238407	0.28751195562513043	0.662019382436511	0.5172986009419269	1.0611809914184636	0.9184295941388624	0.10874548723380034	0.5094426329042844	1.7507781930932633	0.6623035970131147	0.5379582380664598	0.641458930188561	0.5281677647526763	0.7469842869655834	0.6404952657351304	1.0	0.0	1.0	0.0	1.0	1.0	0.0	1.0	0.0	1.0	0.0	1.0	1.0	1.0	1.0	10.0	-55011.69018432699	0.0	0.0	83.0	-1099.5480498423713
4640000	-56513.36757079486	-1110.5894461170806	-55402.778124677774	0.4177827741302565	2020.921943253267	53.07994991043932	0.09584888688212072	-0.094965609239136	3.6452360308009535	2.1008761850058297	5.247456508187466	6.36102318713808	2.4137388733904492	1.6360512274165446	3.2276231302525256	2.574504109388887	5.47530196873742	3.589280815978166	1.8483100857501904	4.056694491299378	-0.2360351186772417	4.8404796582244565	2.927948267397995	-0.37364882478236516	2.214381056268752	2.228108547832984	-1.0538744099051396	-3.9588065091225126	-6.763738077862977	-9.007412934008709	-7.284726063886711	-2.655197023476135	0.468	5.4075185147140274	0.29435352063976	0.17956080729090784	0.19237127143375873	0.3337144006355743	1.5865732010575309	0.8182993612086118	8.664621504888829E-4	0.6676576923119586	8.66462150488883E-4	0.6676576923119596	0.49680580361480753	0.20360189777577475	0.41404511534242844	1.16956072716525	0.9378207800022537	0.6173269958614728	0.13605228506083394	0.37241493573096524	0.045106448799080226	0.4356392259512976	1.5873699154484775	0.35303291493497096	0.1726577817763764	0.59616822562534	0.27362345660060416	1.0	0.0	1.0	0.0	1.0	1.0	0.0	1.0	0.0	1.0	0.0	1.0	1.0	1.0	1.0	10.0	-55010.00279218932	0.0	0.0	83.0	-1061.9174619850644
4650000	-56580.77386049921	-1149.442887630534	-55431.33097286868	0.42135811442909304	2020.9183679129683	52.70369691790325	0.21872612975914263	0.28378966268685496	4.627331337475783	2.54222152833764	3.897722389312049	3.921523564674866	2.3226064403615045	2.0301195366997806	2.437078862240197	2.7896438237616716	5.252707146952587	3.316591512411392	1.9143464987586543	4.110983678793196	-0.21334673855256167	4.803057074610223	2.9775786399104143	-0.16831283112720596	2.6672588289306796	1.7852431161536817	-0.990074142822243	-3.8996227175641116	-4.547456575083782	-3.5833559945243376	-3.2482316032248657	-3.681156332894772	0.468	5.213735241231813	0.29200398681390377	0.18132599744456224	0.18839838789582533	0.33827162784570947	1.0173064973258206	0.7730169944489693	8.803076517477975E-4	0.7364208155614406	8.803076517478E-4	0.7364208155614411	0.8802335140033856	0.6499984777663144	0.26227026488662053	2.3021980325392213	1.8729930947400015	1.0456966187301426	1.4158725812845372	1.2112788584584107	0.09653858286465844	1.66575981498791	0.2696511753043827	1.2009457732567534	0.9122158045853813	2.099650810138927	0.988374355819135	1.0	1.0	1.0	0.0	1.0	1.0	0.0	1.0	0.0	1.0	0.0	1.0	1.0	1.0	1.0	11.0	-55038.752849226876	0.0	0.0	82.0	-1086.4910670368067
4660000	-56567.468914149875	-1167.4645911531218	-55400.004322996756	0.41863719158260926	2020.9210888358148	54.11309941855762	0.15004336281421232	-0.18446459527417064	1.7347485191935867	3.087631709992209	3.348480100654955	4.758050894625327	2.7597711476538778	1.9428289129974192	3.207674944809263	3.063292280966116	4.292012622123329	3.477512092665727	2.085688579301072	3.9862330151785987	-0.14538883244248801	4.333946943597603	2.6026298301280675	-0.31884146265140584	3.2506978470405414	1.9744549546527088	-0.8406529164685085	-3.549600081924334	-1.752105110018785	-0.39353034106804285	-0.4343798835801307	4.218790953838044	0.468	4.731994011477706	0.2912019519096318	0.17657423965637786	0.19386742752678565	0.33835638090720543	0.7561635041807846	0.7571361651064168	8.238084348461088E-4	0.9472160359871145	8.238084348461091E-4	0.9472160359871142	0.43010567248549086	0.6274295753122543	0.6387746332902728	0.9219642539363353	1.4056782290972	1.3897374065239836	0.25055429066161466	1.0639731455267454	1.2857264104308472	1.0437362141860491	1.1367374893013324	0.7149993972348359	1.1984533366921468	1.4920898010777586	0.350303477705319	1.0	0.0	1.0	0.0	1.0	1.0	0.0	1.0	0.0	1.0	0.0	1.0	1.0	1.0	1.0	10.0	-55006.97223195103	0.0	0.0	85.0	-1098.070321428382
4670000	-56586.010164348874	-1149.4515561549197	-55436.558608193955	0.42904868863541096	2020.9106773387618	54.95606494938785	0.1704548770234628	-0.17666803879394527	2.910958436663264	5.156667947804575	7.683071533495201	4.008350181931698	3.1843127528831756	1.594776276645503	3.463549448642212	3.412033514192075	4.156971662832551	3.2152349003898975	2.218720091103319	3.3419693838174336	-0.09853297556459158	3.4823988179925305	4.1739231440980005	-0.4449958887766304	4.840717442241973	1.3757221097455776	-0.8522003742638644	-3.503841712329206	-3.9027011241499743	-8.090691758096389	-7.866301492168634	-10.993579851228777	0.468	5.342636519374978	0.2945154292067072	0.18160418152081373	0.19312416460372336	0.3307562246687565	0.9457902660122129	0.7836761921474571	8.117805723628494E-4	0.8931329156461775	8.117805723628473E-4	0.8931329156461737	0.3992211719121284	0.28259453137805374	0.5288204412584746	0.08901541843267113	0.8763545157706564	0.552351610524459	0.4647359635210362	0.6591816299208406	0.69080291375382	1.2839828133911741	0.44513624084655495	0.7397174224086743	0.7600909892884848	1.43484895008715	0.7504046103731453	1.0	1.0	1.0	0.0	1.0	1.0	0.0	1.0	0.0	1.0	0.0	1.0	1.0	1.0	1.0	11.0	-55031.36700519705	0.0	0.0	88.0	-1083.4270278744884
4680000	-56591.49033529075	-1154.4399686269276	-55437.050366663825	0.4165954592761376	2020.9231305681212	54.794150863314606	0.13214510383588676	0.06922525055769473	1.8266271711644388	3.9966716350927722	4.129926061755757	2.92919690926431	4.379796127382649	1.854762021405799	3.4809372344662	2.9563566707455617	3.615624633006006	3.438550755087777	2.077364107090098	3.4617718277512393	-0.03869555888885931	2.617830978780276	5.040062003242038	-0.27903151230715645	3.29816708170311	1.9060679216611818	-0.6230167017989717	-3.407867036684852	-7.647292994768498	-7.283201776748108	-5.127731846753765	-5.6901036172925625	0.468	5.0948226791562226	0.2877482457310125	0.18103684188859184	0.19393175625642095	0.3372831561239755	0.31209136111950764	0.641336977061937	8.305574299579332E-4	0.8145063946437906	8.305574299579342E-4	0.8145063946437914	0.369694145000875	0.8131953251949648	1.0100531512299689	0.4080578707873313	1.3320446637445034	1.4700920963187503	0.36366009741698574	0.345641350987066	0.3018525749742502	1.1775045731694358	1.2722970132423248	0.7327711266042082	0.9673246204671829	2.288243436912891	0.5424517244095393	1.0	0.0	1.0	0.0	1.0	1.0	0.0	1.0	1.0	1.0	0.0	1.0	1.0	1.0	1.0	11.0	-55027.337410485336	0.0	0.0	96.0	-1091.0643649027265
4690000	-56553.02275828254	-1150.7365957975999	-55402.28616248494	0.4197121306628227	2020.9200138967344	54.833746279381025	0.20672943802647456	0.47424884108470905	1.8318825735735667	6.247232498239228	5.524836077795057	3.481880468559349	3.5396798759247483	1.600265082809469	4.098723649742354	2.865759760944386	3.7243896123398392	3.534038976668836	2.555063202931016	3.490230648165003	-0.2668359685267547	3.4626451973526073	5.7796073968930335	-0.31877992705712865	3.1295082069075852	2.2406356615485206	-0.47295685829589645	-4.173924080457758	-6.547397653940522	-6.3588742448939435	-7.9905907386313055	-8.158749787856788	0.468	5.548008207853139	0.29292819896569244	0.17873237161909106	0.19206474683627747	0.33627468257893994	0.5818206983009871	0.7016856860231279	8.152489500727323E-4	0.9103818531711835	8.152489500727322E-4	0.9103818531711844	0.4568365928752206	0.3329643690934567	0.7037530215431168	0.0333619650159297	0.8411293147095851	1.6384134812997702	0.2757890472788284	1.3097428787865393	0.1945377082727192	1.5014735808903368	0.18036791236273617	0.7266820523702675	0.6661177940996731	1.9973306680498715	0.4813171525850408	1.0	1.0	1.0	1.0	1.0	1.0	0.0	1.0	1.0	1.0	0.0	1.0	1.0	1.0	1.0	13.0	-55017.40002935909	0.0	0.0	87.0	-1078.2045444031298
4700000	-56597.57534302401	-1167.5674599664853	-55430.00788305752	0.41694100290699787	2020.9227850244904	54.52512828706201	0.12111030418627347	1.142118832598117	2.8422575413784186	4.394695616912697	4.4494415959692315	3.0794704426538306	3.2506078378112298	1.9339648612019227	4.579524359450524	2.4951152575229703	3.7921540209836975	3.1228925623413564	2.14665162166886	4.794803962840317	0.0392214112300607	2.4450576176330836	2.885476159160365	-0.22959341947128822	1.9616383283892156	0.9114643353128224	-0.29108194906659246	-3.5318227575952528	-8.053671630157947	-5.344740892278956	-2.938557850671817	-2.386829000084095	0.468	5.0253959784225195	0.2903476715614415	0.1811716101811871	0.18931510505977253	0.33916561319759975	0.4754743104979205	0.7169927859614883	8.155809327220093E-4	0.7182275970407279	8.155809327220083E-4	0.7182275970407268	0.5586800222594903	1.2396212881221358	0.3585062578155602	0.04183362076891205	1.022061831329452	1.2113217263050013	4.776284979015533	1.3599558317402802	0.37074568556131626	1.0829490173145202	1.8237000562003742	1.4051377780614192	1.0558376432968586	2.0746000414141457	1.0950723619889469	1.0	0.0	1.0	0.0	1.0	1.0	0.0	1.0	1.0	1.0	0.0	1.0	1.0	1.0	1.0	11.0	-55032.070178641756	0.0	0.0	86.0	-1103.4191369872387
4710000	-56601.328800569514	-1179.2214363931853	-55422.10736417633	0.41788173279227814	2020.921844294605	54.239348814185185	0.21216643906033003	0.4617281216191627	2.601149230261436	3.6810408288193397	5.6085275975934135	2.9300748169504587	3.6844385102358403	1.6721225207473893	3.7639658736117623	2.9054113028768978	3.742191289373032	3.357828496427621	1.9798502012777237	3.8645961527277177	0.10834214743153614	3.50432201816807	3.326307543072566	-0.3072616602310925	3.2497462401038395	1.4494972013816514	-0.1239527956254074	-3.957796039554579	-6.704779512743958	-4.810455406179375	-8.527378647845255	-8.470190451670476	0.468	5.48293711871767	0.294960274482123	0.18193793219231252	0.1890371852249123	0.33406460810065314	0.614385287449672	0.7484226819712873	8.222181664505622E-4	0.8229877008501276	8.22218166450563E-4	0.8229877008501284	0.6704333758435004	0.43252926514274714	0.4703859548114169	0.44041195290728874	0.6792479502721206	0.9928813988925421	1.5392473376423494	0.47868305637930225	0.5266558891881158	1.9651245355392584	0.28023227205834955	2.049333678001714	1.0691725498143207	2.138395943444939	0.6832639659168196	1.0	1.0	1.0	0.0	1.0	1.0	0.0	1.0	0.0	1.0	0.0	1.0	1.0	1.0	1.0	11.0	-55024.42630308051	0.0	0.0	82.0	-1113.6239950501276
4720000	-56538.154909600235	-1160.1340430876169	-55378.02086651262	0.41998536397722075	2020.91974066342	54.46235290070162	0.21215956525704527	0.2236305456728051	2.4266336006267344	2.3310770976426682	2.8677667115730174	3.5502014154802746	3.5963791830998972	1.930573180668667	3.57967707437844	2.681557227707245	4.306881835131432	3.315125920220566	1.9394637614601142	3.682925336643472	0.07682919518227672	2.513826916212992	3.0160659516816115	-0.4712305756318398	2.8675369481189046	0.726647594470164	-0.07024680256057982	-3.5502786494484977	-5.205674993170589	-7.077572570887639	-6.77692225169968	-6.518507737934772	0.468	5.677461267478043	0.2932300101639988	0.17994813287728367	0.18852342272589528	0.33829843423282324	0.4687989909754908	0.7171385959309046	8.547952204028145E-4	0.6442487922603144	8.54795220402815E-4	0.6442487922603142	0.9037053190203189	2.0190360915076724	1.1163781961433799	3.1993441788581745	1.46474622774452	1.8907449710757676	0.0032651970350680228	2.0170747824708655	0.22339887027314456	1.556482595830949	1.0203809860454078	1.3335392585916306	1.4581686414577864	3.3302081740786624	1.6799745337333079	1.0	0.0	1.0	0.0	1.0	1.0	0.0	1.0	0.0	1.0	0.0	1.0	1.0	1.0	1.0	10.0	-54991.91330887484	0.0	0.0	85.0	-1097.810214231244
4730000	-56518.45938246306	-1147.6225530803583	-55370.8368293827	0.4179348090440714	2020.9217912183533	55.27929313011309	0.08926270084537591	1.1367678429180097	4.837719477891527	3.624237152009039	2.970790887656065	3.5416378801967685	3.404038393871166	1.9297821273085773	3.8337708056717648	2.4942983245945802	6.8923823333616205	3.4460899238255185	2.3766107274718644	4.355154723804822	-0.14950551968985573	3.5037733232845563	2.5780009146888943	-0.27642883065931634	2.055022438625326	1.5368312089964233	-0.06251230755585113	-3.3243563810081804	-5.427948776352251	-0.7680416128524952	0.5161268856436836	0.9889638906992806	0.468	6.157561884381976	0.29125307072957235	0.17761109224268057	0.19028923786269597	0.3408465991650521	0.49844829860090406	0.7011716460200771	8.421874147688397E-4	0.7244835702420975	8.421874147688404E-4	0.724483570242099	0.7274896330222578	0.29460813017451176	0.5387222424496818	0.19458100361337488	1.1143584349690963	0.8208455903887485	0.020291202181522822	1.1710830322541204	0.3661729517037276	1.7064684727982553	0.2622523636584375	0.9459052450066979	0.2763533823564241	1.2508957904160363	0.4772749268823392	1.0	0.0	1.0	0.0	1.0	1.0	0.0	1.0	0.0	1.0	0.0	1.0	1.0	1.0	1.0	10.0	-54996.70281769005	0.0	0.0	83.0	-1094.019156943033
4740000	-56524.2534170334	-1157.133699967161	-55367.119717066234	0.41935953863225495	2020.920366488765	55.58093679049255	0.17768051418123	0.9211361244861789	2.389573864417809	2.8247699225573935	3.5255082056404374	5.967652576671733	3.364489565230701	1.6735929243073329	4.11643003627566	2.6005602599708997	4.912765263334125	3.5744526941187096	2.0054508441356846	3.6097090928081195	-0.05330033189620255	5.772274610952006	3.20617477706177	-0.3100406655296041	1.3088669528598977	0.9749105951831634	-0.056038030099598374	-3.455800243740818	-5.991664974097438	-4.827068332074606	-3.422436155005158	-1.3728593299084162	0.468	5.431053324554199	0.2957975711153415	0.17826645044545314	0.18712619960298538	0.3388097788362211	1.2297639117145214	0.7831446878793875	8.105455683738168E-4	0.6136962347828179	8.105455683738172E-4	0.6136962347828182	0.7129081443400864	0.3768844167084457	0.7700512174708277	0.14192351323383057	1.0095354838532313	0.8325347986229288	0.16112117736762877	1.4448839806029246	1.7731853787894092	1.2278266170824546	2.5639339368705674	0.7716982145993104	0.6417500725113108	0.9513943424959136	0.565798976522863	1.0	1.0	1.0	0.0	1.0	1.0	0.0	1.0	0.0	1.0	0.0	1.0	1.0	1.0	1.0	11.0	-54978.36138941595	0.0	0.0	81.0	-1101.6545024650425
4750000	-56510.233673524584	-1166.4307918587538	-55343.80288166583	0.41628992389750197	2020.9234361034999	55.02561967085323	0.27526601746684054	2.5675779623042185	2.9593832986617024	5.166851247135096	3.191794175466739	4.7285767671732115	2.985046492656237	2.005978644807259	3.9793501412270462	2.3877778126190567	4.799497544434181	3.2839886844871082	2.277469451203886	3.2975217226716462	-0.10993502297140495	4.16267438036842	3.4234542754698385	-0.15226941550576106	0.9027859807100778	1.0256185762118397	0.14382861024739602	-3.642611662721898	-5.076665813868697	-3.583354979509297	-1.3790850140716593	0.679141995732798	0.468	5.195019127555537	0.29079393354443933	0.18035622412221386	0.19195673826413942	0.3368931040692085	1.1237923439792856	0.7765676150797001	8.31286759240461E-4	0.7989089513764187	8.312867592404589E-4	0.7989089513764167	1.008919120028938	7.490810198283971	0.2702412953608443	0.5259704774690945	1.7911173028580727	1.6128583219085522	0.12568590084333137	0.8349183848011165	0.38851641455105734	0.40908038657411844	0.40441896997472343	1.0772023516288363	0.3904796299455182	2.065552928235835	0.6663061612549793	1.0	0.0	1.0	0.0	1.0	1.0	0.0	1.0	0.0	1.0	0.0	1.0	1.0	1.0	1.0	10.0	-54970.72712020229	0.0	0.0	87.0	-1097.8436921579
4760000	-56523.46306093011	-1158.5748707578846	-55364.88819017223	0.4169043141745956	2020.9228217132227	54.711988055247005	0.14960430232433158	4.535412913759758	1.6057336193005685	2.607823942396109	3.215909053019397	5.191631628083533	2.9577676060824936	2.2531156788593574	2.9305832911766356	3.3419507098122843	3.6701844831284633	3.1055914458144804	2.0093130197490177	3.9383021725705465	-0.06286092161050243	2.8776880008698766	3.1419820635714926	-0.3566761016055387	2.210197830563033	0.7846450983008746	0.3816632184326114	-3.34270085625194	-5.001617851960957	-4.01204345927473	-2.415648362891055	-0.06323466077546946	0.468	4.947448827506533	0.29137342056051646	0.18058269026899404	0.19210406295027008	0.33593982622022056	0.6253427039093274	0.7530151120281213	8.168644618977366E-4	0.7122987111244813	8.168644618977376E-4	0.712298711124482	0.686322897937207	0.8050746967456143	0.7505132412971733	0.5511856273308459	1.7990507038976835	1.2511225202732166	2.0937430371316075	1.1260405610002022	0.7856744485790086	0.2469929262302879	0.52805387790091	1.138678825146701	1.885234976063128	1.3853683744155243	0.4624625840308168	1.0	1.0	1.0	0.0	1.0	1.0	0.0	1.0	0.0	1.0	0.0	1.0	1.0	1.0	1.0	11.0	-54988.11733215638	0.0	0.0	81.0	-1098.1142208734016
4770000	-56525.9528242566	-1160.6233854060147	-55365.32943885059	0.4163076122178267	2020.9234184151794	54.58963916113577	0.19484602594566647	-0.3590784781577303	1.2305660955907538	4.1790856953027316	2.455540840670427	5.0099361742302815	2.6359038539315343	2.045456589759181	3.509048636093395	2.9854776152687412	4.923919647106219	3.4400754995574387	1.8385281825296422	3.3685540254412842	0.00926749633685127	3.600870149161752	4.604551739186193	-0.3607490854175123	3.188047918772496	0.5907916067276536	-0.08378348386762757	-3.3948984147004966	-6.67986400263608	-7.755393537842614	-8.663765370100583	-3.8858458553795745	0.468	5.167235684642385	0.2891345025539243	0.1784353729408551	0.19072279537920364	0.3417073291260181	0.9200800861039872	0.7490975708643772	8.635145719120312E-4	0.8266370596069043	8.635145719120315E-4	0.8266370596069045	0.5041423944321858	0.11044465895364866	0.2859594014495041	0.33057556823880907	0.9152604137724949	1.345968067379948	0.503050405340659	0.923708398692513	0.3910001638892273	0.44392489610658376	0.11387547770258576	0.9806918951357521	0.8442923943825795	1.3546421053692732	0.3832354508369281	1.0	1.0	1.0	1.0	1.0	1.0	0.0	1.0	0.0	1.0	0.0	1.0	1.0	1.0	1.0	12.0	-54969.40018836105	0.0	0.0	89.0	-1096.7707648057512
4780000	-56537.43747325189	-1149.1107746722034	-55388.32669857969	0.4185780749773982	2020.92114795242	54.189053628134126	0.2234746355572043	-0.23069746743848848	2.348588336123305	3.007691696543161	3.885412700975813	4.9019578340987335	2.7110684131044525	2.146578946683406	3.3194069159262694	3.34841515239914	4.863285873099664	3.84596015472317	1.87290539373785	3.4861528291298933	-0.14247683810649864	4.003211761533519	3.9568416930268886	-0.3045520773840727	1.9171073540834194	0.6171241399280627	0.6566961673674101	-3.317082277558129	-6.458186982549323	-8.306891659893866	-11.882073884354536	-13.205943862986864	0.468	5.190611427777688	0.2939880751514212	0.17836944464022553	0.19140390439665203	0.33623857581170236	0.9875423221039598	0.7610189705560438	8.800631135906346E-4	0.6602319873147132	8.800631135906353E-4	0.6602319873147132	0.8604251798774706	1.631191261769183	0.46046453280559607	2.2191492156703405	1.0321162921009985	0.5511074264435301	0.3434055638359925	0.8052465958549151	0.4959581363851878	1.326459857676877	0.47126144535549147	0.418867423705142	0.5114742587408436	0.8448101199324658	0.4450505602428596	1.0	0.0	1.0	0.0	1.0	1.0	0.0	1.0	0.0	1.0	0.0	1.0	1.0	1.0	1.0	10.0	-54988.99845048416	0.0	0.0	88.0	-1095.921530236527
4790000	-56538.54303580713	-1152.7080273309675	-55385.83500847616	0.4175840703510229	2020.9221419570463	54.169445665225645	0.19421949937258876	0.3769886322663115	2.556575185185082	2.282747352561278	4.807339669044675	4.442889023824522	3.188191248584851	1.8382200371105886	3.296193889300463	3.629831230896395	3.357221175148545	3.870419245915606	1.8136388424250114	2.92786921021605	-0.15864655784255655	2.3924310386211465	3.6356144541757693	-0.19619245046244513	1.0103142256320807	1.4957342209708115	0.43533731661971997	-3.224104332705168	-5.848355294980305	-7.898719515498524	-9.185348268064029	-8.093263646243216	0.468	5.194623630348996	0.29266494573293766	0.18039861864499188	0.19012057948295702	0.3368158561391146	1.3424176519206903	0.7845761770668221	8.205225883000676E-4	0.8444380865090226	8.205225883000645E-4	0.8444380865090215	0.8985619929049178	0.583756418524582	0.4626351401612539	0.6155443404403904	1.4430435164939899	0.5039419739476048	0.5761976464577854	1.0839947289029241	1.2016905387013022	1.0911048995718327	0.5623243896748116	0.9512967461765697	0.2139154377653792	2.3353927732280266	0.47760731821853647	1.0	0.0	1.0	0.0	1.0	1.0	0.0	1.0	0.0	1.0	0.0	1.0	1.0	1.0	1.0	10.0	-55001.01041025737	0.0	0.0	85.0	-1088.275499903606
4800000	-56569.1556766967	-1159.8579580277692	-55409.297718668924	0.41868496875409456	2020.9210410586431	53.73588497853104	0.2012730556183688	-0.36203398397657693	3.87263926955932	1.7047927160059317	3.7470632824856716	5.331105219594851	3.6989962840560078	2.27708673732292	2.4249354438140855	3.051258013279548	4.397593437517083	3.9681023747280735	1.775107700514471	2.7603386688693416	-0.20116031903310366	3.692592140165759	4.381756395069168	-0.11161231986916559	1.8595232305406346	0.2869008116883308	-0.12788734620475864	-3.4517050234269178	-5.854785635775949	-6.493314308099791	-5.089331642967524	-6.847293092906942	0.468	5.22540468900162	0.293573773132916	0.17781170832919438	0.19262432574077878	0.335990192797112	0.6617355813507659	0.7293190397244923	8.377928743951153E-4	0.9012763512233734	8.377928743951158E-4	0.9012763512233742	0.3889552191156209	0.7051022532398947	0.6319274359234448	4.79058064876919	1.5158684559388647	1.1573502790684091	0.37797321797197786	0.5482526140471671	1.9741105285144671	0.35911077130513996	1.76312533018453	0.3331036964913471	0.3103010062490846	1.5580395695819729	0.49202243412163477	1.0	0.0	1.0	0.0	1.0	1.0	0.0	1.0	0.0	1.0	0.0	1.0	1.0	1.0	1.0	10.0	-55009.65679461577	0.0	0.0	94.0	-1090.1132386847212
4810000	-56619.41865149042	-1186.1821517098986	-55433.23649978052	0.4188524174584042	2020.920873609939	53.7667387228388	0.18528644843676306	0.6612237187205479	4.381581686807843	2.607592702873926	3.6558620716677463	5.029393310020894	2.970267382219847	1.7558063043110033	3.1472071291878074	3.459706287021277	5.004112921573333	3.5998048330844323	1.663397920294025	2.7771015252852265	-0.13195012997561173	2.8232393259462465	3.8927925390421962	-0.05900904641495054	4.095667492660966	0.20963474986962274	-0.0374815479742211	-3.522503658862515	-6.611434790159526	-10.202421584579383	-10.441840338206536	-8.478557966604358	0.468	4.668313328308114	0.29114961130974815	0.17922445813429438	0.19108568819746624	0.3385402423584923	0.3606389246200511	0.683774494626252	9.033679848096619E-4	0.7004305165324239	9.033679848096627E-4	0.7004305165324249	1.589068890880656	0.21962365965543304	0.7296083041307041	0.21483069470865132	2.130731817435361	1.1430424323587969	2.418944495983645	1.1738922551297888	0.5864382532800474	1.5395077084882647	1.0205943298666622	0.5235704232724981	0.7199684645373204	1.3154158143664745	0.6107273535588073	1.0	1.0	1.0	0.0	1.0	1.0	0.0	1.0	0.0	1.0	0.0	1.0	1.0	1.0	1.0	11.0	-55015.31800099953	0.0	0.0	88.0	-1126.9870875897998
4820000	-56611.26734927457	-1202.5773648166223	-55408.689984457946	0.4196209095226894	2020.9201051178745	54.07859156514707	0.27283353676025024	0.49063124882588505	3.954070229485894	2.2299414671642	5.049944330762634	2.808750694733654	2.623958958618386	1.8814560792174841	3.2990558838346393	3.4903398315161076	4.104083778617743	3.2065094853628837	1.8058694916407039	2.7879989716440563	-0.05611364005394052	2.76880463649148	3.0225320145493884	-0.1554096032591052	1.8638299284919	0.22255044755186676	0.1765021607641	-3.5196514240449845	-5.328022714282364	-7.776701725485648	-10.512512972313266	-8.607282353330513	0.468	5.068300702969002	0.2873758307551705	0.1837664985308122	0.19347905030431936	0.335378620409699	0.6165952572933588	0.7430041868671006	8.298468601847766E-4	0.9293657665339542	8.29846860184777E-4	0.9293657665339529	0.3083331381374269	0.07754641471478059	0.3495345153353997	0.2598417455754267	1.307313376276594	0.8084192198865803	0.6416747483800214	0.39775145151179014	0.3897926045914124	0.4924276066242617	1.2474743652115492	1.0690114493220686	0.37607149457530126	1.0315088963242756	0.6232348806407587	1.0	1.0	1.0	0.0	1.0	1.0	0.0	1.0	0.0	1.0	0.0	1.0	1.0	1.0	1.0	11.0	-55006.88076991926	0.0	0.0	91.0	-1136.1894951847614
4830000	-56606.88195200068	-1185.1961227979523	-55421.685829202725	0.4190618410932322	2020.920664186304	53.07113325902981	0.2832089499786755	1.911724160343609	2.192897764866509	2.8522655874136547	4.2861569927171566	2.699227233563916	3.162022043371119	1.9879416401532093	3.064372658030601	3.440151856194212	3.5638517310195903	3.5248217348266015	2.069266912628051	2.3027817161419852	-0.17640266734850127	4.027717615848575	3.3707746320754177	-0.38233425413224187	1.6278667723759275	0.6030870728572019	0.24398925557957807	-4.037409589186686	-5.908288235294137	-6.877293238274114	-8.600094175400741	-8.861008368692428	0.468	4.865861038000366	0.29425726666894103	0.1779545445530538	0.19282010436181352	0.3349680844161927	0.5981663797706643	0.7384431529670826	8.654694230381597E-4	0.8538967980842259	8.654694230381592E-4	0.8538967980842274	1.340346649271991	0.06251621646986177	0.18381698027026006	0.3997788838976431	1.237886791898547	0.6019248831443609	2.7455859478165423	0.719767030073714	0.07028449456244755	0.6949362817645542	0.020864154577233493	0.6698663529816627	0.4856446787865505	1.668274287675289	0.4711008812071623	1.0	1.0	1.0	0.0	1.0	1.0	0.0	1.0	0.0	1.0	0.0	1.0	1.0	1.0	1.0	11.0	-55034.725865583416	0.0	0.0	89.0	-1121.846103446716
4840000	-56607.46461641532	-1159.9088751213185	-55447.555741293996	0.41634783586308877	2020.9233781915343	52.673415537417846	0.21434723796530866	3.2097024348978107	1.0849135578828286	3.1908139997793903	5.616925234943255	4.452397860845458	2.9093801661336056	2.1038595717663218	3.782072562375476	3.2933776714512937	3.6622033391687627	3.5742727163084775	1.9612391284937718	2.307738318145401	-0.2082709855218785	4.076039271133164	3.9942413427642225	-0.20574745986253848	1.7543293657207712	0.4853744421640348	0.3971063575663363	-3.5502357136549327	-6.795470783345079	-6.482110002483918	-3.6420001856772988	-5.244626868188218	0.468	4.9006227769277055	0.29261104797233306	0.1827384647421464	0.19080795019835445	0.3338425370871671	0.6157999312392808	0.7254491796831863	8.6463380743414E-4	0.6740605527311385	8.646338074341424E-4	0.6740605527311381	0.6749617883446873	2.840078686645927	0.4073384441068828	3.0489828640957297	0.8680189288759169	0.4483242855462557	1.5652276174146815	0.8946693168676071	3.4971957112288337	0.3679205441769359	1.0677787806044057	0.5173832424111938	0.8581847175516937	1.1783804520783494	0.33059583961323574	1.0	0.0	1.0	0.0	1.0	1.0	0.0	1.0	0.0	1.0	0.0	1.0	1.0	1.0	1.0	10.0	-55038.714416180446	0.0	0.0	89.0	-1101.6846880396674
4850000	-56617.94983543853	-1166.4376791151228	-55451.512156323406	0.4169358996169274	2020.9227901277804	52.793876487755334	0.2675317635819669	1.508521721880465	0.9873175909118201	3.868923429422692	4.032993352369696	4.64202054484592	2.560240761242498	1.9740423684525914	3.2182790917962625	3.230901621862004	3.2269631651448596	2.960840417764038	1.661464844302255	2.531505167991488	-0.27867659922073884	4.702143392360438	4.218813415686569	-0.2696915547776429	1.2446194327078497	0.6941257273612681	0.2591384024762296	-4.0976591313808335	-4.273419604813693	-6.655277750473807	-8.254766687721858	-6.612364153024728	0.468	5.245391492990093	0.29388281121097254	0.18406208301139343	0.18573295979106288	0.33632214598657206	0.45778508104179705	0.7057099333800312	8.57223567019972E-4	0.8275372033196801	8.572235670199732E-4	0.8275372033196795	0.45127227242671286	0.2882694428177507	0.2508579032017174	0.897120241406337	0.5138883450851044	1.1632715162368847	0.10422491013398348	0.9697709847605472	0.9618431795317911	0.6226974388720246	1.289198439701581	0.564189666692699	0.5787549753258783	0.843944034589557	0.9113861787659	1.0	1.0	1.0	0.0	1.0	1.0	0.0	1.0	0.0	1.0	0.0	1.0	1.0	1.0	1.0	11.0	-55024.23533757742	0.0	0.0	95.0	-1105.9237672022805
4860000	-56633.27459098859	-1181.5712376657773	-55451.70335332282	0.44407830324390346	2020.8956477241534	52.374052320620486	0.16398340436055753	0.503179480647661	1.9467201830282215	2.6197015677094844	4.707032350084584	4.4286796187100075	2.6990012745629888	1.8248586647938492	3.043512898238384	2.7103302928240343	4.427817113722726	3.2720106829023137	1.7144800808055642	2.345897431646725	-0.3329393017901755	4.03223582651799	4.107753025383144	-0.3533168856223982	2.3358229446929095	0.6178285036192978	-0.23908173585005404	-3.8245835633438796	-2.454746501759847	-4.375406515255524	-2.576969339844417	-3.3595492724905838	0.468	5.091782201504082	0.29078261911085096	0.18250548163745126	0.19163918234182845	0.33507271690987034	0.4523498115940351	0.7179657023184692	8.451945772027063E-4	0.9450064869488021	8.451945772027058E-4	0.9450064869488002	0.3857621227186375	0.15731177423137332	0.5454862298995374	0.05542358232012863	0.9125549677571336	0.7401396301777607	2.411643469685063	0.5892079583290258	0.46643732647739533	0.1983201226915164	0.2738382967161024	0.9391256713058439	0.16148684656231482	0.9669521045817498	1.0358186623635124	1.0	1.0	1.0	0.0	1.0	1.0	0.0	1.0	0.0	1.0	0.0	1.0	1.0	1.0	1.0	11.0	-55021.77306155036	0.0	0.0	101.0	-1116.2951245245306
4870000	-56676.4662730866	-1226.341516361341	-55450.12475672526	0.4303627558825944	2020.9093632715146	51.915228396957815	0.2535996654762289	5.114635325716792	1.4106456689930558	3.207644072746465	3.4653889794368493	3.2298648397492853	2.9924833264664334	1.9507495844912799	3.490148275536186	2.602796692667548	3.4720993548218266	3.8753222293012017	1.4842347454268636	2.430502312499951	-0.11117902084052372	4.170122714020982	2.5326479515590026	-0.27384098784053157	1.1104739744948602	0.6996126400298107	0.3778554454955259	-3.5802012804099497	-3.1323887794181626	-5.975415329178143	-8.046413428487543	-9.0752114938347	0.468	5.173921185400219	0.29140556713492616	0.18136938639451422	0.1924975679959378	0.33472747847462275	0.5959429312199714	0.7309055308983435	8.475668414299844E-4	0.8136029580577593	8.47566841429983E-4	0.8136029580577574	1.2017255028084528	0.17733681730653955	1.464760321131584	0.13610653170440765	1.4850610996158693	1.0908692716082309	0.619762390540211	1.4281662409648461	1.3134552114908786	0.8277922631984699	0.5233378859503697	0.6975048273198016	0.49839508854989284	1.8288071495509701	1.8028619781532436	1.0	1.0	1.0	0.0	1.0	1.0	0.0	1.0	0.0	1.0	0.0	1.0	1.0	1.0	1.0	11.0	-55023.3442161404	0.0	0.0	96.0	-1162.3895207775292
4880000	-56681.51028517278	-1265.8333129628197	-55415.676972209956	0.4305148301235114	2020.9092111972739	51.49882404669731	0.410532811048362	3.5771862518670536	2.571701594136675	3.7749793829591445	3.9512541453675514	3.7431608487766557	2.57440323551559	2.5723017424187278	3.1384323544757917	2.1615406619612987	3.3240685459842285	3.875570802145936	1.5969502963037514	2.400636443540346	-0.23332912327280764	2.5104694233590346	3.0247456148189418	-0.2059740869406757	1.308870400732783	0.8681218975045497	-0.3054046397457126	-3.577802933966583	-3.089311260854519	-4.381073670645878	-6.10540783992395	-5.704884243982468	0.468	5.115858756716985	0.2955496897049598	0.17531956564519613	0.1951964605075502	0.3339342841422948	0.7344550585474091	0.7459776668343224	8.92392970332146E-4	0.877002778989029	8.923929703321467E-4	0.8770027789890282	0.29467923163080506	0.2600246410484587	0.37688998450947975	0.044296986284627006	1.0682035375949221	0.35681786229412443	2.4153428877461467	1.3285328555829075	0.4779385699034054	0.35529170171499136	0.04530143047521944	0.6910298147506624	0.2838250307533628	1.0203373499530572	0.2976336693194563	1.0	0.0	0.0	0.0	1.0	1.0	0.0	1.0	0.0	1.0	0.0	1.0	1.0	1.0	1.0	9.0	-55023.549534664235	0.0	0.0	90.0	-1208.085058955446
4890000	-56694.06864597678	-1248.8098515913696	-55445.258794385416	0.4211350862662022	2020.918590941131	50.66362285325956	0.2717573214928415	3.8670307475304666	2.170494439776365	3.2643631950599	4.394523540338906	3.2621863518686505	2.3608923526715513	2.443990713829251	2.9605331327554323	2.6229463974987803	4.008729457933296	3.5820387411750962	1.522507623036116	2.6317370584789685	-0.07970577009778324	3.01014691847206	2.4969657479335217	-0.21520794934872817	1.1157952574956231	0.5713737946611961	-0.2499649690778365	-3.6947507000586306	-4.95424846846894	-7.761689812076303	-9.030026404310554	-9.71749545073176	0.468	4.669623915851696	0.29393540305421123	0.17991185770515655	0.18864840774248332	0.3375043314981499	0.8123300980935438	0.7591618247704428	9.036970788069864E-4	0.6336406554579525	9.036970788069851E-4	0.6336406554579522	0.7553736909647932	0.6263363765355183	0.3627236960288973	0.045850323843414566	1.187389227592668	0.47403058819724186	0.3232453122492837	0.6044496065796268	0.3264057816353901	0.8983726320991522	0.037122524007437985	0.919917654655771	0.46401160859331025	1.656426060029436	0.7312594542307898	1.0	0.0	1.0	0.0	1.0	1.0	0.0	1.0	0.0	1.0	0.0	1.0	1.0	1.0	1.0	10.0	-55037.55049953405	0.0	0.0	86.0	-1202.5873565844258
4900000	-56685.00344170964	-1264.3853122114763	-55420.618129498165	0.41658357056106093	2020.9231424568363	50.635875943735606	0.28774447380520324	3.362299537460072	1.6894563335163921	2.821751082783903	3.3797230975674544	3.6438276042769773	2.970725081663072	2.3870510464612185	2.8709986391098132	2.572034213822016	4.722502322179706	3.444906743123448	1.2659261263731016	2.2712922164499254	-0.07020250045406257	1.5139470454925696	3.775031104572098	-0.021490726195185342	1.4594977549074457	0.4132692388649958	-0.24581236897068934	-3.5373408194560576	-6.279021401878987	-11.336131816837556	-15.136577988145543	-15.41989543918999	0.468	5.007875917311269	0.29519781318873833	0.17761843414867934	0.1891480117408902	0.33803574092169314	0.891237885288456	0.7806403885819932	9.410781808213876E-4	0.9297294880013953	9.410781808213869E-4	0.9297294880013959	0.4457460128729026	1.6923568131211812	0.0897536436957173	0.112211005846349	0.5606100218543157	0.28973078188017637	3.573611671463043	0.7634278534780079	1.5400153867076267	0.6429296242013306	0.05774221916945489	0.49641195406764105	0.28772961113428464	0.7887006209459586	0.5151882129758427	1.0	0.0	0.0	1.0	1.0	1.0	0.0	1.0	0.0	1.0	1.0	1.0	1.0	1.0	1.0	11.0	-55028.17250954788	0.0	0.0	89.0	-1198.0835250174364
4910000	-56664.763262576766	-1247.4477894378515	-55417.315473138915	0.41648965237826	2020.923236375019	51.151344844647625	0.15632474087354867	3.097713992126265	2.3145399959689983	2.683541453616728	3.3168072935935893	4.967685795835961	3.0796732588062055	1.626600145366054	3.1444197048796676	2.598645292223635	7.067661612747834	3.650066024970538	1.2272855667240503	2.59851261175638	-0.19689182473248557	2.186021455664987	2.884148605453681	-0.03934060569464563	1.0788043746142437	-0.09529547122678073	-0.06400228924684218	-3.3393972215090795	-8.365042838255867	-4.888621900049257	-3.6226689997667734	-6.036429089309533	0.468	5.110472114960265	0.2945777572178124	0.17841367544234624	0.19274084470113553	0.33426772263870685	0.910594229633426	0.7505851428232418	8.915387068205492E-4	0.878117520694955	8.915387068205496E-4	0.8781175206949559	1.5481082566534001	0.47016375499020896	0.44342165028337444	1.1603006190065464	2.634734029450933	2.00795411210364	0.4101357675712029	1.963791041262882	1.4293430936587257	1.470821252522855	0.29283072203622545	1.1058139955370634	0.6448968885087779	3.541565996542424	1.5792882350142066	1.0	1.0	0.0	0.0	1.0	1.0	0.0	1.0	0.0	1.0	0.0	1.0	1.0	1.0	1.0	10.0	-55026.80100904535	0.0	0.0	88.0	-1177.194270353653
4920000	-56660.782669270964	-1221.1231170249025	-55439.65955224606	0.41659837954720136	2020.9231276478502	50.955434190537375	0.20878095780359013	0.5502835928234777	1.8910301299085965	4.151157234780318	4.853424853803788	3.9182373356185067	3.1544987092981818	1.7090917309724734	3.1108244951595547	2.7988026505310613	5.159251393155182	3.909705944569326	1.381518802727088	2.6976623671373896	-0.08028884891269489	1.6201677096375253	4.210162505173484	0.07779729654419035	0.7954029147553513	0.35148997339188126	-0.174124517922139	-3.5622699040054298	-8.202141922775262	-10.475641744378104	-11.274428950415363	-12.212854607469913	0.468	4.971586489852934	0.2902620212718447	0.1768545659498941	0.19460457198779132	0.3382788407904708	0.7459711129753384	0.7530528112972746	8.815551918663416E-4	0.7875775357638072	8.815551918663415E-4	0.7875775357638065	0.6260096019520881	0.21111771893735132	0.3959332256366181	0.7798221362981815	1.7632342479802265	2.1675009841111526	0.2780099115605918	1.0938155270184127	0.11070720923910048	1.3457195951564922	2.801937341028783	0.46200510870495737	0.9040008756016199	1.5568728695632161	0.8029066662535278	1.0	1.0	1.0	0.0	1.0	1.0	0.0	1.0	0.0	1.0	0.0	1.0	1.0	1.0	1.0	11.0	-55043.87168924532	0.0	0.0	83.0	-1159.031504298452
4930000	-56675.521598174324	-1235.6938462659066	-55439.827751908415	0.41659413027417874	2020.923131897123	50.84636424191443	0.04542300385916035	0.272206166098959	2.868094231476567	2.8350052582275853	8.425981695301793	3.8943556281755116	2.8735234602388102	1.7752761734915847	2.9170819525845655	2.6665143936636486	4.704700068807541	3.3160077689008793	1.1645090476216293	2.616977957900706	-0.22974385771564515	2.0047219585841924	4.354570738803083	0.23816552465011878	1.5143040250084723	0.23070777339379445	-0.10261520672269889	-3.846998389094387	-8.953107449165651	-7.593090249985794	-8.653460501375031	-6.326643572382361	0.468	5.015623374065084	0.2892086505985294	0.18228734095177362	0.1899197324917214	0.3385842759579766	0.6573268675360433	0.757164422556563	9.019243943221056E-4	0.7964831075964279	9.019243943221063E-4	0.7964831075964289	0.97268963408477	0.4139432060377592	0.5240865992265242	0.5224310872934894	2.0972182759843934	1.915589189005885	0.016536040066663017	1.7619595973355087	1.1441222894174379	0.8022233864774969	0.8936996775491688	0.9552531479733778	1.0476253869477241	2.2919140702433762	0.2737986313239528	1.0	0.0	1.0	1.0	1.0	1.0	0.0	1.0	0.0	1.0	0.0	1.0	1.0	1.0	1.0	11.0	-55042.40498372659	0.0	0.0	84.0	-1174.5840704653629
4940000	-56721.83535760135	-1241.3338581679213	-55480.50149943343	0.4163476085327595	2020.9233784188646	50.95623601224019	0.28532366240181933	-0.4793882877170089	3.0987253396878716	2.547192645017015	5.356466388098709	2.6749977353200896	2.5230389146997205	1.8126471668477309	2.869145975966622	2.570957634091924	4.5442868609076985	3.3824470742244888	1.3231076882442787	2.2110558972372294	-0.2888935229894838	2.186448589097215	3.5420129084487386	0.24900640253246945	0.25777398589382994	0.2941765221510332	-0.047629989789756674	-4.364259801353716	-6.462874204946363	-5.803734625955401	-7.086949883428939	-5.020890918066571	0.468	5.571716935126953	0.2949329635955959	0.17760231655293562	0.19056479079268934	0.33689992905878013	0.7854047962422481	0.7335610083859845	8.504400106741557E-4	0.8893179884249035	8.504400106741551E-4	0.8893179884249052	0.19616361068160393	0.6595324326310075	0.085476587864833	0.6380267994986583	0.7430559874144862	0.8840405911155307	0.43233014463924435	0.4487456528582157	1.4185450133272863	0.5454493138524867	2.74166872591088	0.8862877225382523	0.4327570347452808	0.5786043862335943	0.5204899337199619	1.0	0.0	1.0	1.0	1.0	1.0	0.0	1.0	0.0	1.0	0.0	1.0	1.0	1.0	1.0	11.0	-55063.369138553266	0.0	0.0	92.0	-1177.5318583987844
4950000	-56659.1928465548	-1201.353955063305	-55457.83889149149	0.4247018288490038	2020.9150241985483	51.07746091273293	0.2965337989604183	-0.3763401916223158	3.2824120653921125	2.452598071000981	4.0321783512821705	3.7280523729702164	3.3505770014293534	2.216232403083374	2.9042057098795544	2.6372454745394776	4.73306691493164	3.800486221270534	1.2215511977852673	2.936517587743936	-0.23476408092801626	1.4006329416144658	3.9401398076296075	0.08306229615451592	0.7472399809646609	0.21866856213604485	-0.10022658847045582	-4.153341771542096	-4.0572405211847204	-8.204911371635296	-6.565000750289157	-3.8739959331010323	0.468	4.844591581078309	0.2927745786946209	0.17973202152865572	0.19020070297662636	0.3372926968000979	0.58045079117883	0.7251937455808414	8.798561834440339E-4	0.8274007759784113	8.79856183444034E-4	0.8274007759784107	1.6661671606963353	0.11033739873069288	0.2654849915533917	0.13634681926773728	1.1478811679856653	1.3739520242052572	0.8338282132951265	2.01666476302329	0.1438867917023673	0.7737434935415836	0.3681064829310417	1.7005656129502138	0.6868290844970618	1.4558000302087928	0.5325327608993775	1.0	0.0	1.0	1.0	1.0	1.0	0.0	1.0	0.0	1.0	1.0	1.0	1.0	1.0	1.0	12.0	-55068.052208323104	0.0	0.0	81.0	-1136.899830597937
4960000	-56647.75798021152	-1208.6305730683953	-55439.127407143125	0.41623416752572673	2020.9234918598715	50.90452629961406	0.15458248654163365	2.730334990532281	1.4615822053296654	3.0467569163701445	3.3998170235085508	3.3418990954973857	3.481948972473868	1.8819242519405375	2.282562026625173	3.127028465865194	4.9261645681829505	3.182938826143566	1.1612933615203136	2.5834787657905203	-0.2544510776742849	2.34542093460252	4.363853670086926	0.1700226135566521	1.6166872401128072	0.24856327357579822	-0.3573571261486212	-4.423801092658438	-7.237372885143155	-8.840329385102677	-10.49859459354314	-7.030372090648534	0.468	5.0602572581369225	0.28895750653505203	0.1806325681489343	0.1929088067293913	0.3375011185866232	0.6936747488682156	0.7427813396923525	9.255699237160121E-4	0.8531302973285114	9.255699237160128E-4	0.8531302973285106	0.5998223295444916	0.33305934001455967	0.6063593001927764	2.2313168156860668	0.7553090899048023	0.7160757491253537	1.0798147742443438	0.9189725882404773	0.07628568739626579	1.323600230757342	1.0872281359817138	0.8026490997093445	0.13344885569649334	0.7723879745650498	0.5397482335401657	1.0	1.0	1.0	0.0	1.0	1.0	0.0	1.0	0.0	1.0	0.0	1.0	1.0	1.0	1.0	11.0	-55054.76201059142	0.0	0.0	81.0	-1146.9054568453437
4970000	-56664.209150090916	-1229.6735318996502	-55434.535618191265	0.41651429109746824	2020.9232117363	50.50734820825017	0.2133210947052151	1.771727179486333	1.880037310931371	1.6995053937076319	3.8119659954909757	2.920636313970108	3.696468588776026	2.0152562374328236	2.102050773444727	3.105621104212545	4.289694216880278	3.291117189927264	1.3714853013262382	2.8556527926151136	-0.1421023311672706	1.0912831999754296	3.760178426239069	0.12091367058324663	1.0297299909066966	-0.5705189762175571	-0.19053001358222876	-4.376128420036278	-5.1862875022494705	-3.7208259810072626	-1.3878584656087884	-1.877351864449675	0.468	5.708156549633583	0.2938681319514251	0.18184736521389044	0.19010593631977837	0.334178566514907	0.6351106285597456	0.7108420655982546	8.894885370157556E-4	0.9441306977953895	8.894885370157586E-4	0.9441306977953924	1.241461598160456	2.2246007083859305	0.3565394795060116	1.5242878290888862	0.8365568725026954	1.3601658494888658	0.061745393450661885	1.1554076989844868	2.1992991493207463	1.607183856334183	0.05500148127508485	0.7060261697172153	0.9485821035735651	1.0607409042778613	0.6912673298957098	1.0	0.0	1.0	0.0	1.0	1.0	0.0	1.0	0.0	1.0	0.0	1.0	1.0	1.0	1.0	10.0	-55050.68709621752	0.0	0.0	83.0	-1161.3642449134118
4980000	-56665.63930259165	-1225.0226993348897	-55440.616603256756	0.421760882211329	2020.917965145186	50.73992853793955	0.2876049783550664	-0.09923911686667566	1.5945346678738688	2.5367925299654868	3.5760569685908488	3.3416076201792086	2.7679548504740685	2.3498023319561643	1.933145246660931	3.7128629183099386	4.016925468068424	3.539467869137368	1.2757644576953346	2.597084720591853	-0.06777008256145142	1.6082247914882797	3.414770050559553	-0.04502308898449259	1.746959011069921	-0.10191836435881729	-0.18536565205532315	-4.17358758351108	-4.563343744958606	-6.017898086754955	-6.816837019646965	-7.549664886781449	0.468	5.077843251713087	0.2926525471920622	0.17885263504010826	0.18958724633590762	0.3389075714319228	0.5246035244893364	0.7138424782271041	9.442073031382996E-4	0.8370630902454455	9.442073031383013E-4	0.8370630902454439	0.9910764797725022	1.8261433235554978	0.4882737210223891	0.9113859815593458	0.9379835840214545	2.242417532601831	1.9690019461444415	2.047656465373397	2.7138778087541997	1.2870069300500688	0.12083258434905679	1.0599351603631688	0.5689184131093824	0.8505323104535202	0.5286419464734857	1.0	0.0	1.0	0.0	1.0	1.0	0.0	1.0	0.0	1.0	0.0	1.0	1.0	1.0	1.0	10.0	-55040.09233674153	0.0	0.0	87.0	-1159.564726160964
4990000	-56648.73492694404	-1194.5064890365363	-55454.2284379075	0.4377912018713837	2020.901934825526	50.73060799503059	0.3151762966974858	0.3044649596318631	1.7506422068869474	2.180489516401868	3.188309132464133	3.4835973512561234	3.503407280037526	1.9114773059734547	1.92698740732894	3.7660525390777413	3.684773778260022	3.7750929189863305	1.326461314181259	2.8146173543821025	-0.3519117099178643	2.0711508199693203	3.3027052147902927	0.2537661286602381	1.344339498503766	-0.15869533841870975	-0.45255958062803675	-4.476243270035972	-2.8234938141836707	-3.299135922812487	-1.1206515589652812	-2.701137218194113	0.468	5.6285635123273865	0.2927268045286149	0.18050422035593258	0.19286363231087042	0.3339053428045829	0.7121818653637922	0.7746907195724488	9.074227593950344E-4	0.9386778625129085	9.074227593950323E-4	0.9386778625129083	0.8411384471056496	1.040761246621994	0.6771526375472174	3.0371940559045814	0.35757893825847725	1.14528675592925	0.4328366966684016	1.719864733934056	1.1175817427648143	0.9510889800495055	1.4859280549418898	0.8317591535258206	0.15284040830804219	0.8444293749904157	0.11435417096788486	1.0	0.0	1.0	0.0	1.0	1.0	0.0	1.0	0.0	1.0	0.0	1.0	1.0	1.0	1.0	10.0	-55055.268246940075	0.0	0.0	84.0	-1127.0236721386489
5000000	-56680.03218430859	-1232.927589976686	-55447.104594331904	0.43065993201524927	2020.909066095382	52.24139095975931	0.48956005145183196	0.23994243195104895	1.215850344529335	3.498399869889429	4.3310852236407795	3.0741021387428047	3.725319561570407	2.2003716920535163	2.3256459821835516	4.888440328092492	4.7377346073022295	4.06983199576376	1.5071387345228557	2.501025074859083	-0.2719082168625424	2.3442849337539275	3.2694597345835446	0.139790152182381	1.4126484774344528	0.7331793096762356	-0.6093523500469391	-3.797943023166365	-2.5950114142964495	-5.108317514480004	-7.47364770937155	-4.278863087069798	0.468	4.530639840857119	0.28998442090602045	0.18414928661958418	0.19196094966981325	0.3339053428045829	1.4182120076884672	0.8174522056622977	8.840446024286607E-4	0.894354661119363	8.84044602428661E-4	0.8943546611193627	0.9192625778226974	0.1586041629462176	0.4787388397282354	1.4319189113706892	0.738960551771232	1.971089364067394	1.493684172630623	1.590088791869055	1.280677595794338	1.2527523694229974	1.286650350080987	0.8668874784204184	0.1909593404909228	1.3631955481126372	1.1241405799714932	1.0	1.0	1.0	0.0	1.0	1.0	0.0	1.0	0.0	1.0	0.0	1.0	1.0	1.0	1.0	11.0	-55051.18343913279	0.0	0.0	88.0	-1161.2757452498722
5010000	-56663.35217192804	-1230.3515955601897	-55433.00057636785	0.4166628811294864	2020.9230631462679	51.63564953367476	0.3139275600056697	-0.32734621688476206	1.7303910193862984	2.8409324786981935	4.968541549920734	3.2248082174446595	2.8476371187099567	2.4952414043929463	2.003237613319288	4.822469941269404	4.164845052344182	4.513656280975161	1.2850688051274064	2.249122327608909	0.022313713466702995	1.9063271726483888	2.8556663362227055	0.14459860026021032	0.10826360911808403	0.4525109418009984	-0.4420482794479642	-3.735731184020437	-7.1188708526705895	-9.555702548337276	-9.04789026967115	-10.616828308106374	0.468	4.935212338037592	0.2886925067448298	0.17964570259440926	0.19642847304388328	0.33523331761687847	0.9501675961645689	0.7942056684449392	8.186822208459522E-4	0.748551111422461	8.186822208459511E-4	0.7485511114224604	1.1246501701227658	1.025849719967141	1.0128412418266433	1.5003424123903977	1.6956383213991866	2.318565804009685	0.02573338459945459	1.575012752447176	1.929751362471232	1.5750763325040924	0.7977191976015547	0.722539591230029	1.4534982667680871	1.9660595506970593	1.3384895477720706	1.0	1.0	1.0	0.0	1.0	1.0	1.0	1.0	0.0	1.0	0.0	1.0	1.0	1.0	1.0	12.0	-55037.75113907144	0.0	0.0	85.0	-1161.8910558017494
5020000	-56642.12366317528	-1222.0548073455068	-55420.06885582978	0.41738125922042507	2020.9223447681768	51.984407031815635	0.1936415272292785	1.4106632091663007	1.172450177767111	4.723832242962983	5.747968726251327	2.9476120784421345	4.611507691736481	2.08999795295496	2.0885304433382013	4.204943410993562	4.31952757246222	4.287105095917002	1.4110022697182305	2.1525523531756767	-0.21854905011308917	1.8793202166252025	2.7781771318843203	0.2651503701090699	0.05843808702214964	0.9544722371178506	-0.29156302358980063	-3.907092208539504	-5.803513420093837	-6.728793494609938	-5.961022058956628	-6.607109056388732	0.468	4.769725150263005	0.2941218567382287	0.18071418898889602	0.18705310420500973	0.33811085006786623	1.0979611964719447	0.7838291672667299	9.009168986934195E-4	0.7982846197239116	9.00916898693418E-4	0.798284619723912	1.006938139269964	0.5460161278699939	0.2406763310543297	0.6900346253913959	1.6648425314823203	0.9420916443184555	0.05042052866096988	1.39401833883075	0.8467121109052476	0.43728038349501896	0.604356828581719	1.1109060664806036	0.2627700945526296	1.6342071717827928	0.9100715069306291	1.0	1.0	1.0	0.0	1.0	1.0	0.0	1.0	0.0	1.0	0.0	1.0	1.0	1.0	1.0	11.0	-55035.36542788091	0.0	0.0	87.0	-1160.985845740946
5030000	-56626.96016235922	-1192.8658752695308	-55434.09428708968	0.42100284981516034	2020.9187231775823	51.85607291832708	0.27231236321366675	2.5584480396260654	1.9915880017881022	3.735945395190842	4.6022781727637	3.1768555588632807	3.8924423948338154	2.682584427448198	2.0789813271396174	3.8232071260962517	3.781049212862384	5.084916486223987	1.225262514259695	2.5084355004360623	-0.2060945991049652	1.5092191369573615	2.9285660929654087	0.3276585897292883	-0.014895725786483738	0.3104305314650199	0.17499513844918196	-4.164683452111931	-5.068798795680066	-3.713319622509272	-3.480886747082637	-2.7397903488370767	0.468	5.12036471202755	0.28851302851613053	0.18411786977371344	0.19257497482699598	0.3347941268831607	1.5180160722915839	0.8080365904352775	8.695629677248498E-4	0.7844533643415392	8.69562967724852E-4	0.7844533643415398	0.8029518876803348	0.43660282061153877	0.10111491393323477	0.6968555183103714	0.9922505059849405	0.9439195259026143	1.7280591930290943	1.1848469678346771	3.40227555904028	1.3072687887540577	2.1160105098121664	0.5580821031075257	0.3592923123635328	0.8502292194596935	0.6703208794703849	1.0	1.0	0.0	0.0	1.0	1.0	0.0	1.0	0.0	1.0	0.0	1.0	1.0	1.0	1.0	10.0	-55049.57746713259	0.0	0.0	83.0	-1129.6947690788031
5040000	-56659.457870994105	-1253.351179891106	-55406.106691103	0.42870260968736945	2020.9110234177099	51.184964398860686	0.17830374687541486	0.13132404018328891	1.734114128919606	3.434543912361278	4.547537268231766	1.9514877847030399	3.565931974344764	2.9631373331290924	1.9249309582685865	4.14473275574594	3.7919544216835996	3.880853062079703	1.5397906722909245	2.1720486754161428	-0.24452366881889662	1.142183017593643	2.158036682194858	0.2284355786203339	0.8141255389211798	0.5452267162905513	-0.04207385629401835	-4.068631476043341	-4.614393983610894	-4.427479364412671	-7.557587572559568	-8.24888398780121	0.468	5.342386192864275	0.29166073124392017	0.17637956363098023	0.1967108601850701	0.33524884494003016	1.7841133392766326	0.809902578797113	9.108286242764791E-4	1.0157927604137118	9.108286242764784E-4	1.015792760413713	0.6942613230176053	0.13881067739209035	0.07351357008957482	0.4096019757519299	0.6897597141396826	0.8737764413460243	0.9095688584767873	0.7315212292309798	0.8004192814200976	0.38562395351803075	1.4797292923693441	0.38760880145194493	0.4633824341907543	1.1215331517605598	0.355018461203813	1.0	0.0	0.0	0.0	1.0	1.0	0.0	1.0	0.0	1.0	0.0	1.0	1.0	1.0	1.0	9.0	-55046.20603573811	0.0	0.0	84.0	-1187.1723106246516
5050000	-56685.50414416361	-1267.0697554224662	-55418.434388741145	0.4193020652899864	2020.9204239621074	50.39900232145551	0.16660853299406753	4.085739754692343	1.3731595833361114	2.697439224402774	4.2029134454305535	2.393682920540484	2.5284140850241	2.9517867436386243	1.8329104406385939	3.7820887265333694	4.6468668057446445	4.492337149196308	1.2875033494843502	1.8819954076240806	0.017222077727450658	1.0114681367884035	2.068541630261477	0.015377095696387094	0.8878963601552635	0.29392756187978875	0.09769191749119478	-3.86931178823009	-5.508973509690025	-7.135061706969658	-4.7081238699616925	-10.78758307709851	0.468	5.583555403361208	0.2899611150261817	0.183570093738428	0.1939980950099018	0.3324706962254891	0.6253855184702366	0.7443146349303514	9.499543048717543E-4	0.8447484371080806	9.499543048717511E-4	0.8447484371080782	1.6904504026931197	0.8102820607406708	1.0850144647702271	1.96949760857877	2.560848787412646	2.1714787274384064	1.0139763860813347	0.9127755471913643	1.6233195566761023	0.5388136396786503	0.19260429093028103	1.4258836011720026	0.8266101103750012	1.5745152475470086	0.7630965166686445	1.0	1.0	0.0	0.0	1.0	1.0	0.0	1.0	0.0	1.0	0.0	1.0	1.0	1.0	1.0	10.0	-55050.17330787282	0.0	0.0	85.0	-1201.0945616940587
5060000	-56676.75939700977	-1259.1586524727109	-55417.60074453706	0.41706935563164366	2020.9226566717657	51.164076844142635	0.29169133813993037	2.520546805249232	1.07413595682453	3.531872244200126	3.6395235532611854	2.7307610866251695	3.384152449085262	2.7812944055267073	1.9124214366716754	3.3064175251480687	4.804593507722532	4.258191031805755	1.298793809512761	2.2872485985673427	0.0480862968437242	1.1702617089541862	2.0451382305364723	-0.07625860331377789	1.1618878825669812	0.43452428435689794	0.066367080134428	-4.0129541162549796	-6.447698819743467	-8.795679592890043	-8.081224738140465	-7.425055307049414	0.468	5.056407621162841	0.29771752285539255	0.17692843927093	0.1904357687407385	0.33491826913293965	1.4826104338409867	0.804849241694202	9.015915946962088E-4	0.8528717266755572	9.015915946962076E-4	0.8528717266755566	1.110487352265266	0.29312531967763167	0.27659002259652	0.5952337651394237	1.6256082099944702	2.287125097860777	0.14555949031767176	1.1399112495900865	0.18238256542072698	2.0724984457230926	0.3470462917789603	1.228496543786796	0.3681758953557828	2.6962474107301446	0.3670585798423652	1.0	0.0	1.0	0.0	1.0	1.0	0.0	1.0	0.0	1.0	0.0	1.0	1.0	1.0	1.0	10.0	-55060.01793856429	0.0	0.0	80.0	-1194.4155558657772
5070000	-56691.60099306373	-1275.3130487515457	-55416.287944312186	0.4164884040071638	2020.9232376233902	51.695512001842495	0.22447926995384876	5.200775303989349	1.3821682137047533	4.889614451396716	2.6315006917371675	3.654914575839796	3.3853939779584543	2.7037903119187576	2.0458726272830736	3.0558006735872842	4.034527516771545	4.773222942421034	1.4585128783920975	1.8217670811185163	-0.009833996289799522	1.6141487596067492	2.054211717948132	0.25813464900659155	1.6152502976239098	-0.21258953665708435	0.09559335782047235	-3.81471553622911	-7.336226283479551	-7.428422196825559	-8.026991216944591	-8.506335079585922	0.468	5.00739870112082	0.2923786042351331	0.17584439590035142	0.19273928855601638	0.3390377113084998	0.9331329182552558	0.7628425615047374	8.262953061716714E-4	0.9230839540823077	8.262953061716712E-4	0.9230839540823097	0.7211533782056773	0.2873235875977729	0.19450621278264105	0.005091220661419466	0.8807496168276604	1.2453199742463106	0.05333902649927797	0.8728749542981147	0.24331439427264964	0.32015105605614735	0.14575474215291445	1.0091134793671692	0.2875880634158316	1.5560961318552007	0.22772381725196933	1.0	0.0	0.0	0.0	1.0	1.0	0.0	1.0	0.0	1.0	0.0	1.0	1.0	1.0	1.0	9.0	-55037.898289191384	0.0	0.0	87.0	-1216.4883089538178
5080000	-56708.13417076871	-1263.5333198060855	-55444.600850962626	0.4193929116717284	2020.9203331157255	51.608000110646614	0.39061035785902	0.9199091442075378	1.9041073371791324	4.020088661103801	2.421959430996416	4.087546602868006	4.209674601793136	2.3726950041710775	2.0773638075438408	3.5188055509093044	3.0484475716355885	3.639807484883066	1.426093345450345	2.067601185694634	-0.17292858888097473	1.9349061281677216	1.9637250776804398	0.1866255411357664	1.503961629618596	0.05282957398498739	0.013186401374930407	-3.845960573983736	-4.040956478259949	-2.1854301973146013	-1.0863557681082288	0.59518577175103	0.468	4.753438698019261	0.2949752955231353	0.17581286360823595	0.19206001356732602	0.33715182730130355	0.8232893874818276	0.8074270784709756	8.410952961761713E-4	0.6723929110074272	8.41095296176172E-4	0.672392911007428	0.3050688122093436	0.13095423626358385	0.4877036583789367	0.1700259855722604	0.6412084132876884	0.43692981450990404	0.10909316057289598	0.5225209853955296	0.3781144929569111	0.13182599012188834	1.9462926758750243	0.40420058551186305	0.22974018465638107	0.7626281287273232	0.1901332827692819	1.0	1.0	0.0	0.0	1.0	1.0	1.0	1.0	0.0	1.0	0.0	1.0	1.0	1.0	1.0	11.0	-55044.38533192608	0.0	0.0	84.0	-1214.691731006143
5090000	-56724.363279183264	-1284.1892757376927	-55440.17400344557	0.4279503475078696	2020.9117756798894	51.74187102019161	0.2850553020575021	2.903807768483648	1.298490422400616	5.293558914469882	2.53156606141793	2.899899339876997	3.8131955407076656	2.6659467116134508	1.884418745488527	3.4547896464197967	3.4063662806508184	4.891529351732259	1.4413082150281387	2.179750409016278	-0.2462740694524083	2.347968830347133	2.172335275387922	0.06045141633305409	1.4172836497300028	0.0021704040321592483	-0.10528910115190386	-4.085302342077238	-4.0572453840351095	-0.8545436736825209	-0.32853117265434584	-2.040561791579811	0.468	4.77753469736949	0.28912579236441016	0.18060543869236487	0.19169831888550265	0.3385704500577231	1.3323399908796745	0.7757870456375336	8.902102162771057E-4	0.7673853570779918	8.902102162771045E-4	0.7673853570779914	0.2671361669585475	0.26087676321085	0.08216136646166897	0.020770543255460495	0.6103492866995747	0.3701309960204729	0.08079183440073677	0.5723531791137693	1.208189195662974	0.5497183741853335	1.2701980525848486	0.7825894487639006	1.0022044445475873	0.7094692585719944	0.2921193976650659	1.0	1.0	1.0	1.0	1.0	1.0	0.0	1.0	0.0	1.0	0.0	1.0	1.0	1.0	1.0	12.0	-55049.84686212006	0.0	0.0	87.0	-1226.0226109880043
5100000	-56711.50430755434	-1288.4640083916297	-55423.04029916271	0.4263270870026409	2020.9133989403947	51.24140810195038	0.21508773612520277	-0.4141038064172029	1.5566810663765358	3.8454992713495053	2.5145722935359713	4.4764394917422194	3.647049894345598	2.262548626949501	2.2870346802194947	3.557471754071037	4.020363316220986	3.7017680850347774	1.3110203596313441	2.072805400721114	-0.13428639466874437	1.575801055394257	1.7501671983868947	-0.010404342635699719	1.9518959732039183	0.3550909168813469	-0.40414432499466296	-3.757308529330216	-5.274798699040644	-4.9917352377935815	-7.7497983487155615	-11.23098539247999	0.468	5.823562967476598	0.2904569816813276	0.17779244749516968	0.19338253523562107	0.33836803558788237	1.3307671217838257	0.8255815569268092	8.892773049073102E-4	0.8560324075287388	8.892773049073078E-4	0.856032407528737	1.642402678588874	0.06999794607504645	0.6704511848241304	0.010550192715315763	1.6539200713226914	2.089847451510551	0.32385667222175324	0.9800071880400576	2.5955979745241	0.773449858900568	0.06989418723310294	0.8106945662086638	0.8387462135183079	1.2346214209569757	0.5743901195285407	1.0	0.0	0.0	0.0	1.0	1.0	0.0	1.0	0.0	1.0	1.0	1.0	1.0	1.0	1.0	10.0	-55050.285001746284	0.0	0.0	86.0	-1224.2933825234384
5110000	-56684.04198677642	-1253.8093387776676	-55430.23264799875	0.4186683381963439	2020.921057689201	51.840559556096366	0.3484019536574894	-0.5484029771588106	1.4685990941975298	2.984881423973673	2.914351588112723	3.7066540211979344	2.5709541293686295	3.0096388806114334	1.8297859707432562	3.5814125569300392	4.817359892658251	4.200682555554882	1.276266166869856	2.008612986856027	-0.10473590578400035	1.2211503353578232	2.2820758444352154	-0.038315048307341046	2.4390076716304256	0.5772141850612186	-0.5728838088039114	-3.896268090235885	-6.4242938782485774	-7.06870523591223	-9.230420066945232	-10.685664747910733	0.468	5.579740490254677	0.2912893745342637	0.17436022325178396	0.1896191938523278	0.34473120836162524	0.7521521510233057	0.7471126423820988	9.375513954358782E-4	0.7347167050300338	9.375513954358758E-4	0.7347167050300334	1.318019207446674	0.08597139003255129	0.1872318855562676	0.4646670820075564	1.2275827882656043	1.7625698952823854	1.5325171961344324	0.5608648840871644	0.4585770757093465	0.6804031450604161	0.2958997154255021	0.9837506783067008	0.3666296650838992	1.7223527883574337	0.9633843113510542	1.0	1.0	0.0	0.0	1.0	1.0	0.0	1.0	0.0	1.0	0.0	1.0	1.0	1.0	1.0	10.0	-55040.10143351474	0.0	0.0	86.0	-1197.9634322434615
5120000	-56670.380638712435	-1247.1921943214859	-55423.18844439095	0.41783660746807316	2020.9218894199294	52.19716481478113	0.3377508621529022	0.2712806211152019	1.4198489790805024	3.8813392045107147	3.6080780449492007	4.9218274966943065	2.8840627624181625	2.928740556942345	2.1691508533126207	2.510537450073999	4.797077240900376	5.431181455815149	1.4667891709438083	2.8732483225380303	-0.1648956795097112	1.083028237511017	3.0525997467602175	0.1668430750589619	1.4969434157004222	0.1699131922156703	-0.5594227122219156	-3.6108114714973727	-4.137557139155336	-3.953399345653409	-3.764590298135099	-3.578566398792914	0.468	5.4099748366506715	0.289180614442807	0.18286820696077838	0.19070104376200364	0.33725013483441163	0.7781745103489195	0.7451320489418659	8.310402806747248E-4	0.8695435355748711	8.31040280674723E-4	0.8695435355748682	1.3767317507237267	0.7806935381027512	0.05700369560120734	0.769525798312345	1.4891823313929418	1.9459095369852857	4.278320459272868	1.0420900606160641	0.14366001520438362	1.9335944143936188	0.3449973836403863	1.0228454459163878	1.7715577404700726	2.4113778945856925	0.6537804279389882	1.0	0.0	1.0	0.0	1.0	1.0	0.0	1.0	0.0	1.0	0.0	1.0	1.0	1.0	1.0	10.0	-55036.641930756035	0.0	0.0	89.0	-1176.578839121366
5130000	-56672.20842353652	-1242.06924899023	-55430.13917454629	0.41663771456719095	2020.92308831283	52.46824775304623	0.10320537615389162	-0.20111217489213207	1.8527968170269717	4.6867958890029255	3.3256564183358344	4.450183988114784	2.521592016819617	3.5601411143540544	2.079296155480472	2.6818923189238824	3.686292529375257	5.856601097829062	1.377204731561896	3.222801584666078	0.07574741661131554	1.3273646519247144	2.5234403452247007	0.017720836956539476	2.7215419629251776	0.3094231979131101	-0.7741046266178226	-3.8382886824018283	-5.217438863834574	-3.8749396548395083	-4.008228823976647	-5.024657539863313	0.468	5.339758106280304	0.29154591860444123	0.1802102187032565	0.1934298315049507	0.3348140311873524	1.0064120031937545	0.7606974981588319	8.395991800502543E-4	0.9300739954248559	8.395991800502561E-4	0.9300739954248571	0.4999214950208723	0.8119756710845204	0.2040322328776853	0.23594503592002947	1.4684734967094473	0.6754739864997249	0.8766220629229059	0.9700944960729707	0.7553981413151835	0.3797997872367643	0.820065438733256	0.4927100386094074	0.4793680749408722	1.184355309204213	0.5162716600080972	1.0	0.0	1.0	0.0	1.0	1.0	0.0	1.0	0.0	1.0	0.0	1.0	1.0	1.0	1.0	10.0	-55055.45894305019	0.0	0.0	86.0	-1178.410879355936
5140000	-56669.965707787866	-1240.5737113312737	-55429.391996456594	0.420773484449379	2020.9189525429479	52.92009601725324	0.24004588942388483	2.3125288701222275	1.1058391856133751	3.734598455532115	3.331321925279144	4.23070024857776	3.356236879606554	2.4892726285553395	2.1169756686402463	3.5792899164401604	3.933111281392718	4.80560919101944	1.1109477398982277	4.256964607906095	-0.0281896948374142	1.4156051505576634	2.88956926299477	0.3829992208530125	1.8795113140468884	1.0096193820975432	-0.4002246529900079	-3.2591397468421834	-4.499524325422089	-4.049881339382226	-2.7395416254314573	-1.968886742882729	0.468	5.837952058906864	0.29674895972290843	0.180777284572903	0.19039637447289706	0.3320773812312923	0.6570246256087603	0.7410864245105753	8.701252530523815E-4	0.7652618416530559	8.701252530523816E-4	0.7652618416530559	1.6506393134026534	0.19666434551128076	0.6425651378760902	0.2478489711593808	2.0959449167497186	0.8854321679243001	0.7920714608796054	1.6275259267558715	0.9069173392317096	1.0898806943434345	4.187099110129674	0.780673629664561	0.7018702447989615	2.9953608272679637	0.5906970357048779	1.0	1.0	1.0	0.0	1.0	1.0	0.0	1.0	0.0	1.0	0.0	1.0	1.0	1.0	1.0	11.0	-55043.786535270534	0.0	0.0	88.0	-1173.8649008033344
5150000	-56699.77624732416	-1281.3705865865752	-55418.40566073758	0.4163740288244683	2020.9233519985728	53.08624683333672	0.43148676795033214	3.1344131332633873	2.11580496048043	2.1181295617850378	3.3120618805327586	3.748365591065141	3.6761205348570565	2.3406738434911487	2.4565947477226184	2.7586052656604214	4.8226838045658615	3.889010881711621	1.3705069910228198	3.2846021608758735	0.15763564262949728	1.157590178697624	1.945811525745347	0.31035628069453713	1.3984763473159898	0.9863094720252858	-0.18152554174376537	-3.2977030786408004	-5.171018190093124	-6.797324036216396	-7.65196875570118	-9.613196936573882	0.468	5.462650034706055	0.2944094096440284	0.17891714668459988	0.18977850273583438	0.3368949409355382	1.0217902266589047	0.7835339411735032	8.823762407058493E-4	0.7023239686186483	8.823762407058493E-4	0.7023239686186471	0.8326293567307558	0.5566144481966421	0.6985408259199234	1.0150531783474162	1.08444956712816	0.22686378228952161	2.2309116733730012	0.9981573636113891	3.3543906938516783	0.558100991901542	0.08336521998634575	0.868024063617925	0.17995673766029452	0.4353579179347262	0.45784211388549145	1.0	0.0	1.0	0.0	1.0	1.0	0.0	1.0	0.0	1.0	0.0	1.0	1.0	1.0	1.0	10.0	-55028.760826985046	0.0	0.0	87.0	-1224.6714430723343
5160000	-56682.14589086921	-1269.2847000758125	-55412.861190793396	0.432393052497866	2020.9073329748994	53.25316721410794	0.26184594439675696	1.4400182731589186	2.0636408849289665	4.003061294588679	2.4082957729976853	3.3127967951004655	4.061729402523091	2.1476325674315144	2.359270304190669	2.744773862051942	4.950565231940334	4.72748243886635	1.4123596311150004	3.9793179046687053	0.30114702364431184	0.8855461628026926	2.695755171985452	0.2218720841875475	0.9087218256296906	1.0653675953590573	-0.4442863615028746	-3.219191182088129	-4.0097935223950225	-6.129537101917644	-5.1049695647001805	-7.1978912468084895	0.468	5.078183724380222	0.29411051133673666	0.18118473581855823	0.18576506987659683	0.33893968296810906	0.8861007764199001	0.7561255647671328	8.612036346100202E-4	0.6219444698779173	8.61203634610023E-4	0.6219444698779182	0.6660867866503503	0.12069826768300364	0.21240441590493594	0.7443785741700116	1.3347275407313888	1.1763001437050058	0.05139055606289248	0.46022619794872077	0.621826007819624	1.1384300775188039	0.07996130636594628	0.8710225741616419	0.37179672677615105	0.9428844359570385	0.6258176969074373	1.0	1.0	1.0	0.0	1.0	1.0	1.0	1.0	0.0	1.0	0.0	1.0	1.0	1.0	1.0	12.0	-55042.57521947096	0.0	0.0	79.0	-1217.3771443965315
5170000	-56701.785772657335	-1283.3921350672385	-55418.393637590096	0.4325825224883821	2020.9071435049088	53.06919458565118	0.16444783481747338	0.7035475133825012	1.7354525044536602	4.488085889120224	2.406084826281739	4.448883144071193	4.716125541514155	2.5084546418909333	2.656253733727488	2.4019963712238757	5.10244482770768	4.9278135887088625	1.286365069279402	3.945100213258764	0.20616822959418546	0.764510913360643	2.783825216152827	0.5145955221439599	1.5273713283627814	1.0771433866315774	-0.3599114725528585	-2.909026364736714	-4.074877599740708	-4.47519026410367	-11.117209876185475	-6.94423342748515	0.468	4.571739210489405	0.2895112835272026	0.17922883106258244	0.1931326412841859	0.3381272441260298	1.0226644820879252	0.7814110723526111	8.413049581344896E-4	0.804409628817391	8.41304958134491E-4	0.8044096288173913	0.6520525309480786	0.2072375287897059	3.3358297725499675	1.71170785592021	1.2868532624944304	1.3522536059457433	0.2746016270701127	0.9455256202714348	0.6527311397401436	0.5074621181433481	1.36828773162875	0.9537004148500444	0.43637723703639775	1.6487014252158365	0.7965774107439025	1.0	0.0	0.0	0.0	1.0	1.0	0.0	1.0	0.0	1.0	0.0	1.0	1.0	1.0	1.0	9.0	-55041.77221861328	0.0	0.0	86.0	-1221.855276749992
5180000	-56709.39744436745	-1287.0976129827984	-55422.299831384655	0.4294728070930902	2020.9102532203042	53.2238754002383	0.29748877952780084	0.6902745894277903	2.261503859845297	3.313593592982483	2.69436701440227	3.074989213661076	4.625441408500037	2.0737365624835635	2.3417276708944437	2.7026804203622374	4.135911012621919	5.3502269697413825	1.2712494944210917	4.2261769353437035	0.30059703938305804	0.8614115774182225	2.343739875224636	0.4113883573368141	1.4794863846865909	0.9974614438949851	-0.16886960128645528	-3.198696278073649	-3.2437317971619297	-5.678450285996603	-2.727353100131526	-2.850978060040404	0.468	5.234379474584206	0.2873452241058399	0.18220868820519015	0.19014245814470018	0.34030362954427057	0.9002867389320877	0.7612062185925358	8.370651663118346E-4	0.7469811516742758	8.370651663118336E-4	0.7469811516742734	0.7684654390415095	0.4257673907550215	0.4299496330667307	0.9818933634645993	1.3671839395578864	0.36601967523494355	1.5642142815925575	0.9700249873198448	2.3288752394617576	0.47129563042129824	0.5767594733953051	1.2028330406549348	0.4884735898851908	1.4460905243006195	1.0575768444964349	1.0	0.0	0.0	0.0	1.0	1.0	0.0	1.0	0.0	1.0	1.0	1.0	1.0	1.0	1.0	10.0	-55052.95680354664	0.0	0.0	87.0	-1227.706087051222
5190000	-56730.696058865906	-1315.0627844904332	-55415.633274375476	0.42870516149365595	2020.9110208659038	52.97942785485181	0.6381220935404393	2.13815242537193	1.6851666351871162	2.94327235832391	3.444545309773067	2.974824621318041	4.0118952893836966	2.0694031666412043	2.3500209536021677	2.6373076755230604	3.940020324240847	4.548658865706453	1.5574117880809983	3.441063201293027	0.03484602562990186	1.0975165363228843	1.8531735147765218	0.2853950712743528	2.169536471001807	0.264599211065646	0.13673867300862794	-2.837923747850568	-4.381302367369631	-3.8289215827763297	-5.465760693859211	-4.924543712577099	0.468	5.109018791246865	0.2906770570470755	0.17756730078076002	0.19310851234731388	0.3386471298248514	0.7896230092010835	0.7454392176706596	8.861634621822741E-4	0.9718152810737253	8.861634621822739E-4	0.971815281073727	0.7254170699926034	0.2814128278938837	0.16699564391304317	1.3289955250766454	1.5114137860361825	1.1342192806408167	0.3471166172318104	1.0468284136540824	3.8371077325327683	0.6959082921800732	0.2040536402154483	0.5260697322962483	0.6100004239837957	1.683095752954149	1.0895845306445275	1.0	0.0	1.0	0.0	1.0	1.0	0.0	1.0	0.0	1.0	1.0	1.0	1.0	1.0	1.0	11.0	-55026.24076422561	0.0	0.0	89.0	-1240.4001549295363
5200000	-56742.92074921118	-1324.6709064680006	-55418.24984274318	0.44382682468999773	2020.8958992027074	53.90742972390136	0.44107057226512697	3.0839073108297446	1.7562371901837073	3.7142409444700326	3.2782402174209637	3.089143820759361	3.797907213759121	2.749635876227061	2.3191073507317372	2.876308444443498	5.257996371080783	4.189503856120243	1.740894777106869	3.2590111079988886	-0.02386696471614648	0.9367967708560582	2.7762809194444418	0.08055740995056754	2.2184075235368064	0.24179875416123386	0.05650822736341662	-2.5789494533322253	-3.5688418103979527	-4.327548690942433	-4.712239231111118	-4.597881998421798	0.468	5.454607591641659	0.2937838038476809	0.1814466771932829	0.19099409435403658	0.33377542460500037	1.1803948927154537	0.7692221664800137	8.80219622639227E-4	0.940532087621935	8.802196226392266E-4	0.9405320876219305	0.7726907792787095	0.7373981517006385	1.3602183941482875	0.17706433541166006	1.6527405992979214	1.0994961784584567	0.7364773134573029	1.4860110407503067	0.06940271093494561	1.4383782652575618	0.08413559351285026	1.175464400817196	1.3407317415283178	1.268428343762353	0.7252925368582194	1.0	1.0	1.0	0.0	1.0	1.0	0.0	1.0	1.0	1.0	1.0	1.0	1.0	1.0	1.0	13.0	-55024.63837357567	0.0	0.0	88.0	-1246.6181322109294
5210000	-56769.003504210974	-1322.4199085741777	-55446.583595636796	0.4276292028333693	2020.912096824564	53.51492946546353	0.48346466817438494	2.2926832029172104	2.004430985400773	2.8841652266378643	4.344215477857603	4.302957709670848	3.5500838861165716	2.123718171224503	2.766612302547533	2.8358737718329117	4.6680102189396635	4.030966472562562	1.6390268032604798	2.764488214099611	0.02985012708145396	0.9385470061905914	2.855748655925139	0.299926872597191	3.3289166781628303	0.27459409907107446	-0.24943963870757738	-2.927431414216264	-3.9094485060756514	-4.947397822753272	-2.3336232386151594	-0.8987120488224436	0.468	4.798074026876526	0.2886175171494069	0.1819367607298578	0.19428796930948322	0.33515775281125276	0.6488849700105355	0.7490151072562019	8.372423469993806E-4	0.9049508849455146	8.372423469993799E-4	0.9049508849455149	0.427090195212903	0.3751118361801447	0.41875149287637314	0.23384166486778954	1.2596882267384717	0.9450829205860978	1.8854378610629503	0.7594235805711944	1.3090424435382395	1.2016950004953812	0.32949807310405593	0.5077357804626387	0.1696035575509851	1.1100905687722162	1.0303328741764537	1.0	1.0	1.0	0.0	1.0	1.0	0.0	1.0	0.0	1.0	1.0	1.0	1.0	1.0	1.0	12.0	-55044.43380142004	0.0	0.0	90.0	-1252.4149491104574
5220000	-56730.54384116773	-1306.7084546006063	-55423.83538656712	0.4293651981378548	2020.9103608292594	53.31911240281068	0.25749774237752293	3.621769345994208	0.8871835661791883	3.2459278986353084	3.4183617790107492	4.370753190947674	3.091170401044913	2.133772144959721	2.1239900694961866	3.150067543506459	3.8256946202061073	3.613322769375018	1.9009187051508165	2.384811839231275	0.12435499000500949	1.0707837379346345	3.7727087543013433	0.2679429124497942	3.619468521604721	0.7920999290657167	-0.08362124412383695	-3.0730595509158025	-4.142129346182767	-8.079465982539485	-8.17287753198479	-9.010883801908031	0.468	5.14553031314576	0.29183764458709405	0.18136292372620388	0.187743938833957	0.3390554928527458	0.7797883967936773	0.7752151887564337	8.792798850032657E-4	0.8226749155525289	8.79279885003264E-4	0.8226749155525289	0.9822378269047971	0.370099301252903	0.6699462028268475	0.5239225077507902	1.7825270551195098	1.171173123180849	0.8519993892215477	2.5280586514933585	0.8673427253628574	1.6159303962653755	0.4131122640754499	0.45495946665869447	1.6227488951184441	1.5790904231461211	0.7435718036649527	1.0	1.0	1.0	0.0	1.0	1.0	0.0	1.0	0.0	1.0	1.0	1.0	1.0	1.0	1.0	12.0	-55034.16192038639	0.0	0.0	81.0	-1237.369968289239
5230000	-56755.25671633684	-1307.9858707214066	-55447.27084561543	0.4302536402154032	2020.909472387182	53.76577303149692	0.40736065383027903	0.9240736216312169	0.8604932968063891	3.0037360643687228	5.051062474596586	4.858026662639947	2.9506078634646653	2.2289798143883917	2.1532204193899123	3.133410202388364	3.9277879289749698	3.990562974078466	1.9360208897195739	2.164085563913373	0.03400576875034899	0.7503151754246578	2.749817052076862	0.16272210983962687	2.587716796478399	0.29859805869806305	-0.0212220275140152	-3.1533156024085947	-4.744761124692834	-3.864912526629438	-3.8013797201172776	-1.7742437586096234	0.468	5.201780596070322	0.2942249785141068	0.17903801242174003	0.19096287511087784	0.33577413395327604	0.7413434003099496	0.7620493839055816	8.534672585426702E-4	0.7940520982669129	8.534672585426708E-4	0.7940520982669147	1.3415898128847035	1.4299960138441068	0.11532106875094311	0.49617553140341	2.2519103118338752	1.4857202035251824	0.16760389253755784	1.279445703763008	1.1399203061394079	0.8671187808825502	0.5423148744774521	1.3741319562695609	0.9891967982103302	2.034088349441654	0.9250237988277138	1.0	0.0	1.0	0.0	1.0	1.0	0.0	1.0	0.0	1.0	1.0	1.0	1.0	1.0	1.0	11.0	-55051.94617946228	0.0	0.0	88.0	-1241.4934787461955
5240000	-56776.65975277246	-1335.877483819642	-55440.78226895282	0.41969789548655984	2020.9200281319108	52.80710567856065	0.5398922250758291	4.086149173375343	2.1830138882003443	3.2980392503917146	3.440273796076863	3.6655213262368185	2.8200810704723165	2.344040513412907	2.286921260598282	3.2808860289571427	3.4981548679027163	3.82472423530764	2.084906016025263	2.09871212975261	0.25628845133532724	0.7306398833688468	2.622900696836744	0.25662761852042804	2.623444319289579	0.36113653790691475	0.14309011317596454	-3.3046654743976904	-4.117666805063938	-4.393543081802413	-3.261153394770942	-2.562418608221727	0.468	5.2825231937785935	0.2954981278521874	0.17834259368163588	0.19247060146474673	0.3336886770014306	0.34417951824849724	0.6924184907696072	8.851506121941282E-4	0.7378768257442804	8.851506121941283E-4	0.7378768257442804	0.7012654649442877	0.44378170831976593	0.35230076579461594	0.7348909059982887	1.7615757896312643	0.729798807437829	0.29674817198017334	0.6285934055798323	1.808568734157106	0.7919530022202097	0.910245432510237	0.9423075682269463	1.0772060973783602	1.4774658707092838	0.8659176323966438	1.0	1.0	0.0	0.0	1.0	1.0	0.0	1.0	0.0	1.0	1.0	1.0	1.0	1.0	1.0	11.0	-55051.20853854353	0.0	0.0	82.0	-1276.548335439497
5250000	-56816.69763249594	-1355.2490611485123	-55461.44857134743	0.4167242136179223	2020.9230018137794	52.57991581449422	0.7262351236969617	2.9865487549976937	1.9693857960707286	2.5075665553846482	2.8405759730319717	3.7142709728871184	2.6540447188125986	2.6784075248049355	2.678729896059452	2.973216576394753	3.872708639689781	3.7617832832195073	1.8838515499258464	1.732507500143014	0.1467651472996955	0.764583727433429	2.3374958640599957	0.6260156481363769	1.6672656048839969	0.19841319083937625	-0.38915997865826957	-3.4281322388595394	-5.375535619738228	-6.120808549768998	-7.233232611400938	-7.00972119972792	0.468	5.263692247723834	0.2900671737355091	0.1779781097403596	0.19435738810249473	0.3375973284216371	0.7855134673938975	0.7518413200274333	9.529486078971628E-4	0.6326574723166994	9.529486078971623E-4	0.6326574723166999	1.1370659048760996	0.37167921845333557	0.8015400465233103	1.0143069723513212	0.9483483347557582	0.3398040372893072	0.3260179730001076	1.3460659644370072	0.987851436950435	1.8890250550516305	0.47717853731080867	0.8878048703709126	1.2203221541771971	0.8711302838360572	0.8284607458599474	1.0	1.0	1.0	0.0	1.0	1.0	0.0	1.0	0.0	1.0	1.0	1.0	1.0	1.0	1.0	12.0	-55082.80846012344	0.0	0.0	78.0	-1298.2843620448082
5260000	-56842.26328267727	-1405.2744083610817	-55436.98887431619	0.4451509696912832	2020.894575057706	53.31195011723634	0.7750643592629298	1.6289056320710409	0.8467607656413053	2.5460898798644704	3.270410715720518	2.9135119383917374	2.474183172960698	2.234624689357008	2.4066303171771937	2.894422634251852	3.5952914118551553	3.0806064132894773	1.663085823718478	2.1491242949066978	0.26947151896818516	0.5094761928662093	2.923864837185805	0.250039660034684	0.8559995713397925	0.42775678555466706	0.052617092854046636	-3.5499354172875535	-5.611736495963625	-3.0814034114558693	-2.4332656515744038	-5.364826707654877	0.468	5.157416492425127	0.2875612203039602	0.18187102241924394	0.19250499972800014	0.3380627575487963	0.8923249337546382	0.7684355963948424	8.772537644560522E-4	0.8227896545691311	8.77253764456055E-4	0.8227896545691328	1.1574574943063574	0.38195703506581247	1.2752816498390125	0.776457318061224	1.4307075157281128	1.3214108151821733	0.09362631035290915	0.47541742742680937	1.7746782580348979	0.4799837613466682	1.0812566417419307	0.8250422113351252	2.554015041623885	2.0666349292783366	0.4906250526086301	1.0	0.0	1.0	0.0	1.0	1.0	0.0	1.0	0.0	1.0	1.0	1.0	1.0	1.0	1.0	11.0	-55068.38620002578	0.0	0.0	80.0	-1336.9104768772074
5270000	-56812.900135900025	-1358.2016447101375	-55454.69849118989	0.42913780144848235	2020.910588225949	52.74547403767069	0.4161644152827224	1.1768266202986497	1.8454756519380173	3.1418606034301106	4.160684150684618	3.8725164573998834	2.3901004155165735	2.6288014698549302	2.364877026740122	3.4143593694874053	3.317440913678631	3.553172949860094	1.6018798833369634	2.0569872748660303	0.10748893790724039	1.0860013571661338	2.7237320360809405	0.45541104929599835	1.568329463663713	0.7135426261117669	0.2683151591478995	-3.356690459862643	-4.6649625351207735	-7.9805355753983696	-7.303217183752681	-9.631929213957449	0.468	5.00792870462392	0.2934516581751492	0.18194155931552106	0.18863928497968704	0.33596749752964333	1.1423190487213168	0.7845643291030765	8.78220251246527E-4	0.6077335345478262	8.782202512465258E-4	0.6077335345478244	0.41646686819758455	0.3699552304685276	1.1217189066948965	0.34344543444447195	0.8543136775312326	1.2985733672864759	1.0184949216428552	0.6523361640652339	0.06901721011217625	1.5437320903771066	0.35723325160740604	1.0049202798974832	1.0137216543212069	1.1594400383009447	0.3444073668385469	1.0	1.0	1.0	0.0	1.0	1.0	0.0	1.0	0.0	1.0	1.0	1.0	1.0	1.0	1.0	12.0	-55060.037545893254	0.0	0.0	81.0	-1304.2603404862573
5280000	-56837.326356102574	-1377.8961762389083	-55459.430179863666	0.4321895085927139	2020.9075365188046	52.926567013766366	0.4048633914557244	1.1769980607301425	1.4823763692913987	3.3829165924128666	3.198454683559374	4.207087200103034	2.287201538552777	3.1654424071190372	3.015360890694997	3.5228439341117577	2.5700917774832637	2.8652699335829603	1.5915375725722123	2.19350640588492	0.20342493946720078	0.770350331269566	2.7946953593218016	0.48379407257155016	1.3229120811395656	0.6043672182775626	0.6684631695124634	-3.381273756828521	-2.946239882072436	-5.1261480394922385	-4.819238680343148	0.12967184871417636	0.468	5.3141928964488665	0.28932188117888963	0.18049860582065308	0.19719588925804174	0.3329836237424162	0.8300273531188739	0.791401158997642	8.64890438440236E-4	0.8774990328959109	8.648904384402355E-4	0.8774990328959088	0.4104147883854332	0.15485197784587867	0.07878210103885372	0.1373000401847036	0.54439630015086	0.30476447099100495	0.20409500700963484	0.7481127075101608	0.418695074970181	0.6492517059393408	0.19092348600729514	0.8362302880696602	0.8794211368224982	0.8984139582733232	0.6231628766787572	1.0	1.0	1.0	1.0	1.0	1.0	1.0	1.0	0.0	1.0	1.0	1.0	1.0	1.0	1.0	14.0	-55084.43733537197	0.0	0.0	78.0	-1309.4327657727586
5290000	-56793.356406662475	-1323.890515017535	-55469.46589164494	0.417912903997133	2020.9218131234002	51.89292626986612	0.545081024387615	3.0508249476270155	2.306244536172531	3.6644308318719783	3.1681006526467277	2.7028706847668014	2.3227212136632907	2.862957509643154	3.131757888772089	2.957803857615628	3.0006642266282277	3.2118789355448873	1.7203223735510662	1.9380193529427103	-0.034309142354706834	0.7291576345824067	3.219158600250064	0.34406863388185605	0.9773100970172506	0.5046062573016707	0.5503008551867548	-3.8234235134027257	-4.319124706457762	-5.501005107914487	-6.144149002401898	-7.886076418300943	0.468	5.434438980867577	0.29239445694801275	0.17978416245575005	0.19133533976139747	0.33648604083484035	0.7629379045297692	0.7515095825354148	8.630917706190667E-4	0.8464049520019646	8.630917706190658E-4	0.8464049520019626	0.8498990957827275	0.879637531839002	0.2538646100938795	0.07183599231962177	0.7135313832122633	0.7744393218188534	0.5925038765646685	0.6320910710764359	1.0475411083797717	0.3920484950222641	0.2929835145871944	0.3546559868493903	0.570510167283737	0.617003012948674	0.350399067870637	1.0	0.0	0.0	1.0	1.0	1.0	0.0	1.0	0.0	1.0	1.0	1.0	1.0	1.0	1.0	11.0	-55083.876913269036	0.0	0.0	83.0	-1263.768666411129
5300000	-56794.00005573374	-1323.471461526106	-55470.52859420764	0.4243559097163338	2020.915370117681	51.48937632841186	0.3476523762994822	0.4623233545171902	2.7230600684846396	2.844672839162451	3.1799707486267756	3.7629745274581405	1.8675411911750086	3.286070039073081	2.979307240906378	3.0101460348966778	3.2964281343110864	3.477096242875791	1.446538746696664	1.8972152607807926	0.12691645550577169	0.47539608531082556	2.196163688460184	0.448172088024001	1.6594183107191847	0.6496719660552606	1.2916157771149113	-3.8141461233339573	-5.648681443003498	-3.8679719635003056	-4.9652456290065325	-4.3998618337560975	0.468	5.280072509571942	0.29194554395220135	0.1789324644406473	0.19003322437506584	0.3390887672320861	0.812231882942533	0.7755773553543518	8.304544180144849E-4	0.8264471982308544	8.304544180144834E-4	0.8264471982308548	0.5628654922573095	0.6627068350151681	0.4403250867571791	0.23329153184849025	0.7840057191684012	0.5067457733132896	0.10779272573878111	0.3670161505620958	0.06491114624640915	0.9787325339865082	0.44975873859097737	0.6008289865073019	0.3536110051430733	0.9885243963864848	0.70080083396374	1.0	0.0	1.0	0.0	1.0	1.0	1.0	1.0	0.0	1.0	1.0	1.0	1.0	1.0	1.0	12.0	-55082.814067577754	0.0	0.0	85.0	-1263.3976415931058
5310000	-56782.50073034815	-1329.8957787459037	-55452.60495160225	0.4165741713835129	2020.9231518560139	51.60887908672113	0.577922172303191	1.846694817709947	1.7431867927977494	2.4074409867525888	3.675636222718607	4.194385893876603	2.2035846310091136	3.149523193290336	2.1159044867989665	2.399474557432434	3.248908282515181	3.762158235679559	1.7129649752732152	1.8165036826703262	0.08302261427977009	0.9562942653740225	2.5719331610874785	0.5760649294017963	1.0056459620532845	0.2809186447637994	0.25188042855940695	-3.7106872369215953	-4.9734329954118035	-5.589794614273003	-5.331476490168067	-4.910229380978686	0.468	5.069664571443909	0.2885815537776787	0.1819659411176472	0.1911909422544154	0.33826156285025927	0.8008995781031661	0.7816482956572222	8.27389312600546E-4	0.6613754733318581	8.273893126005468E-4	0.6613754733318578	2.1495294559053386	0.7232194914851525	1.004090337182284	0.06827004115272728	0.8281848565044222	2.2643433447299395	3.15994513829367	1.286468332498022	0.0824612534844865	0.2757617280531955	1.0144821727396538	1.2751011427890657	1.7901728382020499	2.825755488356991	1.2800315644199782	1.0	0.0	1.0	0.0	1.0	1.0	0.0	1.0	0.0	1.0	1.0	1.0	1.0	1.0	1.0	11.0	-55061.225815994396	0.0	0.0	86.0	-1268.0135738347046
5320000	-56776.17319512363	-1330.7890760591451	-55445.38411906448	0.4185946937103861	2020.9211313336868	51.90997422167462	0.20183497261218425	4.206201970463622	1.4822526905125404	4.260742074216234	4.007007647364459	4.170799027992177	2.220398769300667	2.8240918020104573	2.612398725177767	3.024072291002251	2.5503075384180414	4.06800585263807	1.6996740471226737	1.6342438587534105	-0.12050754503198016	0.8449631076270991	3.3355759128218976	0.5053490942670333	1.4499058546601329	0.3274823848227824	0.9493733818260689	-2.9934189361113996	-6.93648533296867	-5.839544687199667	-3.305401496244866	-4.959610913587262	0.468	5.416165048113525	0.29186212649498244	0.17768697096456273	0.19167959272536866	0.33877130981508674	0.4494234402444173	0.7049708150417441	8.564007309272865E-4	0.7177879347502645	8.564007309272874E-4	0.7177879347502663	0.5643825115280418	0.37767559170459847	0.1996250278829527	0.7449290094094132	0.6723886676453067	0.4493449468450373	1.698749892142161	1.1458924344894825	1.4009485055378554	1.309897023423206	0.7907275958386752	1.8877104235435374	0.8022535124692761	1.711345601618035	0.3882239195280034	1.0	1.0	1.0	0.0	1.0	1.0	0.0	1.0	0.0	1.0	1.0	1.0	1.0	1.0	1.0	12.0	-55075.45210185523	0.0	0.0	81.0	-1270.973027412988
5330000	-56795.72846956613	-1335.55113730917	-55460.17733225696	0.4162423080545538	2020.9234837193428	51.39076837440002	0.29175223671989614	1.8311051811975327	1.3591940957311506	5.695306943825759	3.4905978890727587	3.673766855582058	2.4024444122824846	3.6378562575015057	2.3481223168873844	2.755357020670503	2.8785361604691695	3.183656629401863	1.9742630313117846	1.6924320219899749	-0.18926242864577736	0.9261145547638612	3.6008587311326883	0.6756111051314244	1.0323036581491087	0.2874374481704683	0.965314758692168	-3.177726384726088	-7.813983260007047	-5.4060218116723995	-2.447431967543981	-4.417760455189756	0.468	5.558858175805019	0.29172167083198275	0.17995673067866388	0.19565157839452219	0.33267002009483176	1.2839377512991064	0.7969800305754621	9.052209946638107E-4	0.7606635351278836	9.052209946638088E-4	0.7606635351278825	1.9912734499184754	0.43226510317454026	0.3499855829143125	0.13238825493243728	3.0641950576371153	2.865180925659456	0.5256469791755941	0.6559315160264706	0.2636879669298619	1.6714561485250643	1.743853143588658	1.60560799690673	1.390760753246889	4.265383711401958	1.3501744969352527	1.0	1.0	1.0	0.0	1.0	1.0	0.0	1.0	0.0	1.0	1.0	1.0	1.0	1.0	1.0	12.0	-55091.959222290454	0.0	0.0	81.0	-1263.6317279720224
5340000	-56744.60458152118	-1295.2996395747975	-55449.30494194638	0.41690345235205667	2020.9228225750453	51.61706801957818	0.24653485696826533	0.8784033086755941	1.0720779799784041	2.9634594534494108	5.0156654477293	2.923069662423836	2.2890273799542267	4.053995484999815	2.0407405437450254	3.6019269560997125	2.7048972121544357	3.8521885754944636	2.1284521786655883	1.4964827020092117	0.1014286380453597	0.8072322212452226	3.800624535167727	0.35163153758279186	0.8061857701177628	0.41438005355546076	0.6585080046170164	-3.097206052873427	-7.968095561807387	-8.179629929267833	-9.019363563573798	-9.70714390388073	0.468	5.346593711335089	0.2954790777021408	0.17815926754877295	0.19380783001011753	0.3325538247389693	0.6605189556011947	0.71963963212941	9.115806783486061E-4	0.668538472330093	9.115806783486049E-4	0.6685384723300932	1.5126096635037491	0.10455916301259152	0.8209223007643858	0.8242741436009142	2.2244312379962112	1.1500202266397355	1.2395348172017278	1.5962168774704588	0.13326193603279735	1.4040000755441564	0.3521003489945417	1.3447799484991803	0.5120510914333735	2.7108128519490107	0.5581896985301256	1.0	0.0	0.0	1.0	1.0	1.0	0.0	1.0	0.0	1.0	1.0	1.0	1.0	1.0	1.0	11.0	-55084.50852949189	0.0	0.0	78.0	-1237.6339027770402
5350000	-56776.56687801037	-1326.5079483928987	-55450.05892961747	0.41705202315794887	2020.9226740042393	51.86950095798206	0.40404418155737204	1.1544755934353004	2.03173052031661	3.4932368587224283	5.288635464958949	3.687558606052607	2.3678736514427348	3.87201013651598	2.272058292197533	3.726120555418371	2.823886208356225	4.4033473523671525	2.092308374353861	1.7809234672927428	0.061523362976339695	1.0634508654862849	2.571384276478093	0.6436281412306188	0.7552668806916453	0.8888479721206911	0.5209150070079158	-2.860281059049831	-6.03167707481452	-5.0608418024622654	-4.5446749134394615	-4.1165732293842545	0.468	4.9724919033173745	0.28905023448432865	0.1798647283150434	0.19358703960620716	0.33749799759442134	0.8383071236813612	0.7501126444216175	8.828931503331111E-4	0.9236649026669651	8.828931503331081E-4	0.9236649026669632	0.5611308252405014	0.5844174335808958	0.5325647122124487	0.28406032634122025	1.4048193309356818	1.2235653771970363	1.1795695959551855	0.9111870618840223	1.4956060813132397	0.7770804902074336	0.5524791399067969	1.31126128843937	0.779325257018523	1.2924492368754759	0.9234007570703893	1.0	0.0	0.0	0.0	1.0	1.0	0.0	1.0	0.0	1.0	1.0	1.0	0.0	1.0	1.0	9.0	-55085.861083007214	0.0	0.0	84.0	-1261.3430506517952
5360000	-56764.91832161966	-1343.5473520881317	-55421.37096953153	0.4179991341761473	2020.9217268932211	52.13860364968419	0.32755082393897866	2.1297053034733624	2.177185184077226	3.130031790197352	3.330041553572914	2.90752448496213	2.484745849126279	3.806880441571593	1.9978319906752233	3.490220659224122	2.7066181064331905	3.7843886330986	1.4287351204535763	1.8049502371897046	-0.25723945432159123	1.1241862506585965	2.453025712173976	0.5910125787430184	0.8547074640921911	0.7941006848721655	0.03581900730498219	-3.1658602968156337	-5.992002026419842	-6.662637843599102	-8.542929508016522	-7.686585923311657	0.468	5.390366405505366	0.29109405867846255	0.17685951881849848	0.19357528550671935	0.33847113699632014	0.9714666087673574	0.7795649954407046	9.37844024843222E-4	0.8356372717089087	9.378440248432229E-4	0.8356372717089091	0.5459601686638835	0.34318227928684525	1.6027118916404968	0.5334029828508938	1.4691427107934505	0.8519401717255596	0.9591987561304195	0.9400204972809444	1.6441296186264083	0.4519479792593483	0.4006716061960847	0.49672257349871146	0.7690818777786245	0.9131204103568231	0.7266015975166049	1.0	0.0	0.0	0.0	1.0	1.0	0.0	1.0	0.0	1.0	1.0	1.0	1.0	1.0	1.0	10.0	-55071.408699041676	0.0	0.0	79.0	-1281.794791506505
5370000	-56791.21960825299	-1320.0384611410336	-55471.18114711196	0.41727028062671195	2020.9224557467705	52.193715843257394	0.5445465291417818	1.0603837559379246	2.55658969598121	3.2862124261550205	3.085266948105467	4.274248220515914	1.8539926733383996	3.734769258925042	2.302920932860692	3.201406801495486	3.0438137955977513	3.355796415848937	2.0955674999589227	2.0406341358241114	-0.11640966290650134	1.5012958027776198	1.9093487717227906	0.3287909756540106	0.9743164787414882	1.1148181043350769	0.6298133161983471	-3.284948637567696	-5.027924359067013	-4.723771001034932	-4.598794886980349	-5.876107162464217	0.468	4.95087137641399	0.29485187344644537	0.17754992262908612	0.19060198649856105	0.33699621742590796	0.9635204404364831	0.757082310989008	8.493024958891215E-4	0.8463796154851518	8.49302495889122E-4	0.8463796154851523	1.0590617362192984	0.10174982053108836	0.4228198598567288	2.4794816629606333	1.904474407138179	0.5055565167860364	1.4547155369298206	1.1414586864829357	0.08212376626281512	0.7350134263089666	2.769360782908797	0.5305957681374754	0.5802651642324953	0.8426057022012275	0.4657906466638081	1.0	1.0	0.0	0.0	1.0	1.0	0.0	1.0	0.0	1.0	0.0	1.0	1.0	1.0	1.0	10.0	-55108.29829706078	0.0	0.0	80.0	-1254.8739404391058
5380000	-56786.97832769413	-1305.693360085428	-55481.284967608706	0.4188123405000971	2020.9209136868972	52.17821674367815	0.2570921702039741	1.2201855321500987	1.1113672194680737	3.8780955498364307	4.478546357026272	2.548886708473141	1.8748588908171953	3.7715781375022317	1.9191860466534805	3.2021096896901446	2.88554709373727	3.641750740410767	2.1650250745226822	1.8635505085450448	-0.08292970620412614	1.083492649045055	1.925187464177098	0.5378211907578556	0.819533499445205	1.197069273972394	1.067324655662494	-3.1396881043731386	-4.456520894775064	-3.039179949848869	0.9050662329011985	2.425986851295267	0.468	4.787055419808587	0.29230195567471523	0.1800917226698626	0.19190702531259113	0.33569929634283147	0.8569136504102486	0.7956099879221024	8.282175436814307E-4	0.6519298716160441	8.282175436814301E-4	0.6519298716160427	1.828347095143257	0.6185817548772798	0.2456339639890052	0.45561986785301356	0.6239564588018589	0.6795453759302063	0.9912023021057212	1.744121728664838	0.2669447197871531	0.25334106748119756	0.12514918140818526	0.6026997594963114	1.4997466446673293	1.9874605149300113	0.7619644117073779	1.0	1.0	1.0	1.0	1.0	1.0	0.0	1.0	0.0	1.0	1.0	1.0	1.0	1.0	1.0	13.0	-55125.53136818128	0.0	0.0	72.0	-1247.301940623707
5390000	-56767.72871140853	-1316.4215583521423	-55451.30715305638	0.4255542706072694	2020.91417175679	52.800321049624614	0.4547558512667764	0.1480053873085409	2.998552926665083	3.025367368374625	4.10423415715828	3.519333437343252	2.380584801648367	3.908619847349451	2.2099197271732987	3.1396023451577957	3.4629401101551798	3.206623668468948	2.269802441227921	1.8216977863270223	-0.0947361210484853	1.2260224471650323	1.5240649148329695	0.3212986393371762	1.1595205179847077	1.3757391088042468	0.6944112136632017	-3.5145113022940446	-4.800988989025006	-4.904060886658797	-8.285396991773663	-7.841757347289482	0.468	5.53301834516852	0.29228932740207103	0.17797191699398388	0.19073220773037167	0.33900654787357387	0.6867909906503755	0.7613707156703072	8.756559554834742E-4	0.7517778530579541	8.756559554834746E-4	0.7517778530579544	1.2115229683166182	0.22826013530289244	0.13726555209748373	1.4486095878134937	0.860200023645007	1.198497495048588	1.5187402154469158	1.1802622042770008	0.33437486970989827	1.0025817709332796	0.03337451509324638	1.1947105095715882	0.8765501327840688	1.295675434359	0.8862344948339466	1.0	1.0	0.0	0.0	1.0	1.0	0.0	1.0	0.0	1.0	0.0	1.0	1.0	1.0	1.0	10.0	-55090.4690658038	0.0	0.0	78.0	-1258.047655847578
5400000	-56773.99075226678	-1324.7084542368868	-55449.28229802989	0.42459792065021873	2020.915128106747	52.00324960289745	0.39249880072921145	1.1534771307144691	2.187934295526554	3.3644568920763533	3.009686278296209	2.100699337944446	2.4402242647629158	2.448052036127637	2.3101270746511533	3.2249521532874077	3.351851344923153	3.0256025221732887	2.0150381125172805	1.8388500553978884	-0.16594941708620367	2.228031322014568	1.8808524049958926	0.788207918058775	1.1847627699029326	1.0341514518297055	0.7382271619529248	-3.3826330781439857	-5.110482118439209	-5.8608992347413995	-5.225837958371799	-5.71774995703888	0.468	5.890789254593508	0.2909901841840413	0.18347336748189044	0.19159590288622275	0.33394054544784585	0.5108712371528159	0.7047720297059976	8.584547414696584E-4	0.9257640271815082	8.584547414696588E-4	0.9257640271815101	1.374951441250766	0.27281124823797953	0.07862158998147337	2.121758751569138	0.6055219058839987	1.3149988678104865	0.9982767165692567	1.5997635845256812	0.4742110994485615	0.7480105288872483	0.08100742003908629	0.7577151706968571	0.7582814421961913	1.546345389046118	0.04350484872901678	1.0	1.0	0.0	0.0	1.0	1.0	0.0	1.0	0.0	1.0	0.0	1.0	1.0	1.0	1.0	10.0	-55102.198516962206	0.0	0.0	75.0	-1258.8118795092212
5410000	-56777.65151853937	-1303.3583612394907	-55474.29315729988	0.4196629924759853	2020.9200630349214	51.79550240366872	0.4686924254419897	2.446638169674694	3.0499090124997292	3.2478729112713136	2.5268690474350923	2.3983570665788343	2.2622326929162826	2.458414465717539	2.5198131352899624	3.1145592487213456	2.879612387769763	2.9154456758047154	2.5255953198118997	1.9890284165782655	-0.2686985006729148	1.31679162635723	1.4858122793528201	1.1685047440774963	1.1397605368876988	1.0229280427084968	0.6524112479266543	-3.51279192589723	-4.67824863738237	-2.1335023502147177	-1.1065244706378428	1.003208748123912	0.468	5.215174878874582	0.29685643279087703	0.1823369179778021	0.18914433600884373	0.3316623132224775	0.7218340454890174	0.7411962270741181	9.420609407414254E-4	0.7197189915183533	9.420609407414256E-4	0.7197189915183537	0.3271711858758988	0.15333661181182617	1.952509888740246	0.18504445478279966	0.6927114391987778	0.6575225866237718	0.34726980274728475	0.6545531945805257	1.517474987220602	0.1433432868628387	0.9421808862516622	0.9695905149456927	0.4966234765853496	1.2472410626437183	0.6468518637636707	1.0	1.0	0.0	0.0	1.0	1.0	0.0	1.0	0.0	1.0	0.0	1.0	1.0	1.0	1.0	10.0	-55111.60352856726	0.0	0.0	76.0	-1249.8706770839306
5420000	-56788.709447863905	-1313.506421045108	-55475.203026818795	0.4170537608103492	2020.922672266587	52.16707566853049	0.30025881315165337	0.6920544499883732	2.7672345703192134	3.6304109170004724	2.7285524212511034	2.670148860112548	2.652816678649323	2.371997107767823	2.2101606230883406	3.601761866881169	3.2596407902641578	2.972705807325407	2.7078005078233804	2.2890816963464444	-0.1876170763386923	2.015339353348055	1.3979286705618361	1.4694451266874071	0.707885346327321	1.707510429733333	0.5244841433612458	-3.4285803730914695	-5.747210294040208	-7.883444346406189	-6.500800020921932	-4.671013711914003	0.468	5.833502876870106	0.2928035091827218	0.17521182642603603	0.19378905073727315	0.33819561365396944	0.500804254413147	0.7188286575565158	8.618960139338043E-4	0.7367669971487681	8.618960139338028E-4	0.7367669971487676	0.5929207126582434	0.4460749577114604	4.288128685595203	3.2636501776136733	1.839286402445959	2.4180819148352697	0.2827416632527315	2.9839000524882637	1.3558370928975445	0.28717111651205723	0.7909677696547079	2.165078619795058	1.3782862210441305	3.8699434191002022	0.3885189666050308	1.0	1.0	0.0	0.0	1.0	1.0	0.0	1.0	0.0	1.0	0.0	1.0	1.0	1.0	1.0	10.0	-55116.86377819102	0.0	0.0	78.0	-1244.1609689189963
5430000	-56760.209787749816	-1281.8799217051592	-55478.32986604466	0.4198693772988162	2020.9198566500986	51.105454138715736	0.42974869464868587	1.0644764939275426	1.5991690541056116	3.8479266855876544	2.585745460810424	2.5624927096778998	2.8542183495217737	2.4653867119985278	2.333189753330127	3.4290943746650973	2.4173713054647075	2.983271851874281	2.2812123979207866	2.014746806555398	-0.2976157043304887	1.565406717707519	1.4874176059419024	0.7459577484120312	0.6597726226794317	1.23370430640705	0.6465578974730056	-3.2490295909580102	-4.371954624825099	-5.490233131690197	-4.360902303124274	-2.0965070578115004	0.468	5.3919180995150775	0.29736745621804006	0.17913704163452768	0.190803619164534	0.33269188298289865	0.9808882774797213	0.7659911334012449	9.231266249329645E-4	0.7851057255692898	9.23126624932964E-4	0.7851057255692875	0.19267337870135484	1.0714794702260617	0.2951007616932194	0.3310885071344348	0.9018964528717587	0.47720711999835325	0.270937755238851	0.6379161109868757	0.3262403292231617	0.33160963761327517	0.9840698791470517	0.8273348366992582	0.5299650622149038	1.1339844021196175	0.552244509590657	1.0	0.0	0.0	0.0	1.0	1.0	1.0	1.0	0.0	1.0	0.0	1.0	1.0	1.0	1.0	10.0	-55116.091704031205	0.0	0.0	84.0	-1227.0877594909198
5440000	-56746.16165021073	-1290.6610497745874	-55455.50060043614	0.4433115178407003	2020.8964145095565	51.7845400693464	0.8653502615560483	0.7262807372163479	2.989647478829793	4.077394492162814	2.7177148976129493	2.816382684206427	2.8420510321554593	2.346886744107679	2.6086157900002176	3.68655879740444	2.638315981891131	3.135909245724355	2.600101011172101	1.9026912804948375	-0.3545437875594856	1.59362846950656	1.5718117893920707	1.227671756899322	0.6542940735831231	1.3620240463023077	0.9076801971821026	-3.399538462221718	-3.901123051949419	-2.6665254164206083	-1.7780376202989174	-1.2133859016850401	0.468	5.384132114221781	0.2923760515377283	0.17427837324462242	0.19542518142239332	0.3379203937952563	0.45256565796083115	0.7420691397757595	8.58467594404059E-4	0.8261767811232789	8.584675944040592E-4	0.8261767811232823	0.6861916667527856	0.310990410470766	0.615192195849749	0.18127116242916894	0.9837550747538902	0.43347318436174936	0.2435348697311092	0.3774818979256574	0.11003589134531588	0.9525797921372177	1.2078369315641897	0.736443492262844	0.4407890827946613	1.6959150614341285	0.4941960197990371	1.0	0.0	1.0	1.0	1.0	1.0	0.0	1.0	0.0	1.0	0.0	1.0	1.0	1.0	1.0	11.0	-55096.887420168074	0.0	0.0	79.0	-1230.7848353303345
5450000	-56757.94858145573	-1312.2980126260832	-55445.650568829646	0.47086833848042436	2020.868857688917	51.997383132823494	0.4023495754090203	0.8459337976690217	1.9777702012598661	3.1907531977575814	3.3488020875493913	2.3277603522695522	3.2022767092398823	2.1489354570637453	2.3087012152791813	3.568395562576169	2.527654033080604	3.3067962454506086	2.3534600380968906	1.8128901932495038	-0.3698035740574929	2.2016600229579955	2.2155719249678647	1.0752532301258646	0.8013854164686544	1.212492958066193	0.6354182937486426	-3.2193471417881288	-3.299461048829167	-2.1627828410123398	-2.5587879281103363	-5.381565271873104	0.468	5.42431655380043	0.2942622136825378	0.17995148113867146	0.1917724590469282	0.3340138461318629	1.0943582055874372	0.7722440755934344	8.780218351221724E-4	0.7836434619152982	8.780218351221759E-4	0.7836434619152995	1.352657540632168	0.8284339982669564	1.1441575046253185	4.338704740588691	1.896617703468743	0.9386010233338434	0.290523978973057	0.8590397425293338	1.69648757738351	0.6212273274808532	1.4870355259657075	1.6082349328981242	0.6054120698210386	1.4307466317279105	0.5136701498234394	1.0	0.0	1.0	0.0	1.0	1.0	1.0	1.0	0.0	1.0	0.0	1.0	1.0	1.0	1.0	11.0	-55095.1152067237	0.0	0.0	81.0	-1243.815407118465
5460000	-56762.489370814474	-1303.4783972543912	-55459.010973560085	0.4218136911523852	2020.9179123362449	52.00726775994785	0.4981886991030281	0.3293813467111859	0.9078379859991191	2.7582749767031745	3.7810335959599772	1.892272999741125	3.0689124544671214	2.156029227172417	2.8411616621774303	2.820538850156466	2.9872425826413913	4.0280374295512225	2.44399341476991	2.0040715905839135	-0.26677207268155384	1.688386263537324	1.656977974827318	1.12969370127555	0.6347746566359811	1.2075108087683144	0.6984944679548647	-3.262679990364256	-4.555137429689329	-6.2449328505479675	-6.033686634956336	-6.6503857654272425	0.468	5.183736612446821	0.2914808253706738	0.18090901111209923	0.19382113418172553	0.3337890293355017	0.8692758989800234	0.809841256728578	8.636270414421687E-4	0.7753393979134987	8.636270414421685E-4	0.7753393979134978	0.49376517387663094	0.10341011973399701	0.4192625381633747	2.012414673100462	0.999459318272994	1.4734483424913098	0.5455707454914246	1.228320033679817	0.3413785256061124	0.4969780725641224	0.013319103838111973	0.9972327810946429	0.24070496281841597	1.4629625026296478	1.0279875367636329	1.0	0.0	1.0	0.0	1.0	1.0	1.0	1.0	0.0	1.0	0.0	1.0	1.0	1.0	1.0	11.0	-55110.94437603546	0.0	0.0	77.0	-1243.4820665159118
5470000	-56732.22417990849	-1297.0319580144442	-55435.192221894045	0.43122556883127156	2020.908500458566	52.97657275162391	0.4171583511229193	3.87655789135575	2.2966806023885913	3.180218611759851	2.6941735135187366	2.327600951087621	3.3691815402108176	2.394142995196932	2.3832862514444138	3.091229984436733	3.301393179130443	3.343236138309562	2.3608066345192475	1.6979872412413293	-0.3230652076935352	2.212474338053357	2.1806705399153476	1.07379085608081	0.8145433665916837	2.717744133998868	0.11350343614461231	-3.625577932688973	-2.697387843024653	-3.21501058508633	-3.062373055302563	-1.3392269839061548	0.468	5.096730640898148	0.29476145015574	0.1825220862988121	0.19378037912011148	0.32893608442533667	1.2392483237878071	0.8071024716935502	8.213646067245711E-4	0.7135133620628282	8.213646067245726E-4	0.7135133620628303	0.41303251611888153	0.454770837089202	0.3242474264628497	0.15005138204252388	1.1819335491444543	1.026393025754243	0.2932267075894817	1.4468521759287378	0.7311428650254039	0.4072304806586307	0.04221869721813003	1.6107356699520492	0.601130749736109	1.8044739584673595	0.664718043912954	1.0	1.0	1.0	0.0	1.0	1.0	1.0	1.0	0.0	1.0	0.0	1.0	1.0	1.0	1.0	12.0	-55092.35624137278	0.0	0.0	74.0	-1237.4631346885565
5480000	-56748.269357610705	-1296.9762042723605	-55451.293153338345	0.4403010548667284	2020.8994249725306	52.81919036732807	0.6404419586793271	2.3815927994758637	1.6307708980023716	2.775882610043242	2.8019561215491393	2.9320376699231963	3.2609175435263618	1.9081227976859214	2.5242606415474302	3.061185917121783	2.990949136886266	3.8798607930061086	2.1744597517300175	1.6667440440642565	-0.3430388229201149	2.409801146858134	3.1562759226951567	0.8488497068636757	0.2529253995150483	2.188526489627198	0.37766944964284754	-3.3429809331461757	-3.816812189206291	-3.8891300987310577	-4.555872840727529	-5.167620336168825	0.468	4.7372009690708685	0.29191955433784383	0.1811640489163492	0.1904498375491931	0.33646655919661417	1.305076124731498	0.8190877598840038	9.069893576589012E-4	0.630409675329014	9.06989357658901E-4	0.6304096753290133	0.6286786600894084	1.4791559218873478	0.7362838391498737	0.5285128678131564	2.6554923600973863	1.9590557047516974	0.6343271052628262	2.429045397657563	5.366725145679512	0.8554073204994034	0.965673936928026	1.3845497212816198	1.3074316342290482	3.0460628235543274	0.8466828100816249	1.0	1.0	1.0	0.0	1.0	1.0	1.0	1.0	0.0	1.0	0.0	1.0	1.0	1.0	1.0	12.0	-55092.34617055641	0.0	0.0	72.0	-1227.8393729475226
5490000	-56692.03259530563	-1254.6120719847077	-55437.42052332092	0.4241698399319918	2020.9155561874654	52.73097935896166	0.8019141864870257	3.3139841229824887	2.3840024712305015	3.417084946913083	2.5608610706226003	3.2650211632106387	3.979313535465413	1.946483629644453	2.798129414234311	3.413009081407869	3.567489957522585	3.140895930072816	2.4938670117105026	1.7346523828523353	-0.2313944357649148	2.0168535009587196	2.6892248319059093	0.7815027755741025	0.7421310830067147	2.1639399046429584	0.22268543079522318	-3.340672946256782	-3.1932352036648335	-1.1657856655895396	-0.5701321435691962	0.422396054191295	0.468	5.206674313321528	0.2906274149787912	0.18117080689085843	0.18928037047227447	0.3389214076580762	0.8265057079258592	0.7827255777003134	8.564365913771435E-4	0.6687543751401015	8.564365913771411E-4	0.6687543751401014	0.6772732462876304	0.045264012688570616	0.10770803533287981	0.9675391375791814	1.443597081442899	0.6798236822481432	0.38565442891303947	1.0425544310832844	1.1894730953744233	0.8944789082704412	0.33102304254725945	0.43349888003547254	0.7726254991526982	1.5119492087019615	1.1813623718442052	1.0	1.0	0.0	0.0	1.0	1.0	1.0	1.0	0.0	1.0	0.0	1.0	1.0	1.0	1.0	11.0	-55092.94916683628	0.0	0.0	74.0	-1199.5516374872082
5500000	-56713.02505583074	-1284.4546678811253	-55428.570387949614	0.4275420460324165	2020.912183981365	52.909208574210574	0.6285633172538047	3.0080889585879076	2.1546943807289396	2.2004902706686575	3.377531776928002	3.263877209789818	2.8463481379537985	2.162491380714796	2.7362196612868463	3.0991293755947966	3.275059717121557	4.00489569373916	2.531173716910609	1.676001531978489	-0.14688957504601122	2.638111006104819	2.324653968341046	0.7334210003931504	0.4456876055041173	1.8070827749454792	0.9396286065519714	-3.760893004005085	-3.2451726000534133	-2.8136895409214544	-3.2057138386365267	-2.7154043812541255	0.468	5.438911427411744	0.2901254265372673	0.17947247613157513	0.19040914557957667	0.3399929517515813	0.8436715979949562	0.7918253686626706	8.752017737559441E-4	0.8013024893674248	8.752017737559421E-4	0.8013024893674224	0.6651874030846412	0.03721990042108811	0.9607606803227479	1.1989540553943043	1.2708426519173681	1.7228467299804762	0.38437750274031546	1.299144252985656	0.12789447266992207	1.5632790190489312	0.07729073651064765	0.6334648900379743	1.320599791914581	1.8593529681690262	0.7340607967959183	1.0	1.0	0.0	0.0	1.0	1.0	0.0	1.0	0.0	1.0	1.0	1.0	1.0	1.0	1.0	11.0	-55081.83269336128	0.0	0.0	78.0	-1220.1286157688858
5510000	-56724.541114989486	-1276.923164352047	-55447.61795063744	0.4191835544256059	2020.9205424729716	52.45243436189498	0.5485020506667186	2.4641450563527365	1.3228230482957437	3.5941680208418383	3.5031278353599182	3.449334116084141	2.778838942883411	2.1324192397198094	2.429865622809912	2.876556443892409	3.5681819417130103	4.206485858322338	2.3357081700254696	1.6454118314586113	-0.36387166581972885	2.6216835713049833	2.207010478122616	0.6323457900239189	0.7177093068741285	0.990760889358782	0.12373136708476243	-3.5788557198886366	-5.310299607694016	-5.777317399948035	-3.5059694150085026	-4.759918713430271	0.468	5.355928080969048	0.28885229952547437	0.18015054635199534	0.19655246593695253	0.33444468818557815	0.6777169296009082	0.7560241658075952	8.962196360129799E-4	0.7333775745831576	8.962196360129823E-4	0.7333775745831559	1.907577621290928	0.1724861287320009	0.14397421167894425	0.6118741439461066	0.9815520479514442	0.9865667553169648	0.3152552386170205	2.118467670432703	0.443113885359223	1.5169451768585498	0.015407050526268694	1.34008929330207	0.76873377866543	2.1226772963297456	1.2965113184761676	1.0	1.0	0.0	0.0	1.0	1.0	0.0	1.0	0.0	1.0	0.0	1.0	1.0	1.0	1.0	10.0	-55102.057600606786	0.0	0.0	75.0	-1218.3284468842478
5520000	-56726.5095073312	-1290.2688171552525	-55436.240690175946	0.4365758151553329	2020.903150212242	53.22767222567177	0.3688061430140986	1.8502532352711953	1.669083972310824	3.9216036300812114	2.5956051678370495	3.8083475467876746	3.250559498602683	2.288774513210728	2.479677243647131	3.433023502435972	4.044164380599051	3.7845178379445024	2.2898482749963165	1.6359061114867037	-0.21603503243884156	1.597583559920727	2.3627235553584915	0.6698101822591074	0.6806503268155368	0.9309510120795583	0.3115333726881684	-3.9943720037605597	-5.086485514859917	-4.429363021878349	-5.3109779522690665	-6.964878556773114	0.468	4.729973080215114	0.28730027723449375	0.18125149670928795	0.19093961173759572	0.34050861431862306	0.7239385268333346	0.7560773628048831	8.873092984687464E-4	0.7107942160944303	8.873092984687458E-4	0.7107942160944294	0.5573152967998662	0.41803476776174414	0.5648853161137668	0.3063464233809498	1.5375446033227982	0.8073526478094675	0.10044713539260408	0.5191260507393032	0.766122633214435	0.6749528248108836	0.2941156138974471	2.359915272322808	0.8282174705538624	1.774022200112129	0.5943075280894969	1.0	0.0	0.0	1.0	1.0	1.0	1.0	1.0	0.0	1.0	0.0	1.0	1.0	1.0	1.0	11.0	-55085.60253892184	0.0	0.0	78.0	-1233.2883921332732
5530000	-56698.93809709652	-1262.6750072610664	-55436.263089835455	0.4201707409294304	2020.9195552864678	52.843013276440196	0.2685834177692191	-0.4016153927333062	1.1501922726073186	3.635686035575269	3.725017191254871	3.393246663504164	3.3821802057428703	2.464461247149998	2.530451450690348	3.2818131334242975	4.138166181570742	3.3638901133534196	2.2751425879214366	1.8610739428723628	-0.3520766905925978	1.8932569238997938	3.1043388649195562	0.8951087864727795	0.4833941108663219	1.47870349925273	0.5331676026594898	-3.604034412392725	-6.270327067259428	-9.91307970993891	-8.510948080973568	-7.539774934104644	0.468	4.803390832040418	0.28751050426022057	0.1817005348945029	0.190667797935444	0.3401211629098329	0.7363297622193592	0.7574095582033878	8.637733524482745E-4	0.7216499131163581	8.637733524482742E-4	0.7216499131163585	0.9038596262183719	0.20303202464520234	0.5845950754312825	0.5555756704042993	1.9755861381863313	1.033480335058373	0.4104735225499826	1.0473042817603808	0.7539770953690971	1.6462491273281095	0.20945567330331652	0.8750055534965832	0.32672875569951715	1.4351042787233752	1.017823057663136	1.0	1.0	1.0	1.0	1.0	1.0	0.0	1.0	0.0	1.0	0.0	1.0	1.0	1.0	1.0	12.0	-55082.14501343306	0.0	0.0	74.0	-1202.4663467094474
5540000	-56706.163665983004	-1270.7371814865928	-55435.42648449641	0.4175818787029448	2020.9221441486943	52.67214474460892	0.19481360668271655	2.6620797338178708	1.2264924109628161	3.8903926568989746	4.11614338144789	3.3024956297491586	3.5286420229993034	2.078043584909184	2.6422439521985015	3.386014328697904	3.248901819636981	3.880405635913114	2.188331744188537	1.7512355262465762	-0.2619038773152945	2.6191205314863204	2.1601915654460413	0.6817818108925698	0.4240964353704829	1.2742719838604333	0.20545185864793164	-3.5020116281112283	-5.875214410864324	-8.285861613721751	-9.883587926074863	-11.641050523494508	0.468	5.147947580354292	0.29055734432557834	0.1828008271790891	0.18997987283916676	0.3366619556561662	0.45572715600893393	0.7021395156861373	8.900453035404408E-4	0.8465949504102682	8.900453035404386E-4	0.8465949504102659	0.8504316065624429	0.29936232156984754	0.3489255699840814	0.38050696454846866	0.9479055602737172	0.5511472859759007	0.3519555187484278	0.538657638113625	0.44432049310312777	0.6226463077545434	0.5424152115277042	0.7742158672350583	0.6991812813965397	0.7525402382356499	0.47008581525417586	1.0	1.0	0.0	0.0	1.0	1.0	1.0	1.0	0.0	1.0	0.0	1.0	1.0	1.0	1.0	11.0	-55081.09908749339	0.0	0.0	76.0	-1211.4916428119532
5550000	-56707.499475911136	-1268.0344962323004	-55439.464979678836	0.41675047871486487	2020.9229755486824	52.68977521812211	0.3430741525667436	1.514665029624658	0.9736386494041309	3.099849633757767	4.46045639684686	2.6376467570890583	3.6121755015073234	1.981773098288103	2.1966924874503433	3.284659958353663	3.862216114914176	4.209449472663756	2.1765339035359488	1.801285142995832	-0.31219048192555854	2.2508092905084496	2.845971108057399	0.6792668038036156	0.5684787224819952	1.0603294822655567	0.3629763004342874	-3.8919628274147957	-7.452824262119854	-5.962200453629578	-6.651785136577311	-8.07956036141293	0.468	5.283949609925889	0.2922398946834764	0.1776538151378543	0.19120841803673147	0.33889787214193823	0.9900824622124977	0.7763512881600725	8.565880620623696E-4	0.6484655445220937	8.565880620623687E-4	0.648465544522094	1.1995139079563066	0.17044904764123053	0.3868010692068269	0.08702899221864245	4.414449627612419	1.757950483283383	0.4982430581722957	1.3937723954833485	0.7253395151602103	1.335228287378223	0.456388175180053	1.5454132696188996	1.4500572642911274	3.47453987454181	1.2814509879390674	1.0	1.0	0.0	0.0	1.0	1.0	1.0	1.0	0.0	1.0	0.0	1.0	1.0	1.0	1.0	11.0	-55079.940026562435	0.0	0.0	76.0	-1206.0734244537812
5560000	-56705.635309455436	-1257.9018541802018	-55447.733455275236	0.41641056305330415	2020.9233154643441	52.37404793501436	0.3768311272009859	0.7037906706553942	1.414510011684128	2.8521146289431076	3.3138170116206362	3.6095679982229063	2.691796347799109	2.1391301074477393	2.671698791803423	3.0593583985474777	3.574406985294028	3.2277879322609224	2.3689078515076667	1.9121867445596015	-0.25536596254636657	2.9629522606266514	2.4166514654399203	0.5130291126821536	0.1166437714705874	1.126464977186159	0.45506580398929913	-3.81738193743442	-6.318848334558	-5.758151992704197	-8.946374489877325	-8.721507705344578	0.468	5.2184478525927505	0.29305955194631544	0.17798933989922303	0.19181993395594987	0.3371311741985121	0.7294388063075125	0.7679511692047633	8.58850743158644E-4	0.555824280739548	8.588507431586443E-4	0.5558242807395478	1.241018210878843	1.0418977213779252	0.2772256380568709	4.9292159605618195	1.4730953734886225	0.3200773064580269	0.41338132923393717	0.7474582149725914	3.8416823651612706	0.9491413192950241	0.26906320150424745	0.7119839864306857	0.7893574342814154	1.8427267145466384	2.0375426606258267	1.0	1.0	1.0	0.0	1.0	1.0	1.0	1.0	0.0	1.0	0.0	1.0	1.0	1.0	1.0	12.0	-55083.61425696037	0.0	0.0	73.0	-1198.496154509765
5570000	-56657.35209094539	-1250.1578560909384	-55407.19423485445	0.4165544260105285	2020.9231716013867	52.85677595113098	0.2792876186671766	0.48954666094987986	1.0617486321164915	5.778524100598856	3.1703660872630923	3.9495950252277283	2.9844014531815075	2.672167279497794	2.4413284572875735	3.293538569939385	4.067302427597255	3.248461480900281	2.3443256957652188	1.7466546810121413	-0.4096019702802821	1.866077651028184	2.0609698382334543	0.610500967252556	0.3300882969353549	0.5743352392105445	0.37863313468770365	-3.9630439863893887	-6.437209756036512	-8.006048082809674	-5.224266213578609	-3.2229462060140373	0.468	4.8430918422220035	0.2898331781100409	0.1774307175775198	0.19118907773470933	0.3415470265777304	0.9206986181711891	0.7543350153725912	8.505173588933095E-4	0.655913709105104	8.505173588933091E-4	0.6559137091051043	1.1126524096290336	0.41959283238920375	0.13044299707866902	1.1042013415443255	1.749620699647551	1.4078044053264678	0.6442479126329864	0.8591206602047934	0.20417702790611708	0.6495360580242727	0.5277438331208582	1.1763478444136164	1.4222480212835755	1.8173470637796918	0.3204083183999534	1.0	1.0	0.0	0.0	1.0	1.0	1.0	1.0	0.0	1.0	0.0	1.0	1.0	1.0	1.0	11.0	-55064.94836494731	0.0	0.0	75.0	-1194.7878929966412
5580000	-56663.00650078134	-1236.701676576135	-55426.3048242052	0.4168489492889156	2020.9228770781085	52.98928156440601	0.3877895471724084	-0.04611619412765461	1.8929351080265384	6.205686567876155	2.8958748834389705	2.9842405466191724	3.5554185008650543	1.9872886257300197	2.1101658315031493	3.973684973224839	4.89367983442935	2.272723993362212	2.2174184891133257	2.509572756069102	-0.4461870878846278	1.690475756938076	2.5072847785403134	0.38056428175157275	0.5167738140414344	0.37072617923705814	0.09757688583666044	-4.104325481246138	-5.51602719182561	-4.506390774443242	-4.214189696370369	-3.8106922088801576	0.468	5.232404429026433	0.28616754130393474	0.18012787215463977	0.1948569423725755	0.3388476441688504	1.00900714177302	0.7961866966451345	8.815419552917449E-4	0.6680610442013584	8.815419552917445E-4	0.6680610442013583	0.397871081637212	0.3953290136237817	0.9207333662088188	1.280955880739762	1.6942318220753192	2.0023534309051065	0.3776195543080867	0.9177351504186968	0.33310759146087604	0.577043747570327	0.40262411360082573	1.1334517900973293	0.8706428880984858	2.19550010554954	0.1606372556621159	1.0	0.0	0.0	0.0	1.0	1.0	1.0	1.0	0.0	1.0	0.0	1.0	1.0	1.0	1.0	10.0	-55067.60052989078	0.0	0.0	76.0	-1182.0246986738991
5590000	-56648.854396824005	-1207.2759711558122	-55441.578425668195	0.41816677717191375	2020.9215592502253	52.580584041107784	0.24303823909231254	-0.6814296588786097	1.7174415833262662	4.249337892569546	3.482049974951868	4.4243329496636346	2.3305671417788765	2.2041083858560007	2.415208693897591	3.161706371329168	4.811439585286452	2.569486298032392	2.3551988769290424	3.490031470020293	-0.4867597606401851	1.8952241682369213	1.598205397797715	0.4752453550929027	0.5818936896830375	1.01204926871268	-0.00955365519733764	-4.010127623503013	-6.326505093391083	-5.011572825195927	-9.917120354537527	-8.337742440512145	0.468	5.023348324761157	0.2922777736814682	0.17799416400815418	0.1948569423725755	0.3348711199378025	0.8951638584633389	0.7852444229958362	8.512845770180666E-4	0.6831039801396255	8.512845770180681E-4	0.6831039801396271	0.9277124276430284	1.2848947598082952	1.2505287747397367	0.17561270862493958	1.45677381870581	0.9841797201270416	0.16387282065459063	0.3823604901580075	0.35139594907625576	0.8542999373986078	1.295716369343909	1.283641506635807	1.0787829429702254	1.684371957125399	0.6491885427247832	1.0	0.0	0.0	0.0	1.0	1.0	1.0	1.0	0.0	1.0	0.0	1.0	1.0	1.0	0.0	9.0	-55077.05872638817	0.0	0.0	81.0	-1154.6304509923048
5600000	-56640.237009188	-1218.474288046059	-55421.76272114194	0.41706594182821777	2020.922660085569	52.572019082697935	0.2320471812828565	-0.3454867344910955	0.9330217873605324	4.044925594277659	3.383671735267649	3.492987962508524	2.646795020122175	2.579404310950793	2.473564717402415	3.3479320703303745	3.8854083684830774	2.50875440194695	2.0897814863098736	2.8477757779584443	-0.22466471929332651	1.3733521873302654	1.5998357594189356	0.37127184321508405	0.5640660884021041	0.8333845972698565	0.19224174515024628	-4.351566009256346	-6.029026178021623	-5.948674137833061	-5.200670584652798	-4.975551959115862	0.468	4.90786486883701	0.29268512753888615	0.17921517478889856	0.19145235430279478	0.33664734336942076	1.0626192877641119	0.7795411433616551	8.77529955817443E-4	0.732799755045285	8.775299558174411E-4	0.7327997550452829	2.224756039374389	0.6335855586740113	0.9057038760292165	0.24087564963445934	1.828289152202446	2.754563809978374	0.47695266758259003	0.581609442155548	1.5983339513011348	1.4728671771732247	0.08577518218245078	1.5802099912425567	1.2458267612822047	1.442188028915891	0.7611827156405591	1.0	0.0	1.0	0.0	1.0	1.0	1.0	1.0	0.0	1.0	0.0	1.0	1.0	1.0	1.0	11.0	-55070.788688060056	0.0	0.0	76.0	-1154.7867641047735
5610000	-56606.46551180936	-1199.825474739457	-55406.6400370699	0.42028632975519037	2020.919439697642	53.500920899746085	0.34665395255706677	-0.5893877949597166	1.5535120734856185	2.8398027824661587	3.5682032643322725	3.961994519448913	2.631458238757319	2.4812728059150158	2.4865667963190083	2.861650409967162	4.4219543898376665	2.867135978264362	2.000669087577012	2.651350414244028	-0.32854475545100076	1.4720110732822311	3.2868286172685486	0.4926977940861121	0.4933582821554136	1.5072813466621888	0.7232476981103988	-4.057012571177682	-6.1815810033474055	-6.756681796824642	-4.605936418750321	-2.533136406883268	0.468	5.106014376358317	0.2853415319181416	0.18280977902226148	0.1939906007135378	0.33785808834605935	1.066880790149106	0.7893036744212708	8.68922140977555E-4	0.6888056959645794	8.689221409775566E-4	0.6888056959645812	0.8788473911570585	0.2574857454620793	0.810437734882385	0.02423272222831825	1.1327878384429493	1.2047672403612812	0.7011310270443202	0.8205381478376897	0.4977487229506523	1.3016984120049604	0.06057345107554503	0.7716581586127201	1.0898071893161665	0.7301632325037101	0.9300956827115255	1.0	1.0	1.0	1.0	1.0	1.0	1.0	1.0	0.0	1.0	0.0	1.0	1.0	1.0	1.0	13.0	-55058.36082237132	0.0	0.0	71.0	-1139.248387578067
5620000	-56610.23589505555	-1194.300591018644	-55415.9353040369	0.4166632450166149	2020.9230627823806	53.809708803385405	0.26901836492761944	1.6481524335082678	1.0637849283976948	2.4755083087448866	4.6349892818368605	4.799103393046504	2.600750348096358	2.9409262801640943	2.512157907271344	2.870433778318971	4.274805182525079	2.9029949543088396	2.1139072200593083	3.0883325828949917	-0.3743400425236592	1.5300755655357035	2.144383586301254	0.65174597124041	0.13725273427224774	1.4102685781031625	0.9889099184705751	-4.03882372324544	-6.995391478420341	-4.1563722713413735	-1.125735223162347	0.7093943016423641	0.468	5.089969202807402	0.2932011226456059	0.18218456447108222	0.18772792003959288	0.3368863928437193	0.9865435547435952	0.784657906757464	8.613603092323362E-4	0.6602354788029712	8.613603092323376E-4	0.6602354788029716	1.0798359270027098	1.517558254973519	0.03754649901433976	0.2657035497376937	0.7412762489410392	2.9950945701769935	0.8258763452894272	1.086652584918958	0.857840601546616	1.1957297726350375	1.46372179709373	0.40210656165263003	1.082442884954487	1.985643830357772	0.8587079352036018	1.0	0.0	1.0	0.0	1.0	1.0	0.0	1.0	0.0	1.0	0.0	1.0	1.0	1.0	1.0	10.0	-55053.318422534925	0.0	0.0	78.0	-1137.2235681463399
5630000	-56667.01491153069	-1213.0924733608622	-55453.92243816983	0.42746253512214	2020.912263492275	53.587134653419135	0.27353038487997916	0.9153868507908749	2.53564040022518	2.3986372944273815	4.143194668172042	4.20341033216308	2.4466781109527878	2.617809736032875	2.3818168584269954	3.4718706388856613	4.94179938907027	3.4676559155629407	2.5750553705705803	2.372266845175742	-0.36634309929261377	1.96875015880034	2.5386368997835085	0.6360328459530603	0.9358027236996272	0.9938761778091683	0.3936693472778102	-4.15481163079791	-3.254138555460704	-0.7088450219311517	2.7348699657680156	2.529892175214992	0.468	5.228954178663366	0.291383001103998	0.18372974262872144	0.1935023723471915	0.3313848839200893	1.1053118571842295	0.7944919999388126	8.479323764627894E-4	0.8507333448831842	8.479323764627907E-4	0.8507333448831867	1.0010381408858586	1.4436255630592654	1.2797216344740943	0.7709875518989222	1.251920716404403	1.6407126929206892	3.0234883982700946	0.366793945786689	0.42306402325649106	0.8411814412829107	2.533630548746553	1.294473198272154	0.772357559819624	1.2423590966212528	0.23895811637496003	1.0	0.0	0.0	0.0	1.0	1.0	0.0	1.0	0.0	1.0	0.0	1.0	1.0	1.0	1.0	9.0	-55082.30818093201	0.0	0.0	83.0	-1145.7805747992998
5640000	-56659.12988430337	-1216.9934113438203	-55442.13647295955	0.4332951621597173	2020.9064308652376	54.23972791100515	0.40877597060383236	0.7087703254241716	2.968742229951434	3.1454463059630298	4.570802435268518	4.474845927408298	2.8694609910129363	3.4182745679981315	2.3729790658499383	2.698085436642525	4.209464992385779	3.273468800530545	2.167998747904209	2.805922073434913	-0.345259030046158	2.173289946708663	3.513539262918337	0.6130157216779262	0.6439884040617943	0.8554261093481605	-0.013767359882614669	-4.056992585147904	-2.2134344507426356	-3.2487521221217217	-1.4244388754260342	-3.3020831745451282	0.468	5.242336321332227	0.28887592458508016	0.17991691848828933	0.19220999241335704	0.3389971645132737	0.7634995704640026	0.7413373951139253	8.255795201675758E-4	0.8390367698682594	8.255795201675746E-4	0.8390367698682606	0.7320592612973218	1.015633281479091	0.6792897055260197	2.1696382150570477	0.4075832527298065	0.6453318037323452	1.5154051783783429	0.33552011680022886	1.201065415660308	0.5444112417376477	1.3227444409275069	0.3268602801542849	0.5540816817319473	0.9982848504817378	0.3448245048728067	1.0	0.0	0.0	0.0	1.0	1.0	0.0	1.0	0.0	1.0	0.0	1.0	1.0	1.0	1.0	9.0	-55083.274336194714	0.0	0.0	79.0	-1155.3838110954898
5650000	-56653.44876939714	-1212.972565887433	-55440.47620350971	0.44223915363478045	2020.8974868737625	52.90829165544902	0.3447122003093811	-0.5655702470229305	2.76638490447354	3.9337158394621063	4.708472182988043	2.700784270126441	3.1815923754803794	2.8062096774587437	1.8100734810815846	2.92718901747215	4.054183482362937	3.294406946485346	1.9328826413615212	2.36015573776905	-0.507458887389481	0.9906293557044226	4.636622966733546	0.43782945254252936	0.8928353642947265	1.4556846501809972	0.43973118288327884	-3.9676313868612625	-3.1250104501907345	-2.8949111303686794	-1.6434273570482936	-3.4419525189996474	0.468	5.462540947861165	0.29215824999019474	0.18359905894093617	0.18999556360648645	0.3342471274623829	0.684129440887356	0.7688540508164003	8.649656187411435E-4	0.6941722921720656	8.649656187411448E-4	0.6941722921720667	0.6738450669689252	0.3830683832275626	0.19224613465663032	0.5671406075198279	1.7416704133711667	1.1193010790960034	1.7440364109754738	1.4466129461755084	1.3902180500982209	2.2032811885391532	0.09254265957053245	1.289051751121818	0.5338537626484132	1.9983473780112049	0.4036263841364449	1.0	1.0	0.0	0.0	1.0	1.0	0.0	1.0	0.0	1.0	1.0	1.0	1.0	1.0	1.0	11.0	-55064.42184483432	0.0	0.0	81.0	-1153.3767372406564
5660000	-56663.45132903171	-1196.5682190917037	-55466.883109940005	0.4290286398591318	2020.9106973875382	53.38903755453785	0.2927012679632271	-0.2529093484379794	2.5614824878703084	2.687867499280377	3.6144374240742305	2.6282038982906215	3.373692427598303	3.4320433244570316	2.092101205391558	2.8981144985100844	4.6218562534836805	4.388405886918867	1.9521506478486257	2.442726056082148	-0.4587381933699633	1.9880749863423102	4.133632265321616	1.159423943959366	0.6590336758814119	0.7443821027415505	0.22546693885971553	-4.182511443566908	-4.2479351247315575	-6.919070126454455	-8.604003377994948	-6.323664404428516	0.468	5.350739210881312	0.2897315000089973	0.1754189759155393	0.19384989503208175	0.3409996290433818	0.5069450377662961	0.7005955509814606	8.237622614124449E-4	0.7359065454098639	8.237622614124467E-4	0.7359065454098646	0.48414361462267214	0.6772943306461162	0.16170370826906014	0.3850397810340918	1.0664532716778519	1.1373672504960026	0.8880029255804623	0.7706782903743733	2.4162974480287778	1.6481629711147867	0.6134676826925837	1.1557299016558473	0.7742258644115992	1.3634587395480113	0.9578065910232463	1.0	0.0	1.0	0.0	1.0	1.0	0.0	1.0	0.0	1.0	1.0	1.0	1.0	1.0	1.0	11.0	-55064.49823521348	0.0	0.0	88.0	-1136.2124532326438
5670000	-56684.003972319304	-1256.226970293546	-55427.77700202576	0.43368155818744325	2020.90604446921	53.37845765811607	0.22508481423003035	0.23875491575767435	2.2241431784080814	4.385715081809407	5.324417322085565	2.967267104903388	3.5775241322922806	2.813065527283895	2.205957917409735	2.8544612302881567	3.234514373015587	3.3454029734643997	2.622227383896647	2.019321993250636	-0.3545970522780822	1.01481835486666	2.9468799252631346	0.8644813618028026	1.1203125341755156	0.6369979096823225	0.09252447904815977	-3.9775909706510553	-3.329130811878734	-3.8414868451363997	-4.729234630214736	-5.488561023062631	0.468	4.682511532115621	0.29219339157436697	0.18288850571096532	0.1910571697211583	0.33386093299350955	1.2297236219707541	0.7851586764428393	8.651312952122757E-4	0.9064744736656122	8.65131295212273E-4	0.9064744736656114	0.9661360637314884	1.6905530548308527	0.023077195916302164	0.41278340227091376	1.6047869934900167	1.0516406583769398	0.8788106034649451	0.7249033868735213	0.5471351148056133	1.9213224245019194	0.27495959858084307	1.2290136146004262	0.6828447073106721	0.8426746510604881	1.0243577320821728	1.0	0.0	0.0	0.0	1.0	1.0	1.0	1.0	0.0	1.0	0.0	1.0	1.0	1.0	1.0	10.0	-55037.08243412234	0.0	0.0	87.0	-1188.4555620784029
5680000	-56651.45386509497	-1239.2261809897989	-55412.22768410517	0.4357246062987592	2020.9040014210987	53.02877303340298	0.2790552287028896	-0.07393115416918855	1.7875040893042444	4.354801588895129	4.986297495360504	3.5924641838445353	2.6606303553059725	2.28128667360032	2.29338680090295	2.8160963826940018	4.173362430679618	3.002111136976822	2.046086428736635	2.199118058380488	-0.24589879290777725	1.2603307852756551	3.728981409788338	0.9056616435683958	0.7385826272164766	0.3308562092703777	0.3208542612901554	-4.042506765962727	-3.690693614629101	-3.2913737618437757	-1.7124039242715732	-1.2766411951053431	0.468	5.434383986291964	0.29203616827282836	0.17703934364063176	0.19300767046737596	0.3379168176191641	0.901496797127317	0.7515787770212621	8.755943774637404E-4	0.7904906499691337	8.755943774637396E-4	0.7904906499691329	0.4284475971138051	0.4266485276962049	0.7384841005113357	0.7470307666123437	1.00809735492789	1.475522176085831	2.509200752674273	0.48674709791275894	1.9475151826314097	0.9547047372034205	0.28522829504949726	1.3802257181476174	1.0027278464788363	0.9579375905692157	1.2086522422125388	1.0	1.0	0.0	0.0	1.0	1.0	0.0	1.0	0.0	1.0	0.0	1.0	1.0	1.0	1.0	10.0	-55027.57907353567	0.0	0.0	86.0	-1176.5390757150094
5690000	-56638.20869852565	-1199.0295858449601	-55439.179112680686	0.4182241703156092	2020.9215018570817	52.80461326786521	0.17607016906672782	-0.3213583743055055	1.3630216232197327	3.505800020304337	5.635534267956515	4.019017116605442	3.2471932365474716	2.1617834974085466	2.7828618168455836	2.9856206581790086	4.961837417074379	2.815654442154008	2.363097433934846	2.30595235602928	-0.490565097412652	1.3617122916680302	3.7189115007623776	0.7562018658569646	0.7978057071823319	0.24946421535032054	1.1214386210377125	-4.182973832595697	-5.649011058072755	-3.4260465962547033	-5.004592363270983	-3.1390863175104085	0.468	5.149564289221964	0.2917665976532434	0.17926593034292543	0.1904152073926987	0.3385522646111326	0.9840945124026275	0.7893334179684878	8.366274627095407E-4	0.8659380304231916	8.366274627095401E-4	0.8659380304231925	0.48826839899565344	0.053584151005775064	0.3447135441907772	1.1421190069724276	0.2285443673802569	0.4969190547627977	0.9691132852900858	0.6262841068050794	0.6677082485002906	0.7076544060746273	1.9263037373982692	0.7011286841533472	0.41702452231230047	0.7558112395873454	0.5159610684841159	1.0	1.0	1.0	0.0	1.0	1.0	0.0	1.0	0.0	1.0	0.0	1.0	1.0	1.0	1.0	11.0	-55042.13436884928	0.0	0.0	88.0	-1136.2175175381617
5700000	-56629.65416209818	-1214.3595653484224	-55415.29459674976	0.42639188529886307	2020.9133341420984	52.186333870438474	0.16546106679425893	-0.4356117256865578	1.1801362483136573	3.1815601674138514	4.147279994458483	3.916293318380352	2.1760289994866	2.858479787270986	2.625053553985866	2.806160939236729	4.4116629329583255	2.9648938004178715	2.3759557971916516	2.0628350986044515	-0.5419422641145222	0.9277298285383744	3.82842632041745	1.078748721607858	0.8043216736549319	-0.18509044505181482	0.8845139701262303	-3.7932548269298025	-4.486991929464182	-0.7518036028037818	1.7441619132132296	1.008776104893382	0.468	5.25760540743406	0.2925985102858561	0.17788558987278152	0.19501029673281278	0.33450560310854976	0.7656251684776593	0.7472615982232514	8.694526485213953E-4	0.7005799487181619	8.69452648521395E-4	0.7005799487181605	0.6648658995784118	0.32227607379579	0.5475443865113215	5.57912366122481	0.9917400298537954	1.176727865438082	4.022812387266443	0.5193667417507215	1.9257069475768733	0.5061366928622563	0.44985163942464634	1.707741299260407	0.9163306024875378	1.9864795117997884	1.5683656453716608	1.0	1.0	1.0	0.0	1.0	1.0	0.0	1.0	0.0	1.0	0.0	1.0	1.0	1.0	1.0	11.0	-55026.13626041798	0.0	0.0	78.0	-1148.4380946609635
5710000	-56706.6600231012	-1238.959944989473	-55467.700078111724	0.43457265065027617	2020.905153376747	52.07285141431822	0.5384836020959409	-0.9560577273573614	1.415620972314095	3.2918381755555544	3.555748961812068	3.9456817658617536	2.4853438403496075	2.605602169012711	2.552719541071163	2.7243018056895103	4.621170840757068	3.4204441138181445	2.3574387706442312	2.079416200432233	-0.4759035511946836	1.2353232619031118	3.886059705921058	0.9251900691068317	1.09830738440784	-0.12924518823841463	0.9044805803898986	-3.8648195079677636	-3.333410395527332	-4.154666830918741	-3.8834802709211838	-2.7258365507580553	0.468	5.536422123126634	0.2886909244723624	0.17931626978410733	0.19115282380188714	0.34083998194164333	1.0652324350241251	0.7608397273593794	8.738687846302567E-4	0.7247355585901446	8.73868784630255E-4	0.7247355585901439	0.7682954449322904	3.529410933924676	0.612075531705477	1.1318025198064348	0.9945160173055837	1.146183297867736	0.646924229149628	0.5214412956800963	1.5790794031184305	0.7533199900414471	0.04057534978737323	0.812272979016154	0.05169881485839094	0.5003456579014016	0.7409109284222958	1.0	0.0	1.0	0.0	1.0	1.0	0.0	1.0	0.0	1.0	0.0	1.0	1.0	1.0	1.0	10.0	-55068.60914207114	0.0	0.0	83.0	-1181.2038063591522
5720000	-56732.25978434106	-1317.1915836673343	-55415.068200673726	0.43507403449567034	2020.9046519929016	53.51626181700392	0.540776950085445	-0.8043167552719118	2.017042326036223	4.213042001047328	2.8913218475780154	3.6037670500423116	2.9936011895396515	2.659302716604803	2.6287105393922854	2.9119026668894086	4.652346759032699	2.754962627635944	2.36642614331965	2.082632260409153	-0.2727662534039356	1.3241664992470148	2.5840433718836477	1.598995535831418	1.15703951723722	-0.3378313517827493	0.10762983823254844	-3.923796904109755	-3.4341565847484006	-3.7060232965300974	-4.209051608366739	-4.06953247013534	0.468	5.37587285020444	0.2913494823649352	0.1822221679980444	0.19020862109746983	0.33621972853955073	0.6564511971939796	0.7325921110729711	8.645193974333052E-4	0.8049298964331554	8.645193974333032E-4	0.8049298964331562	1.957940233988204	0.6576743447054315	0.46585005957813747	4.627213637599578	2.357518111924533	2.87815952762481	0.5556914840314691	1.7720577380254725	0.13890752501758336	1.1279351224662322	0.7713478623836322	2.403344016244814	0.25920972888648536	1.9806899547902495	1.4499981932326693	1.0	0.0	1.0	0.0	1.0	1.0	1.0	1.0	0.0	1.0	0.0	1.0	1.0	1.0	1.0	11.0	-55038.65925335384	0.0	0.0	83.0	-1243.1817544576606
5730000	-56737.48980716052	-1331.9987678035245	-55405.491039356995	0.4352534213530124	2020.9044726060442	54.18300818385471	0.410349105613901	-0.013277587274429625	2.8690822979357105	2.8923978757906417	3.902046319979722	3.259023714301066	3.3924226370611774	2.834936359961535	2.427085078476314	3.012681957171008	3.405466389601056	3.4666988314604894	2.4866183887696303	2.0511215031271095	-0.2572827755026433	0.8200500042783425	2.7876454756250366	1.2226039315912811	0.6490994685334166	0.2386523892457883	0.2344502234132356	-3.3931969669999202	-3.2652154568052665	-3.7228349978696027	0.7904823358032909	1.9514677746839677	0.468	5.727821629418065	0.2947877854265117	0.17621124493512647	0.19114084550032548	0.33786012413803646	0.599820563285841	0.6970274312785147	8.677677497179943E-4	0.684807431737662	8.67767749717991E-4	0.6848074317376611	1.104458765316407	0.7286369431513798	0.5190431472385337	0.2918573097152882	0.8731072294806929	1.7232501560253568	1.4813038654381276	1.6881556583976205	0.06665055864796317	1.9119938181237193	0.07385391553260286	0.9806692433413339	1.6296311451405299	2.159483088152059	1.109520912142698	1.0	1.0	1.0	1.0	1.0	1.0	1.0	1.0	0.0	1.0	1.0	1.0	1.0	1.0	1.0	14.0	-55022.866391295	0.0	0.0	77.0	-1264.084394667199
5740000	-56716.41014983344	-1312.6934314000207	-55403.716718433425	0.45223564920635695	2020.887490378191	54.455847529008594	0.33744545222283845	-0.7199448490069489	4.560914886844796	4.444656564218189	2.9650627882636	3.3219385631980813	3.0552580984049915	3.2483438618640577	2.112173391974886	2.8294535872499393	3.7383015403385262	3.088004458063456	2.5517885897878805	2.2476957741982897	-0.31911760265047096	0.887697178002159	2.311383999921762	1.0508848129161585	0.8577338168227773	0.27378411213881426	-0.20904544064502997	-3.597854273349085	-2.061146870780063	-3.3284364301220544	-2.991421694168591	-5.9134997064722885	0.468	4.562121102355933	0.29196688875132054	0.18066929477355329	0.19221241182917456	0.3351514046459517	0.6470620244149946	0.7641963350798454	8.511581148867454E-4	0.6170580912345908	8.511581148867446E-4	0.6170580912345909	1.1196292681377584	0.4195502245868412	0.8384119118814722	0.09900683669729231	1.5187311977146134	1.5762906160076757	3.0798847161933574	0.5262410811760642	0.5396066823638207	0.5524646823080203	2.262368798449686	1.3914755757256954	1.395117676164806	2.26033568676883	1.1871488459923059	1.0	0.0	1.0	0.0	1.0	1.0	0.0	1.0	0.0	1.0	0.0	1.0	1.0	1.0	1.0	10.0	-55041.46137768713	0.0	0.0	76.0	-1255.8124226734028
5750000	-56673.54426650329	-1278.866958348553	-55394.677308154736	0.44080085465399393	2020.8989251727432	54.69068285551899	0.5654765791439759	0.09275571969963264	3.114994144320527	4.0290331376646495	2.99011957095095	4.853706765800556	3.2698908051150917	3.0258537746973895	1.9511771584489017	3.159859782097258	3.8735003944158404	3.9233681050616775	2.379484282232329	2.161106246061647	-0.24520293252584419	1.089677082226908	2.1647269791669443	1.2418552430111147	1.0698611509771274	0.6017112613772115	0.15113629932933803	-4.023678229907775	-2.7802742643153797	-4.664727921768467	-4.697367268416485	-6.258218659292531	0.468	5.673678443526098	0.28623314234417924	0.18065928481659904	0.19284180932825196	0.34026576351096977	0.7994189644313664	0.7598525448346274	8.430715156276842E-4	0.557615296825947	8.430715156276859E-4	0.5576152968259477	1.0871531124980565	0.0635743266908628	0.645359817396212	0.5081515881397815	1.1058739374796087	2.2220614479645113	1.7009818143781485	1.3317037095530424	1.685641548364249	1.5203061181099866	0.500658466793948	1.1637926030820929	0.9538832114490345	2.2260196131944663	1.1673241261043517	1.0	0.0	1.0	1.0	1.0	1.0	0.0	1.0	0.0	1.0	0.0	1.0	1.0	1.0	1.0	11.0	-55030.15485673243	0.0	0.0	70.0	-1222.7441004699092
5760000	-56651.35627521339	-1264.5140721048156	-55386.84220310857	0.4427665023196005	2020.8969595250778	53.64354179885101	0.4037482501291591	-0.09770045257043064	2.0982795418826905	3.3886540305700112	2.623787405417685	3.786399172992097	3.192527392905597	3.263886021991255	2.1160359679803094	2.6035489001761905	3.889831907633145	3.7393851218745278	2.6911859574687345	2.0176111172322693	-0.42642597402803517	1.7578749127822657	1.488833201111434	1.477798946119476	1.1506433640704115	0.07162382529044492	0.15392088351525163	-3.6861118400838975	-2.1229570442245604	-2.9622130862555496	-3.4370147541775493	-5.415875966496526	0.468	4.869769398281472	0.2920619103169846	0.17915200440914783	0.18699825730807249	0.34178782796579493	0.5807342691513363	0.7484014716764669	8.556955142637999E-4	0.6591691146616407	8.556955142638002E-4	0.6591691146616411	0.5890193408543036	0.7058192767927345	1.146557845339193	0.1404059290584984	1.3083549201346427	1.2898368419289012	0.7852980484665398	1.034554580450589	0.07633745357482657	0.6444594769260569	1.0011348379125358	2.018941511995038	0.8209557263351072	1.8282825852323434	0.8247338149376601	1.0	1.0	0.0	1.0	1.0	1.0	1.0	1.0	0.0	1.0	0.0	1.0	1.0	1.0	1.0	12.0	-55022.349401110696	0.0	0.0	73.0	-1205.7808053086915
5770000	-56655.359911034364	-1262.440535362675	-55392.91937567169	0.45019200144331306	2020.889534025954	53.61537113116787	0.2870644899076472	1.0284390190762602	4.462603863529358	2.915964707868909	3.0290153892499285	5.486461700088304	4.47559601286372	3.086342511657544	1.860579098948247	2.6020176297609297	3.861299657875567	3.1305915031119733	2.720547369639471	2.3666193874624466	-0.5324576380506834	1.5279830020756486	2.1989597045974456	1.4530846016713472	0.99676558469287	0.9319863574784633	0.1115008818028004	-4.008646730549524	-2.7835781129574473	-2.873013606230171	-4.435127949277516	-5.239949752912924	0.468	5.040910421471432	0.28908669344466315	0.18092409411698107	0.19014312408928272	0.339846088349073	0.6847680642244119	0.7275081407530798	8.45128928637799E-4	0.7290649341635923	8.45128928637798E-4	0.7290649341635917	0.32708593463040175	1.3895937939399554	0.19538312453326268	1.1771231746384958	1.4777110045669541	2.114464085330314	0.051616302591045445	1.069642677369027	0.6892762800222286	1.4909409295162974	0.5341060405625762	1.43824806903405	0.782209043419233	1.8465260804453112	0.7111541698455596	1.0	1.0	1.0	0.0	1.0	1.0	1.0	1.0	0.0	1.0	0.0	1.0	1.0	1.0	1.0	12.0	-55019.93557944616	0.0	0.0	76.0	-1198.9322871262038
5780000	-56697.54170957262	-1279.1636862558366	-55418.378023316785	0.44795000589413236	2020.8917760215031	54.266324339408136	0.6853412388040311	-0.40404928964928	2.2883851393031875	3.1240114760249744	2.8346733681533887	4.423384965494994	3.413264534196669	3.1940680766444305	2.14123602506486	2.769511937054282	4.549741404174885	2.6323993858947645	3.0602735593188077	2.2935205291806184	-0.45284446030384495	1.6102261423367212	1.6634408158691756	1.253142536059399	0.5845275237317762	1.0935747800767115	-0.11862228459759473	-3.7949658386620677	-3.6630739341025405	-3.4505384147948197	-2.060376417056643	-2.4878732718719654	0.468	5.65504022130867	0.2917962609005183	0.17772899794531766	0.1947924693550451	0.3356822717991188	0.5123686700961718	0.732955771486486	8.213718696585682E-4	0.6936126477014891	8.213718696585674E-4	0.6936126477014897	1.7135041772753798	0.5491415563767398	0.14479993491389317	0.2801421630416568	1.661857059729419	0.714708019429496	0.6116657553274	1.7541135374152124	0.9647196013240867	0.8170541706543473	0.5685703672697265	1.0679897351690186	1.2839973259086899	3.046460247232134	0.5175095479740496	1.0	0.0	1.0	1.0	1.0	1.0	1.0	1.0	0.0	1.0	1.0	1.0	1.0	1.0	1.0	13.0	-55033.7799519536	0.0	0.0	81.0	-1213.5990001392724
5790000	-56698.071364977535	-1301.629105681806	-55396.44225929573	0.45484821389985547	2020.8848778134975	54.17707695749337	0.2805331460650572	-0.7980272894839426	2.1633268375426593	3.642176265872974	2.07276572577593	5.050536350185671	5.104804564078978	3.4126846977174887	2.447677839790641	2.392397994064077	3.2002448326292168	2.9178421059127895	2.965066963749702	2.5422607007453273	-0.2944714501925197	2.018938712930001	1.6699783642319574	2.197878864240115	0.7961093886569862	0.47000348579883183	-0.002005195571474803	-3.9174469900859994	-2.007043101135626	-2.0283508823603276	-4.58269586393614	-5.184375048072753	0.468	4.676783628966176	0.29274296497477353	0.1791066808604068	0.1909447281456485	0.33720562601917103	0.7616384983903645	0.7854394041499534	8.49375075121598E-4	0.8778423524367193	8.493750751215993E-4	0.8778423524367188	0.7839115413236006	0.14500536408956743	0.23468268130637945	0.3505591940190594	1.961161255175195	1.5260400720052516	0.18992691353677058	1.7489142290237107	1.8916509867852311	0.8343872067026302	0.4750880951565345	1.5179212981919867	0.7039341021755816	1.477612797310565	1.2619430017291178	1.0	1.0	0.0	0.0	1.0	1.0	1.0	1.0	0.0	1.0	1.0	1.0	1.0	1.0	1.0	12.0	-55031.640458118585	0.0	0.0	86.0	-1229.7277822914102
5800000	-56704.46401523125	-1307.6292081913955	-55396.83480703986	0.42940512675823156	2020.9103209006391	54.50392301290218	0.47221076604375645	-0.07095092751036502	2.0409517596180295	2.5242481026443295	2.4766640202861314	4.407761513246402	3.1314628508947173	3.0352699717913905	2.3652572839297124	3.1319290866192127	2.873325217660479	3.1116673728064708	2.2156122029046452	2.268061251202894	-0.5011913808825292	1.6685621832949562	1.9241683015915807	1.8918522530440014	0.9912135541081983	0.4177040609198245	-0.07766753529758813	-4.199397582577043	-3.7460892765306335	-5.64173841107443	-5.292154242975199	-5.442986840386661	0.468	4.90908527633521	0.29387346368054174	0.18028348657752813	0.18855751526230444	0.33728553447962556	0.7503295958685424	0.7539944703582507	8.226067333885951E-4	0.8437379411215512	8.226067333885945E-4	0.8437379411215495	0.3620809606452331	1.0895723086650806	0.6006971329265424	2.8445138364052585	0.8988224311674354	0.8682507920098613	0.1744501715570634	0.9483915904256695	0.6424547392900765	1.0547633058314971	2.291418844963046	0.997408407590167	0.9563660366910972	1.533723868629896	0.37872608651609146	1.0	1.0	0.0	0.0	1.0	1.0	0.0	1.0	0.0	1.0	0.0	1.0	1.0	1.0	1.0	10.0	-55021.37695447956	0.0	0.0	80.0	-1240.6905529738783
5810000	-56756.10667767199	-1321.633914789762	-55434.47276288223	0.46817658929825506	2020.871549438099	54.30127343984382	0.25460793065044385	-0.652601103041471	4.082147126365725	4.221166039251807	2.333993513254263	4.718554517441436	3.4389710316204165	2.7378296159174003	2.183344589149086	2.6756048156015604	3.7215206037423596	3.137393329655451	1.9670236299536321	2.2703617373849183	-0.20245996680482387	1.7381889279597167	1.8019410559894353	1.6725773911407515	0.5603208112653187	0.8914642632501072	0.16904803859507528	-3.5119012059500085	-2.6629773607666887	-2.325662818423608	-3.205930259625384	-6.7894249707962	0.468	5.43961119272892	0.2933068113904432	0.1814612047489983	0.19046542337433658	0.3347665604862217	0.5078722625735597	0.7216603959624824	8.296973707382264E-4	0.6254649519596789	8.296973707382244E-4	0.6254649519596779	1.3749023365362647	0.758135286501583	1.2207536204618739	1.753155182656119	1.5112655535305342	2.088779454758157	0.767332790184119	0.5531665843662806	3.1371873368967695	1.5767841468597408	0.0804768562253857	2.2520180910469163	1.0825869773080061	1.7212940618285104	1.4534925762853887	1.0	1.0	1.0	0.0	1.0	1.0	1.0	1.0	0.0	1.0	1.0	1.0	1.0	1.0	1.0	13.0	-55043.63919957791	0.0	0.0	79.0	-1255.2176191318342
5820000	-56700.70503734767	-1298.7438569630688	-55401.9611803846	0.4487729046737354	2020.8909531227237	54.81866460375085	0.29248083458167007	-0.9259212623019564	3.4068890013843314	4.346650328309859	3.041896428947123	5.045773281859303	3.023113498369376	3.033932020340369	2.6519696250919234	2.632817101027975	3.2955212604781936	4.709157229185591	2.172133810420376	2.1118748940936167	-0.2528545373150953	2.170200574878861	1.6783837332157039	1.9377795839892424	0.8377400144617062	0.5377671533788309	0.14688987582640428	-3.9836977732110523	-3.0334354902631877	-4.554859111488173	-8.142911154172785	-6.683072592683241	0.468	4.956777854089573	0.29144408724325177	0.18104772861340077	0.18821064555472242	0.3392975385886249	0.7886414665990908	0.746576672423206	8.521124432267638E-4	0.661310575008048	8.521124432267636E-4	0.6613105750080475	1.3450078239363978	1.4966081166160035	0.33586881320793627	0.8220035172019129	3.1935745035024965	0.479444502941105	0.2753922042152786	0.9549420853027031	0.7187656831768856	1.2812901351920065	1.4060399757267634	1.3393840630473095	0.9274732668097442	2.387044971126247	0.9576646685026771	1.0	1.0	0.0	0.0	1.0	1.0	0.0	1.0	0.0	1.0	0.0	1.0	1.0	1.0	1.0	10.0	-55017.14416280682	0.0	0.0	81.0	-1239.7746388951468
5830000	-56679.88013284234	-1262.1944331558598	-55417.68569968648	0.45143803313999026	2020.8882879942573	53.78811073675026	0.30710519182870316	-1.2417144781188891	1.7672747893207004	2.9552819267986	2.6195162385144455	3.6419515147894774	5.117622779122841	2.5813005508655285	3.0194076234783447	2.5079142195943414	3.815515549769191	4.035453871544121	1.94495045402305	2.2363415299010603	-0.37307125438213495	1.848980552306179	1.2194604420719548	1.7741596547043534	0.6727632589337503	0.5238824666854265	-0.38605675933950967	-3.9048200730609373	-4.091674359905037	-4.240286310932172	-5.29004167327965	-5.935407579163772	0.468	5.4276523916604615	0.2903923079520827	0.17662149333194	0.18946452674862788	0.34352167196734923	1.047010713475099	0.7843917163212786	8.723251308827528E-4	0.7597409463313564	8.723251308827505E-4	0.7597409463313567	0.8225549077298171	0.7846002676912117	0.41019291778799455	0.10691304146786776	0.8799157461146976	0.39831146331172745	0.5569827255846286	0.8607007489304358	2.182466858025884	0.2515041053412725	1.3724279073866774	0.8748969645863329	0.29219348806271794	1.350588812059502	0.868176243780996	1.0	1.0	0.0	0.0	1.0	1.0	1.0	1.0	0.0	1.0	0.0	1.0	1.0	1.0	1.0	11.0	-55027.76317301927	0.0	0.0	89.0	-1201.5895132342644
5840000	-56684.858077495446	-1281.7072199945146	-55403.15085750093	0.4380572989849705	2020.9016687284125	54.07484620973125	0.48820933659497096	-0.41137180718100974	1.8917132998639803	3.3839997608713333	2.4984355915486205	3.6292473199176674	4.141163293999585	2.6365817435803534	2.651221126130168	2.740357194803945	3.8352743477660787	3.697985752664325	2.0128607897758486	2.457731378186529	-0.3974859064740978	1.2070576938706616	1.3752424403847376	0.9642626633971929	1.3357500460930631	0.719984564397834	-0.37384495659302164	-4.380179919927954	-4.496381591819096	-5.297482830920254	-4.448868528882548	-3.4617917545713404	0.468	5.4017374351529135	0.2883566281748741	0.18082596100467396	0.19256128889028146	0.3382561219301703	0.54031519148446	0.7064363239264918	8.727050289408074E-4	0.8667728052457537	8.727050289408086E-4	0.8667728052457554	1.8907101437791765	0.5947694253817124	0.14922023919685806	0.18744536444427057	4.110742904982627	1.3441700508102064	0.9033791517060143	1.7004542272563519	0.8102832477155476	1.0858935432101873	2.8156232821054683	2.1380954639231784	1.245993429003614	1.724759870624522	0.8125993037621526	1.0	1.0	1.0	0.0	1.0	1.0	1.0	1.0	0.0	1.0	0.0	1.0	1.0	1.0	1.0	12.0	-55021.07360347276	0.0	0.0	86.0	-1203.7763626116935
5850000	-56665.19543612345	-1243.8917663594884	-55421.30366976396	0.42024120363566586	2020.9194848237616	53.223055337511525	0.3280119487095554	-1.031160818161805	2.8141465995378576	3.7642093656026336	2.057345958138593	2.3701503533401036	4.294250276143553	2.5247056624536013	2.777424121349104	2.688101527924463	5.38549719509954	4.690604501797798	2.2249342939620704	2.36599411594774	-0.26700431869082464	1.1898087075243637	1.6414866319340398	1.2446428016353182	1.1775978098818707	0.802661200806217	-0.286430049530643	-4.6551421788270035	-4.814784484137082	1.7078638016821381	2.8434686301340424	3.7183659922753503	0.468	5.271127427562758	0.2882079890601143	0.1829092375384933	0.19057674953442344	0.33830602386696873	0.8546954415147144	0.7552271095282759	8.423106923175344E-4	0.8870280719352895	8.423106923175331E-4	0.8870280719352905	0.4118588644201612	0.12271259125447632	1.0595240577039904	0.5472722277401011	0.4488938500756186	0.3959775046366096	0.3796651294268197	0.1658307720395553	0.635292211846957	0.287158255274232	0.15586216494582766	0.3048035108768212	0.13303926065020089	0.4005058788015953	0.24091843603649463	1.0	0.0	0.0	0.0	1.0	1.0	0.0	1.0	0.0	1.0	0.0	1.0	1.0	1.0	1.0	9.0	-55025.7705657839	0.0	0.0	98.0	-1187.6768919030685
5860000	-56691.8147313334	-1271.1429074370376	-55420.67182389636	0.4200232981797871	2020.9197027292175	52.98286201056548	0.2761243869255536	-0.6635736720695474	3.759337355499918	2.8262405844275627	2.2756645400814977	3.674031020429042	4.277997211881157	2.534283678156216	3.4337256244320873	2.732227523314698	4.30581699119747	3.433477837514605	1.6681910290894835	2.2930459591261307	-0.3921710604851825	1.3787420202017542	1.851641134619527	0.8097279198486029	0.9609787501341187	0.9202720998690238	0.09223715259549095	-4.425044731344248	-5.803155012855607	-9.004102823382002	-8.73622572369744	-8.392362776399374	0.468	4.4838580911350086	0.29553329820089014	0.17891163231644688	0.19030697393250529	0.3352480955501575	1.2431195445233947	0.779835094043033	8.954828844182414E-4	0.9190216112889215	8.954828844182402E-4	0.9190216112889221	1.1326127020781427	0.39730963951602705	1.7196479670919937	0.25800483727317747	1.0287199292263762	1.6496669378881115	0.4969186804293432	0.9334962300689164	2.094322645426861	1.3639083154785476	0.09447899528538162	1.5160533542330057	1.803491870941618	1.83189317606243	0.5695143301601145	1.0	0.0	0.0	1.0	1.0	1.0	1.0	1.0	0.0	1.0	0.0	1.0	1.0	1.0	1.0	11.0	-55034.95299731379	0.0	0.0	83.0	-1197.7082328934998
5870000	-56662.349961254025	-1264.0958753254101	-55398.25408592862	0.43102874352857884	2020.9086972838688	53.72937789434441	0.5746759796033672	0.0035842793956163965	2.558499249783854	3.41257642083682	2.313577539639221	4.217511730667945	4.4052230927806155	2.699983803465014	2.580338493692201	2.2208277896418704	4.810362811951962	3.270564338103852	1.7964358257230353	2.2662101360498363	-0.3720318779979371	0.735320145333451	1.2018959574216919	1.6149582731981451	0.7380263972372689	1.1647264540971096	-0.20483803022380465	-4.167760300915922	-4.309547056355402	-5.590224446855999	-4.0996108163133025	-6.384271875730574	0.468	4.912967389423723	0.2958762924839868	0.18175619004363106	0.185247208266215	0.33712030920616703	0.7037432426278929	0.742515492238617	8.200049209319591E-4	0.8034791265235581	8.200049209319582E-4	0.8034791265235565	0.9715341618440979	0.45953107312016156	2.1814326946444966	0.08698680876677005	2.078648438784207	1.2755366812094364	2.88709391464657	1.5435670452397803	0.6649120669254246	1.43465921900007	0.41280849927927304	0.7686932454506211	0.7002717034138939	1.3669382109821904	0.372076554617021	1.0	1.0	0.0	1.0	1.0	1.0	0.0	1.0	0.0	1.0	0.0	1.0	1.0	1.0	1.0	11.0	-55010.27760573779	0.0	0.0	83.0	-1196.1655770246077
5880000	-56657.34061314028	-1263.499342870213	-55393.841270270066	0.42257757691857695	2020.9171484504786	53.16231494273611	0.4358384622925102	0.9323116198037713	3.2683365839852643	2.512691491887862	2.170762914357957	3.3199175963719387	4.479125763951002	2.7660441933041087	2.6513532181978547	2.901349488330935	4.1099085627716745	3.9859458377025545	2.047864263518785	2.607652306302091	-0.22566733415954127	0.8207175829983924	1.7350291779900604	1.2234333855905097	0.7771292464805845	0.8011665298078008	0.020495712444211625	-4.5263013847623075	-5.042892699027043	-3.489381762138194	-3.802588445459702	-4.104269479938321	0.468	5.637509740114604	0.2933875561535487	0.180259167092097	0.19490769739525285	0.3314455793591013	0.7122241189839302	0.7653744374259195	8.651008035746946E-4	0.7569196580240727	8.651008035746949E-4	0.7569196580240722	0.47707167715010235	0.26558569921368735	0.46111306996086887	1.400041001548861	1.0776149553104828	1.474944434590114	0.5687188132428836	0.49840167813987407	0.9886885356253504	0.6663071893698301	0.1881135063615373	0.8699431857810602	0.8768594216543116	1.1014918355846597	0.899257198845556	1.0	1.0	0.0	0.0	1.0	1.0	0.0	1.0	0.0	1.0	0.0	1.0	1.0	1.0	1.0	10.0	-55003.82115656477	0.0	0.0	85.0	-1206.1369350470113
5890000	-56624.822766832454	-1252.2639465956768	-55372.55882023678	0.4178140464386564	2020.9219119809586	53.63636288598913	0.32881664075915734	-0.6470505063344071	2.280384591136649	3.29755106927622	2.1130862062245273	3.652370052547659	5.2259801902461005	3.1594953871988367	2.1867012912700563	3.5988486743014674	3.56327733424574	3.001716069231564	1.9328068697925769	2.7339394395832226	-0.31186170562131177	1.2463522483459724	1.9363654076643515	1.3997916457847284	0.7383586461158756	0.8005801264870475	0.34733229419655925	-4.374650289187943	-6.5149738028898625	-9.073080284667293	-6.043318309645016	-6.59839114228558	0.468	4.729908984695139	0.29781602242464583	0.17505028509038612	0.1941253895790437	0.3330083029059242	0.9531873470561093	0.7542344394929607	8.475859957511817E-4	0.907102175207694	8.475859957511835E-4	0.9071021752076983	1.1477135565800598	0.2772256525248606	1.8155761258917065	0.2802966684708918	2.020333130884414	2.4740466740358174	0.27317161730377676	1.2294119064600313	0.16351245112771398	4.062506689461535	0.21325526830366592	2.026099841451874	2.7063916328650395	2.107835406684932	0.4003271296223828	1.0	0.0	0.0	0.0	1.0	1.0	0.0	1.0	0.0	1.0	0.0	1.0	1.0	1.0	1.0	9.0	-54984.75540891064	0.0	0.0	83.0	-1179.0411120970848
5900000	-56608.55025852068	-1204.412507554525	-55404.137750966154	0.422378602177545	2020.9173474252198	53.43638234317076	0.10031949439605102	-0.6333567123544999	3.840792728861664	2.2875473500037096	2.0066857640343088	4.1065455820562065	9.341964228516426	2.9211198290841565	1.969836591896398	2.951177525769058	6.0880092500372545	3.2927271311758917	2.025577993909727	2.8353569150501037	-0.14873886302252215	0.9787433386896573	2.2933870716386	1.535984270775075	0.23759981786617299	1.0843068908587354	0.12979334764567255	-4.638075760211222	-5.689668487445862	-2.628366838840527	-1.0860005246627233	-5.450342772386787	0.468	5.38365349894644	0.29254764110344467	0.17688414173178432	0.1919492113220865	0.33861900584268445	1.1062028579878218	0.7784962929406931	8.254263720823176E-4	0.7250207386838822	8.254263720823176E-4	0.7250207386838823	0.8321752394179512	0.13522045305061636	0.21533156240983772	0.09864911947352564	0.774998586944803	0.9593726036293013	0.742909333615862	0.8353945199139244	0.17823645235245894	0.9275281976187288	0.1474735740760384	0.6751685154694611	0.5294747692056507	1.3601490042510829	0.0778840052129588	1.0	0.0	0.0	0.0	1.0	1.0	0.0	1.0	0.0	1.0	0.0	1.0	1.0	1.0	1.0	9.0	-55009.09719574384	0.0	0.0	87.0	-1154.618178654823
5910000	-56618.58180649624	-1201.3518974459512	-55417.229909050286	0.4167964103849987	2020.9229296170124	53.530674419166886	0.28862342650990264	-1.5869405288926517	4.109677224735148	3.202897837412632	2.178658577114647	5.0430325376583625	7.752408185618715	3.0126801203098768	2.2753114890138355	2.954065201648131	5.135591041041046	3.0409315886383985	2.000039799671868	2.5554334057898327	-0.30896710914389686	0.9964564118647785	1.932548927997214	1.3788711084902507	0.7697818569390456	1.0161413667502868	0.08730512820070332	-4.190841797099669	-4.868554351865867	-4.469337137612837	-3.989696051935585	-1.5792795127192019	0.468	5.1372219470278955	0.28590285442025676	0.17888638240130444	0.19472951576639047	0.34048124741204827	0.3418489451078926	0.6809930122388097	8.497710220608662E-4	0.6563260537002467	8.497710220608686E-4	0.6563260537002484	0.9172022205738746	0.29127964615818275	0.8005806503794111	0.13808265613240758	0.4751916924100635	0.5451381416474502	1.1434489949493092	0.8850964671400253	1.98171454254803	0.5776141736107693	0.13540390561101087	0.5528563315267181	0.3808740771638866	0.8790107148431766	0.6766893358204991	1.0	1.0	0.0	0.0	1.0	1.0	0.0	1.0	0.0	1.0	0.0	1.0	1.0	1.0	1.0	10.0	-55029.31569590655	0.0	0.0	79.0	-1151.8904199273545
5920000	-56617.241966183916	-1225.745377002005	-55391.49658918191	0.41645584938196145	2020.9232701780154	53.73924030456913	0.27735884721148096	-0.957530770370487	3.926047067300176	2.745630334548732	2.072492970869159	6.265952835152403	3.929550587914367	2.704032344569901	2.337980460707858	2.806575493150836	4.996610518024316	3.391392808848571	2.231002429197052	2.71472056979551	-0.40902451797918943	1.4516520233714907	1.7463330545998808	1.5420558315852673	0.6233959823839537	0.8150128736391514	0.2563314823274151	-3.9858290205365474	-7.105837523353058	-8.507148817608677	-8.03068315793396	-8.344088856713533	0.468	4.7695369643207295	0.29409454919415823	0.1797736162127122	0.18856783452949355	0.33756400006363596	0.28695146990455955	0.6224673935995174	8.049491294070336E-4	0.7611051873404624	8.049491294070346E-4	0.761105187340464	1.331303793034985	0.4269128588964068	0.8479457936225524	1.0802883823095208	1.5601096669434802	0.9256065098389019	0.4068965605827156	0.5633660167638747	0.44328742989696357	0.6960799480781699	1.0986231308064625	0.7786410223458924	0.25107044619547436	3.01226731406315	0.6200211604243524	1.0	1.0	0.0	0.0	1.0	1.0	1.0	1.0	0.0	1.0	0.0	1.0	1.0	1.0	1.0	11.0	-55016.76546042724	0.0	0.0	79.0	-1164.875967675448
5930000	-56578.106760669856	-1178.074702019155	-55400.0320586507	0.41741394483516125	2020.9223120825623	53.94752050766057	0.14585614955196366	1.0320946472695867	2.3032818527128183	6.312410256459014	2.1604670221854048	5.1196999053698455	4.617578827595921	2.470019061633025	2.204061012689145	3.1064144957818063	7.527282940499725	3.215543711326645	1.9325728111044023	2.7569554269508405	-0.48500297731904246	1.87507591736576	1.6351258554020447	1.6956369161433138	0.9937574923890633	1.5978831015673343	0.2822996076668016	-4.0607775820139125	-6.438139410193593	-3.605930304947616	-0.9166554906234907	-4.067165609625135	0.468	4.872783759246871	0.29010005857087406	0.18057649325668731	0.19232692303845533	0.3369965251339832	0.3275047043161339	0.6458124118674	8.669986482753833E-4	0.6497897878342358	8.669986482753834E-4	0.6497897878342359	3.1355160373187556	1.0177731809609463	0.20937275331215446	0.19693866873676838	1.9949244317104575	1.1979679221406274	0.6078509791640619	0.7059438174445763	4.541257759495145	1.5052380914829533	0.5298983125313086	0.9853120397308213	2.4659103245320795	2.7362962890947466	0.8438943831921037	1.0	1.0	1.0	1.0	1.0	1.0	1.0	1.0	0.0	1.0	0.0	1.0	1.0	1.0	1.0	13.0	-55029.663924473585	0.0	0.0	73.0	-1110.2747066424588
5940000	-56600.90899575752	-1203.8178566725878	-55397.09113908493	0.432721073229173	2020.907004954168	53.88811571525026	0.1355317031220856	-0.2130118272670964	3.91702861872988	4.593086022578496	1.904523284683512	4.619632882733322	6.321682154699974	2.3817733245347843	2.3235514944202533	3.5015071090032364	7.497578471754586	3.018190412301084	1.883315997907176	3.213934330579309	-0.3540157009201675	0.7464528567527431	1.979200879358766	1.130460187526114	0.31781012947617726	1.697563452824579	0.6997221578137899	-4.0699547878794	-4.7874810747101435	-4.205381753680114	-2.6962512432081516	-10.12685831226165	0.468	5.379754326666756	0.2900490527490101	0.1772399803105335	0.19072132225204935	0.341989644688407	0.47098230166825916	0.702798556335021	8.502835868867213E-4	0.6722440708137116	8.502835868867188E-4	0.6722440708137112	0.5788226066690576	2.514963359273197	0.008925288507904496	1.2290386398568411	0.46557452542414435	0.6262971142458447	1.5393882228005888	2.1267864402549757	1.7842495223111385	0.32628918100211113	1.7734353320264007	1.071794603487579	1.099888322107439	1.3573188198608583	1.0163845580311077	1.0	0.0	0.0	0.0	1.0	1.0	0.0	1.0	0.0	1.0	0.0	1.0	1.0	1.0	1.0	9.0	-55020.56868678753	0.0	0.0	76.0	-1148.523757183836
5950000	-56601.25721597764	-1183.784829135268	-55417.47238684237	0.420594200271097	2020.9191318271262	53.5298906757937	0.13058016426393015	-0.9281280615114975	3.808790986106018	4.574378690623224	2.2039668361403466	4.106580951960539	4.462522490029161	2.249127187403092	2.4377347365866204	3.3088703871338714	4.952114304698356	2.9049251584539038	1.967666738045432	3.012273909062413	-0.4682242748854714	1.3609604943322235	1.8547150597918955	1.3932081772239797	0.9209941776101436	1.6754456072810013	0.6805388925971986	-3.7130167911834255	-4.9729668624857535	-3.224439438915438	-4.397247895390912	-3.3148783265155544	0.468	5.173637528925307	0.29333170520699786	0.17860553834712642	0.19013181484446048	0.33793094160141524	0.5321152372325048	0.7209249068111092	8.400188241573403E-4	0.820718129588687	8.400188241573419E-4	0.8207181295886865	0.7487980015329705	1.4538761482842975	0.25091447616371965	0.15564068376926307	0.48472421514561004	0.8587655568771094	0.24580053752733907	0.34612574666297286	0.331289569966983	0.40252297144402743	0.026384478868298738	0.3463109629613668	0.3321550521141437	0.7388072180470645	0.5003902616525804	1.0	0.0	1.0	0.0	1.0	1.0	0.0	1.0	0.0	1.0	0.0	1.0	1.0	1.0	1.0	10.0	-55029.88753783682	0.0	0.0	88.0	-1128.9718963024372
5960000	-56562.18733479299	-1163.5566062252112	-55398.630728567776	0.44382489550698623	2020.8959011318902	53.284110221093876	0.13980863419870784	-0.1476367587479907	3.800891095605156	3.6553727902644297	2.775214343013085	3.726050170257761	5.5378271677975865	2.147592218378323	2.306308706612485	2.7184774784773165	3.538509758020151	2.4877519769848457	2.021186525104429	3.2115524061478187	-0.42358226998811443	0.5091672054005535	2.4060261596228356	1.941285967115272	0.2634576187993006	1.777256632144145	0.6119961644895735	-3.8795520701869086	-3.869409879598084	-4.897669968450727	-4.496766892551384	-6.886583274660685	0.468	5.192224573205034	0.2867058207148182	0.1805131504463749	0.19479520889692248	0.3379858199418845	0.987064071653682	0.792293979671655	8.298850008556084E-4	0.8963271916139547	8.298850008556083E-4	0.8963271916139541	0.6454029494306736	0.5879237488520775	0.4586085020371404	3.526938542665447	1.1010104369737779	1.1098005203641517	1.9134237051683272	0.39165607290494514	0.026669097949985506	0.9186245445404163	2.984798036735191	0.7756652896481327	0.8389341314865251	1.555083831356739	0.3403626850534056	1.0	1.0	0.0	0.0	1.0	1.0	0.0	1.0	0.0	1.0	0.0	1.0	1.0	1.0	1.0	10.0	-55025.13461030958	0.0	0.0	85.0	-1093.9346748298078
5970000	-56542.77138304809	-1152.0664288592543	-55390.70495418884	0.42447961579344257	2020.915246411604	53.563188357043785	0.2381089569511678	0.14799146516046902	4.141522924103012	2.9160330464715116	2.7570729204013027	2.456684471300868	4.555794514953577	2.994391087456902	2.221562311239723	2.7330877514870564	3.847141445326575	2.6763447595435164	2.53935455846201	3.1164278673541363	-0.4630909551501535	1.190492789020031	2.433042358986049	1.1365495002085804	0.5693619872813362	1.520962423316988	0.991191056078328	-4.114512800856472	-4.32123164944254	-4.9067822764623035	-5.658963281386084	-0.9614490774874485	0.468	5.76961037881749	0.29280081980583966	0.17992425611602053	0.1909928880758835	0.3362820360022563	1.0723524234028312	0.7955485713624554	8.222031415043081E-4	0.721411967207149	8.222031415043078E-4	0.7214119672071491	1.111187000362819	0.8886685597296731	0.4928314490675685	0.4571521341675658	1.0393881368946352	1.384740985957355	0.31655126536247147	0.9095456159734623	0.39915651798832635	1.420088478557958	0.29678129509775497	0.6691916537309506	0.5946577474644075	1.0083515995826786	0.2644248678240557	1.0	0.0	1.0	0.0	1.0	1.0	0.0	1.0	0.0	1.0	0.0	1.0	1.0	1.0	1.0	10.0	-55017.00400855163	0.0	0.0	78.0	-1096.7414446166574
5980000	-56618.94521681325	-1217.3238204667007	-55401.62139634655	0.4253232853025994	2020.9144027420948	52.92203297525601	0.4029989502432425	0.27420166852653227	1.8804508077352453	3.680185783740339	4.216036582998353	2.4437925988315667	3.8981520226312845	2.6402450341431005	2.5741724397388883	3.318180369040956	3.993701890351648	2.2825648647996584	2.3216662078240753	2.5132974516925204	-0.3619966116317761	1.4558899946974337	1.698572414844967	1.3971484288277902	0.7098913599098504	1.2441033284603202	0.8006333698042177	-4.084111731107148	-6.0491569906068605	-3.3526945949580593	0.008146882866601146	-1.3309661817315188	0.468	5.222247685291072	0.29239904450050663	0.1777407566082113	0.1927980013900949	0.33706219750118716	0.9694281764805375	0.7826971464771411	8.650504560952313E-4	0.8742117961367266	8.650504560952306E-4	0.8742117961367266	1.451667140104089	0.20978555241488708	0.1161044370752508	0.39916756453912794	1.3243423782698929	2.217211172847559	0.615687876584206	1.7624224176222494	1.4684383648574362	0.6808803235463133	0.18261123933392073	1.1744873006035192	0.8825452356188919	1.2648868558432445	0.6198138708270633	1.0	1.0	1.0	0.0	1.0	1.0	1.0	1.0	0.0	1.0	1.0	1.0	1.0	1.0	1.0	13.0	-55012.98133681265	0.0	0.0	83.0	-1144.0633466367492
5990000	-56614.698529558314	-1208.641573573313	-55406.056955985005	0.4163609073650989	2020.9233651200323	52.948063353664196	0.4964706697965442	0.2632016367631295	1.0654251045753116	2.855046083688575	4.358832647786204	2.3111778091903443	3.812284593731599	2.8160165931062098	2.4440556222386105	3.0888997559403553	4.2442941846020705	2.349011843234618	2.4508763352160767	3.1791878519289996	-0.19097751464298413	1.9958746477373535	1.253756639654326	1.2018508687134015	0.499242864379882	1.087773848543758	0.6436129625616704	-3.8148730886239473	-6.678963362784869	-4.198356489184456	-6.436369365404875	-4.305385029879299	0.468	5.618946923393473	0.29279577648649235	0.17873095222762736	0.1929251365187122	0.3355481347671681	0.9700663088498503	0.7960362913326726	8.127959005126702E-4	0.7116664242514561	8.127959005126686E-4	0.7116664242514557	0.880383071072757	0.6475138170624342	0.6432699028784474	1.4083412537948998	1.3370780572024736	0.7894763761338269	0.15375902996250151	2.2814565991657605	2.293253893444018	1.0069006457004768	0.1973318599353879	0.29944437599947055	0.7335911034357897	1.0322885880073447	0.7960422393252461	1.0	1.0	1.0	0.0	1.0	1.0	1.0	1.0	0.0	1.0	0.0	1.0	1.0	1.0	1.0	12.0	-55026.43035327039	0.0	0.0	79.0	-1146.0685056965033
6000000	-56613.02712841736	-1192.3001822389829	-55420.72694617837	0.4210084490937298	2020.9187175783036	52.84620647855539	0.23363903999957097	-0.5811623290862555	3.6862497131840124	3.4249640177407117	3.182784628924499	2.123212431936991	3.9443166494075994	2.3710934090826203	2.2232947447787748	3.0810347953019184	5.728568352757258	2.4657649747782773	2.61543813506825	2.749826308111064	-0.4930997192442805	1.421419261486648	1.0827024785229142	1.1769779549511052	0.8087770316643866	1.1701730509544854	0.34178545364127344	-3.690576443760714	-6.14287206209212	-5.879025919363804	-4.2116672165150675	-4.047179186193335	0.468	4.927531071708366	0.2903236422659849	0.17596369964265818	0.19275389554354427	0.34095876254781265	1.277033442674195	0.8072989243065198	8.893042732264898E-4	0.7235106881114505	8.893042732264894E-4	0.7235106881114524	2.1944301304404963	1.8359587738545686	1.9099892510598035	0.4227361614139797	1.8223369069657187	1.419091435323414	1.095766346992525	0.6423307993964875	0.09335049166870771	1.4942017275852106	0.2205349597238559	0.9276754992957658	0.9631997048774261	1.6625881835623628	0.8232987248316628	1.0	0.0	0.0	0.0	1.0	1.0	1.0	1.0	0.0	1.0	0.0	1.0	1.0	1.0	1.0	10.0	-55019.89176910362	0.0	0.0	93.0	-1130.933932527774
6010000	-56684.77580875214	-1258.1867385407443	-55426.5890702114	0.4189512471308849	2020.9207747802664	52.9162583586676	0.3737296764628753	0.520159733719588	3.6657317685225985	3.860061575395778	2.766011474707329	2.3163997671025736	3.6938522051162055	2.7269786820068136	3.1290160181817464	2.787955995572232	3.8888457215438517	2.279185220485125	2.64169794161449	2.6849822195396094	-0.468713000484687	1.2054587930637437	1.3739482616177137	0.9096224814237739	0.6440152536862451	1.915888152348088	0.16062732798953405	-3.583668254755736	-4.37832911746434	-3.2636661586548597	-3.081589788849767	-3.6223952053431243	0.468	4.856452412778166	0.29152560774670017	0.18020751097001245	0.1932873821998119	0.3349794990834755	0.7725806761926188	0.7802553450325836	8.593817789890244E-4	0.7732399074242762	8.593817789890269E-4	0.7732399074242775	1.0105552174145063	0.6604808776039495	0.44926359776992725	0.5381997054765117	1.7150928972711046	1.6033881914890842	0.22209975405156132	1.7118023708049361	1.7779551282059545	1.14651165040081	0.7963806626322508	1.6175997600802534	0.5535693421336608	1.78795368111828	1.413630805650211	1.0	0.0	1.0	1.0	1.0	1.0	1.0	1.0	0.0	1.0	0.0	1.0	1.0	1.0	1.0	12.0	-55018.12053109724	0.0	0.0	94.0	-1190.7175302214835
6020000	-56697.21141701853	-1259.1449414937022	-55438.06647552483	0.4198851748449024	2020.9198408525524	53.267765696415466	0.33688001684520236	-0.46740888320477425	3.2533740468776946	5.515569991421826	3.238334853888937	2.4798217356567194	2.6395167835567332	2.787617699338321	2.9699426129195836	2.6078587007797496	4.400067688073666	2.01022352503421	2.951525737823461	2.7968236977950864	-0.39993226247723235	1.214876004498379	1.5607266720266801	1.2811232145363187	0.7058898363176503	1.3596317725962617	0.20055709389086046	-3.4379509785797984	-5.798741636886504	-4.847240517078869	-2.8654086631013125	-1.0676763648520247	0.468	5.030964411927454	0.29015870430370916	0.17670754776454872	0.19292791324443972	0.3402058346873024	0.8193420062446319	0.7649068154700215	8.579362372074553E-4	0.7684571320366625	8.579362372074565E-4	0.7684571320366633	1.907073243249303	0.8753590215360024	0.47584575672653046	1.672526755688473	2.2839671043461016	1.8827484431074095	0.0913645205503965	0.8113033936544779	0.3701951921127974	0.9826012866559914	0.47201504641959513	1.5126325872651747	0.26813153549744484	2.465467685824102	1.0037356552765695	1.0	0.0	0.0	0.0	1.0	1.0	1.0	1.0	0.0	1.0	0.0	1.0	1.0	1.0	1.0	10.0	-55029.257128638994	0.0	0.0	95.0	-1196.026728336124
6030000	-56682.40864513214	-1252.4259960281834	-55429.98264910396	0.41820435782540266	2020.9215216695718	52.6792821935596	0.4419128955117749	-0.1851796079741656	2.37612034008738	4.070403606852293	3.285451680845969	3.4958873900245306	2.9338788345088505	2.9803071104983365	2.28191145719696	3.1703075644840086	4.408952753299668	2.137762672707626	2.399220211023441	2.6568700345318454	-0.3740149160233016	1.2014955629729511	1.3821371357872012	0.9562290169983989	0.5034394559190233	1.4883285702789852	0.2507677001366627	-3.5363847827184407	-5.89067353650601	-6.16075421474002	-3.2864168092832147	-3.785033404654099	0.468	5.191020233931874	0.29411090556398506	0.17796504493506188	0.1914765843114543	0.3364474651894988	0.7719686046269194	0.7535240862906618	8.382065656240559E-4	0.7828148181130916	8.382065656240567E-4	0.782814818113092	0.5259134018730439	0.563750465914674	0.8613473006625765	1.5605738325735583	0.7833318195621238	2.63209605401474	1.5290353302089368	0.6506850785426338	2.60661038933751	0.5987212618748199	1.4298031271168632	1.1573806919489396	0.6636434710884356	1.9535602821482139	0.8680450939539327	1.0	1.0	0.0	0.0	1.0	1.0	0.0	1.0	0.0	1.0	0.0	1.0	1.0	1.0	1.0	10.0	-55022.51666140469	0.0	0.0	90.0	-1187.4588695126347
6040000	-56672.43329311443	-1254.8749442542633	-55417.55834886017	0.4236947932074378	2020.9160312341899	52.82067274277793	0.6667648893446605	0.5540620844904092	1.8360804963312285	3.8198109306585435	3.657692177573857	3.3592275491947143	2.691847499078204	2.61373556371489	2.6676060152847048	3.153850524059024	3.4198619074549375	2.204896750916581	2.89127363149833	2.741054238262824	-0.3669949133977447	2.0325325888161796	1.0951633152644475	0.47417347050676534	0.8487464000818864	1.6457710947552247	0.611818051489867	-2.9670441068094924	-3.0107264217478567	-3.0240932945501218	-2.1921415189988247	-2.2467324660359314	0.468	5.402799347511602	0.28610929265012724	0.1813401580114336	0.19346790552039894	0.3390826438180402	1.3915502709810685	0.7996025790246684	8.688545198671741E-4	0.7492678150157676	8.68854519867175E-4	0.7492678150157671	1.846275911800175	0.025389005254650338	0.6239669351268853	4.433590116109754	2.364236368584837	1.0119888711035387	1.2219671798607386	1.0829923135498387	0.43018063779142446	0.9639127623060103	1.2046185938169567	1.5288974725021671	0.939820917691736	2.200063611864798	1.5069264485390288	1.0	0.0	0.0	0.0	1.0	1.0	0.0	1.0	0.0	1.0	0.0	1.0	1.0	1.0	1.0	9.0	-55009.912247122375	0.0	0.0	97.0	-1188.8606155135267
6050000	-56710.14832427339	-1278.5920110039754	-55431.556313269415	0.45171568584733357	2020.88801034155	52.899560583291596	0.40840584964067334	1.3572043843804824	2.063553592624983	3.3203800760058746	6.210299577508893	2.717265218493581	3.714672784661849	2.448458112168885	2.432090232677289	2.8848538166238167	4.501471964800309	2.2370055680485983	2.81635787314326	2.4983255464561385	-0.3767063021673293	1.9260662437436464	1.1132276694048575	0.6927664896433989	1.0064641903890217	1.5355478586876243	0.7713658579546809	-3.015732679157089	-3.211656743887213	-4.1548330019105935	-5.24351865060476	-4.01905825365634	0.468	4.758182304704017	0.29319495724109235	0.17966984325735344	0.19141181203278385	0.33572338746877034	0.7416043186067394	0.7398044731619944	8.583998925107654E-4	0.9312605336960351	8.583998925107666E-4	0.9312605336960378	0.96256305554398	0.08565807621922361	1.3173382749050049	1.2448338943749357	1.8164514404684118	1.0872060012675921	0.11185990764891983	0.8105919484454631	0.5663960271245257	0.6702107744396778	0.9707623830051427	1.0589040143040906	0.8044913047716512	1.7179150167797455	0.33530424089786237	1.0	1.0	0.0	0.0	1.0	1.0	0.0	1.0	0.0	1.0	0.0	1.0	1.0	1.0	1.0	10.0	-55036.95692127397	0.0	0.0	90.0	-1210.5992316086035
6060000	-56715.53067280204	-1263.7775728878205	-55451.75309991422	0.4290004251254821	2020.910725602272	52.876962641447896	0.3068316424532673	0.12456890402601001	1.6330598585707854	2.575634567936402	2.8092339578436487	3.493275944624386	5.652973486260005	2.288633399294483	2.90979525953282	2.403814859191851	4.5326181011215745	2.6206857730376965	2.094592250339329	2.361144180820416	-0.47677562567424914	2.029433102808943	1.448654142456487	0.7087998466022105	1.3723287749974538	0.5027112728205373	0.7502184175967301	-3.254993160485097	-3.313955377182828	-6.796399380932194	-10.303219402047771	-12.076800052596617	0.468	5.4241519750624665	0.2924546667513448	0.1802551160707979	0.18933865249183823	0.337951564686019	1.2266342512211612	0.8019346352355825	8.997575634843527E-4	0.7559671571677704	8.997575634843536E-4	0.7559671571677699	0.3110458912652102	0.15795123999013755	0.8720826634505975	0.08824443774353723	1.277866792268118	0.9602106307326793	1.2464018618989985	0.8695382156998887	1.3669586360390102	0.9820517502234176	0.03478018364394667	0.9521070993805738	0.6917956772158629	1.0345734759417586	0.28217950725280005	1.0	0.0	0.0	0.0	1.0	1.0	0.0	1.0	0.0	1.0	0.0	1.0	1.0	1.0	1.0	9.0	-55037.11524026622	0.0	0.0	89.0	-1208.7198187400365
6070000	-56723.38956080403	-1273.6146702839171	-55449.774890520115	0.4649030343575838	2020.8748229930397	54.53623474885359	0.44916500120241043	2.649089134632913	2.3303570515925105	3.537270287323395	5.709875149232906	4.117955748969881	3.509375995663266	2.2579687795236096	3.3121132269763027	2.4300885218196626	3.824793769955473	2.649485021345995	2.3174083490001602	2.342055297499134	-0.4658306842067557	3.099438776489576	1.3176137850832015	0.32629435516055927	2.876476149895538	0.8971139730600738	0.5021989249334269	-3.297155594698141	-3.0380388520275665	-2.6585934655309655	-2.249683114517847	-0.9285529783769793	0.468	5.035071447005641	0.2965851919323617	0.18057680230239348	0.1895306862698645	0.33330731949538017	0.7600846427963525	0.7928016591165418	8.399608321729613E-4	0.7579508171361039	8.399608321729619E-4	0.7579508171361022	0.5795785909070165	0.5271868806734512	1.0223379018957945	0.22974218714158615	1.1435864612745006	1.1998736437470248	0.4187451801291143	0.5008166184107415	0.4282758308170968	0.4199746177470102	0.06959838866206956	0.6962423812501427	0.30735755924304065	0.9449673952388149	0.15830773794059846	1.0	0.0	0.0	1.0	1.0	1.0	0.0	1.0	0.0	1.0	0.0	1.0	1.0	1.0	1.0	10.0	-55022.196492943454	0.0	0.0	94.0	-1218.3715827635776
6080000	-56722.56504480937	-1278.6649215153705	-55443.900123294	0.4447714410751713	2020.8949545863222	54.2362430432357	0.4606429787663328	2.3388678092783297	2.4884919861655743	3.4088557204216174	3.9287229803309045	3.300705264018773	3.40458353530646	2.098401387805583	3.2367618089932946	2.6252649694587475	3.1417912231529823	2.803431054318106	2.2759787534588476	2.610280364132667	-0.3267908779711331	2.19043453850474	1.7629990996659575	0.4066795949901591	2.1543614336515553	1.0023313575795156	0.7215245030101939	-3.152560074916914	-3.0252351390208916	-1.7004997082136581	-3.8541727770824767	-3.3458394875440725	0.468	5.224899783654615	0.2943208254826594	0.17691407024389214	0.19326482284636176	0.3355002814270865	0.4797213566012975	0.705079402691496	8.655815710096011E-4	0.808467658618905	8.655815710096006E-4	0.8084676586189068	0.5832975559235368	1.9281514493239187	0.34918979633277786	0.041698624995079626	0.7890498971775969	0.8295341336795296	3.9867725889553727	0.8393371101374957	2.748330962004412	0.6459537118341849	2.438801929149305	0.955681833310804	0.3568316061677646	0.6684783439479022	0.3370443660623728	1.0	0.0	0.0	1.0	1.0	1.0	0.0	1.0	0.0	1.0	0.0	1.0	1.0	1.0	1.0	10.0	-55022.022800392064	0.0	0.0	96.0	-1212.5062487028888
6090000	-56702.50083737765	-1278.3694552485022	-55424.13138212915	0.4614685560793743	2020.878257471318	53.91969746940871	0.3639798706380718	2.7379322782771105	1.7779871381778014	3.218809026883146	4.61206563867246	3.6435978808644807	3.921523876235994	2.4057791080374873	2.9225485031626723	2.860258261881366	2.610996985382446	2.841900170830394	2.3946567446949274	2.465920993235308	-0.45374004452577565	1.7816959784297282	1.399586693339815	0.8261468727064705	2.2795377466131708	1.248629180282645	0.4152000212901501	-3.7930931434883437	-1.7450129574595667	-3.327493648717139	-3.983461824316283	-4.344315249089025	0.468	5.313127312346447	0.2940099262909286	0.17694386368048415	0.19515232003800795	0.33389388999057906	0.6872132956293896	0.7163875207065963	8.502875598078768E-4	0.923278548307417	8.502875598078753E-4	0.9232785483074157	1.404726216848616	1.1419248606023937	0.519722107638328	0.0832750272127534	2.201937563469855	2.39064657190003	1.4061846714583353	1.302246118809513	0.15743051982106182	1.3222568032841295	0.5826923901772039	1.6615388390709898	0.36859207049911186	1.749444854485233	0.7201940295023683	1.0	0.0	0.0	1.0	1.0	1.0	0.0	1.0	0.0	1.0	0.0	1.0	1.0	1.0	1.0	10.0	-55025.55407883328	0.0	0.0	93.0	-1206.4887147459915
6100000	-56716.86858463277	-1248.8322399158346	-55468.03634471694	0.45665421959460356	2020.8830718078027	53.6002319070166	0.29693180019575255	3.1313329740546165	2.1238333232496895	4.1226167694692055	3.1952011072067488	3.707194584220752	2.804906195230933	2.1983789154957054	2.5829188477261567	2.9187116580523695	2.85264733320358	2.581142997798098	2.611699555685914	2.620453970861309	-0.6381158391278807	2.310423658109329	1.8416980589387566	0.5806003309262642	2.1697781705137693	0.6624339016818451	0.6086027291954699	-3.5453566785709354	-3.0768767208931336	-4.343983795597003	-4.051358065066551	-4.520908115702152	0.468	5.501277962815185	0.291415665129537	0.17633760967868345	0.19228868583177502	0.3399580393600043	1.2795355801246835	0.7851166177423166	8.30374653062092E-4	0.864710826250918	8.30374653062092E-4	0.8647108262509171	1.087264340218177	0.16435697100862715	1.1118579378448694	1.8368323354595177	1.592910308517545	1.593923412240907	0.37747303928164566	2.848459753150705	1.1963934585015341	1.3716840243665838	2.9629349408665306	0.8180999959876514	0.8558771071256427	1.3776098885579624	0.40832615496295943	1.0	0.0	0.0	0.0	1.0	1.0	0.0	1.0	0.0	1.0	0.0	1.0	1.0	1.0	1.0	9.0	-55035.16606365815	0.0	0.0	101.0	-1178.768956533879
6110000	-56690.60609297557	-1230.6979881242844	-55459.90810485128	0.45614663527967336	2020.8835793921176	54.10776171887074	0.3722115232325437	1.4701324013105612	2.6678964832531173	4.813056050089787	4.144881901003959	4.437683281427024	3.251160099749516	2.3422005610416377	2.213319490472928	3.72992885460374	2.6899420997102	2.571909793066226	2.850817489623481	2.5180673423162916	-0.44557016949428474	2.0187546731169657	1.9879947794281694	0.4314826584939727	1.6870464738855586	0.6509303043008179	0.40490716733369814	-3.6507565881377064	-3.1378182392686162	-1.685229128518632	-4.170896000254836	-7.021795459121227	0.468	5.0857650138675545	0.29486908451507426	0.17919904670836923	0.1908917901229383	0.33504007865361796	1.0965784379168253	0.779653873439584	8.660473802121494E-4	0.8655688502426812	8.660473802121496E-4	0.8655688502426824	0.8953474500245325	0.07164765175680063	0.1678131843706528	2.271317110402727	0.7354949349795531	1.78893406374667	3.2551820791437436	1.0740705808874167	0.6047106871103256	0.6186566600731481	1.3775785132707936	0.6000342742041318	0.3916794754628086	1.0236708845421625	0.2617317229165774	1.0	0.0	0.0	0.0	1.0	1.0	0.0	1.0	0.0	1.0	0.0	1.0	1.0	1.0	1.0	9.0	-55042.586289589606	0.0	0.0	92.0	-1164.871863510564
6120000	-56723.99285096561	-1235.049895114493	-55488.94295585112	0.4184548978772466	2020.9212711295202	54.019703072824626	0.26824751162984617	0.889144429961546	2.17842799804901	3.486900171617203	3.1527591479461963	4.794467967315952	3.736678375346237	1.978889328953685	2.797468813848741	4.072525852113397	3.4138903536412095	2.8407546615469235	2.484927023501313	2.742169939764187	-0.5184929494334688	1.6549640270478156	2.16621667438007	0.875209692114711	1.1143619140949323	0.754845411133283	0.5137283218420274	-3.600457726713228	-4.3829585496197065	-5.311431920087725	-1.8764009602172038	-1.6650411353558758	0.468	5.581304131138437	0.28885534153456954	0.18309983932267193	0.18881332463132178	0.3392314945114365	0.5981018089677144	0.7517261665848177	8.688357853937889E-4	0.8341174527384899	8.688357853937923E-4	0.8341174527384889	0.5657539396610852	3.0593972494962065	0.7413142066992898	0.10728966343209356	1.1022017371940616	1.4020108868233934	1.3608225074785811	0.28329516160445006	0.05520469479750569	0.4247471356176393	0.4067001728947421	0.5033245707075009	0.5092074403809208	0.6158748696821029	0.5520020505706756	1.0	0.0	0.0	0.0	1.0	1.0	0.0	1.0	1.0	1.0	0.0	1.0	1.0	1.0	1.0	10.0	-55063.766045883574	0.0	0.0	96.0	-1173.6807123239769
6130000	-56696.68979587132	-1212.7670028654152	-55483.922793005906	0.428016914694214	2020.9117091127032	54.44749941964367	0.19905110770567336	-0.2764298555901702	2.160176007726041	3.6944062549259096	4.4738459601641996	5.540411524555906	3.152869032451929	1.891521061261011	2.893583859202538	3.721734093835254	3.5040561192241304	2.338026599421754	2.6108083696753512	2.5088567627343807	-0.4624053838513812	1.3421420741045897	1.6800387421210505	1.0811522022601006	0.7154809139168354	0.7723769299169929	0.7807792287237645	-3.9072802807604416	-4.031353817977523	-2.527442392587868	-1.130977135137742	-3.2613807711895317	0.468	5.133021474663105	0.29616395471323903	0.17381968619770552	0.19013143216185957	0.3398849269271957	0.7489566312078935	0.735225315919293	8.412368980093819E-4	0.8413167871191295	8.4123689800938E-4	0.8413167871191259	0.6598171992205849	0.4834053914697281	0.6340913743132952	1.2790380727764314	1.595429317034443	1.7543441105773467	2.9552529246223154	0.9528699151003772	0.579138357213204	0.9039214506508844	0.20982828701961448	1.209131095431384	0.38378223544951795	1.5488398535009238	1.1812664551279033	1.0	0.0	0.0	0.0	1.0	1.0	0.0	1.0	0.0	1.0	0.0	1.0	1.0	1.0	1.0	9.0	-55064.72103568711	0.0	0.0	93.0	-1148.1000352992437
6140000	-56660.52839560066	-1199.0700222473254	-55461.458373353336	0.44130799227621453	2020.898418035121	55.50714315795511	0.35071007131161713	2.721002646819916	1.5736745306211422	4.835277075268499	3.9719065507281743	6.15482673334134	4.378824432289593	2.2973358356997067	2.61866066762531	3.3718811275592895	3.862416978143702	2.4042300190322203	2.9572939565601732	2.165211197827344	-0.5240312681700443	1.2961680021050856	2.7957911186770947	0.7524442756528075	0.4366705411209218	0.6974271989550943	1.0343100428235155	-4.034960098533198	-4.165752662504081	-4.736178539858134	-4.689361708849354	-3.018547408760692	0.468	4.9405052842677994	0.29361827920231015	0.17376787121719475	0.19302814151848807	0.3395857080620068	0.9428751387813971	0.763356817216151	8.408464885112115E-4	0.8601258785768431	8.408464885112111E-4	0.8601258785768414	1.021099034077646	0.04972051055758767	0.2579910018498258	1.9087890373308878	1.1823894631068146	1.5983111799376648	0.5156736356652373	1.2892608221448423	1.9162081594425175	0.8499530879481724	0.25334612949204455	0.8153132023170561	0.6556930385065961	1.2820036606875704	0.5016068351313965	1.0	0.0	0.0	0.0	1.0	1.0	0.0	1.0	0.0	1.0	0.0	1.0	1.0	1.0	1.0	9.0	-55072.43256560289	0.0	0.0	93.0	-1133.798390173816
6150000	-56644.79005044669	-1204.3376620883305	-55440.45238835836	0.43396002305442666	2020.905766004343	55.13438646227744	0.12431295946302773	0.723439393026136	1.3698149905876975	3.0216012117428486	3.784250441370716	4.629633399613519	4.638152978868304	2.5254863825576415	2.3738984161117176	4.059705852485229	3.2700302453331367	2.6845262227131386	2.644315786475346	2.1705650778497976	-0.5767860984831847	0.7962393515203229	4.003721491724015	0.6530514090211429	0.6881224031989505	0.6186311001351998	0.8531586043470956	-3.8028348692095437	-3.3657480139527083	-4.891853418094866	-4.244171370841327	-2.1411774118071993	0.468	5.094299801435295	0.2940733601007617	0.17938436250194395	0.18785919844875415	0.33868307894853994	1.0794364623231227	0.7755523143986813	8.148677559049907E-4	0.815064826070244	8.14867755904991E-4	0.8150648260702426	0.9334021820657119	0.5925863187627335	0.8274920646536573	0.6234207888921004	1.6789182386189425	1.416682335284652	0.04524057914798601	1.101325175774923	1.4211907650598337	0.6351738299010601	0.40014208413525115	1.0778191445658496	0.3521382992258691	1.062766612579653	0.8854829946818301	1.0	1.0	0.0	0.0	1.0	1.0	1.0	1.0	0.0	1.0	1.0	1.0	1.0	1.0	1.0	12.0	-55046.932764154444	0.0	0.0	85.0	-1137.2120759577047
6160000	-56621.31675076506	-1211.0422513704427	-55410.27449939462	0.432466886735592	2020.9072591406618	54.959122688130655	0.5393257613719616	0.07018378503288769	1.8901763530956721	3.562605683220435	4.831330679526502	4.481406911952778	3.7531289193729416	2.783192095865441	2.6368284770793897	4.067297681499391	4.081827384350828	2.3303574837216474	2.5743832434870515	2.392839494811622	-0.36918332285217137	1.7891764026698538	3.3600839055421114	1.1828690861924278	0.5276763519995183	0.0754373100359993	0.8682409699783942	-3.709181586748559	-3.8459725839461614	-4.825316722461843	-6.374631148061956	-6.71064357427134	0.468	4.808294150531744	0.29083641985131353	0.1772423463541137	0.19193457542176773	0.3399866583728047	0.7820514637158801	0.7638098371884164	8.293501687482926E-4	0.8293248621926985	8.293501687482929E-4	0.8293248621927005	0.5953522504195123	0.15034638703720352	1.0753545858926385	1.288265974114522	1.2262291714881026	0.7030290733322002	0.05208983572407957	0.7321292658824637	1.781078123737003	0.8198637068331498	1.1223825643341085	0.4592741751234204	0.6969395542983857	1.5416552941169028	0.5158418037926248	1.0	1.0	0.0	0.0	1.0	1.0	0.0	1.0	0.0	1.0	0.0	1.0	1.0	1.0	1.0	10.0	-55016.86983861196	0.0	0.0	91.0	-1147.2384224186683
6170000	-56625.37017564692	-1197.5167510560238	-55427.8534245909	0.4207263521969042	2020.9189996752004	54.76957291826771	0.5854878407927429	0.34795034011920606	1.5707456584463793	4.090756074772752	4.876777059917266	4.968820976326115	3.4519085439062733	2.979205674212428	2.2287062163141957	3.124297340994325	4.17817942275908	2.678734823866521	2.588387696130549	2.100771310551399	-0.4231896097926476	1.2811554914308474	3.041278604633089	1.1984977323590775	0.6406667473340243	0.7558065276678405	1.47936859500373	-4.096433845700853	-5.443096182186425	-5.434943691638671	-4.412816523428772	-5.527991515905873	0.468	5.532038064105561	0.29593962548535147	0.17845610946226442	0.19005610053834757	0.3355481645140362	0.9297503238256805	0.7908001422025126	8.058750133731283E-4	0.8325020915575355	8.058750133731285E-4	0.8325020915575354	0.9907944294853076	2.10027955241732	2.0788916637201047	0.24569487540364932	1.0828335696901161	0.7349358380200379	0.013210298660098931	0.9834110489715585	1.4371221227373931	1.141491878894676	1.489255751084509	0.2919105540669782	0.7497751741839401	2.411091919459551	0.43866947836407527	1.0	0.0	0.0	0.0	1.0	1.0	1.0	1.0	0.0	1.0	0.0	1.0	1.0	1.0	1.0	10.0	-55037.345678380254	0.0	0.0	90.0	-1129.6877559568102
6180000	-56596.08860756433	-1186.9119330273763	-55409.17667453695	0.42203953503045133	2020.9176864923668	54.6853923689458	0.17331757846750875	-0.8531304422721883	1.463156995477348	4.772958039405421	6.242374650142778	5.421170528238003	3.56613236522498	2.572983493037125	2.592668212004228	2.8143037265462287	4.8005460140737	2.95569678846995	2.374171927114476	2.18345947822079	-0.3545649613994441	1.9698527480137396	4.792615772516999	1.192323049739671	0.4744671581876346	1.0461278882610747	1.0504430555434379	-3.3723277694674074	-4.440186083277102	-2.18498684119481	-6.086506718194931	-8.37364137401795	0.468	5.591159845856247	0.2892747999107096	0.1815232384682498	0.19461414357705206	0.3345878180439882	0.7530781988889884	0.7235400761599466	8.341097720248263E-4	0.6578448763146599	8.341097720248251E-4	0.6578448763146594	0.6715685107023167	0.5682107356440078	0.8643685832526996	0.28301214762419064	2.3245160347277407	1.453325970031961	0.2346157682303801	1.1631315431455507	0.1622520978477535	1.3283684049689826	1.8468974498239774	1.98027454984263	1.4351718130742332	1.3911389586627538	0.6743095657124889	1.0	0.0	0.0	0.0	1.0	1.0	0.0	1.0	1.0	1.0	0.0	1.0	1.0	1.0	1.0	10.0	-55019.74916790579	0.0	0.0	87.0	-1130.1837449880381
6190000	-56615.030593102776	-1186.4905296250647	-55428.54006347771	0.4385801344368792	2020.9011458929604	55.1938453474739	0.4401548170188078	0.33984923169165454	2.570218835608535	4.866483024022073	3.692477283046389	4.557110229940574	4.237172653660831	2.28749313388745	2.499671144239808	3.162947955394333	3.91319878192979	3.130305022343427	2.2696340868121947	2.3019294009956477	-0.4763504354312469	1.2846173545805486	2.209177534196987	1.166293262571828	0.42430030925171314	0.638179090916974	1.2034306051265897	-3.650781332121276	-2.6760715755944076	-4.063898795915836	-6.134326299765652	-7.594579279066012	0.468	5.9288943758182775	0.28810353857150023	0.183718152792405	0.19102413322311143	0.337154175412983	0.5073890992752381	0.7314618360569499	8.415081121926605E-4	0.7056700016233409	8.4150811219266E-4	0.7056700016233418	0.8545907326361847	0.09342083535213314	0.7872106653501868	0.7900020993330961	1.9503711737253646	2.0618558640407834	1.9028646461004166	1.0585486617881248	1.070085097350766	1.0295638373786855	0.04586417460504902	1.3340197118388204	0.9163816267518494	1.7956642469221293	0.29394270421769053	1.0	0.0	0.0	0.0	1.0	1.0	0.0	1.0	0.0	1.0	1.0	1.0	1.0	1.0	1.0	10.0	-55031.695026083486	0.0	0.0	89.0	-1126.6277397809667
6200000	-56605.06158422299	-1200.18283460719	-55404.8787496158	0.4312451015268467	2020.9084809258704	55.22463292699385	0.23329629173265035	0.09206909706196897	1.495750069365146	4.773877100250692	4.484672541827548	5.870485923298968	3.4955819637402143	2.0946694759991717	3.1197235354758237	3.1979329888841255	4.160089015942892	2.886277141238327	2.0481494900333628	2.0564990664709817	-0.42738657740095487	1.4169183950388835	2.683340837976337	1.357747205221622	0.629689882823933	0.8159668377210632	0.7943024190698875	-3.686733552082395	-2.701445877138175	-3.916369242963728	-4.482372259956307	-2.903930269805213	0.468	5.297634823859238	0.2921607081630204	0.1787642798590107	0.19128456297319057	0.337790449004778	0.752444133595615	0.7635485577298747	8.130216504800107E-4	0.7206622584553899	8.130216504800105E-4	0.720662258455389	0.37458414981190596	1.772152106839923	0.32298097121382874	0.05412287145718407	1.2464298288976878	0.8390782877117761	1.570356482582479	0.48085456587737335	0.43170656503062765	0.7751189133748947	2.039804961136796	0.8850643494093112	0.7718135800872866	0.8971983962364078	0.5463111908868062	1.0	0.0	0.0	0.0	1.0	1.0	0.0	1.0	0.0	1.0	0.0	1.0	1.0	1.0	1.0	9.0	-55006.237790093815	0.0	0.0	89.0	-1144.7218919101356
6210000	-56621.13003296269	-1202.881945766107	-55418.24808719658	0.43335206621943534	2020.906373961178	55.7476925144983	0.4502254440371162	0.34723016208415725	2.0305672488624915	6.083797071305858	6.735931908137948	5.340418699527401	4.365683797029279	2.0568476245366645	2.609923761524201	3.7045723296334483	4.6734927476917285	3.4839270560042976	2.4539981357859544	1.9246438651186135	-0.3865444799934275	1.195232719633881	3.0407169054206236	0.9087697107889932	0.7264005832313186	1.5497073269286519	0.8775796398203096	-3.6404644427874766	-3.0027861292695155	-4.094578603243373	-1.3715485755066026	-3.2785050621016225	0.468	4.978226877474547	0.2939084377304914	0.18025427074496986	0.18900319965875773	0.3368340918657807	0.7168580869907419	0.7617785610615556	8.144950215495952E-4	0.7127240794742749	8.144950215495926E-4	0.7127240794742742	1.0356332281427272	2.0703715281080113	1.6680687790458062	1.318628072332068	1.4887878257252416	2.1671343642359675	0.3642444747735055	1.024633142421626	0.13183035151631647	0.6461145230497799	0.41640829944435026	0.21617792768041552	0.5677391489841308	1.2636783222829637	1.0082482376356843	1.0	0.0	0.0	0.0	1.0	1.0	0.0	1.0	0.0	1.0	0.0	1.0	1.0	1.0	1.0	9.0	-55027.57383704988	0.0	0.0	89.0	-1144.6183987404418
6220000	-56616.213194213145	-1208.1573771204057	-55408.05581709274	0.42621120796117823	2020.9135148194362	55.474128924773844	0.3526372980332554	-0.6601564001550871	1.7892171508010202	4.390789016040076	5.454413322286071	6.948630049830596	4.126618662610136	1.993215573505837	2.643639784555071	3.3340004281625455	3.98964487463205	3.6539143593721244	2.2810486600397804	2.1068695498207073	-0.30615992676809667	0.8353595940115385	3.244867303725196	1.0057925629503972	0.37043986637516346	1.645125721182209	0.5564507969665713	-3.5712563614248958	-4.893826274495484	-5.555141747859696	-2.326858513132604	-1.9075616304619478	0.468	6.269220970475386	0.2917591809732076	0.18068244857671234	0.19148173675287344	0.33607663369720636	0.7081184962198116	0.7247305537049714	8.752710031822732E-4	0.66336718737865	8.752710031822723E-4	0.6633671873786501	0.9052571898210784	0.32650620130091085	2.8630511675676584	0.3544514438515218	1.182298976592152	1.1501663866319816	1.1336652030469805	1.0151105256675401	0.025769353545728253	0.6722484860222145	0.2643450529767834	0.5730467981380352	1.0759376666312266	1.9115648970477375	0.9584224085528362	1.0	0.0	0.0	0.0	1.0	1.0	0.0	1.0	1.0	1.0	0.0	1.0	1.0	1.0	1.0	10.0	-55013.412130064826	0.0	0.0	86.0	-1151.7849233952495
6230000	-56658.266833557485	-1235.0512031426779	-55423.21563041481	0.4175891582636932	2020.9221368691337	55.54180440535664	0.39380985681795777	0.494383121883258	3.0063954132196367	3.3711572703388075	4.3515242437429995	5.085973832079379	4.906726665473154	2.222039406349759	2.747091357072487	3.3771274805817337	3.4063750287244803	3.4114913553155355	1.9045985401490388	1.737229367388153	-0.4151416502289634	1.1714298832357546	2.9937462058870477	0.9789693645728923	0.4935958428104561	1.1256665586559913	0.4883275382073935	-3.8692601966768367	-4.6815431943917964	-2.4458609433215277	-1.5974828309033593	0.8633659578577175	0.468	5.708205376826748	0.28937980282339076	0.18082860456803423	0.19127104604190096	0.33852054656667385	1.0846536367340247	0.804116841213701	8.382070481034607E-4	0.7312108993474591	8.38207048103462E-4	0.7312108993474615	0.6750572812946837	0.33303000072388805	1.4341359771667361	2.6647630703823304	2.07495446021504	0.9780981054287662	0.882061396266014	0.5059760124700979	0.2891159688019987	0.5635637850275548	0.6094257125413948	0.7164812300390321	0.6358892733265918	1.1903174654566089	0.5850304999263898	1.0	0.0	0.0	0.0	1.0	1.0	0.0	1.0	0.0	1.0	0.0	1.0	1.0	1.0	1.0	9.0	-55036.65790111342	0.0	0.0	84.0	-1176.3451525103146
6240000	-56699.695091769274	-1242.7572011964583	-55456.937890572815	0.4201044124180434	2020.9196216149792	55.53183885825267	0.5215445894168689	0.11714522998333388	1.5064044522649607	3.407882725914747	4.599002828718226	4.834120670228146	3.8246133911628792	2.192777600456618	2.665015073678906	2.947026023205872	3.1210545716030604	3.376108785430311	2.218351759572478	1.9984640251258086	-0.274319045017985	1.2178959084793224	2.8378591187463122	1.0014825467673125	0.7159003593150947	0.8987763661910472	0.6298200993874712	-4.029986751474189	-5.4863303220937425	-5.954562120659095	-6.092567662488138	-3.199547976773307	0.468	4.953358554012815	0.293421166931339	0.17580092238838774	0.1887749663459894	0.3420029443342837	0.8206066424348875	0.7536226226090443	8.091324295810456E-4	0.6784466110655384	8.091324295810446E-4	0.6784466110655384	1.2121491267940694	1.7564894363849008	0.6059450585432907	0.9998743475096059	1.651588471454195	1.325161161317817	2.0523937919696715	1.3181893193171346	0.6264161634421723	0.6239455905473991	0.020097204253927956	1.4692375775172584	0.6169866477530179	1.271040469288701	1.8435672103186773	1.0	0.0	0.0	0.0	1.0	1.0	0.0	1.0	1.0	1.0	1.0	1.0	1.0	1.0	1.0	11.0	-55036.13985159989	0.0	0.0	89.0	-1180.0865585959166
6250000	-56717.46794666483	-1270.819663834652	-55446.64828283018	0.4172637581228227	2020.9224622692745	55.190801555492676	0.4328695779093105	2.4075864928184596	2.172821844054143	3.059952842110292	3.71131964655918	4.923924369170993	4.1873859609411985	2.2105069856655026	2.3263920677672365	3.137205842638773	3.18133044334077	3.2435745058466665	2.020377215445813	1.9019541248839564	-0.270047470625112	1.1103652534217303	4.172371533663454	1.1711459837790836	0.9627342288503186	0.9429809136683669	0.7273297492623548	-4.009700783463966	-5.738542421266603	-7.2800166689143015	-7.946221238948114	-8.224308492726404	0.468	5.0156712873980895	0.2936702269452344	0.17852290181345007	0.1900525870371158	0.3377542842041995	0.5262403160249687	0.7214021849014697	8.788874166446279E-4	0.8966050217432683	8.788874166446288E-4	0.8966050217432684	0.73807987164536	4.1013978617840054	1.313960167459789	0.15969311276915293	1.018564481402299	1.2044425396805682	1.1529555864832128	1.0057895779263861	1.8073730119444076	0.45098071141396456	1.5085815868410732	1.0762920458708356	1.1193253212441905	1.8065517735500176	0.6395890345505116	1.0	0.0	0.0	0.0	1.0	1.0	0.0	1.0	0.0	1.0	0.0	1.0	1.0	1.0	1.0	9.0	-55040.833116518144	0.0	0.0	95.0	-1199.3789432176627
6260000	-56694.13118098267	-1262.2574696417691	-55431.8737113409	0.4217888303645992	2020.9179371970326	54.795389186694095	0.3561338862296129	0.29706000320085924	2.2489929835221094	4.520941514052046	4.295446758027935	3.730208526179771	4.94129794724494	2.6150204155614585	2.1872817824002415	3.3987242815131973	3.7638220142414656	3.1532755885043877	2.1715633925220885	2.023402330792416	-0.41416638711426074	0.9977864219906387	3.6102093841605516	1.5898658828726016	0.5320597172613772	1.2093248692964007	0.7711444121486013	-3.843188814737688	-4.636667696027041	-6.108417455043086	-4.968733719653983	-2.06699702330413	0.468	5.15643894546393	0.29410781829947114	0.1794806297592707	0.19026047925911801	0.33615107268214	0.685127668203963	0.7502385189286761	8.684003056817277E-4	0.8422075980304548	8.684003056817285E-4	0.842207598030457	0.9106333306803396	0.989360429873435	0.636303709292288	0.4829394637002477	1.1614573057771274	1.588864585782172	3.4865661097574843	1.8220430855982614	0.29864788359969346	1.589918352801843	0.5455787109304541	0.5236893295041343	1.293505974061159	1.689516501876279	0.6125921116852985	1.0	1.0	0.0	0.0	1.0	1.0	0.0	1.0	0.0	1.0	0.0	1.0	1.0	1.0	1.0	10.0	-55031.529389052725	0.0	0.0	92.0	-1193.514175222159
6270000	-56683.368266504345	-1245.8516421977422	-55437.516624306605	0.42921672662067467	2020.9105093007765	54.37310641698459	0.18620307450437987	1.2101841949216532	2.33077522586963	3.804947309145446	2.89913960274776	3.4031754116857376	3.9463224173246356	2.651622006400228	2.4857145699704954	3.0288892649494334	4.51142419709126	2.6089552031914716	2.250348881302952	2.09682187039235	-0.4489361390720466	0.9331327366717097	4.404011069869715	1.6709013716056722	0.42615401830904326	0.5418591255679975	0.6204767359637393	-4.198470432611778	-3.944409520745258	-6.236022830731088	-9.400539428092953	-5.546882469101236	0.468	5.244652722051858	0.2928744047268058	0.1799857454962484	0.19275085723750873	0.33438899253943694	0.7593673549147434	0.7541493789044766	8.190083360182061E-4	0.8511229934245625	8.190083360182036E-4	0.8511229934245612	0.9995910815646469	0.5560841876110324	0.4826995627545449	0.6906398028991612	1.0764136742155892	1.5381073452834917	3.353724488193019	0.5080909424107496	0.034246836253688885	0.8550234954947313	0.74891741629615	0.6654227597153548	0.8825640817498791	1.1036906680826222	0.29207165602943724	1.0	0.0	0.0	0.0	1.0	1.0	0.0	1.0	1.0	1.0	0.0	1.0	1.0	1.0	1.0	10.0	-55035.47532804813	0.0	0.0	89.0	-1181.2899408566852
6280000	-56706.95379403942	-1227.962019978106	-55478.99177406132	0.4172884398302934	2020.922437587567	53.96170658295348	0.12706799066801883	2.276986974782339	1.9368481965324995	4.820296932346531	2.8116167516939017	3.5549062145340886	4.032040647136548	2.195897443517269	2.6588224916321925	3.065166087417452	7.448882819633749	2.698680278759433	2.0254474976731642	2.0631003770982854	-0.4366371959154386	1.0730300249045859	3.4484906251872918	1.7537570440077963	0.29870335639423784	1.0094568178598797	0.07257273728959912	-4.031446704450012	-5.949678235512126	-5.606158636368601	-8.378718009496675	-13.139090456822846	0.468	5.187125325139719	0.2917565275655395	0.18016614615624127	0.19335988154916836	0.33471744472905074	1.1234414372256223	0.7988595622694241	8.614284930743883E-4	0.9574421141082294	8.614284930743895E-4	0.9574421141082294	0.6246802628689846	0.28373268485706316	2.791792424544322	2.0644450057462502	0.574266686001304	0.9667281885867636	1.0696595505038085	0.8070307438617931	0.09060465007823458	0.4517205773700448	0.4341748367947553	0.6200187947740731	0.3615475356686938	1.3385530415887097	0.501451436029657	1.0	0.0	0.0	0.0	1.0	1.0	0.0	1.0	1.0	1.0	0.0	1.0	1.0	1.0	1.0	10.0	-55077.11816173353	0.0	0.0	95.0	-1158.4268130472233
6290000	-56664.62781760676	-1228.2463660697842	-55436.381451536974	0.4168039339682112	2020.9229220934292	54.697607210393656	0.3867121180049732	0.0074486745937544785	1.4605326807403878	2.77094827684917	3.586407779850596	3.4896384310840443	4.849602557338061	2.502804964613057	2.1098653161876917	3.320616706663408	6.63585185914315	2.3006265726174426	2.1565241462584166	2.139816363640485	-0.5311015820275637	1.042598257980853	3.167792008254849	1.741058916769251	0.4949934361112674	1.2944412018547904	0.3814034498426341	-3.9305557690254362	-4.750206273185366	-1.1831640428827708	-0.7607549564331295	-0.03647096000853267	0.468	5.577363037736175	0.29082212186950945	0.18273897245515383	0.19071009538409525	0.33572881029124135	0.7712984788139844	0.7315199913786197	8.434364882123544E-4	0.8450679301843153	8.434364882123564E-4	0.845067930184315	0.6515590904998058	1.3311451909497476	2.4542727213073126	1.6950696049099743	1.1376063898673925	0.5285846018911484	0.6983310472398516	0.5900736313831718	0.5111345061980793	0.37833704256608774	0.4570814081347118	0.48472774103050553	0.4124130402954909	1.198000341976314	0.4474159181372716	1.0	0.0	0.0	0.0	1.0	1.0	0.0	1.0	0.0	1.0	1.0	1.0	1.0	1.0	1.0	10.0	-55047.21951503019	0.0	0.0	92.0	-1163.7149898498164
6300000	-56689.91376311781	-1248.75827976608	-55441.15548335173	0.41887544762816575	2020.9208505797692	54.523410698617084	0.39280794619711495	1.3242865181037893	2.127658873725594	3.100766719630615	3.8723332620692	4.133836970506308	4.454956296376857	2.2950251443483154	2.4365441875815654	3.0923125159826537	4.637662587794289	2.4076208531166676	1.9738488290738387	2.132146725763683	-0.23641559927392822	1.1476471303046583	2.6211031234930013	1.8195454901179162	0.5432715948018796	1.0629244624794887	0.4619225751121293	-4.061026978033223	-4.1105439817805305	-2.423041008408471	0.5657190907453771	4.113787216049376	0.468	5.322787025347548	0.2941804533350998	0.1827186128790007	0.19210220416478185	0.3309987296211175	0.36377760926238345	0.6889391576430055	8.456575194189138E-4	0.7995538759396147	8.456575194189149E-4	0.7995538759396151	1.045812004407357	0.3220796190781076	1.6005247389927155	1.8733995037924829	1.6684489853042108	0.8821563327856268	0.2521957205208511	1.4273578409121124	0.42943631990860176	1.0630638729640087	0.7113972321382983	0.48359310415521733	0.5898869981439729	1.2884298485446626	0.8558873692331889	1.0	1.0	0.0	0.0	1.0	1.0	0.0	1.0	0.0	1.0	0.0	1.0	1.0	1.0	1.0	10.0	-55043.85570908461	0.0	0.0	92.0	-1186.2307836920527
6310000	-56645.75999645026	-1207.069526198064	-55438.69047025219	0.4208404395681951	2020.9188855878292	54.57616580828686	0.31522754719831136	-0.17986089529578259	2.03223449478779	3.7223217290775814	2.8738375427549667	3.5119978359660724	3.963284908564232	2.6644873170665817	2.3404296276529166	3.8830962453890194	4.777626152705468	2.712418151974364	2.198132224908283	1.8365013931008014	-0.44909400444834846	0.8392771794239955	2.3698254124521436	2.1534748033668576	0.30965788263314276	1.506873916270804	0.19133385340575293	-4.455252755864975	-4.383199187898119	-2.122230998774913	-0.7284445080313198	-3.1826770789787076	0.468	4.928199295213597	0.28868556733718	0.1824447992047903	0.19304091384446725	0.3358287196135623	0.3498663107219262	0.6472256869884074	8.94462724237322E-4	0.5834775850461478	8.944627242373219E-4	0.5834775850461481	1.2348708367153982	0.3943506782726435	0.20139453970916085	1.3274634746038263	2.1533670500773003	1.726780247580137	0.900218010768734	1.5442664313086756	0.8311488636811428	1.8040781240414137	2.189377438780211	0.9759233474807758	1.9508295381464442	2.710291812674879	1.2900909515314847	1.0	1.0	0.0	0.0	1.0	1.0	0.0	1.0	1.0	1.0	0.0	1.0	1.0	1.0	1.0	11.0	-55044.704446833384	0.0	0.0	82.0	-1147.907375516151
6320000	-56688.422771061974	-1268.3447571616355	-55420.07801390034	0.41928885440234887	2020.920437172995	54.237253496290556	0.25257380639582827	-1.279058698888004	3.0786770533464023	3.8233562797266325	3.1941850261848392	2.676313062861508	4.248616293810075	2.8261009271868476	2.2101771541718707	3.2712776945393354	3.9353751396614696	2.8662728561519937	1.9863499030881329	1.8477583892734255	-0.3953849250825318	0.9701899415730129	2.7151620357598856	1.491990576124256	0.22390978143684548	1.2455164054322774	-0.013304362555238841	-4.081047474269823	-5.923309177082816	-6.751736974853975	-5.2698631736232535	-6.018039022990073	0.468	5.201262940080208	0.29055694945586885	0.1783500088225411	0.19397194768588552	0.3371210940357043	0.555869975119385	0.7414364097411901	8.011990408931118E-4	0.8082716368285382	8.011990408931115E-4	0.8082716368285378	1.522786540768083	0.4460167631750891	0.329641402193992	1.5601431051730275	1.8602395867058765	0.8023478443649718	0.7356383752332455	0.7293758070834176	0.46913529286350014	0.3393331913398738	0.4549991570145742	1.1713077188140217	0.6781688166479831	2.2418686070852414	1.09897021457092	1.0	1.0	0.0	0.0	1.0	1.0	0.0	1.0	0.0	1.0	0.0	1.0	1.0	1.0	1.0	10.0	-55029.24459296434	0.0	0.0	85.0	-1205.7088646025654
6330000	-56698.2941905077	-1260.7245247963313	-55437.56966571137	0.41646403254250447	2020.9232619948548	53.94755580248718	0.25415999278210405	-0.36361489149933235	2.958567872655	4.650181482934157	3.4885906750544358	3.7156690054758785	4.5357631132729495	2.7987704389021655	2.3126001727967345	3.470752573940223	4.934441921094605	2.5046952020631292	1.9904880108700846	1.9434079070428578	-0.310395617135188	0.7797246377151297	3.5111983272388367	1.914932740940198	0.48334897063075466	1.224621963337656	-0.12290007564748648	-4.483823551302029	-7.4737253148848595	-6.951516731411546	-7.134605604831421	-7.421198956194746	0.468	5.641102229176574	0.29401403581617586	0.1780981924365737	0.18768898090714867	0.3401987908401016	0.48274058776880396	0.7162389302282176	8.442190802229633E-4	0.7751789760702665	8.442190802229641E-4	0.7751789760702661	0.67862052946096	0.2782893997087044	0.5243282986895804	1.0112383381842271	1.235602523375507	0.7700689571651382	2.0302840659870784	1.159969027088314	0.7646135778209656	0.7427160027590997	0.1959537101001215	0.7079258073213797	1.0753121590366197	1.4193044088425277	0.6229425849261675	1.0	1.0	1.0	0.0	1.0	1.0	0.0	1.0	0.0	1.0	1.0	1.0	1.0	1.0	1.0	12.0	-55042.314455133135	0.0	0.0	83.0	-1196.9013899672284
6340000	-56714.49022719687	-1282.2805183521918	-55432.209708844675	0.4189793175953018	2020.920746709802	53.958037975012246	0.2737364661234815	-0.5331317796913196	1.2337685842693058	3.5516740744822783	2.754925861332714	2.744740880577027	3.9968179213645465	2.4576557969093082	2.595727208166426	3.145175794770048	5.274576426622535	2.5900693533485657	2.362467616554125	1.9391995469001524	-0.12128773153123824	0.7091031702385138	2.9447981756913855	1.9988734636456307	0.006930931286065201	0.6896896163340978	0.5202608036660501	-4.5072755789044185	-3.0789900533352226	-5.417059604069524	-7.493483291163885	-10.783381451384706	0.468	5.411889730262158	0.29048441433221767	0.17459065533961335	0.19422522741284443	0.3406997029153244	1.2078965624079416	0.7816208887285873	8.43778968759278E-4	0.8422240843911519	8.437789687592792E-4	0.8422240843911547	0.5991806676845562	0.3563535729889232	0.35857248858834423	0.38857934032389035	1.0454651707348936	1.7525857948937227	0.08159079793524664	1.1948226415777856	0.23908485467044693	1.6342337215168437	0.3108506987673799	0.5045471197647411	0.7566651728315618	1.2454440398105855	0.7052594779727057	1.0	1.0	1.0	0.0	1.0	1.0	0.0	1.0	1.0	1.0	0.0	1.0	1.0	1.0	1.0	12.0	-55038.174077144366	0.0	0.0	83.0	-1215.370043767542
6350000	-56718.42592784789	-1285.1192790193522	-55433.30664882854	0.4163244998070491	2020.9234015275902	54.2477859785187	0.2686976584230839	-0.13060282892943026	6.618281239442286	5.858619941676169	2.296192069113382	2.824971915154088	3.901412552918013	2.7210900079077285	2.5124594154108375	3.2483679124590497	5.875753213219868	2.5016071746923796	2.6300538265501308	1.5538859660360878	-0.19217666205072415	0.8407929207348835	4.030971007886116	2.7652835505638134	0.24055151346133677	0.9294775477480267	0.1932325788394846	-4.20464442764068	-7.535203548318621	-8.413198829254977	-8.206979953192862	-5.1152015631997845	0.468	5.073587036282432	0.2921004606838975	0.181227864833573	0.1944891528194976	0.33218252166303164	0.8129366579843683	0.761351504425959	8.647689763280438E-4	0.9063603812090967	8.647689763280421E-4	0.9063603812090959	1.1435825928472465	4.214282386601136	0.1345014879551859	0.5618638344607058	0.8442572050969952	0.43064423305217286	0.0136938001150183	1.1359881779744907	0.03245208958927953	0.595927004910165	0.8824394902681713	0.7468646214695326	1.116910554923595	1.0480071722740347	1.3401271851065717	1.0	0.0	1.0	0.0	1.0	1.0	0.0	1.0	0.0	1.0	0.0	1.0	1.0	1.0	1.0	10.0	-55046.601860151946	0.0	0.0	83.0	-1216.754040788861
6360000	-56729.56458049517	-1299.561169569887	-55430.00341092528	0.41643432924417195	2020.9232916981532	54.684989050538334	0.1678818878468039	-1.001414093701282	4.795593418472057	8.914484942781797	2.7568883704166933	2.4213693290242486	3.617804597373265	2.2326277060447426	2.424223241736466	3.8444613610099307	5.83735490491363	2.487356082335247	2.381921790350558	1.7148813466027888	-0.07449676685044587	0.5890023051176089	3.712477323089029	2.184280695521549	0.4276935526902416	0.7529700856099356	-0.08422008888431806	-3.944560460123292	-6.274196568132748	-7.665216058449628	-6.808716497341498	-3.3032331883722024	0.468	4.77243075041359	0.29108336809627494	0.1797734717205145	0.19277025445753426	0.3363729057256761	0.5300941834048626	0.7173406205014525	8.673279067465105E-4	0.6458581657125264	8.673279067465097E-4	0.6458581657125257	1.9714796804734027	0.9966111385483745	0.5177427420788112	0.2715898994613753	1.2941216650474376	1.932850318019497	0.10897808807561345	2.056379369844297	0.07614393399189447	1.1076857093452348	0.24005259848976673	0.9172968812549676	0.642822783520581	2.134939608905597	0.4532968022528043	1.0	1.0	1.0	0.0	1.0	1.0	0.0	1.0	1.0	1.0	1.0	1.0	1.0	1.0	1.0	13.0	-55054.45569769478	0.0	0.0	78.0	-1238.941646627696
6370000	-56679.975198551976	-1278.610433321917	-55401.36476523006	0.417904403851932	2020.9218216235454	54.590759687923274	0.20408562186968457	-0.04053369933282619	3.261477677525762	4.12016728629504	3.3029303205575054	3.182483796207529	2.9398070492522863	2.370203784396515	2.4372683344539277	3.2863421222409834	4.5821009047227435	2.022583952517594	2.947768357084227	1.864095361377267	-0.2329368570620122	0.5754926880096336	2.598867493684856	2.3050942659429974	0.6228308783294906	1.0606422704680565	0.26946950483927734	-3.939021671794279	-5.969194480667125	-6.7808033581647145	-8.78094448817026	-8.264105386367145	0.468	5.538014232870949	0.29167016593355777	0.18017388187376876	0.19033323381821027	0.337822718374463	0.4173246019967318	0.6730263259208696	8.315909431229965E-4	0.7296068587525626	8.315909431229951E-4	0.7296068587525603	1.3736751187665308	0.8798813712880827	0.04653435923864682	0.3997376235743474	1.3180247582768918	0.3426368319482988	3.3911240640818217	1.0679955228025262	0.13034033259070119	0.7959452504252945	0.004829622797409428	0.6753556277594295	0.3119475201855761	2.1015866046429768	1.0431634166499055	1.0	0.0	1.0	0.0	1.0	1.0	0.0	1.0	1.0	1.0	1.0	1.0	1.0	1.0	1.0	12.0	-55019.74231202483	0.0	0.0	85.0	-1216.5241677328981
6380000	-56705.97067981571	-1269.2901436622174	-55436.68053615349	0.41630831143744707	2020.9234177159599	53.57140293697548	0.30445032789467424	-0.6175139646987745	3.4446593429791186	4.22120449007797	3.2267218942093163	2.724583771467314	2.952489511851757	2.01440161241291	2.8174291289729085	3.3373446327904044	3.6866452775956113	2.5821695544108936	3.420084370773881	1.8154684616004217	-0.17374473443831645	0.691436546329707	2.536597796599403	3.647224949728682	0.5102709920300089	1.3149926404151595	0.10395782507502785	-4.083145357181224	-8.465090690302127	-7.805961222180433	-9.532649801494998	-9.312550549489982	0.468	5.297892502018204	0.29601100944878933	0.17800859927446988	0.1917916172857481	0.3341887739909924	0.4817377474668	0.6925708091307323	8.51982866011229E-4	0.6549568529705837	8.519828660112302E-4	0.6549568529705859	0.9811955122235068	0.09413939768835487	1.5996546863590433	1.5588447783851338	0.8909002318658743	2.041470282484645	0.4026535367639045	1.4152097960629444	0.33340121963176467	1.5642900433729447	2.394813300614412	1.4985092553594794	0.529194262072955	2.219406128103425	1.6653060688993766	1.0	1.0	0.0	0.0	1.0	1.0	0.0	1.0	0.0	1.0	0.0	1.0	1.0	1.0	1.0	10.0	-55037.08366293555	0.0	0.0	83.0	-1210.6911335707196
6390000	-56709.1184493047	-1297.9327298604305	-55411.185719444264	0.4205872458850532	2020.9191387815122	53.757489483492044	0.36416405852382516	0.12040207568961225	2.4135429493100067	3.103194669392403	2.988997281514582	4.739096722869149	3.145855651204257	2.1793678749428507	2.8184600667758333	3.1150945129384175	3.900086457539824	2.231454950863006	2.8640798374899585	1.978183288140267	-0.2460891497619846	0.7387729678014873	2.5001155314872614	2.3228193162327013	0.6217136300602527	0.7920693366526742	0.17490250378590927	-4.0209464663280325	-4.865757382541222	-3.9829963648606053	-2.2952072827107215	-1.1903412338124069	0.468	4.868773326073057	0.29201894059737055	0.18074655397160805	0.19042512928614902	0.33680937614487216	0.9576755894086619	0.7658868638930327	8.184167144716375E-4	0.8360504541661983	8.184167144716391E-4	0.8360504541662	0.5361534282584023	0.42005164024203856	1.290062076918761	1.2010846084021929	0.5770296677827345	0.5242578859829319	0.7066458071373908	0.9690333291761017	0.06170654482563947	1.0010864608685237	0.14411591033852242	0.2912433165150171	0.6232976473731441	1.2853479450142786	0.06441354362904175	1.0	1.0	0.0	0.0	1.0	1.0	0.0	1.0	1.0	1.0	0.0	1.0	1.0	1.0	1.0	11.0	-55054.56650731516	0.0	0.0	83.0	-1235.6789692080588
6400000	-56731.126375605214	-1295.531514280926	-55435.59486132429	0.41840088805550074	2020.921325139342	54.25109924583786	0.40454970245066346	0.9555542631420085	1.5883338812109926	2.8014861899282097	3.7522847547933647	3.705808284158917	3.39978106113061	2.0773760573500724	2.9881478382973423	3.4963183710036403	3.8407005636130496	2.0753986567155636	3.558938881776801	2.1057235478390663	-0.08263848901609577	0.4289640852756145	3.889983995543467	1.7766912895680158	0.7571805246259907	1.1845841653158595	0.14363072268266192	-3.921924581438521	-5.329324001348786	-3.798971977201786	-1.6819471308103568	-2.076913693535917	0.468	5.040618046491605	0.29216364425277846	0.18172102072417823	0.18616329612607774	0.33995203889696535	0.4831303078749305	0.7267141263743301	8.190321201998303E-4	0.7761806916248937	8.19032120199828E-4	0.776180691624893	0.7734919375647094	0.2544312307628553	0.9383202019473923	0.26142637218667236	0.7770021442986587	1.9274459127779733	0.16708234422394158	0.9521112342834921	0.010216587452123008	0.7142251640619646	0.43253697203913827	1.0163323594401077	1.2399842311546139	1.492643340013292	0.31934635964371416	1.0	1.0	0.0	0.0	1.0	1.0	0.0	1.0	0.0	1.0	0.0	1.0	1.0	1.0	1.0	10.0	-55048.544586458964	0.0	0.0	90.0	-1237.527973880955
6410000	-56705.95908045116	-1297.6209425977713	-55408.33813785339	0.4276404031453839	2020.9120856242519	54.125122912384164	0.3555284235360607	2.1481147968558605	2.429860380897785	2.8520890024885035	5.10377941232491	3.773131413131129	3.026898549105111	1.9232459885643924	2.4773776581513993	2.8768907826394194	3.9972006616112696	2.3132014231220204	3.3622742480091765	1.7608833946604892	-0.05544918773316513	0.9856562625486454	2.2336150226229914	1.9405804059476726	0.5417446462128067	1.1176619444919649	0.14163369312962826	-3.9211649712568546	-4.466708419465879	-6.292801852605578	-5.551459377800715	-5.871647621874764	0.468	5.336344997286825	0.28955753682782054	0.18081278829998787	0.19133574994842553	0.3382939249237658	0.5497768328660476	0.7362527051370644	8.330229734334206E-4	0.7152366423521275	8.330229734334195E-4	0.7152366423521261	0.7156377952391564	0.12529073405738836	0.20141688134981633	0.27459497277440115	0.9318370161085572	0.9810362403923267	1.59828800939603	0.6957045165436543	1.4039808201072255	0.6166818016698665	0.1823020722905989	0.8992615574828628	0.7370000464519353	1.8434647530329402	1.1958051997829224	1.0	1.0	0.0	0.0	1.0	1.0	0.0	1.0	0.0	1.0	0.0	1.0	1.0	1.0	1.0	10.0	-55033.82821522205	0.0	0.0	85.0	-1241.8430158004126
6420000	-56728.00583772953	-1301.983949179871	-55426.02188854966	0.4277663636259337	2020.9119596637713	54.48906965051911	0.6322004636959998	-0.1351594074360355	3.5138365871164883	3.2275878433764693	4.735812856675956	3.542795115844559	3.6990788222427877	2.1119142818890793	2.4928639225516442	3.3943693883446056	3.614974140957778	2.5466252928022146	2.988535818622871	1.6228262777084888	-0.040661331006752066	0.9505902769000146	3.5067023544779534	1.429035191130228	0.7340662235963097	1.8486443670977228	-0.2576397934642772	-4.111497012805077	-4.483905686771724	-5.787848391600542	-5.6788192560972455	-7.075511720585338	0.468	5.862653761946304	0.2886467577517006	0.1793704605483853	0.19129589275602155	0.3406868889438922	0.5825462963603747	0.7395307519100613	8.4408686921383E-4	0.6645775499339602	8.440868692138321E-4	0.6645775499339595	0.7444228413660079	1.5655303957097497	0.5744796369819758	0.14501787413078923	1.1702375201300717	0.8813387936444628	0.22134749390913533	1.1767308772050489	0.5740761490699077	0.36394097885453985	0.01034866979953509	0.8247906417436212	0.15308602849393724	0.7411972382424417	0.6675299338777091	1.0	0.0	0.0	0.0	1.0	1.0	0.0	1.0	0.0	1.0	0.0	1.0	1.0	1.0	1.0	9.0	-55029.57053439143	0.0	0.0	89.0	-1252.532000267714
6430000	-56729.84388109798	-1275.4692127770907	-55454.37466832089	0.4168297189117477	2020.9228963084856	54.13580643479831	0.2522459560846056	-0.05471409686741613	4.120841795691381	2.64506335824883	4.518043369473967	4.146491164460585	4.008447949321908	1.9602897116900289	2.3824133529787486	3.198345422870912	3.729772281576786	2.5224568406752215	3.522765962614086	1.4908885284781	-0.15918550871624698	0.6994632042299906	4.357166192780077	2.248034620118371	0.44696564148865003	1.9717435664745615	-0.10251434122955697	-4.368944985891579	-7.523998488881527	-9.656402644140671	-8.141132270473962	-8.009063803756225	0.468	5.072479235371373	0.2942387793076489	0.18043993852088894	0.1906734867144895	0.3346477954569724	0.9817046754126734	0.7800910439787343	8.671444749359153E-4	0.7280390543377028	8.671444749359143E-4	0.7280390543377045	1.9868647580127867	0.6125288570908726	1.3737891734805576	0.15663953942831235	1.2853454227635903	1.0793997743196901	1.029219164888134	0.7837942614827711	2.256056681786288	1.307187060275685	0.01393200234866924	0.9027281550154554	1.2473911332158492	2.0851441128404518	1.0832150873101078	1.0	0.0	0.0	0.0	1.0	1.0	0.0	1.0	0.0	1.0	0.0	1.0	1.0	1.0	1.0	9.0	-55058.66199083027	0.0	0.0	85.0	-1215.707707641711
6440000	-56732.1430502402	-1302.9095172636703	-55429.23353297653	0.41661183423419285	2020.9231141931632	54.51699911519795	0.3453059470555737	1.53311787677423	2.7177602999067436	2.67422812168644	6.888862746683144	4.038750027098774	3.577001113435921	2.0854206339282224	2.911472802946586	3.5812376162100765	3.60741527834823	2.5681084160716634	2.853839320650809	1.506055894957496	-0.1784486730263288	0.7951941713581231	3.2335828824114516	1.8790575071428495	0.67506156718863	1.4576329849995149	-0.46204399758350384	-4.2239537612301365	-3.1151994544770023	-4.300754363794511	-5.364226892003729	-4.2779010989215145	0.468	5.121429090115787	0.2899210500823957	0.17988360260936898	0.1915807939576676	0.33861455335056745	0.709449984597329	0.751494201187596	8.511925264875221E-4	0.7317001355443091	8.511925264875229E-4	0.7317001355443102	0.7300310251434035	0.7190203008807996	0.950744078902174	0.49306552696839473	0.6877801197159331	0.9987270851922528	1.4799705295704606	0.6544936465890243	0.6108933837809741	1.4349205646607033	0.7265093489654014	1.0475723247940705	0.8050652707828199	2.2205563662373238	0.6744668293790274	1.0	0.0	1.0	0.0	1.0	1.0	0.0	1.0	0.0	1.0	0.0	1.0	1.0	1.0	1.0	10.0	-55045.46058454335	0.0	0.0	84.0	-1243.8826025641529
6450000	-56719.91529919296	-1301.8336579572635	-55418.081641235694	0.41677767887053896	2020.9229483485267	54.62309340969495	0.27413297016361626	5.063872345689571	1.68555861789552	3.1661896860299907	3.7824597185754114	4.259765536352072	3.6637577156652488	2.623682755007659	2.665899314975267	2.6026705737146476	3.855493375373843	2.0181203156911214	3.216705039540769	1.3626891742226497	0.08042959712238096	0.8515528077154657	3.21231620726535	1.7683029178136558	0.3141269397123737	2.491412164647495	-0.5315476860392414	-4.038905322527109	-6.221931464198347	-10.051481231760103	-9.244664071859777	-6.92339912201079	0.468	5.394571087752911	0.29397740636157094	0.17962671231507807	0.19075081183265516	0.33564506949069556	0.33312396151930457	0.6584863445104391	8.440985107482194E-4	0.8105502156231003	8.440985107482226E-4	0.8105502156231027	1.6484524096078936	0.5358730147184434	0.3367474736184872	0.10438838688205328	1.4081823891392724	1.673207294326782	0.2036072824177129	0.8354470887912003	0.2527359184788792	1.6617830453121665	0.3420647743685083	0.8198828025155238	1.542783774796621	1.4334759271312854	0.48381058055176823	1.0	0.0	0.0	0.0	1.0	1.0	1.0	1.0	0.0	1.0	0.0	1.0	1.0	1.0	1.0	10.0	-55032.54676545708	0.0	0.0	84.0	-1240.2326759910272
6460000	-56727.58678170707	-1289.9879433599217	-55437.59883834715	0.4175346440558547	2020.9221913833414	54.795650120396985	0.2986008179966797	2.9109814318645104	2.616057188140317	2.2239066584758915	3.816368092806633	5.5033518675654465	3.0053297583511136	1.8818965826432223	3.227679366381841	2.856687500057933	3.775190068554453	2.6495960783511414	2.8745717715458685	1.3508069362898	0.09267826332973897	0.7995876643552313	4.460846821196147	2.6607690675780766	0.23241019985795902	2.7983400650512555	-0.03232829094152573	-4.480897700858088	-6.8087340704545785	-5.704215249608985	-5.425201500297169	-3.25342718365334	0.468	5.140241557195586	0.28674918531056065	0.18235057994787385	0.19117165003325323	0.33972858470831213	0.40041893261141387	0.6434681571745409	8.419931328604407E-4	0.6405672833778704	8.419931328604417E-4	0.640567283377871	0.9745570885717674	0.14793799202022784	0.8790818767398424	0.27825571809352434	1.5345282138910188	1.9593166716865347	1.3640102195581039	1.0481750450257432	1.4902477982216713	0.8038094032056495	1.8948795443860222	1.3707578732784105	0.7535101637103849	1.7468494900321456	0.5798742847279391	1.0	0.0	0.0	0.0	1.0	1.0	0.0	1.0	0.0	1.0	0.0	1.0	1.0	1.0	1.0	9.0	-55061.3479224252	0.0	0.0	81.0	-1235.9619862678521
6470000	-56696.09525406651	-1288.5348495514666	-55407.56040451504	0.4271841621113486	2020.912541865286	55.10733199510653	0.3642829074246512	2.607836757486655	2.7995287158190085	3.29423652741775	3.413629584359727	4.684180203164102	2.8252358605718317	2.3599985938114667	2.748633891632193	2.752479498283342	4.414124226394068	3.0390942203602807	3.073442610016137	1.3659507227499523	-0.025481708508929186	0.9451815943653193	3.8309609937276865	2.5501316111215147	0.08758514997317783	1.9644600092975701	-0.23560404260395454	-4.120682413144573	-4.528808737843844	-3.032939813105912	-2.564090087096592	-3.2908374084622576	0.468	5.08947844260996	0.29750224136001274	0.1793018892833038	0.18848370701883946	0.33471216233784384	0.5296978822669555	0.7018952512709847	8.216161454959565E-4	0.723541697909179	8.216161454959544E-4	0.7235416979091782	0.39054355854296907	1.729712907122385	0.6177552381009874	1.0644956799318186	1.2627861136895857	2.157839948735556	0.6055101423320453	1.8145502420744337	0.6900102750983875	0.5289597764113049	1.1702205680600797	1.4051800303813817	1.2092803154876217	1.4278095157534674	1.0015766230669456	1.0	0.0	0.0	0.0	1.0	1.0	0.0	1.0	0.0	1.0	0.0	1.0	0.0	1.0	1.0	8.0	-55036.338213532916	0.0	0.0	78.0	-1230.737734364269
6480000	-56676.49173836668	-1270.3728602633678	-55406.11887810331	0.41934333985147987	2020.920382687546	55.51651386092218	0.4684033379136445	0.16067247734484202	1.6905038609204586	2.0887489322465784	4.367805369592891	4.278126456582445	3.3659736674997878	2.390428383387128	2.7077441307438033	3.2559575160386856	4.454097224829414	2.901910191977001	3.516517294482639	1.2997897492959025	-0.00974434183432712	0.679092488211616	2.4693274648754655	3.287832612377237	0.1089146958703576	1.9912936301463788	-0.07262733512780215	-3.855190899847542	-3.347919123365828	-3.71070224264313	-4.906053087121484	-3.649421017310286	0.468	5.693543663779769	0.28914717433832926	0.1810573444661949	0.19220984257938326	0.3375856386160924	0.5745497286520242	0.7236304631588761	8.213850861163919E-4	0.7096268563684527	8.213850861163902E-4	0.7096268563684517	0.617575439637469	0.12349059450843838	1.944411256193254	0.027027270522781796	1.5948156787996945	0.9868198943307747	0.9040520491725126	0.6822309272472707	4.312651350210896	0.9817857613338823	0.2134406833797969	0.9391223291430842	1.170456333506255	1.412804616235317	0.21853345589226653	1.0	1.0	0.0	0.0	1.0	1.0	0.0	1.0	0.0	1.0	1.0	1.0	1.0	1.0	1.0	11.0	-55029.459873734435	0.0	0.0	80.0	-1207.6234221513216
6490000	-56692.82225232626	-1279.8328701320017	-55412.98938219426	0.41636235973613867	2020.923363667661	55.82441804851309	0.19546962084835123	1.3917264472126778	1.6756605871076093	3.691118892581349	4.545410540414647	5.7232630639927	3.179448991917267	2.716451221858692	2.4848905480878622	2.7863152663025237	5.087619241778941	3.145946370695602	3.8824936117012014	1.409299379094618	-0.089225873381232	0.46410066845742454	2.686106072309502	3.0018460069985697	-0.011379849252319593	2.367981844456226	-0.18814578167238902	-3.9489280158029088	-7.295714488770455	-7.7510314327560295	-11.116125951868431	-13.612232158791056	0.468	5.368850986392469	0.29484324384597643	0.18202698367880485	0.18781475887402113	0.3353150136011974	0.6864958377821777	0.7333653616871115	8.488631990069809E-4	0.7547375640522165	8.488631990069802E-4	0.7547375640522166	0.5180770920635326	0.18308721388099908	0.7685780651699022	0.5825369047414746	1.295386376353308	1.1182587391651106	1.0211644930765522	0.9631581718658428	2.7663985046074453	1.9152638911594875	0.5360576268363278	0.6505682461187916	0.44062949871597606	1.2566817107092156	0.31929019138611786	1.0	1.0	0.0	0.0	1.0	1.0	0.0	1.0	0.0	1.0	0.0	1.0	1.0	1.0	1.0	10.0	-55037.86936299283	0.0	0.0	82.0	-1219.0057906352902
6500000	-56734.6215280424	-1304.4399086524706	-55430.18161938993	0.41708857011862394	2020.9226374572786	55.780432004222625	0.3057158766616235	4.832128496330462	2.6622695036754442	2.8163772711406923	3.723189879338844	5.389254253603524	3.8368529358726087	2.34546844526852	2.5372270726846957	3.6400857938576503	3.6390699038032994	3.1050843807455606	3.73720673539274	1.39606589656979	-0.1045249334331017	1.1618046791294403	2.1000220709002	2.803405357792168	0.2706561105131034	2.544023285987755	-0.4096993736832468	-4.239027550304112	-6.906392919482735	-6.600291669938086	-8.309220896247044	-9.592206830430618	0.468	5.011639653580534	0.29270851913824575	0.1860039449635087	0.18851229443025644	0.332775241467989	1.4028323430280183	0.7913299095201237	8.254480847263829E-4	0.7365891032398284	8.254480847263822E-4	0.7365891032398294	0.9910902150364088	1.135811288469789	0.30462755899526056	0.9439943448658326	1.830348916678518	1.6479785379256755	0.7874847029500435	0.9980427238021133	1.7143261537139975	1.5371155695491734	0.18940942321830936	1.6176308314217236	1.2595461665519407	1.7274073900364875	0.3783744359169961	1.0	1.0	0.0	1.0	1.0	1.0	1.0	1.0	0.0	1.0	0.0	1.0	1.0	1.0	1.0	12.0	-55038.468176375856	0.0	0.0	80.0	-1235.6891224436895
6510000	-56721.37885199414	-1329.6370848558904	-55391.74176713825	0.4162425185796005	2020.9234835088178	56.4336253521632	0.3559004622004886	3.3388464504908715	1.9367065692892433	3.568621827730806	4.243928564171817	3.119644206090382	5.143588531707391	1.9437453895875292	2.6050264445493947	3.2990068791567397	4.16991328130613	3.197441762896997	3.7504635317246557	1.7646389519525532	-0.07252665123766387	1.4702063125673572	2.2900999506444126	1.7498782468604817	0.4430391753772239	1.379836376842558	-0.2527312624540908	-4.187001148780289	-7.300308156470758	-7.690406597812076	-6.223063764440019	-3.519677716543212	0.468	5.0751564819255774	0.28893299127304106	0.18046104313665612	0.19257478485843305	0.33803118073186966	1.585687263866218	0.8135308415122987	8.579201609398553E-4	0.6360286275611654	8.579201609398552E-4	0.6360286275611662	1.6568142172013776	0.6965373098886393	4.849997911115688	1.2199662735754144	1.1540693532945905	1.6681999641911205	0.569195488582426	1.184941422162553	0.2119893088600986	1.6405722972608991	0.6954865100903952	1.15836804693046	0.5575149137477884	2.443986875864605	1.005370871331186	1.0	1.0	0.0	0.0	1.0	1.0	0.0	1.0	0.0	1.0	0.0	1.0	1.0	1.0	1.0	10.0	-55019.43051395811	0.0	0.0	75.0	-1266.4450641191822
6520000	-56724.04323836303	-1321.2982639943052	-55402.744974368725	0.41652167308479776	2020.9232043543125	55.894436512109	0.13844555721729546	1.7023629115248182	1.5642651507482426	2.760799925839868	3.9456973906470347	4.389066872855912	6.3512982331191115	1.7978537722846504	2.84668814788532	3.188380344309489	3.571785285540292	3.3751902314649973	3.7209525150502736	1.402417825254418	0.13502050955219266	0.8917727442681505	2.2492926543205343	2.0044667332396724	0.5287588793868601	1.7088474701426681	-0.03974637768709846	-4.0218594268044825	-7.4847545979624295	-4.500761957160504	-6.057718130500611	-4.47541742327033	0.468	5.2728798804916766	0.28883155725068377	0.18294027404243626	0.19228628766453776	0.33594188104234207	0.866611134534578	0.7960051989524287	8.339606298225475E-4	0.6253221865791412	8.339606298225469E-4	0.6253221865791415	0.37684875015952674	1.0099267927549798	1.3245181085936502	1.520662242010524	1.0896609840455858	1.2622581754748405	1.9117573396676262	0.6854201452490409	0.21408099099910544	1.185668531055452	1.5449702337552358	0.914229216686379	1.510060150297436	2.1126722644063864	0.21852308226019657	1.0	0.0	0.0	0.0	1.0	1.0	0.0	1.0	0.0	1.0	0.0	1.0	1.0	1.0	1.0	9.0	-55028.96427473269	0.0	0.0	77.0	-1267.1866466981091
6530000	-56758.88404095549	-1333.3350379117294	-55425.54900304376	0.4181465638167158	2020.9215794635807	55.942602270668516	0.2372093610729309	3.266306589714497	1.8424001558755199	3.5469138048296625	4.305110771289943	3.2055222636537692	5.777799281589553	2.0788025626385798	2.6443472410767663	3.627265916107781	4.181302013771674	2.7609789376998544	3.200231783320547	1.3537233407271834	0.1756069875175342	1.3748245460096773	2.4748699245974413	1.8965050583303464	0.4151843403846131	1.1836395609048749	-0.18114894913943555	-4.423383724077837	-7.355639793815489	-4.45524863674818	-5.740350366604998	-6.545077996857658	0.468	5.933057106200836	0.2951274335136442	0.17908144157577938	0.18900836099103296	0.3367827639195433	1.424490403414116	0.8048641424219259	8.090303654889475E-4	0.5825608583530815	8.090303654889456E-4	0.5825608583530812	0.823667517807103	1.6478869881852503	2.614302946100734	0.3438315996246406	0.9783678719751581	0.8322306515427227	1.1719761036328562	0.581687651419478	1.956142745577131	1.048096708694686	0.24767682215278772	0.8651089223104724	0.8400328632363656	1.2639715227896469	0.18061899141111687	1.0	0.0	0.0	0.0	1.0	1.0	0.0	1.0	0.0	1.0	1.0	1.0	1.0	1.0	1.0	10.0	-55057.27264512227	0.0	0.0	77.0	-1279.3048124075985
6540000	-56748.25543634352	-1334.7493114667504	-55413.50612487677	0.4165804407600268	2020.9231455866372	55.766400787741745	0.2331908819648826	3.504044547984596	1.0432663073979243	5.884209439241555	4.1390730596991245	3.021626132604542	5.1679819320178755	2.2858952518255546	2.5377861370681836	3.013824244932284	3.367985394076761	2.9166764547853568	3.695327940036595	1.3588630392883758	0.11055567959367069	1.5395173693454591	3.16395249181885	2.181813885282618	0.5107671345755759	1.5144765288883562	-0.2290463271840928	-4.422191549943158	-6.765097816438167	-4.601782900882132	-7.190911828126254	-9.71289065021754	0.468	5.353012890063907	0.2936201702450064	0.1761858337004757	0.19294586195100646	0.3372481341035113	0.6746728369306816	0.760701123045551	8.316836329963767E-4	0.648981235656776	8.316836329963786E-4	0.6489812356567765	1.707512691187664	1.3749053281606325	0.3351044597818731	0.5399924310255981	2.3736624815518006	1.6164516982657682	0.3231543000167324	2.12059508336998	0.9399292391484984	1.9652780486686379	1.231822901096983	0.783744972974344	1.708044363629596	1.5120565599260558	0.7900000957373089	1.0	1.0	1.0	1.0	1.0	1.0	0.0	1.0	0.0	1.0	0.0	1.0	1.0	1.0	1.0	12.0	-55041.59434343477	0.0	0.0	75.0	-1270.332390231557
6550000	-56718.463165992805	-1306.9320952313699	-55411.53107076143	0.4163268221882265	2020.923399205209	56.10058755530296	0.3149227915006245	2.8841980330037056	1.1740986618421136	4.406475193693475	3.1034296382565754	4.315994170706758	4.509899437921308	1.8553146458855414	2.6205825154661837	3.537925496003465	3.6252947252954897	3.083389541102742	4.082767523100256	1.1431017018613647	0.21821643885051223	1.925076699803377	3.7521912684509315	1.979253392014177	0.48213856957429824	1.4260840120377802	-0.30980831522101226	-4.175331329430671	-7.535073228821709	-9.205094997021966	-8.000909664114236	-7.474943110554054	0.468	5.1660678072928325	0.29129831521216565	0.1812895527275189	0.18938977992974956	0.3380223521305658	0.6986068478888205	0.767041278054042	8.671049433681025E-4	0.7524765606153094	8.671049433681015E-4	0.752476560615308	0.5455272073711936	0.759556530769222	0.18459713315888707	0.3593280453436319	0.8395887432486139	0.5925156425306781	2.0378210455017896	2.0973189385633018	0.48313131671685966	1.3160131438938334	2.6846834850987618	0.8218360595279496	0.9951079141412498	0.587114310782619	0.9849213520618414	1.0	0.0	0.0	0.0	1.0	1.0	0.0	1.0	0.0	1.0	0.0	1.0	1.0	1.0	1.0	9.0	-55053.623406169296	0.0	0.0	77.0	-1246.6034300103931
6560000	-56706.7651776417	-1282.3542088633678	-55424.41096877833	0.4175130568880112	2020.9222129705092	56.48162438220161	0.2993392793871486	3.1474376960182973	1.2720900689172576	5.192523858249819	4.067333574525515	6.074497482770888	3.944960638888807	1.874366704627489	2.639237643702596	3.670271042172496	3.9414937276555735	3.0690226277138293	3.0484868087351003	1.0961150494757037	0.06237684691566181	1.6223394984352715	2.3403947826623295	2.7811159631076032	0.5797081152952017	0.7827363379932194	-0.1570639878071498	-4.194676478984431	-7.199400379712973	-6.414742050893591	-6.396756381846799	-8.1288896157616	0.468	5.185474499142574	0.289621873266297	0.17967585074565476	0.19128104934724094	0.3394212266408072	1.1391090896521554	0.7814924923227159	8.460403347678535E-4	0.6413407126897482	8.460403347678556E-4	0.6413407126897505	0.7346067016033095	0.4121037640042788	0.15401714958520832	0.3391992912239242	1.604636761425573	0.5406030296604161	0.7857891849576073	0.8239435657219571	1.074293061646191	0.7794159786208531	1.0111954564731167	1.0191229073068688	0.8038488277008454	1.461856646900944	0.5618363644927391	1.0	1.0	0.0	0.0	1.0	1.0	0.0	1.0	0.0	1.0	0.0	1.0	1.0	1.0	1.0	10.0	-55046.73259576527	0.0	0.0	80.0	-1228.4703012599296
6570000	-56715.602440180206	-1297.1288390034524	-55418.47360117675	0.4289926963251099	2020.9107333310722	56.12558027664334	0.11010840441907066	1.9060947168348386	1.151508654551614	4.43239138803789	3.665321286079739	5.240292152330617	4.107704476282883	1.7242946436431654	2.4846135248148924	4.556639807862835	3.4496761714456845	2.912948568564121	3.6790880665342898	1.406160479818467	-0.09807957206193377	1.8650579735267268	3.0970028062995203	2.7473205443889372	0.41579017839538773	1.3585364442311947	-0.5760340800261966	-4.014058171590081	-4.9851932889354575	-5.295210975034406	-0.30456935734597046	-2.972436016174218	0.468	5.245854477645306	0.28963819481400327	0.1775282861458293	0.19024338069218555	0.34259013834798174	0.7010653821326551	0.7631966367603212	8.494964331648763E-4	0.6706747283520063	8.494964331648772E-4	0.6706747283520055	0.954924127211608	0.8804909877404014	0.060127680869763965	0.015567838325258447	0.6996214382634199	0.3673013731766981	0.027442936085877858	1.2242500565448022	0.9867101761970583	0.6754744259519353	0.32347561002225683	1.1281343459306483	0.3863522772947704	0.7385210861896706	0.6427434211730685	1.0	0.0	1.0	0.0	1.0	1.0	0.0	1.0	0.0	1.0	1.0	1.0	1.0	1.0	1.0	11.0	-55039.915482809876	0.0	0.0	78.0	-1244.4974071532024
6580000	-56743.23233061036	-1308.3187032614708	-55434.913627348884	0.4172829445491009	2020.9224430828483	55.75009943739	0.44556293646402956	3.4013547740042793	1.7120635927595944	3.2888161945460928	3.456974631401325	4.482863860215892	3.880294985243387	1.8970268660335732	2.831318426061005	3.9812459657018597	3.553861095930392	2.7661786516264772	3.2670473635143615	1.0712937311865038	0.037873952858336196	2.351032837559275	2.0835433827638354	1.7252742998565402	0.4900416089856753	1.3841808492470151	-0.39826191233515235	-3.791341980214672	-6.168358936753608	-4.9432850591248885	-4.2999791445932285	-3.818653136687421	0.468	5.014294264664081	0.29395432318314063	0.17671789118205128	0.19099331427341154	0.3383344713613964	1.0546407663597896	0.789817036788338	8.441139212393039E-4	0.647079605033786	8.441139212393049E-4	0.6470796050337867	1.122588011474707	0.35140153623526416	0.8709834173022952	0.026753058990079473	1.8162211989808486	0.7259589077050213	0.046295590246842024	1.4347694598483236	1.2504263692926747	1.0346816482769015	1.002694557035087	1.0062930077629733	1.8973964467787225	2.210309124834993	0.8189787577598622	1.0	1.0	0.0	0.0	1.0	1.0	0.0	1.0	0.0	1.0	0.0	1.0	1.0	1.0	1.0	10.0	-55065.80429016614	0.0	0.0	77.0	-1250.8822648903515
6590000	-56766.83177289598	-1347.738965429852	-55419.09280746613	0.41899869516990956	2020.9207273322274	55.673063947045556	0.18301386687701504	2.2517054537713648	1.6117088889070452	3.173352887071733	6.547033500943516	4.933937364049803	3.6110557876205878	1.7729326789689575	2.670839995160643	4.139130531905937	3.2305410429281824	2.987035087512127	2.995840367417339	1.219270542568122	0.07395466851131939	1.8886331938112515	3.4534175221465517	1.6392599907436898	0.5414232911346579	0.9142262511214992	-0.560544635829194	-4.152117310416478	-4.864925170671377	-1.142528395476213	-0.38889816531259047	-6.945958081998612	0.468	5.504373989837441	0.2932490131137779	0.17687962786719788	0.19075191021665325	0.3391194488023708	0.8136077031486836	0.768628564358936	8.326154443680172E-4	0.632669213767095	8.326154443680175E-4	0.6326692137670938	1.0495332408568545	0.7161434158660757	0.5060450498425614	0.37769962714424926	1.576533864049771	1.0625625348387238	2.64940797734698	1.7585552689529524	0.47059871697673705	1.4117689780883944	0.20108262520342726	0.9996035010120208	1.9297067411808468	1.4355724595838057	0.6080727093540554	1.0	1.0	0.0	1.0	1.0	1.0	0.0	1.0	0.0	1.0	1.0	1.0	1.0	1.0	1.0	12.0	-55036.129865063194	0.0	0.0	80.0	-1286.796024888046
6600000	-56761.42359160022	-1319.0765831990004	-55442.34700840122	0.42069905493028203	2020.919026972467	55.120993518891034	0.40814513407064856	1.4371448767053225	1.1487698801268216	3.1983786244997816	5.580732010419924	5.077756613274191	3.432329835186054	1.8198445984194112	2.790995444024004	4.092174526134533	3.1353895845137973	3.2371939901632363	3.281715972302029	1.1882408501127715	0.0311601549353286	2.720855626133834	1.8292599314452855	1.8801425822231939	0.5718933152674395	1.132738168411293	-0.566431043633134	-4.024982779067671	-5.417349862573043	-4.651886060937004	-8.094543937802236	-6.674000301735333	0.468	5.980660507348988	0.2926732247080971	0.17762294431603687	0.19191170621209333	0.3377921247637726	0.5531037937764639	0.7293853678166112	8.26611101275677E-4	0.6516812215251508	8.266111012756784E-4	0.6516812215251518	0.9481678749278153	2.890974026318985	1.8215614889387748	0.5059222370900418	1.1060450466199285	0.28203686080395685	0.8817945379788888	1.2417623841322536	0.23184924960808445	0.9069242643571723	0.4772897313274001	0.6804841832748529	0.5801010875705962	0.9288007457070289	0.21265013607345107	1.0	0.0	0.0	0.0	1.0	1.0	0.0	1.0	0.0	1.0	0.0	1.0	1.0	1.0	1.0	9.0	-55051.99012276675	0.0	0.0	86.0	-1266.515201237907
6610000	-56751.76249612908	-1327.0470664040179	-55424.71542972506	0.4163369068437983	2020.9233891205536	55.16890388200227	0.520124262909715	4.907946941009285	2.9233860083691443	3.9013136856052473	4.80111252449454	5.538305622400343	3.975337090005232	2.1892642335255896	2.694740230091557	3.7454714997072664	2.7274030470179373	3.6300168410053555	2.9552898946113126	1.4157665433233078	-0.1626698761098361	2.050576223086326	1.4332288907940043	2.055268198959491	0.7163557717941181	1.401091404777723	-0.7063916324246734	-4.480467043296886	-6.872631336400825	-7.76527302096288	-7.4730675238829996	-9.739378958953932	0.468	5.496494197095743	0.2930822456763588	0.17762294431603687	0.19165663854926016	0.337638171458344	0.5402206940271626	0.7139459598314161	8.317594167336493E-4	0.7898876314725143	8.31759416733649E-4	0.7898876314725152	0.537737001705257	0.4364106484408321	1.3064763576747986	0.14557207970527739	0.7310747420609136	0.39745778342477844	0.7778637622958486	0.4851171622295704	3.48987771479046	1.2776104831679564	1.6444557704877296	0.6189416052026777	0.4270267952707963	0.9888258562268907	0.19165753612042025	1.0	0.0	0.0	0.0	1.0	1.0	0.0	1.0	0.0	1.0	0.0	1.0	1.0	1.0	1.0	9.0	-55038.894471816384	0.0	0.0	85.0	-1266.882486748842
6620000	-56741.21373073413	-1325.4402300551633	-55415.773500678966	0.4198702099254676	2020.919855817472	54.977262130195165	0.375471737456134	4.699081462966945	1.270528768520197	2.968666463694411	4.502423453048266	7.1155829764304785	2.9931388807530572	2.209634653102329	3.0781857685305525	3.1272522599599184	2.743114131868346	3.223666832981682	3.320884736896873	1.3582945565764026	0.09618282147767251	2.6834974383330996	1.6149370100617242	1.4946380723131525	0.9476091028304034	1.576017076912131	-0.24461587824919778	-4.1190589698463675	-6.477754736404295	-6.567005886582792	-6.1306504619364395	-7.182003228876633	0.468	4.9681552986841355	0.2929266335976002	0.1807352977001787	0.19165663854926016	0.33468143015296076	0.7361050613174707	0.7482979611488491	8.234213491309216E-4	0.6382813192580539	8.234213491309212E-4	0.6382813192580532	0.7194283230106359	0.09345553725415845	0.3058581433333696	2.0504428289075665	1.193561690160228	1.4625859142308415	1.561741227645514	0.8982402963110784	2.2670224790136806	1.0615024519750365	0.24675880687652552	1.8878290775754067	0.8341335315507022	1.241263286135934	0.4218777919043514	1.0	1.0	0.0	0.0	1.0	1.0	0.0	1.0	0.0	1.0	0.0	1.0	1.0	1.0	1.0	10.0	-55025.84589384696	0.0	0.0	84.0	-1269.1784645019598
6630000	-56745.9605085246	-1333.2924810803243	-55412.66802744428	0.4169819640479612	2020.9227440633495	54.682472002884204	0.4301247803998253	1.3674359070735473	1.8102677606784547	4.596682689476944	4.079287863944947	3.9774498199174473	3.0668758125067264	2.052263940262914	2.86008205983892	3.0547035443494392	2.558779089480195	3.8592559960053223	4.419753678720969	1.3485276765828245	-0.16534666871071363	2.123211507230104	1.848591466645778	1.5189757682056548	0.8269838521251694	1.3224525610884923	-0.3499194560672887	-3.871723231532765	-6.5701330150522095	-7.727389856684534	-6.133819737414859	-3.5872403204534353	0.468	5.1843636505191135	0.2943721546462547	0.17808566504645065	0.19378692140968973	0.33375525889760477	0.8763212304740795	0.7681825466929707	8.3907653893433E-4	0.7669766510711045	8.390765389343324E-4	0.7669766510711061	0.7744265571049781	0.4689003712609204	0.09349207800706914	5.564895140868154	1.2379735783258294	1.9895619400152271	0.4652692699365933	2.5006762467772226	4.007173041232023	0.7557465524516872	0.6802316466607151	1.4718903178673663	1.1205408583783165	1.6910597340937603	0.3608019604863114	1.0	0.0	1.0	0.0	1.0	1.0	0.0	1.0	0.0	1.0	0.0	1.0	1.0	1.0	1.0	10.0	-55027.06951544138	0.0	0.0	85.0	-1262.674167549906
6640000	-56729.57667849483	-1293.9680286343141	-55435.608649860515	0.4163421827887546	2020.9233838446085	54.54284649466964	0.4880291531564862	0.5925710843236744	1.1739500112736532	4.156343569488032	5.8003681193798675	4.6320363105723885	2.9117786742482608	1.950070494227108	3.650163507002585	2.9531822191214223	3.071617397300542	4.020085494386009	3.8206849209722327	1.334802540880146	0.007827717956040786	2.748657140980005	1.4442453947035254	1.1894425636241517	0.9889516451820991	1.9533485221666385	-0.470501598904705	-4.450186134303576	-6.874947879811593	-6.678690626017856	-4.5358853773210495	-4.85514971056068	0.468	4.880342853825672	0.2947133148868398	0.17979907005433346	0.1925739302466566	0.3329136848121701	0.7883744690554422	0.7659201267374295	8.205521400710431E-4	0.7517129715032387	8.205521400710448E-4	0.7517129715032406	1.3026276422793168	0.37971353588479656	0.2870892584073558	0.10881976557877819	0.8006583289848046	1.993793596918486	0.8398538367761176	1.648545689592741	1.02129188862774	1.7670258865259145	0.8200115993324819	1.7425533973127716	2.259420592365677	2.4532394322489117	0.46839215028693915	1.0	1.0	1.0	0.0	1.0	1.0	0.0	1.0	0.0	1.0	0.0	1.0	1.0	1.0	1.0	11.0	-55050.40932805886	0.0	0.0	79.0	-1227.5633283430989
6650000	-56675.90742658276	-1258.6467197637396	-55417.26070681902	0.41808588137911934	2020.9216401460183	55.04341061410091	0.38980431377658	4.1873520001930515	1.2225633872571655	3.5969160685670807	4.250216462778759	4.330346097135301	3.509377723478705	2.1005700631063626	3.171439200133926	2.7129781031015936	2.694370453756463	3.6067271932635823	5.31032310627948	1.312763718789464	-0.32771478264990406	1.4174232413601358	1.4327043742758312	1.0285855107084036	1.156140787453977	2.223729046029693	-0.3174232307546946	-4.457525224775773	-7.16773247153852	-8.116228477232395	-7.582677048520337	-6.650006653332321	0.468	4.858791110380984	0.2895111546240445	0.17979041117110703	0.19059145154436968	0.3401069826604788	0.7610490420125184	0.7721751765137619	8.284032932627429E-4	0.7032828678119278	8.284032932627433E-4	0.7032828678119275	0.32572014715042225	0.21411022566639343	0.24326510111561078	0.09707343088691799	1.3561075184839988	0.6061502163046311	0.8683307604387235	1.6246781809019872	0.27237071456601886	1.1164938848052959	0.10717719480505988	1.1285525418515963	1.7816206776267298	1.1546731645857629	0.45395837788986876	1.0	1.0	1.0	0.0	1.0	1.0	0.0	1.0	0.0	1.0	0.0	1.0	1.0	1.0	1.0	11.0	-55036.83009603252	0.0	0.0	81.0	-1201.3974487790992
6660000	-56711.92515977914	-1317.0434247007922	-55394.88173507834	0.41657054310133323	2020.9231554842959	55.43496857538712	0.3764202128714754	0.6664902019281158	1.335077506956068	3.687048531121868	4.749949127823058	4.264348554706186	4.1231035775492355	2.0702812773680046	3.048222313001857	2.9923640033311556	2.686246507077843	4.154496022003855	3.7093592204402843	1.469352672327726	9.967538341720955E-4	1.7005415303483238	1.6582155893561856	1.2413498165234211	1.33818438679116	1.4935064623281575	-0.8713182719565987	-4.301370129574618	-6.491582441149272	-5.942318983694332	-6.2705917000581355	-5.0637303655925034	0.468	5.9898939058804785	0.2925450213109022	0.1787507227843747	0.19355866650164535	0.3351455894030777	1.5142850075520409	0.8115000879265669	8.062222097764252E-4	0.7901012450128142	8.062222097764251E-4	0.7901012450128149	1.09339887930943	0.2882603388238866	0.14048124855126565	0.11530622175661544	1.5815533063905305	2.9491380608649345	2.3939581082284804	1.2836303193660723	0.07818723674187968	1.3922787186754408	0.5943814938111334	0.893557322536067	1.4889270986321443	2.80447178942167	0.9719368501278287	1.0	1.0	1.0	1.0	1.0	1.0	0.0	1.0	1.0	1.0	1.0	1.0	1.0	1.0	1.0	14.0	-55026.62716086166	0.0	0.0	78.0	-1238.837400359237
6670000	-56743.623963574304	-1346.97980076566	-55396.64416280865	0.4188887247480611	2020.9208373026493	55.72429969195346	0.28692107504466574	1.7081321671455685	1.6650536255626918	3.5117078830750534	7.515244426173389	4.470770209873764	3.7874618261455533	2.0564874557352226	2.9736270335870407	2.8472807838229697	2.770506089636862	4.011096255879272	3.376245327003581	1.5359946357720442	0.16733145802612154	1.2533170094396335	1.2161531042157	1.6452131150809706	1.6373375098233671	1.5069055171582362	-0.5511478009859799	-4.484111330927539	-5.419439628323954	-6.497992739519122	-5.962569483889905	-3.6841674178554715	0.468	5.285923209214284	0.28948878321221183	0.17896976460476582	0.18990422087060427	0.34163723131241797	0.7292328926837858	0.7529584148359332	8.505636703984302E-4	0.7370891902592183	8.505636703984292E-4	0.7370891902592139	1.0399764066172252	0.7089324106842108	0.11554585354691728	0.5470726661830961	0.9947515822654668	1.2928639178353711	0.05032345603140688	0.7052027051752021	0.2506338532529351	0.6183849657322792	0.3570202052974493	1.535956453906404	0.9042835316610865	0.628135376152331	0.5009724496476761	1.0	0.0	0.0	0.0	1.0	1.0	1.0	1.0	0.0	1.0	1.0	1.0	1.0	1.0	1.0	11.0	-55013.17637772522	0.0	0.0	82.0	-1288.702755025753
6680000	-56727.83306464369	-1320.2519767398958	-55407.58108790379	0.4169152970828789	2020.9228107303145	55.051890411979585	0.5677964096931167	2.164899510863685	1.5050852254002165	3.8653561387911997	3.9693796744856384	4.145248710176771	3.919770682438848	1.9648150912659514	2.778593733633252	2.968635663096027	3.06578712747406	3.7392127977755103	3.0625811364620215	1.569228130273531	-0.061679930055989485	1.5449650090023244	1.2263355554543673	1.5293141752312485	1.411260304122247	0.8190057739387179	-0.46463179875317423	-4.507150716141719	-7.053219675654915	-5.5620196516130935	-4.634736963209161	-5.0756487677705655	0.468	5.491544712287479	0.2940081296541992	0.17536111234978466	0.19412018947076584	0.3365105685252502	1.0431238446225348	0.7844259788926998	8.219347867233839E-4	0.5402126301972701	8.219347867233849E-4	0.5402126301972701	0.3144798725745813	0.19696840997670428	0.210113521484785	0.0755578124707659	0.568720990810624	0.6357414521577687	0.09514271557290148	1.193063388939894	0.3999964612952299	0.4935748046339109	0.09608567385210309	0.41533179472622	0.38998505517383514	1.148568250711571	0.4698128900241607	1.0	1.0	0.0	0.0	1.0	1.0	0.0	1.0	0.0	1.0	0.0	1.0	1.0	1.0	1.0	10.0	-55029.86238157982	0.0	0.0	78.0	-1277.798664211147
6690000	-56758.13081652753	-1355.1415088728531	-55402.98930765468	0.4164400484857003	2020.9232859789115	54.90395615673361	0.37682379256069404	0.0732656359429138	1.0293281501725513	4.344761635646594	3.285825419277775	5.207191151052452	3.1695104902290048	2.2336110429740264	3.2758366594902766	2.87943053024411	2.9922831671330834	3.724378141179089	2.9040287424589613	1.6993966608847997	-0.08787421380967952	1.1390391899837653	1.33976431273094	1.6965696845661014	0.6577075664334765	0.9767608106379095	-0.7416080736443658	-4.472669292113757	-5.606703383023669	-6.117139679867758	-5.282246161431503	-5.247452933363639	0.468	5.3483807844746565	0.2927566658401181	0.17864053692383536	0.19648766033743745	0.332115136898609	0.6525203165375664	0.7489219426880915	8.402669358635638E-4	0.7629199565978854	8.402669358635643E-4	0.7629199565978836	0.5456970414687521	0.15082961849122944	1.9600190462199336	0.05413192401336652	0.816930762540313	1.6009229400444323	0.22381701896365203	1.9189324266975907	1.3034304556287253	0.8723786745784831	2.123987458089893	1.1244856268683725	0.9653858545781261	1.3277380135722603	0.9910822539245505	1.0	1.0	0.0	0.0	1.0	1.0	0.0	1.0	0.0	1.0	0.0	1.0	1.0	1.0	1.0	10.0	-55037.31752573557	0.0	0.0	79.0	-1292.3190866648706
6700000	-56752.901749560646	-1356.2519095711607	-55396.649839989484	0.460668037836678	2020.8790579895606	54.97520868796284	0.5027674073988091	3.4353095855089673	1.2901789815385658	4.33614900731749	4.494005829369462	4.749023292016083	4.5725621175008495	2.0584236976145776	3.3611946913959527	2.93118940064253	2.98410046344326	3.2829680594647925	2.3308034880189004	1.5214056618595149	-0.1434959864164386	1.462976073884112	1.9088884188638342	1.421862653882867	1.0868581735068865	1.0500312134310452	-0.4079274136173355	-4.458782121432019	-3.0920191216700403	-2.476494840458918	-2.9108974564330214	-1.5037975593255992	0.468	5.104720775123918	0.2945427537752973	0.18024787701570022	0.1929592709063113	0.3322500983026911	0.6713755436840826	0.757048644209815	8.642486387377085E-4	0.837549656774612	8.642486387377078E-4	0.8375496567746131	0.3846684412492686	1.471520151724057	0.08557268927703127	0.2234673715261382	0.5176265134371748	0.7110155942268396	0.1297095653309361	0.9744059658925894	0.6740500332841476	1.5135586189387646	0.0317392957745075	0.7336256870636355	1.0529314677838106	0.6555069976161046	0.7380541185628511	1.0	0.0	0.0	0.0	1.0	1.0	0.0	1.0	0.0	1.0	0.0	1.0	1.0	1.0	1.0	9.0	-55032.058613901616	0.0	0.0	78.0	-1297.024827450321
6710000	-56718.42837630164	-1339.7514754463214	-55378.676900855324	0.4174885413635522	2020.9222374860337	55.13854600950112	0.2653231330117685	3.694867952477305	1.4112467146309737	4.163790338400031	3.728974548951093	4.921600879725945	5.011472544073947	1.940650794936974	3.3702814896217754	3.415043646004354	2.9585442406348936	3.1864807733340887	2.2404756343665557	1.7965784516255796	-0.27003188052376914	2.664788141548716	0.8210987383503288	1.944241209710289	0.741272871750917	0.3873628673831031	-0.28122371357280346	-4.666022187810942	-6.345104433992485	-7.059441369300834	-3.5657433430380308	-3.945524794037155	0.468	5.187896494655851	0.29097486191914695	0.18191868294833635	0.1941100028112825	0.33299645232123415	0.49633780376233344	0.7320971877236829	8.613530786869271E-4	0.7873800417473905	8.613530786869291E-4	0.7873800417473902	0.7120099796260865	0.449042124651687	0.42256873329874967	0.4904579779541727	0.6120790253046661	1.0240887483812744	0.8275445269225078	0.9651908658008648	0.2609845019669137	0.7842336085642847	0.2572887082260245	0.24817854952242205	0.6849276796395514	0.6620529267351516	0.47628458000724766	1.0	1.0	0.0	0.0	1.0	1.0	0.0	1.0	0.0	1.0	0.0	1.0	1.0	1.0	1.0	10.0	-55018.83418460614	0.0	0.0	76.0	-1283.196895419764
6720000	-56725.811593596365	-1363.0905123996297	-55362.72108119674	0.42385285936536404	2020.915873168032	55.17539355604634	0.3152830443187532	0.009955981600492603	0.987807067764068	3.1853271202482585	5.020355433388483	4.967724882671048	4.5811548069155945	2.31331561040613	3.3805202194570914	3.2656767717779913	2.898226630558597	3.2897213269377934	2.2836913896519087	1.8764968449023578	-0.17770418518710068	1.8657160394968473	1.4078434259228891	2.25784934342284	0.9676113524600596	0.6875809545292343	-0.2529938946659384	-4.382595334318717	-4.1203285021072915	-1.9425885037450352	-4.39356073669516	-2.1348266440339048	0.468	5.2378123077625744	0.291655274770805	0.18015777147066833	0.1910764695610335	0.3371104841974932	0.9269075426551523	0.7676278994774255	8.411397804194042E-4	0.6234577527747771	8.41139780419405E-4	0.6234577527747762	0.617118903330244	1.3300792707398008	0.8398130973521633	0.18865887856744387	2.001279877991696	1.0663761677492505	0.42506261189301575	1.0689459041053133	0.10158704583633187	1.849378837638009	0.8308702153007903	0.9271043179470883	1.0939099505804553	2.3923259776614714	0.6122856240202267	1.0	1.0	0.0	1.0	1.0	1.0	0.0	1.0	1.0	1.0	0.0	1.0	1.0	1.0	1.0	12.0	-54998.830719394246	0.0	0.0	77.0	-1303.6827804542556
6730000	-56721.43783569024	-1339.486348463278	-55381.95148722696	0.42285186653482826	2020.9168741608626	54.56307126660511	0.403820349537737	0.272094787399513	0.9182796570988871	4.588085714191531	3.658745135307823	5.234103978692082	3.1979753727304074	2.3432637786581485	3.3357433223868407	2.8246894874683686	2.568192826628881	3.628161211155607	2.5453112240018507	1.9237892881585363	-0.156961594993956	1.8541208232564705	1.0120825580865844	1.4965618498656799	0.9088913129244899	1.0516832120417576	0.09863995695207683	-4.0357076032417245	-6.513762997489689	-3.068420191291723	-3.5089158403162317	-2.3608011608316914	0.468	5.522139772759275	0.2887554387949689	0.17870579280156512	0.19525290462521017	0.33728586377825587	0.9058261684387462	0.7643893073583682	8.123295662930243E-4	0.5684018120601078	8.123295662930249E-4	0.5684018120601082	1.4139380353779305	0.4695943822323124	0.5735501396303302	5.324564542167234	0.7518087681052983	1.350514526656504	1.602791087915932	0.7824643158124799	0.4827640360836648	0.7592320415311165	3.4622627280798017	0.26990035996034695	0.6918581938502336	1.6800416987385691	0.7768148382268926	1.0	1.0	0.0	0.0	1.0	1.0	0.0	1.0	0.0	1.0	0.0	1.0	1.0	1.0	1.0	10.0	-55015.63597898263	0.0	0.0	75.0	-1282.6473101502472
6740000	-56750.968992973736	-1358.874195336227	-55392.09479763751	0.44330331941519246	2020.896422707982	54.87815333225629	0.3748761132001286	1.6296321221747658	1.4251621762734363	3.3103418670371774	3.5392251251072135	4.752979568406869	3.954173691861897	2.288815556512436	3.5948049185472066	3.1163058887544977	2.198008305726445	3.9575975820424523	2.722598360944436	1.7194003836060747	-0.17875150206340945	1.217495637295039	1.6523187425650812	1.1152317300015446	0.809946829639812	1.133682719143845	0.07631263216117637	-3.5933300905132173	-3.4897275571109203	-3.341774118581192	-3.1919598234056137	-5.349624075660971	0.468	4.85397604268289	0.2923492969161027	0.18145730750375075	0.19092892783002913	0.3352644677501176	0.51535698628416	0.7214924581251815	8.347940399518187E-4	0.6727447787932433	8.347940399518181E-4	0.6727447787932437	0.7248399459394137	0.3014051578990073	0.5601039535717077	2.2192980275612686	0.7416134222211399	2.406158227305241	0.5204804934788159	1.0458615103495246	0.22701230691832297	2.8668906677038826	0.5039501382257447	1.0747317376177745	1.4574297121623974	1.9128554375230276	1.2225093736449932	1.0	1.0	1.0	0.0	1.0	1.0	0.0	1.0	1.0	1.0	1.0	1.0	1.0	1.0	1.0	13.0	-55034.692877476846	0.0	0.0	80.0	-1292.7762475152276
6750000	-56745.47448651136	-1362.677530130635	-55382.79695638073	0.42563885868730345	2020.91408716871	54.99084812584827	0.5546630521778659	-0.29602431471913043	2.9512283767318457	5.181432727894626	4.254200364889293	4.640941432746902	3.7847777323429885	1.9986142581152027	3.649917937560882	3.035451576929238	2.4862672339834657	3.680298268846399	2.3766781602841647	2.0216680762819768	0.08802605349546476	1.7429208697796577	1.534344146199806	1.0665693814231636	0.7216954414988666	0.8349266358709453	-0.33647142137432834	-3.7583863177974663	-4.135623521943952	-4.510362733531458	-4.149178368348321	-3.775721355052947	0.468	5.550407349401759	0.2882086419157439	0.18166082596428673	0.19452011964947616	0.3356104124704934	0.3786339749083084	0.6979369616161837	8.124713332749161E-4	0.6788369500339414	8.124713332749143E-4	0.6788369500339398	1.0986166392965926	0.56729594710811	1.3104485279615057	0.20073273311435486	1.208785178108771	2.191648611365739	0.3839100568158166	3.869076013143533	0.38261103452173245	1.1026643137354073	0.20049231662183908	0.6438545057322278	1.5464313381306602	1.6051519104828722	1.5001688880209303	1.0	1.0	0.0	0.0	1.0	1.0	0.0	1.0	1.0	1.0	1.0	1.0	1.0	1.0	1.0	12.0	-55013.43325923131	0.0	0.0	77.0	-1298.276795435459
6760000	-56708.26263758602	-1344.7684312919268	-55363.49420629409	0.4311344239588932	2020.9085916034385	54.777037546231966	0.35237669940832284	-0.052695421904281725	1.4575378497751599	4.343529806567881	5.025896339035219	3.8555371281378314	4.031324056339664	1.9830356788969379	4.063470260355768	3.617580514576067	2.148351623987338	3.9361769681279823	2.497863975224914	1.688622721906763	-0.1017810173939907	1.2843473086630242	1.843566357178482	0.664853697253154	0.5586076473971899	0.33603881715929373	0.3211244338062809	-3.414286989497515	-3.8485834554361413	-4.575990575356561	-4.441091323937698	-4.017640500699485	0.468	4.97023403612762	0.2947726811661369	0.17685283262833856	0.19444818387415222	0.3339263023313725	0.6035166205475013	0.7373919823527193	8.154137078294077E-4	0.686727676808762	8.154137078294088E-4	0.6867276768087619	0.9521124327336078	0.5079131710867352	0.3014729985306395	2.2582403787188454	0.8057542601710894	1.21046945417841	1.2222587826156694	1.3205253687283063	0.30854363256851675	1.1719844544966151	0.023488582725978667	0.7929460842708855	0.8307488525196646	1.2842710526465	0.8120986805480312	1.0	0.0	1.0	0.0	1.0	1.0	0.0	1.0	0.0	1.0	1.0	1.0	1.0	1.0	1.0	11.0	-55003.755060213996	0.0	0.0	74.0	-1286.5549536564536
6770000	-56761.7839326439	-1376.722255228095	-55385.061677415804	0.44569150244894334	2020.8940345249484	54.898261408464776	0.44116419170429616	-0.6149339127948311	2.446215464420148	3.151257323728695	3.262545792183709	4.633481223454645	3.6840978565345304	2.068927480273443	3.8174818373019286	4.367741047921104	2.6074494457282076	3.648684511982924	2.370085472014705	1.648267775323089	-0.026451825981574337	1.2240998489160206	1.0805751107023207	0.8069570945918648	0.4005637063861974	0.4714517290720004	0.03487459229547181	-3.703805951599868	-2.1856819683287183	-2.8038898616516303	-5.841744555332163	-7.012108439567333	0.468	5.441186018756146	0.28654596288677364	0.1814921879083344	0.1958289604270499	0.33613288877784214	0.6485554183125573	0.7206375754966416	8.620452108320365E-4	0.6995096065176888	8.620452108320359E-4	0.6995096065176882	1.6593907256449363	1.191380127524786	2.698477579440312	1.441290366446494	1.7585764425506671	1.0911812987240541	0.5495931786876052	2.6395302296696284	0.026037178361344872	0.5739223124193599	0.605689576533366	0.8548567705174366	1.1263175619311294	1.2081203392309978	0.7788676458753139	1.0	1.0	0.0	0.0	1.0	1.0	0.0	1.0	0.0	1.0	1.0	1.0	1.0	1.0	1.0	11.0	-55014.00049305369	0.0	0.0	77.0	-1312.8725301806876
6780000	-56761.60987188039	-1369.316779846222	-55392.29309203417	0.4319129906323841	2020.907813036765	54.74579687057516	0.6574482676721554	1.210395450240172	1.6902409316750575	2.9825817047772696	3.7206173314703506	3.8535901764752354	3.359354046124272	2.017133354146992	3.8782191537553885	3.7896100565008104	2.932612868038051	3.249867567603744	2.1890931794229824	2.032679669951706	0.048054823948451605	1.0484304965687596	1.376057556431418	0.5737994134163206	1.0755403537082833	0.42149069633419434	-0.19837141590280355	-3.864077853451324	-1.9248521880781597	-3.707238170845854	-3.3792273429673236	-5.160023277126405	0.468	5.4532641345648685	0.2901197047676288	0.18137274273718756	0.1912454800494094	0.3372620724457744	0.7373881514454093	0.7708011753081638	8.912485688051692E-4	0.9344047290710329	8.912485688051688E-4	0.9344047290710323	0.9718629004176873	0.29337826072164924	0.8723725432347286	0.08061107246779825	0.6583155034227413	0.5825149418729955	0.6058119153373364	0.8854937890296349	3.440419586158811	0.5865190877838069	2.0619202357238087	0.8975048281661331	0.5919712908156828	0.3526376132960643	0.7408887374675328	1.0	1.0	1.0	1.0	1.0	1.0	0.0	1.0	0.0	1.0	0.0	1.0	1.0	1.0	1.0	12.0	-55014.537649043865	0.0	0.0	77.0	-1294.2569794248952
6790000	-56782.559131536385	-1366.4284588621704	-55416.13067267422	0.42296165088153487	2020.9167643765159	54.75589549669221	0.6073537773043309	2.6072396138478156	1.789152283441483	6.0539270713697855	4.513880076854426	5.966960486318063	4.0192010367190445	2.227581081299683	3.5512569269445065	3.3748247216094214	3.0847301648139918	2.7830355963842957	2.4353394321839477	1.9912329314094745	-0.2456342136732954	1.2018843304990703	1.2052683522839402	0.6535195598200303	0.7325872203074936	0.9299542918405619	-0.4793247721239424	-3.7746727230526798	-2.815481664614695	0.7810138703261966	1.3580439036160374	2.237999143053644	0.468	5.040644192855774	0.29085413833370266	0.18127913477892538	0.19521201725960113	0.3326547096277711	0.9331978176990993	0.7458277893585805	8.738194737980755E-4	0.8742099241457212	8.738194737980733E-4	0.8742099241457233	1.0299254975387337	3.67197329953073	0.8749246795024724	0.008700301340874616	0.5539309833651241	1.9113219960014909	0.0440643926492186	1.2620134471880295	0.3800593424773453	1.1852822581222449	1.3903104568852813	1.1032069524840749	1.5000833381480188	0.9620165596624273	1.2915821792043602	1.0	0.0	0.0	0.0	1.0	1.0	0.0	1.0	0.0	1.0	0.0	1.0	1.0	1.0	1.0	9.0	-55021.93049795224	0.0	0.0	86.0	-1297.3874662150035
6800000	-56725.456912620386	-1315.6590271498244	-55409.79788547056	0.4168230116808751	2020.9229030157164	54.18982123537744	0.4377780667636014	0.5718621716803873	1.641745537636443	4.747932013780831	4.821991846596126	4.211459222760391	3.4846632891841547	1.862990760729079	3.7906513328853992	3.2870183711783887	3.1963753777050115	3.5173988543118795	2.2651586323951167	2.4323561026444893	-0.2852134169926917	1.9595881822011145	1.3625975055986004	0.4638547157446121	0.9927735182761264	0.5871824404983843	-0.3265284902784508	-3.531939377485011	-4.891587626562964	-5.6598575724700035	-3.095833353037657	-5.435881417435207	0.468	5.510602462033822	0.2896796871540141	0.18234671247603196	0.19153639096957525	0.3364372094003789	0.45713742748729824	0.7007996708050834	8.852936883783917E-4	0.9832363990995887	8.852936883783903E-4	0.9832363990995873	2.1340243985106384	0.9341762964883586	0.05426629724510795	0.016483306212312074	0.9044166590893454	1.5881073680358178	1.063811293036406	2.3176650926560995	0.16813536456438508	1.7182333180521525	0.15052713899006523	1.2928681946715284	1.037682414556309	3.0414477889842555	1.2459457190733079	1.0	0.0	1.0	0.0	1.0	1.0	0.0	1.0	0.0	1.0	0.0	1.0	1.0	1.0	1.0	10.0	-55018.230924421165	0.0	0.0	86.0	-1239.8189202174947
6810000	-56761.17899186418	-1342.414018245527	-55418.76497361865	0.41905229585330983	2020.920673731544	53.381445656535185	0.23671163318520702	-0.08067178600192876	1.435747594498435	3.349994470066485	5.844119065344182	5.630735069611886	4.385065231073317	2.049295512385174	3.1669660996173024	2.8408643783445733	3.0258653721268556	3.134653374259909	1.952920870459069	2.212978265819685	-0.34594037530707644	1.4665855254075482	2.3331106787645957	0.46433532841788494	1.1526523124793469	0.23388288202459484	0.048407029586805005	-4.146125808655818	-5.0051912477949525	-5.855968995222744	-8.896816656528543	-5.788507374075705	0.468	6.013297217892558	0.29402171393152854	0.18234671247603196	0.19362386270256815	0.3300077108898716	1.0871582566167102	0.7825778616653111	8.86336311246327E-4	0.7325655173308191	8.863363112463288E-4	0.7325655173308206	1.3905788605072276	2.7090906773407295	0.9030373207197443	0.01702978974976014	1.6464250081693406	2.399234826176093	2.036334563016787	1.1188698280647205	1.669476267422735	1.5806332511518497	1.1181244114273723	1.754774973354589	1.996930710785031	1.547890746805437	1.0297123654161133	1.0	0.0	1.0	0.0	1.0	1.0	0.0	1.0	0.0	1.0	1.0	1.0	1.0	1.0	1.0	11.0	-55025.942378707274	0.0	0.0	81.0	-1272.7061107586237
6820000	-56670.073424247275	-1271.9192846826477	-55398.15413956463	0.41749736481955596	2020.9222286625777	53.46286482446964	0.29140372312480833	1.6106038429558918	0.898529163672019	2.8940103202661502	4.308817618567192	4.73087629486033	4.141041127148739	1.8132161498987058	3.3447977867863137	2.8544718115483296	3.8530773334201767	3.5022123398722664	1.9505807536950126	2.579907688000208	-0.18442499147583563	0.914222234836794	2.1738477071439943	0.6050613501752607	1.8362818494945714	0.43698530463963414	-0.03747935889180891	-3.926102461604049	-5.225822942225256	-5.040886658927659	-4.522016182518309	-3.657747030284331	0.468	5.404868220318867	0.2932515867821718	0.1780505499562318	0.19140938360771892	0.33728847965387776	1.000477870969077	0.7796656118303823	8.265780267133712E-4	0.7271753375946951	8.265780267133736E-4	0.727175337594696	0.6161984535382424	0.28477566481548044	1.4851399551002107	0.015104883647145	0.6442477209233145	1.2535987855852768	1.1487359341031649	1.3754365108399658	0.16377328163300992	0.5910239948007354	0.32920695423613167	1.092448385827242	0.5429194156683724	1.596097862271081	0.7062913287827205	1.0	0.0	0.0	1.0	1.0	1.0	0.0	1.0	1.0	1.0	0.0	1.0	1.0	1.0	1.0	11.0	-54993.1790344916	0.0	0.0	86.0	-1213.6403898088256
6830000	-56724.326759609234	-1309.2838946088095	-55415.042865000425	0.4259299197098395	2020.9137961076874	53.21975600139535	0.3972920596874056	1.9589435594009217	1.2268002932047668	3.2098442567958125	3.389260366518984	4.6668727470126825	3.8664282147835536	1.8788129643799925	4.663834039417228	2.904795158568551	3.5314501263664484	3.185675844143892	1.823297335010595	1.7854523023389512	-0.03607109333025431	0.9069997854433854	2.1016742774681156	0.8052442142943058	1.1314992896672744	0.24876446988395046	-0.08328967531200088	-3.462995451268134	-4.6915958840205985	-2.1864238019672224	-5.40351175107287	-4.510480664525836	0.468	4.648786875780291	0.2915054832164233	0.1796495376211647	0.1935848099849712	0.33526016917744095	1.2394259405511727	0.7990908960523045	8.883725331400508E-4	0.6681414598413853	8.883725331400495E-4	0.6681414598413853	0.5984389311884468	0.16644511660435257	0.029572776043039758	0.0057806766672444795	0.6568290856413225	0.9140872339024444	0.31397492686424505	0.7788130096393523	0.008103898333560068	0.36912681782512713	0.24655313542130458	0.49590146116801076	0.6446981025952052	0.706543079655167	1.083940253731218	1.0	0.0	1.0	0.0	1.0	1.0	1.0	1.0	1.0	1.0	1.0	1.0	1.0	1.0	1.0	13.0	-55012.94147063678	0.0	0.0	79.0	-1253.8534781071478
6840000	-56718.12065780107	-1338.7178898955194	-55379.40276790555	0.4310128368293572	2020.908713190568	53.022625770658145	0.42498198943570803	3.449438749282467	1.9450551911788143	4.122472248911347	3.426280897078616	3.5622993995170416	4.674365416607795	1.755833503798814	3.586097305429278	2.7154530563536037	4.142528684886831	2.8765740023237205	2.182868040945324	1.7730576661095567	0.08314383922419068	0.9274713797570708	1.508967736807215	0.42489385120826867	1.4501722931076848	0.32146519101030446	-0.15246576956387295	-3.714490350835685	-4.635756370419448	-5.67855590998332	-4.440289437647641	-8.107164241386549	0.468	5.845397283493492	0.2915054832164233	0.1756823162096984	0.19423290775924426	0.33857929281463417	0.8642052330649895	0.76955054540511	8.37890610145887E-4	0.8709486085300568	8.378906101458876E-4	0.8709486085300576	1.0732766244541114	0.303688662330733	0.014243802170286939	0.01643574627446718	0.7020986785055265	0.5674352184241848	0.028141005482742735	0.7409882087817485	0.0684465954184233	1.379457700255077	0.8954120188272305	0.8642072922177406	0.6708813917482979	0.7598388966531876	0.44371707847813346	1.0	0.0	0.0	0.0	1.0	1.0	1.0	1.0	1.0	1.0	1.0	1.0	1.0	1.0	1.0	12.0	-55000.46971149755	0.0	0.0	75.0	-1273.8265217015376
6850000	-56738.920439637135	-1365.8483271573955	-55373.07211247974	0.41738767345341454	2020.9223383539438	52.811586437620335	0.7134508591393685	1.0982470797367423	1.668304733308759	3.342080954482222	3.04445390556749	3.33990894144504	4.766486080382757	1.9470762575390719	2.538421623707709	2.930294446787282	4.994819460238273	2.694664646202486	2.422710685475212	1.5322230938472983	0.13333507335331807	1.1430641875732437	1.2232816858122022	0.646198561572081	1.3036013168072687	0.16591724864655538	-0.14728090867168445	-3.6245080958824536	-4.354047790827079	-6.273004166889071	-6.169430640810203	-7.09616775978043	0.468	5.16840817929233	0.2948380239872753	0.17727388605330732	0.18882137702113663	0.33906671293828083	1.1928631122604985	0.8027496308615706	8.408741085340828E-4	0.8608880108265937	8.408741085340834E-4	0.8608880108265925	0.6355005152980694	0.3269169247520513	0.1918490180879133	0.25711774822232153	0.49695916586273214	0.8667875692860597	0.1727800177646045	1.5951448666181922	0.06415563602145867	0.714630599012741	0.3654154264776747	0.922053073979725	0.4400933959697611	0.8080001877353695	0.8484421014680259	1.0	1.0	1.0	1.0	1.0	1.0	0.0	1.0	0.0	1.0	1.0	1.0	1.0	1.0	1.0	13.0	-55008.15327199175	0.0	0.0	77.0	-1298.0557677986549
6860000	-56740.95669573683	-1352.0148124951754	-55388.941883241656	0.41960748678716075	2020.9201185406102	53.53552505543183	0.5640376368486204	2.129332977869558	1.6167984628059648	2.2676831195390683	3.230210931456306	3.2159427233714393	4.099359316692719	1.7800966236705964	3.0585218423664498	2.962477253047388	4.247513143655458	2.9652445158149194	2.361200989557023	2.0229580027909724	0.00718342889754342	1.398460864322075	1.1467920867026984	0.823345637890053	0.7902108567922205	0.2854387159123768	-0.05967900771820807	-3.4973832452851514	-4.508558216501807	-4.026884351569667	-5.658112909021012	-4.4021802265575065	0.468	5.605923431128546	0.29240212717698283	0.1808701314074106	0.19290714114229676	0.33382060027331	0.688592144141482	0.759830808587476	8.627791546965051E-4	0.6301225352107711	8.627791546965047E-4	0.630122535210772	0.7972222382946885	0.04384446380540741	0.789771643803805	0.4505122184359113	1.645873582777765	1.0767646064175587	1.1893792590175472	0.917735569114539	0.00604921508441247	1.01815267300782	0.8740086548555105	0.38458919588717144	0.48425447327041793	2.040095498461824	0.9148796158629326	1.0	1.0	1.0	0.0	1.0	1.0	0.0	1.0	1.0	1.0	1.0	1.0	1.0	1.0	1.0	13.0	-54996.533657955035	0.0	0.0	82.0	-1293.3153796162326
6870000	-56747.94766409157	-1358.3291242363343	-55389.61853985523	0.4185867194427065	2020.9211393079547	52.938097330075664	0.28454736538360215	1.2487885362276094	1.3851818059197805	2.821075430678867	3.5898758329780533	4.114498852320499	4.712681653594776	1.860438666055802	2.470485723505922	2.7863098910730275	4.844523838109631	2.907447791387025	2.2369277874779137	1.593200742348704	-0.024703606525889064	1.5033638195300134	1.472374804296563	1.0251760488523305	0.5204344656216087	0.169468051602262	0.7802196864732232	-3.898997419483826	-4.66988201414586	-3.596122514617485	-5.2322754926750275	-6.614297608421866	0.468	5.157651079830992	0.28784396058882933	0.18270424844379868	0.1933260522103016	0.3361257387570706	1.8051353627880566	0.8167904026912635	8.730971020876882E-4	0.7866344823076847	8.730971020876867E-4	0.7866344823076852	1.612290980097928	0.035417825534312504	0.4001359351394427	1.5549005850894617	0.8229087469230363	1.918165291914061	0.03311401328013441	1.028013642060273	1.3803990847860363	0.5339857888480658	0.34674209647078463	1.1119831453474878	0.7582036245586476	2.3674895000675296	1.0535443684686197	1.0	0.0	1.0	0.0	1.0	1.0	1.0	1.0	0.0	1.0	1.0	1.0	1.0	1.0	1.0	12.0	-55013.506189550404	0.0	0.0	76.0	-1290.2964143949532
6880000	-56774.942937259024	-1372.8740985107454	-55402.06883874828	0.4162327510961417	2020.923493276301	53.89618890504042	0.3442292387079085	3.0188351163285327	1.3906144503590585	3.124219680586129	3.422074683536242	4.677721985036058	4.709815882467998	1.6151085252973492	3.102271625775462	2.484654810737059	5.038681252749797	3.049586815646229	2.6045683787490255	1.5747389878035951	-0.04962228502158969	1.529001546103568	1.4540686646311642	0.8270656225619407	1.202885158996316	0.15220916424290648	0.4456003905283643	-4.067305820416811	-6.816389650365699	-9.135047310301779	-9.867338115715343	-9.019416625270814	0.468	5.99378518968728	0.28909312393304404	0.17918331633449472	0.18980840343263708	0.3419151562998244	1.8278239724504772	0.805618750805748	8.806707785592097E-4	0.7031049894239243	8.806707785592088E-4	0.7031049894239234	2.848361812621373	0.3386183690126736	0.44192020879642735	0.39679039186486303	1.586077197258521	1.0437803759541713	0.7011589435033292	1.3749363271766264	1.5957558960964164	1.9233202278268555	0.8757227403386605	1.504881680135565	1.796527989217359	1.9928714062107042	1.6120530259113397	1.0	1.0	1.0	1.0	1.0	1.0	0.0	1.0	0.0	1.0	1.0	1.0	1.0	1.0	1.0	13.0	-55034.76236625062	0.0	0.0	72.0	-1300.6785976424994
6890000	-56754.14035491053	-1365.8874355486191	-55388.25291936191	0.4196509255841477	2020.9200751018132	54.05001124053209	0.7713320122194274	0.8233775649427203	1.878375117193492	3.869097839204574	3.5016084197095037	4.713253414028922	4.771135959390128	1.7774854201352785	3.710724264774794	2.6957960948561186	3.575875800089747	2.7948378733816304	2.503936602286005	1.456258562308518	0.14619882699093706	1.933264198285374	1.476066808006804	0.5755666219040125	1.3598812322146347	0.4730403932222208	-0.07342080263115514	-3.646749524541933	-6.084134879429457	-8.020625720950786	-9.09445241480631	-10.83502582266819	0.468	5.135989218397569	0.2902445291729404	0.17881362419734867	0.19347038515972123	0.33747146146998985	0.7501537307491726	0.7510791823592057	8.387490953382427E-4	0.6765730798198782	8.38749095338243E-4	0.6765730798198778	0.7830180665240375	0.5311340576127336	0.13763746401047366	1.5625094251436145	0.9481490307885823	0.6385989473804102	0.11472043500287196	1.0507186064426004	0.27758109047915747	0.7533902268533814	0.5267162512710203	1.002554158819645	1.1516029581370004	1.061543805236596	0.504144039192946	1.0	1.0	1.0	0.0	1.0	1.0	0.0	1.0	1.0	1.0	1.0	1.0	1.0	1.0	1.0	13.0	-55025.440691280564	0.0	0.0	73.0	-1305.6011352499327
6900000	-56742.44891007771	-1348.7555795933017	-55393.693330484406	0.4170411182587729	2020.9226849091385	54.614423325923575	0.28137373692021356	2.1126649741430237	0.8736185324624504	3.407519121313482	5.079401775146504	6.871102554915397	4.0871456865790075	1.802483808823581	2.8028890199151792	2.788834097085982	5.139571063459442	3.097587485151207	2.5913532615290413	1.6960378928917466	0.04124658843378669	2.256210410161067	1.5852067491584096	0.47526778349511384	0.8155222556998799	0.5819072607624404	0.2804361531875725	-3.6354193828941197	-6.43705761460236	-6.284801142085642	-7.1198644696066395	-8.33147031560489	0.468	5.549896237178118	0.2933205193879504	0.18230158485192322	0.18778571792025442	0.33659217783987216	0.5202527568523115	0.7274971660212876	8.491449417491131E-4	0.7004635864729881	8.491449417491136E-4	0.700463586472988	2.0650525777146758	0.29759717163763016	0.23827848345211922	3.133347461851685	1.6415301748296183	1.8508626224279043	0.18664144833893476	1.9698830565418985	1.66327650295618	0.9443120168196378	1.2355121483375715	1.4311749599946755	0.9922983334101316	2.4642138288103004	1.2671680877492637	1.0	1.0	1.0	0.0	1.0	1.0	0.0	1.0	1.0	1.0	1.0	1.0	1.0	1.0	1.0	13.0	-55022.937722766976	0.0	0.0	79.0	-1277.790087486648
6910000	-56765.403730381644	-1370.9578435135252	-55394.44588686812	0.4174834002131792	2020.9222426271842	54.51736696734519	0.5199798178393125	0.4249464381934902	1.0490089545870445	3.22730451905779	3.409794658516742	4.809562849244767	4.856741380710094	2.1884275341863875	3.6998492082136365	3.2630828870174287	3.23955804877056	2.566517047250029	2.635572365949639	1.4779265538028594	0.04458674500522334	2.4294164344146387	1.3369579768108604	1.1580181216272756	1.5585759521559268	1.096808133998468	-0.17170597485262204	-3.540093063136124	-6.614088719673609	-7.335601209389265	-5.372058564950461	-4.158185980811619	0.468	4.9476913817894355	0.2928773146283735	0.17773042239275677	0.18943472457682164	0.33995753840204834	1.3284897371428475	0.788336914337891	8.590919299463509E-4	0.7995909321029694	8.590919299463505E-4	0.79959093210297	0.6697099270270349	0.29485814934534255	0.3951229564672194	0.17129147806122358	1.8316976313565694	2.193682988290925	0.33795539557887055	0.40971217011499245	0.06237798040844895	2.3199756759976418	0.8125046327545905	1.2044487421527272	0.664460620782985	1.746322620232655	1.1655872374940632	1.0	1.0	0.0	0.0	1.0	1.0	0.0	1.0	1.0	1.0	1.0	1.0	1.0	1.0	1.0	12.0	-55034.24807802298	0.0	0.0	76.0	-1302.0694021026698
6920000	-56755.92564752077	-1362.9761325488996	-55392.94951497187	0.416341036119121	2020.9233849912782	54.076874331346374	0.1274485064436031	0.7516573992171347	1.3905510749453358	4.317415055579678	4.227061833669223	7.410517614970567	5.387837730322301	1.8750252698807726	2.6010394148290152	3.202535929900232	3.1890353829273197	2.7349425805863072	2.554575418206052	1.1756621049597522	0.1283688481391202	2.3840491272523305	1.6789313452377417	0.9245889635903115	0.996012660637167	0.9756777794952315	0.029823910359259964	-3.792267658818218	-6.905978867130228	-3.588710822868636	-5.856623922751199	-7.457253861006298	0.468	4.919508376651475	0.29087006050998143	0.1782502977361708	0.19546910061050052	0.3354105411433475	0.6585413328323334	0.7353484926325035	8.666185008839682E-4	0.8455022048740216	8.666185008839672E-4	0.8455022048740198	1.59447632723242	0.3426774956874194	1.4693698563665267	1.0727177842964764	1.9195535339321128	1.1805122834864241	0.06747884195707322	1.0096201966712615	0.005369520235605422	1.1951942314352122	0.4041848794439672	0.7303284997475527	0.9098508459875909	2.4190930524115926	1.116148771603319	1.0	1.0	0.0	0.0	1.0	1.0	0.0	1.0	0.0	1.0	1.0	1.0	1.0	1.0	1.0	11.0	-55031.74892734722	0.0	0.0	78.0	-1295.8336030188952
6930000	-56739.79660094423	-1330.1325307848394	-55409.66407015939	0.4184370299440834	2020.9212889974533	54.43897592446056	0.15234042115004937	0.5620001417538878	1.6481720338669483	3.5267133263659125	3.8267470470875105	7.544298788849921	6.40245963203342	1.9000153946145641	3.2216772832585754	2.900257624111451	3.8743013299676203	3.3525004610389426	2.374728196797061	1.3977206453897733	0.32374123172984226	4.183886818338737	1.5810607842489688	0.877852835910855	0.907772395961058	0.8428362095255657	0.13796553220799768	-4.074528022118072	-6.284132202057649	-7.562559565358573	-12.447180052420354	-13.454721650139707	0.468	5.062867439330801	0.2910259776941427	0.1782502977361708	0.19366968005671506	0.33705404451297166	0.6365110584936943	0.737748664840132	8.284952250835787E-4	0.734143139518986	8.284952250835784E-4	0.7341431395189855	0.6392304719265121	0.41832323667129784	0.4175129935320808	1.4938656762383273	1.041269659944364	0.6443072685217572	0.44330086008959696	0.7245429939249697	0.24296866127792693	0.6087429191215471	0.30324566147686227	0.47093028790319524	0.7463477070531699	1.5356607854363822	0.6770544819842038	1.0	1.0	0.0	0.0	1.0	1.0	0.0	1.0	1.0	1.0	1.0	1.0	1.0	1.0	1.0	12.0	-55044.61597243148	0.0	0.0	75.0	-1271.362831751129
6940000	-56762.81073001132	-1369.5235577591295	-55393.28717225219	0.42095150094476086	2020.9187745264526	54.70246449871886	0.2086247390352125	0.1828743615395766	1.669081019941251	3.8129676186375407	3.1700454104145495	8.349777529680381	4.755497820562938	1.6420059204784505	2.710847129493079	2.8470171532607615	4.1286389933808465	2.811845476842045	2.3478687484984473	1.4871133489124135	0.12391764377121395	3.3763043325465993	1.4644572122576562	1.0910877043566785	1.042010872310094	0.8470120422658519	-0.028921897796481383	-3.9602469891022176	-4.604344953531151	-4.199601439634571	-1.4067762751514827	0.726798614080078	0.468	5.0639366362856695	0.29301492405905016	0.17995552629237746	0.19196241869350222	0.3350671309550704	0.6221677874258924	0.7383727128109938	8.371679979578183E-4	0.929016120446494	8.371679979578187E-4	0.9290161204464948	1.3132941840706596	0.3452373173775579	0.41141709401979193	1.6157179370276469	1.6314058267990528	2.3475833901411733	0.23391059714270315	0.8572735590181471	0.15608920225581674	0.6216495576366577	0.6280942466607684	1.2526371949387622	1.9763881526705627	2.6247616507639644	1.298409466638743	1.0	1.0	0.0	0.0	1.0	1.0	0.0	1.0	0.0	1.0	1.0	1.0	1.0	1.0	1.0	11.0	-55028.1681104336	0.0	0.0	82.0	-1294.9051785464212
6950000	-56760.103189763475	-1350.5079453724068	-55409.595244391065	0.4166565547964428	2020.923069472601	54.27607098616421	0.22185411485808498	-0.02593131697213391	2.048767740919657	2.7003418879128054	3.901655751928131	6.265935672171555	4.948627621988164	1.8461050431406223	2.3879979105191413	2.9123722376455845	3.395366182262579	2.7957404846567653	2.189113940201788	1.6675226171350042	0.31919708854411044	3.3915797275919974	1.662690111467052	1.0415916712916264	0.8365333640237097	1.4958380701181784	-0.05410062649654779	-4.158489333365593	-5.960182982944431	-1.5753119250037537	-3.716419215681661	-6.037262902706854	0.468	5.681601126316395	0.2938787137706774	0.18030918025114545	0.19453853732897225	0.3312735686492051	1.3545523323332143	0.7805054514268758	8.229784516070345E-4	0.5147701313650932	8.229784516070353E-4	0.5147701313650946	1.7364886003818916	0.7500830699604836	1.7681430921614232	1.2458493469460206	0.780041305357339	1.165844681300655	0.16405952241924573	0.5043331415441725	0.21536566652193237	0.7902486126523143	0.4193365845870746	0.7662481902689993	0.7257803072367189	1.5355353586920493	0.7005042866675196	1.0	1.0	0.0	0.0	1.0	1.0	0.0	1.0	0.0	1.0	1.0	1.0	1.0	1.0	1.0	11.0	-55035.62812838913	0.0	0.0	71.0	-1301.4152786884777
6960000	-56763.55642445378	-1360.8837723758963	-55402.67265207788	0.4321154505933345	2020.907610576804	53.66902844886935	0.23284266223713668	-0.5155198440183189	1.8303118936475777	4.263640392046365	3.243367264071495	8.826986923278586	8.162599644247985	1.7197155496699177	3.00166985071594	4.18650653509583	3.2646221151666146	2.948909985993699	1.9560338071800014	1.4592459094732682	0.3028950666299195	4.646982856625614	1.8584433894890007	0.9261127765752911	1.1490056849877492	1.6579098063251974	-0.4896097350416749	-3.967991808542215	-4.062742959565286	-5.603670782610077	-0.8480247156481133	-0.15523229877611922	0.468	4.888353869573215	0.290717025161987	0.17631705440262374	0.19414400773347332	0.33882191270191614	1.0746899991797274	0.7717818820970229	8.802326364249579E-4	0.6786919970138963	8.802326364249569E-4	0.6786919970138954	1.2334205361540076	0.26406548150320397	0.5327638577772787	0.03486427257386788	0.6506345429974872	1.5596474191815257	0.8404685029589877	0.9958720085908552	0.46757860049436595	1.316823768931636	1.5790841190178067	0.5501460182116021	1.5099116917631992	2.5883223994471405	0.9069779092371483	1.0	1.0	1.0	0.0	1.0	1.0	0.0	1.0	1.0	1.0	1.0	1.0	1.0	1.0	1.0	13.0	-55035.429000575874	0.0	0.0	75.0	-1297.366634482539
6970000	-56789.74963437024	-1365.6471969102095	-55424.102437460024	0.4174109903814455	2020.9223150370158	54.749005996511826	0.3473060666076652	3.463169978892947	1.2513070881524875	4.158595096913258	3.8993875911797797	5.780453100486271	5.348999479299498	1.726505467492858	2.3057452562231227	3.916489070727884	3.6590069316179354	3.153343790001198	1.8431420330449724	1.7715620386884727	0.36428060191109946	2.954098410518394	1.5264486743175305	0.970629557005361	0.9811212930190096	1.9892106273421435	-0.10170457928087129	-4.164335093884908	-4.549545788374804	-3.813364063204828	-6.18315736439582	-8.659943416052812	0.468	5.1973411308288755	0.29140292694714826	0.17811294359818158	0.18666618851816486	0.3438179409365055	0.9453697388149209	0.7642663565972744	8.175069860343484E-4	0.6351865822515209	8.17506986034349E-4	0.6351865822515206	0.9702312293222511	0.21501963678573383	0.9152357680471102	0.11360255274590078	1.6590028251661773	3.0220563240091565	2.86983163511154	1.3843799988793368	0.25430486952397763	1.200174152661659	0.23368084491815785	0.6188735074619588	0.8305962790358887	1.4610491926403384	1.0500162010087855	1.0	1.0	1.0	1.0	1.0	1.0	0.0	1.0	1.0	1.0	1.0	1.0	1.0	1.0	1.0	14.0	-55034.65204262045	0.0	0.0	79.0	-1299.2644079949218
6980000	-56777.08989486107	-1340.7999279993571	-55436.28996686171	0.41636735666879543	2020.9233586707285	53.89525418205331	0.2058208270897924	3.3133354807404753	2.0681731631109583	3.278951423059027	4.040242274726472	6.7152839792560455	7.098162151988268	1.6039051406767657	2.2270819174676215	3.924921145537456	3.9624366262113293	3.223328311936051	1.711190807585169	1.4216189930537517	0.182528625469786	4.883406250901319	1.848282647776557	1.2001636910571738	0.7037714823002286	2.004424635374325	-0.5337856908157659	-4.2196616211659155	-9.067764909384884	-9.215902836644618	-8.217555048337003	-9.683435351339758	0.468	5.3079179510462255	0.2961710745012073	0.17765538433346795	0.19312814865080627	0.33304539251451876	1.430140146614934	0.805914914592575	8.491892222711388E-4	0.8508679557298141	8.4918922227114E-4	0.8508679557298171	0.5273900163122941	0.3304812789979971	0.25431813948653376	0.26007154908387176	1.415497720891824	2.514274578504172	0.48129689343675125	1.0293842520166308	0.16922122901470557	2.144909668674581	0.7911719988177481	1.237005449220939	1.0462261955799212	3.2544684163238213	0.8750033845283869	1.0	1.0	0.0	1.0	1.0	1.0	1.0	1.0	0.0	1.0	1.0	1.0	1.0	1.0	1.0	13.0	-55048.42602166953	0.0	0.0	84.0	-1265.7356232994207
6990000	-56757.484138640946	-1300.7160995833203	-55456.76803905763	0.4166773287539634	2020.9230486986432	53.290178078474064	0.19113712257804552	0.14824513637161252	1.3999065298425981	2.8285035374002923	3.0098598971304615	6.848910765622679	7.448118122947391	1.5334559808061505	2.2496554803549444	3.6034949650857455	4.453636393625718	2.797493423894608	1.6398322287175104	1.4559492353000718	0.39290478596531986	5.019386209487457	1.2716806295507612	0.8623622418493887	0.34080955256997175	3.001703683051482	-0.32786976914017374	-4.028173739401405	-7.972040848836956	-10.810915549737487	-10.041885448145191	-8.273461155910086	0.468	4.752769729479503	0.29017204470993124	0.1788244427106648	0.19507204817404214	0.335931464405362	0.9758987195107488	0.7940151602701425	8.71218154877164E-4	0.645816298984538	8.712181548771651E-4	0.6458162989845364	1.530478098966815	0.4833445840107607	0.027517318789364028	0.28842561896750357	1.0870728411389097	1.3820854216921024	0.18589935789185222	0.9382111666321177	0.8336511895079391	1.5988892088796185	0.4018236952338618	0.6635618511152771	0.7556435087869338	1.9041015155215282	1.1119704398034105	1.0	1.0	1.0	0.0	1.0	1.0	0.0	1.0	0.0	1.0	1.0	1.0	1.0	1.0	1.0	12.0	-55060.642985254504	0.0	0.0	84.0	-1243.946418313441
7000000	-56771.00139979527	-1332.676746797751	-55438.32465299752	0.4166756683301836	2020.9230503590672	53.54817656666481	0.18831379643895757	0.6181440874040437	2.197878867220612	2.535859692905163	2.7900115814892064	5.264850513360962	6.659597464892681	1.8219811053156723	2.236875542550266	3.5566410197010354	4.892947153109403	3.084510190984299	1.5945295598073608	1.5755571209012391	0.11210990644176778	2.67318697682876	1.6591095919997212	0.7918746019929558	0.4893851422899298	1.4126430178550897	-0.3656672747506582	-4.5578950304709664	-7.701133798844438	-7.038026317519406	-8.00446841037857	-5.47115497800065	0.468	5.590325617392719	0.2937884247205625	0.17998667209849445	0.19064352665302522	0.335581376527918	0.4759591565451225	0.6997850094186376	8.270589328226754E-4	0.8807305803662354	8.270589328226746E-4	0.8807305803662359	1.388814337239033	0.27939006968833224	0.3824037666453192	0.025551337032629587	1.9877765333945077	2.3332806225959484	0.06520092309289771	0.24269799768215317	0.055938365730204165	1.0447065048913906	0.20395135082869176	1.198232012043836	1.5994374048033386	1.613528289816316	1.4811618449018034	1.0	1.0	1.0	0.0	1.0	1.0	1.0	1.0	1.0	1.0	1.0	1.0	1.0	1.0	1.0	14.0	-55048.58633522241	0.0	0.0	81.0	-1258.075391996571
7010000	-56835.4101610661	-1374.0773717690722	-55461.33278929703	0.4163960640965094	2020.9233299633008	53.073459857200774	0.4768865244373759	0.7386713853100753	0.9670437323267413	2.390535243402244	2.9206372839645	3.7123557621281225	4.642406183917021	2.0636971686313106	2.383130972015346	3.3370003922536466	4.070595242077271	3.1883414151118954	1.3551228130180648	1.8412585067817067	0.27965572050644677	1.8909993304622292	1.8254832131265235	0.7328902026619925	0.5988577276525127	1.775177953878605	0.16790598075673002	-4.142258009108185	-6.143624799092801	-5.100313535282519	-3.9354393906156218	-5.303624447139213	0.468	5.2040039264774745	0.2923644784033032	0.1787503704513851	0.1962828959446819	0.3326022552006299	0.8117548233627693	0.7779615698295268	8.356049077831719E-4	0.7348829992027129	8.356049077831716E-4	0.7348829992027116	1.025228530750744	0.5040187552146008	0.34939263578091023	0.18566271308314225	1.2099828776789567	3.1455847914821002	1.0675268065054364	1.3436725903565057	0.5389893714410671	1.8643902559287242	0.18870708376345674	1.1033638881513361	1.9214919016757241	4.203869040672879	1.4252352964933408	1.0	1.0	1.0	1.0	1.0	1.0	0.0	1.0	1.0	1.0	1.0	1.0	1.0	1.0	1.0	14.0	-55064.40292138366	0.0	0.0	83.0	-1300.0486666843908
7020000	-56765.92226722383	-1346.8033127710353	-55419.118954452795	0.4276846886556079	2020.9120413387418	52.87345160332616	0.24483276448878746	0.3108999392323779	2.5565555357759355	3.6234076083580176	3.2984926120509703	4.1060170297443745	5.310704898767541	1.8120620338933238	2.052389135118764	3.518282017032806	4.065801800908639	2.9006960263919765	1.3990075872645973	2.2881778221242044	0.3151033976141794	2.225102814813933	1.8675744796123874	0.907805692762305	0.5455357382377587	1.2574254845483608	-0.422510694568367	-3.744229880849365	-5.0885040953532155	-2.7552913580441567	-5.142003902110551	-6.6860510145417305	0.468	4.946346454718417	0.2920747985220425	0.17605327767355958	0.19320468134406182	0.3386672424603362	1.3011965069008553	0.803351000260265	8.586095488015524E-4	0.9634067506075578	8.586095488015536E-4	0.9634067506075579	1.3655263183650854	1.700488590406931	0.32478251910327505	0.7440568282334867	1.4283760258495757	1.7703334331373393	1.17988440915956	0.4697785335073299	1.5246912916960782	1.0186313326301288	0.9203770114733039	0.6992294590733301	1.507616551343277	2.140807062441529	1.684113786935741	1.0	0.0	1.0	0.0	1.0	1.0	0.0	1.0	0.0	1.0	1.0	1.0	1.0	1.0	1.0	11.0	-55025.242128204525	0.0	0.0	90.0	-1269.3804639103091
7030000	-56789.49472696184	-1362.0891042086494	-55427.40562275319	0.42091003905627095	2020.918815988341	53.407238146876814	0.43913460149501965	0.18056283157518815	1.4459025587512007	2.802077246788274	2.7519641191665203	4.877063668217624	3.6529985053178953	2.091197148778365	2.132857758296012	3.5430789957144446	4.076722969486821	2.7822148155724253	1.235526382725868	1.9213407506134388	0.3429439615091011	1.880966039545983	2.309013032309217	1.2609317349266447	0.2639635793714748	0.9839732655660658	0.09265716900321269	-3.9912653256385107	-6.395496973313756	-5.754355429998903	-3.8006167823307173	-1.372673740249061	0.468	4.682032047806989	0.29746920946808797	0.17615289683521687	0.19132894821102708	0.33504894548566816	1.0309487974049534	0.7919100951234611	8.104268968792013E-4	0.8196311858941708	8.104268968792014E-4	0.8196311858941698	1.0159918756622304	0.38708432001065557	0.6057850269390562	0.08813355437535074	0.9738439590524101	2.008971165452313	0.37202711899909213	1.0668413909238887	0.17065936304873366	0.3793438638324927	0.6335864569182761	0.980792504406807	1.0486720079718763	1.9297537815749513	1.8074932155566892	1.0	0.0	1.0	0.0	1.0	1.0	0.0	1.0	0.0	1.0	1.0	1.0	1.0	1.0	1.0	11.0	-55028.03468826199	0.0	0.0	85.0	-1296.9578515716619
7040000	-56782.90455922257	-1396.3935416841616	-55386.5110175384	0.41691125135498497	2020.9228147760423	53.73774123022316	0.27972589193003633	0.655417388353684	1.7684020472680968	2.1996158860205623	2.296048529274827	4.81338970782306	4.853146145551268	2.06328560271624	2.1606411814917093	3.71802967443759	4.461196503635862	2.451446231333411	1.3150220933895551	2.632052502780305	0.44518315388627355	2.1895679393439162	1.8823392527974574	1.580401681388313	0.25815976862120954	1.9518386705368376	-0.27147091866376694	-3.8746003110318683	-4.9831258322967535	-3.9903237995152714	-5.287165149581248	-5.219505481554178	0.468	5.387823016862694	0.2922799163109741	0.18194561577889384	0.18999902439252941	0.3357754435176027	1.0819999981854918	0.7922441399301904	8.194162070305088E-4	0.9067787411628321	8.194162070305098E-4	0.9067787411628326	2.197619417894191	0.9980955909062802	0.4183776289455455	1.1782036423303437	1.3401716250534919	1.5271166352469003	0.2427298873896187	1.968559952370416	0.6291590262650512	0.6778349356575961	1.253242710067962	0.4832805384308786	2.396147222274307	1.413241319749579	0.5703137017330724	1.0	1.0	1.0	0.0	1.0	1.0	1.0	1.0	1.0	1.0	1.0	1.0	1.0	1.0	1.0	14.0	-54987.446377897184	0.0	0.0	89.0	-1315.2666421238896
7050000	-56805.7298872759	-1403.1275290217975	-55402.6023582541	0.4166531210355244	2020.9230729063618	53.67986896696428	0.2766084353835074	-0.16166224156087738	1.2401245188593557	3.04530331885198	2.5592130219468694	3.5237966282603765	5.2789147789552135	2.1079916341879636	2.7076707877975057	3.3097425849530184	3.4892949853511626	2.656563183918013	1.5873615275004231	2.4283160032112483	0.3470652464009649	1.107096499655905	2.3693140541384086	1.823094887723467	0.47892383535881766	1.0330520852464322	-0.32803438366462145	-3.449457255092989	-6.268697193841016	-7.412212392714089	-6.157994124912891	-3.1874996150920403	0.468	5.07223527153718	0.293673569898522	0.18340501924201918	0.19112673627322993	0.33179467458622897	0.6400236058502694	0.733413993869041	8.908228865771104E-4	0.8716405341220012	8.908228865771098E-4	0.8716405341220033	0.550608951852637	1.593942434514882	0.5453765921685534	0.7095702595930805	0.7780713036512813	1.2714258219884687	0.2308069457920495	1.946299470647431	0.4317871260336039	0.5904320794760607	0.7601461303350586	0.8668784614693941	0.8989671612852235	1.087810721258712	0.9812651436326327	1.0	1.0	1.0	0.0	1.0	1.0	0.0	1.0	0.0	1.0	1.0	1.0	1.0	1.0	1.0	12.0	-55004.703667095346	0.0	0.0	85.0	-1333.9997147318709
7060000	-56806.29357284822	-1391.5155751788354	-55414.777997669386	0.41670378955218673	2020.923022237845	52.74186052999196	0.34300247863581707	1.1933714218515896	1.8493194162680011	2.9215897789649965	4.047309900431446	4.602602499143891	4.25476831108185	2.2691175564322354	2.095484280559431	4.017187575827906	3.9303748800127365	2.49249715299571	1.5019204621270443	2.1873325551798635	0.2263892383569659	1.0930791427380928	1.8777223128384282	1.0102471996829316	0.3586528288330636	0.952804736373657	-0.27975490804988423	-3.0293875878147682	-6.435951305342474	-9.363459107938555	-12.579134530695018	-12.327368616645128	0.468	5.4781137716906985	0.28889573468860985	0.1828648311316514	0.1908291465125966	0.3374102876671423	0.8922793325943148	0.781075642615588	8.501329855176809E-4	0.7418510426544973	8.501329855176801E-4	0.7418510426544948	1.0504720906255651	0.6750819726574014	0.2867050830194375	1.0227163930704275	1.6013721354295252	1.4982088235485291	0.7297134140108685	0.12914257985150032	0.16467678976383732	1.011248689111221	1.671222782665906	1.393591346738028	1.51710604386262	1.8170335147867955	1.2375588840101235	1.0	1.0	1.0	1.0	1.0	1.0	1.0	1.0	0.0	1.0	1.0	1.0	1.0	1.0	0.0	13.0	-55011.23108435104	0.0	0.0	85.0	-1324.2849853070493
7070000	-56760.75841762387	-1353.8100721078158	-55406.94834551605	0.417620817145424	2020.9221052102519	52.756404984507945	0.39035898801309243	1.676897291631634	1.2862228007908423	4.399673302228655	3.795405753976077	4.6583153319219095	3.9511352446932704	1.7877228024955159	2.306522274676461	4.773853352754949	5.685509216342684	2.439387465928287	1.3666634146444012	2.4433657982998467	0.20804345478076727	1.3921506226745186	2.378126033159457	1.0104194899639451	0.1950014473508268	1.0294831176143109	-0.05099425699873322	-3.230887898914329	-5.407670634118738	-5.149350755692637	-6.823837056565419	-9.172635412130449	0.468	4.850694388208109	0.2925299564044938	0.1800619343071999	0.19089474350887767	0.3365133657794288	1.890640330580982	0.8225767058829373	8.464678108146445E-4	0.8614796471308853	8.464678108146449E-4	0.8614796471308858	1.4659600655999818	0.11928094411271109	0.9994579281300137	0.0847899553883671	1.2175953058183107	1.0264894935699078	0.0367455994680363	1.189201700370315	0.325363242502292	1.1584786104655829	0.3851040626274759	0.6590549022766685	1.8043291504348402	1.8243891786601745	0.9370243606847961	1.0	1.0	0.0	0.0	1.0	1.0	1.0	1.0	1.0	1.0	1.0	1.0	1.0	1.0	1.0	13.0	-55029.05941581901	0.0	0.0	82.0	-1280.8009783213565
7080000	-56771.47630111281	-1365.7540498631563	-55405.72225124965	0.4219089156918331	2020.9178171117055	52.86964258205339	0.312307200269475	1.589106276353138	1.637190422363379	4.005568878815455	3.004213262358964	4.833379509986067	3.5295232074333733	2.017050781020194	2.5076774394204455	3.374088851156446	5.369726820527395	2.2247227699710432	1.6819048018692808	2.224263771582084	0.38589247213574673	0.8319531514507732	2.2998118275945756	1.1123551040629032	-0.001971213042810921	0.9819158756288607	-0.06396170225927003	-2.9768462519111965	-5.914582130931193	-6.712657516391699	-10.204606648394162	-11.714250452411324	0.468	4.844352941345467	0.2941626957513183	0.17741333598244274	0.1906043657506506	0.33781960251558857	1.1718885917515343	0.8111106831363439	8.866765878984149E-4	0.6786404100593995	8.866765878984145E-4	0.6786404100593991	0.9503743880007863	0.3128094519779761	0.26940396045281956	0.5068079877130927	1.3424132259214592	0.7158332844148574	0.016459124006512237	1.5689218664524522	0.36862392919054626	1.489012854227424	0.27912004916155814	1.5764964487674937	1.1673868205188624	2.1139813987196843	0.38542342316978995	1.0	1.0	1.0	0.0	1.0	1.0	1.0	1.0	1.0	1.0	1.0	1.0	1.0	1.0	1.0	14.0	-55008.076595197635	0.0	0.0	81.0	-1301.7030905975532
7090000	-56748.808939514885	-1323.0191426594877	-55425.789796855395	0.4304365494853882	2020.909289477912	53.025435886406015	0.4490284660838738	2.11870705103093	1.386948761541806	4.602372476193693	5.450421278791824	3.8856984394591088	2.6908717469154104	1.9688891787626652	2.5023775513909072	4.608995563683874	4.399317026623837	2.1726959333680966	1.6383716724108557	2.598274779602202	0.2059485196728168	1.0194625960186656	2.4382176772061537	1.0408755444657443	-0.3203134783976005	0.5692169177277067	0.2224585203284616	-3.1819097131002203	-5.1309452271308755	-6.442824678078668	-9.288421741924806	-8.999898136285298	0.468	5.064904313489668	0.2884495331446733	0.1839093436704472	0.19377778768051274	0.333863335504367	0.7701854948725171	0.7822169861347995	8.79153452909737E-4	0.6371837903234681	8.791534529097372E-4	0.6371837903234674	0.7308074158083395	1.0575211403876914	0.14677695338828364	1.7792801853181808	1.6195796588245674	1.10260313191651	0.04817638242802411	1.3799094721284477	0.6424078349052927	0.23973974257553876	0.6581580216496132	1.1576300002221485	1.1912409709744964	1.3369593829527195	0.5896408635960196	1.0	1.0	0.0	0.0	1.0	1.0	0.0	1.0	0.0	1.0	1.0	1.0	1.0	1.0	1.0	11.0	-55022.17874160209	0.0	0.0	86.0	-1268.1773646591473
7100000	-56757.898825065204	-1361.4324934525962	-55396.46633161261	0.4383820443482654	2020.901343983049	53.54463359719089	0.2692266455854154	2.7632065752282458	1.92034856126681	3.13528430385604	4.3266589739318135	4.383615031285905	3.9022282865220577	2.058754076140578	2.70432232055493	3.9291240618666237	3.9747538431068503	2.001984921973011	1.7398717534819892	2.7382856999860516	0.26988181547349754	1.0248253364340563	2.2163439045410724	1.09013400671104	-0.22906990342887892	1.3246391904802046	0.1140162510734502	-2.6702826647935147	-5.190137738563493	-5.044350682539807	-6.701473720918504	-9.237380026188921	0.468	5.38211889232566	0.28951981852093767	0.17897077514967055	0.19442269943616267	0.3370867068932294	0.9580510870828708	0.7697676809376652	9.071530750446906E-4	0.7783660839962625	9.071530750446918E-4	0.7783660839962643	1.3653451056782453	0.6566058974223417	0.015775744082054434	0.8409822038165301	1.3653040606499984	0.9180351635867661	0.2653194848950855	1.009042280258144	0.1908174772896602	0.4327874599254231	0.5473935906153796	2.666565126515321	0.6933581455661965	2.324761759212782	1.177605005496183	1.0	0.0	0.0	0.0	1.0	1.0	1.0	1.0	0.0	1.0	1.0	1.0	1.0	1.0	1.0	11.0	-55019.1242983855	0.0	0.0	83.0	-1297.8652189541208
7110000	-56769.85625810039	-1360.0552102221989	-55409.801047878194	0.43268491417775323	2020.9070411132195	54.293114064693995	0.24229780172445858	-0.8306060640383582	2.804575593679889	4.002881641864068	4.772106620280152	5.870816024519293	3.6598562159964483	1.83035265955805	2.7479126866030983	3.8728905886321896	4.686447847814959	2.075693423372634	1.639563783611835	3.2968451748859224	0.3706150576773726	0.5970605575279854	2.4904582281234764	1.387707499054218	-0.5060994458490724	0.7518787460006919	0.420053401632884	-2.6044858768649863	-3.977322864072761	-6.154315527269736	-8.260954076365751	-13.67907228275903	0.468	4.884347552933142	0.29402161590557124	0.17898425252876823	0.1947699782829668	0.33222415328269406	1.3915912179609766	0.8062525342585947	8.751412847063602E-4	0.7681156673705818	8.751412847063599E-4	0.768115667370582	1.3114709101297197	0.5804768676510343	3.0823365028399564E-4	0.009132571549664579	2.066482661796858	0.9969822633681131	0.7866615705412688	0.7957862231042144	0.17189681670195373	0.6356389773534764	1.386632072871419	0.40983222380265916	0.7766418560296803	1.7388469047628752	0.40319106777502395	1.0	0.0	0.0	1.0	1.0	1.0	0.0	1.0	1.0	1.0	1.0	1.0	1.0	1.0	1.0	12.0	-55010.833177012	0.0	0.0	87.0	-1295.9374203945117
7120000	-56762.86242311919	-1352.8979817434397	-55409.964441375756	0.42902632295754467	2020.9106997044398	54.18839499047315	0.20716553190559656	-0.7139170124358645	2.05004044470586	3.127791015470055	5.0658933809891025	6.123120156904259	5.416009268801499	1.8672900293884407	2.9283566565909647	3.351582651897821	5.361308340840128	2.1988967150440466	1.5671529961756787	3.601762569591118	0.3456497190030164	0.5537119754531631	2.8633989752284323	1.301963801882693	-0.30017132754832815	1.0143896474445901	0.14373638287494359	-2.5330864240315414	-5.040320249414113	-7.939394983953544	-6.410589263168595	-7.089677328729529	0.468	5.063030577458523	0.29531066763779096	0.17882254425697358	0.19310164418463402	0.33276514392060175	1.3009974457959137	0.7841118055794795	8.086851216113672E-4	0.800932436661492	8.086851216113684E-4	0.8009324366614909	0.6590186484848058	3.110312124597977	0.12093176272879273	0.1093978356908238	1.8695884436146557	0.97162919795624	0.1578560169707514	0.35742290849682384	2.175592980075515	0.2953112317702558	1.1495420186566998	0.3835120089916706	0.9007573777006237	1.1596333967503087	1.2331939840037545	1.0	0.0	1.0	0.0	1.0	1.0	0.0	1.0	0.0	1.0	1.0	1.0	1.0	1.0	1.0	11.0	-55003.799736474524	0.0	0.0	86.0	-1287.0770581206964
7130000	-56778.29177506691	-1345.3781097648837	-55432.913665302025	0.4270838721101938	2020.9126421552871	53.45127331976655	0.1408399313000388	-0.20403692641990703	2.35989223097327	4.303698219724868	3.838992274289945	4.021405924473898	3.6982010312762705	1.9503928408278717	3.3161992607186344	2.9517973088782203	6.067442288882396	2.1322357978201687	1.679687925547331	2.283123690648811	0.3192573972739213	0.8916875819662192	2.952286840623039	2.1466543431898497	-0.1610081851007928	0.9555934621604317	0.42987573046799293	-2.2069287282899457	-5.400848631837732	-4.116552556377295	-6.047716471887188	-5.159936466829903	0.468	5.209751115666345	0.28784185194382317	0.18152937662096116	0.1937587588461187	0.3368700125890972	0.9416301414345807	0.7651907539880268	8.679855468083146E-4	0.8987640762469612	8.67985546808314E-4	0.89876407624696	1.4509968895958392	4.2881547636753075	0.8203056300145221	0.09897111181451364	2.2753562971588512	1.7124520096647358	0.19907582130582152	0.9076537173445783	0.27821575300524143	1.6946674198813485	0.9731516586355862	0.9239077417121427	2.3963168614613455	1.3089939715456762	2.3233511569429317	1.0	0.0	1.0	0.0	1.0	1.0	0.0	1.0	0.0	1.0	1.0	1.0	1.0	1.0	1.0	11.0	-55043.909213906634	0.0	0.0	85.0	-1268.9201140094228
7140000	-56775.630541830884	-1367.6864389248697	-55407.94410290601	0.42308261893148047	2020.916643408466	53.18900201564179	0.28821086822562914	0.5998191539499493	2.004219058883312	5.277606000693528	3.0339538889389948	3.4535057594173524	3.3743209058109276	1.9215537739302029	3.0376281432246497	2.8233162100835103	4.138730502720565	2.524045512160147	1.7871463948055288	2.904418680874454	0.46691572660719927	0.9623476722342217	3.0226691914740353	1.580621476933612	-0.38112661977445395	1.49670365300996	0.4784040616202721	-2.351578774056759	-4.58707143127821	-6.091220038622392	-7.496655409278052	-6.143638544817569	0.468	5.1744285790035125	0.2890715855678307	0.17991477155784527	0.19277675511090678	0.33823688776341754	1.4385799873167107	0.804153681374213	8.507077786919956E-4	0.774189675332162	8.507077786919949E-4	0.7741896753321609	0.8636946715502397	0.25375516356734124	0.5482887577248259	1.5919764062770765	2.247054037232746	1.1752478720830475	0.5003507325342661	0.5817418495877501	0.0907758835932934	1.9923029946991055	1.3204982240192973	1.4673293716876226	0.5623927313913458	3.0710456263774826	0.4092532142711032	1.0	1.0	1.0	0.0	1.0	1.0	0.0	1.0	0.0	1.0	1.0	1.0	1.0	1.0	1.0	12.0	-55026.881401081875	0.0	0.0	81.0	-1299.1259552964048
7150000	-56803.72717705534	-1333.272121655673	-55470.45505539967	0.42909899238522287	2020.910627035012	52.218478339155176	0.3177889100170276	-0.26974572627055793	2.2179593006080776	3.9138053821095697	2.6711289257185435	3.813719086170786	2.177247573398529	2.2581353681493628	2.232319153846908	2.9944614739118522	5.948905834421982	2.731416238530792	1.5016933578347202	3.2963486938157556	0.499023030851015	0.7320942134730655	3.9277678307877966	1.8631880218359365	-0.3687311995150113	0.8619635250111302	0.38399619448506794	-2.42618499117557	-3.3455313714995847	-6.465004663556237	-6.068806598559281	-3.5608070604132633	0.468	5.672129169776854	0.283896696228484	0.184325853340493	0.19380268500403272	0.33797476542699045	0.68861139533116	0.7635970667996116	8.713276086238586E-4	0.7970509059990396	8.71327608623859E-4	0.7970509059990392	0.830416123103021	0.31415890213253866	0.04323635864090655	0.3259092893674579	2.740733062395752	0.8833437090966472	0.3791990460274996	1.274878226424566	0.06909478933671405	0.47049890958890217	1.1436898466063679	0.687687764376604	0.9574336898968961	2.190290071780317	1.1049401348970465	1.0	1.0	1.0	0.0	1.0	1.0	1.0	1.0	1.0	1.0	1.0	1.0	1.0	1.0	1.0	14.0	-55071.07657428596	0.0	0.0	85.0	-1263.7659168058597
7160000	-56740.629510109255	-1333.2897435770944	-55407.33976653216	0.4290789664341814	2020.9106470609631	53.65524099954407	0.27521621412627617	2.232527933824648	1.843678869736533	4.459797277960661	3.6287010802625286	3.0950143387237294	2.7886307258752616	2.4219591010947914	2.4960632303070045	2.988537788534946	4.042933218943677	3.0854429707505657	1.6376093475663658	2.614376643019595	0.40950531085380953	0.4518467768304735	3.5650842935956613	1.7191005966067172	-0.6645147763919667	1.15763720491916	1.0207003484456583	-2.3727635030341734	-4.6377064085048545	-4.128762283678464	-3.681372607533273	-5.624865086411277	0.468	4.762210706186362	0.2934089432612398	0.18072560627905412	0.1890157224095428	0.3368497280501635	1.248512474378158	0.7841666605673043	8.808749810260319E-4	0.8952896328195554	8.808749810260308E-4	0.895289632819556	0.5701345817460065	0.4528776834302445	0.07181266750350583	0.30253343712352343	1.2845700600046706	0.3401339018018718	0.5108922050016839	1.0778270367378289	0.07504753512853893	0.2677120041194336	1.0663839450941812	0.3460972785105222	0.5620586384290283	1.1749878571186267	0.4174216338430539	1.0	1.0	1.0	0.0	1.0	1.0	1.0	1.0	0.0	1.0	1.0	1.0	1.0	1.0	1.0	13.0	-55029.23601032226	0.0	0.0	85.0	-1264.0528669586727
7170000	-56784.36467315854	-1332.6617866022204	-55451.70288655632	0.42510268595749806	2020.91462334144	52.48661604626535	0.4360052497918384	0.39432546157117176	2.0650049090461824	2.684346544728967	2.921229756272445	3.1138451975055017	2.977056112831293	2.671065336376363	3.0094796060173628	2.7281263148449497	3.6753770471446883	3.043866293861664	1.8654318926329152	1.9669597088053892	0.22955385477475815	0.7206403243039815	3.2620576459453203	1.8554359860094858	-0.4644334182519825	0.7152756474940342	0.35692082788172086	-2.945508068669227	-4.474354733109784	-2.8536378676294083	-2.5609701431421312	-4.78332595092253	0.468	5.426221110283463	0.2903686971261331	0.18356299879795968	0.18950155940926539	0.336566744666642	1.134015157098605	0.7925167971560368	9.193050986656866E-4	0.7344472790669644	9.193050986656856E-4	0.7344472790669647	0.6473316939685513	0.4672735669793776	0.14505866699092243	1.3116254700677457	1.326695198273924	0.7047769955669532	0.12271597567093233	0.4093543674987207	1.256737440110467	0.5377639090080572	0.25580379098887074	1.3387438519699668	1.032121940126109	1.2150747573582241	1.339505307089047	1.0	1.0	0.0	0.0	1.0	1.0	1.0	1.0	0.0	1.0	1.0	1.0	1.0	1.0	1.0	12.0	-55064.64825006848	0.0	0.0	80.0	-1271.443476373536
7180000	-56768.90727562891	-1339.8480759241509	-55429.05919970476	0.4201056461517762	2020.9196203812455	52.14604252905951	0.23897711578383066	2.7712301429919224	2.837177735516356	2.5987117506202653	3.6332011904547175	3.903790338385997	2.438638428503852	2.323341876105217	3.0270940608072188	2.6963913319864043	3.2073688835151137	3.5188375012506885	1.9154150959721639	2.097747458353612	0.23586220828323387	0.5161300080035021	2.688916511205293	2.007342711757654	-0.7677162125175938	0.7508220898829985	1.883613048708945	-2.3038683113318985	-4.112860559454408	-2.3027074670725947	-5.542407331213678	-6.9151039847425775	0.468	5.165300907144557	0.2913226250509249	0.1810124969670152	0.1907318895535654	0.3369329884284947	0.9215898683312073	0.7844397956335418	8.782693609020423E-4	0.8881052290359962	8.782693609020425E-4	0.8881052290359989	1.8969656696424817	1.1792741393815558	1.1658622815980122	0.31992302267702755	2.80753491397028	1.725108609993006	0.6353227187189537	0.3697618305131048	0.32998212648523534	2.095204084591961	1.3838549842736128	0.9736651293263208	1.0449020349131861	1.3631416812592665	0.9475444303298678	1.0	0.0	0.0	1.0	1.0	1.0	1.0	1.0	0.0	1.0	1.0	1.0	1.0	1.0	1.0	12.0	-55039.22684759145	0.0	0.0	83.0	-1265.7375756722145
7190000	-56801.074571052246	-1341.355621984181	-55459.71894906807	0.4166534729653358	2020.9230725544319	52.63027409446149	0.3314287267324854	1.2570329854470712	2.3255947491204587	2.0629272183307257	2.6626261419052684	3.872578687232628	2.4262202927163976	2.7431238862447525	3.2534473068234115	2.783653667917485	3.718144749404792	3.98189686638066	1.7121566936813684	1.9981382921982251	0.5275260757742952	0.3005513789693586	2.5190698443583757	1.636906573989719	-0.651801924373439	0.7108291265797448	1.55027819691375	-2.4800616767274057	-5.643375390950227	-4.916638719407247	-4.937338587455479	-5.3476113148401625	0.468	5.412985228432341	0.29049991023492383	0.18284190879788684	0.19147049195718538	0.3351876890100041	0.599462965418639	0.7149555070270222	8.517891869142295E-4	0.8092169348990266	8.517891869142288E-4	0.8092169348990272	0.6370282705491	0.45646021349393845	1.9006705279101481	0.4105313652112331	0.9525607451197883	0.34399200958963433	0.1762728428291309	0.8046774916617591	5.629758855625136	0.8826927630176264	0.31348635185658913	0.3095678600061838	0.21374830239201864	0.8053486070876332	0.586037150373779	1.0	0.0	0.0	0.0	1.0	1.0	1.0	1.0	0.0	1.0	1.0	1.0	1.0	1.0	1.0	11.0	-55061.1239787965	0.0	0.0	90.0	-1277.3964168628897
7200000	-56815.89878025707	-1377.0390729595754	-55438.859707297495	0.42305122930910777	2020.9166747980883	52.76796887901327	0.3970413807709263	-0.22480773601429277	0.9974381872829734	4.2010980560520945	2.8657013724286435	3.8401635765520785	2.627470558654262	3.124863674280252	2.9585679691072317	2.8857836049614964	3.451190743186015	3.7159257490666477	1.6541501218436216	1.8813175827983317	0.38786575603835544	0.6544722461558552	5.17086964330145	1.0701676124320776	-0.4443595662636538	0.8187837506542669	1.0647819611301048	-2.871116157526749	-5.424785505074491	-5.4486627129095835	-9.025423372189001	-11.572060512908953	0.468	5.220393662088382	0.2923824112334854	0.17766996704062588	0.19409054881369825	0.33585707291219064	0.7761512886838998	0.7806083286530663	8.660244612465602E-4	0.78408326120278	8.660244612465575E-4	0.7840832612027788	1.293888437015319	0.5150605620553064	0.21817617384357574	0.6249097027314251	1.6593736030679314	1.1235282436758192	0.623123529830487	0.6580617639134348	2.7257724611031624	1.9328398910608042	0.4143359112780628	0.5284153876983994	0.3830157815085048	1.6310117485515718	0.47523676596434583	1.0	0.0	0.0	1.0	1.0	1.0	0.0	1.0	0.0	1.0	1.0	1.0	1.0	1.0	1.0	11.0	-55031.63513321296	0.0	0.0	87.0	-1313.445750552661
7210000	-56829.20096597314	-1397.614401127472	-55431.58656484567	0.4190829162659222	2020.9206431111313	52.67665659899893	0.2921211963937584	0.754573888930518	1.374262034386023	2.574768576029274	2.9807534407487464	4.341758635111013	2.2646613643888958	2.711580791921123	3.093529142515369	3.030924104281461	3.138004480252428	3.3173595578073014	1.8207729554044256	2.017343681645028	0.40191404567729183	0.7697064228627288	2.891154305275961	0.5136347940692287	0.01692439034968457	2.1923399862335735	1.0710920773288888	-2.5284090413499167	-4.0923210141445105	-3.85732548402002	0.07612200895246257	0.1655046038508683	0.468	5.101279178476151	0.29012411002828153	0.18064444372935393	0.19153309647586614	0.33769834976649854	0.797247443018157	0.7633704089817425	8.611201666554847E-4	0.8996874621077442	8.611201666554842E-4	0.8996874621077467	0.6939121066953177	0.5932935007912997	2.0629192948690247	0.4301564119056918	1.2311547299930583	0.6272640062719217	0.13852922444946375	0.5174442629511604	0.25201331428246204	1.5676160258270093	0.4980606074777439	1.058269188696603	0.7799947694676803	1.5467174194030158	0.3695428923850967	1.0	1.0	0.0	0.0	1.0	1.0	1.0	1.0	0.0	1.0	1.0	1.0	1.0	1.0	1.0	12.0	-55037.66764335434	0.0	0.0	87.0	-1328.3578677953549
7220000	-56824.590624943296	-1384.4875724218505	-55440.103052521445	0.4220597577853939	2020.917666269612	52.63977611590018	0.2722438561686229	-0.48457333095410715	2.3022163447871846	4.5689105582896286	2.6466151006926335	6.2865354156482605	2.1422769226905056	3.0854456664801764	3.3898281135352124	2.6841639937235486	3.8141504939697666	3.020309123794206	1.6415606122886635	2.1690259582241334	0.5528012468214794	0.22583598790584047	3.199071245526685	0.31920484487670675	-0.020825447629737315	1.8792767333191995	0.13350731105581778	-2.476437825705122	-5.511088241206567	-5.93876644392142	-7.731147847988954	-7.558944900943738	0.468	5.361547261299344	0.2917707666410026	0.18072491351570014	0.19020367573643912	0.3373006441068582	0.6923300326082202	0.7460465301912043	9.080931900093307E-4	0.7370420999195603	9.080931900093316E-4	0.7370420999195606	1.2528192962876128	0.48593575037504866	0.7124636683119334	0.12914907827779726	1.4624601184791859	0.37639282071330743	0.3314018158668982	0.5432440624077206	0.4848921562971175	0.9286783095643619	1.0308994229035062	0.9707572529283701	1.2413728002389588	1.581452691583545	0.38239625720492215	1.0	0.0	0.0	1.0	1.0	1.0	0.0	1.0	0.0	1.0	1.0	1.0	1.0	1.0	1.0	11.0	-55036.86369906088	0.0	0.0	86.0	-1326.8998354048563
7230000	-56847.83843511002	-1391.6002457334594	-55456.238189376556	0.4215340740292341	2020.918191953368	52.55843247461157	0.23646883725431503	0.9421808047454049	3.76707968487226	5.2154425988081075	3.0186553555519544	6.388040835727839	1.7918889994543958	2.8434239952190294	2.492870574693249	3.235928400000689	3.880635335201494	2.6831904835852165	1.6285404178598222	1.6652250387690668	0.447143663070373	0.2591931887549238	3.7262329701976045	0.3755134025339095	0.5080684231460229	0.6217695594113146	0.8221927828556859	-2.296987146459457	-5.428642782776953	-3.7961629334664178	0.2193665890215577	-0.12265632503712975	0.468	4.946146543022135	0.2894343727018806	0.18204104004851882	0.18860360580301402	0.33992098144658656	0.9511738153303929	0.8032792202236638	9.278986259098082E-4	0.94553519676227	9.278986259098059E-4	0.9455351967622688	1.083939530030198	0.275014001867883	0.244382666985956	0.2774651303809742	2.075570849484729	0.8493531010145325	0.8649092203172407	1.040966514342708	0.5253132828516713	1.246698525694532	0.6784476705882252	0.425113315913982	0.9311683482318717	1.5397821391459172	1.4699819718688436	1.0	0.0	0.0	0.0	1.0	1.0	1.0	1.0	0.0	1.0	1.0	1.0	1.0	1.0	1.0	11.0	-55060.751134188096	0.0	0.0	89.0	-1321.1119844015889
7240000	-56843.611827337496	-1407.384536267915	-55436.22729106958	0.4164832041843131	2020.923242823213	52.40078372063071	0.10723227324504693	0.49828474809133416	2.1735742159645586	3.8013769104856348	3.153335325730041	5.844367595520753	2.1818131694216967	2.76625993933304	3.0342794129893313	3.60108816349916	4.394239805549849	3.190761717900323	1.8647596132695199	1.7860389582719935	0.2781323199258431	0.2536535774196748	6.873349020282419	0.6005585607158983	0.2946324525512572	1.3389848056126177	0.497998755925767	-2.0269703716090937	-5.906139307916428	-6.957092385227425	-12.061462323487095	-14.064099159138308	0.468	5.439825403524171	0.29434125769659536	0.17983024216185245	0.1894815945974123	0.3363469055441399	0.5328610737783019	0.7005690809428521	9.008335948136548E-4	1.0634330390301017	9.008335948136527E-4	1.0634330390301008	2.2682834967210215	0.042235836151391704	0.5333789921716887	0.7079069509763538	2.4413129539404803	2.006574840547028	0.9161267804286173	1.0096466836412705	0.4435992674707431	1.4338062471455248	1.3435580594236027	0.9521836562090473	2.076340714602858	2.4184346670297234	0.3845612600890583	1.0	1.0	1.0	0.0	1.0	1.0	1.0	1.0	0.0	1.0	1.0	1.0	1.0	1.0	1.0	13.0	-55048.80775810181	0.0	0.0	84.0	-1322.091221248798
7250000	-56837.23126178036	-1403.3469766313488	-55433.88428514901	0.42016924718316684	2020.9195567802142	52.02117972463	0.2975142034511344	2.6243820542720453	2.858799385699396	3.2649909777264567	2.936111347712287	5.638374529117679	1.8876286802114808	2.2038198388042716	2.7323196836724253	3.8510064969939597	3.7354070350886213	2.8094757327958204	1.4973064732649932	1.7131478683092811	0.42655787211925983	0.5997656489362716	3.6026634879521096	0.5434375359235831	0.4210838175925589	2.330679695654616	-0.16370827169070404	-1.6056616365169034	-6.012096328299221	-6.701067292340005	-7.6561624904900185	-8.675271530674635	0.468	4.962777132907631	0.2960216447764946	0.1780038435994246	0.1928380844619144	0.33313642716216635	0.5688193678830169	0.7389339019148825	8.635670548132073E-4	0.9703539247630122	8.635670548132068E-4	0.9703539247630131	0.8858011390420448	0.40967101090911867	0.12095266913034217	0.32768489773171555	2.5738240625582933	1.1313838332576254	0.3112069157298005	0.6393448637543216	1.7222538619931684	0.5518793061158492	0.8045242277365465	0.32614213160517724	0.6100351130702087	2.1824000519402458	0.7137228721236529	1.0	0.0	0.0	0.0	1.0	1.0	0.0	1.0	0.0	1.0	1.0	1.0	1.0	1.0	1.0	10.0	-55034.9920899188	0.0	0.0	93.0	-1334.963652370555
7260000	-56888.87602001613	-1427.54361490357	-55461.33240511256	0.41658043143078394	2020.9231455959666	52.29791133872574	0.5371136900772491	0.32087776351414576	2.061473430371202	3.5660088500900775	3.979889538052862	3.4806346739395257	1.8180797243965545	2.680163727437551	2.8353217291758397	3.087514730924088	3.450281113238485	2.927010937199284	1.6049978027907568	2.109275478382165	0.45316595106742674	0.6063656120113184	2.6533428112607496	0.7681573193216982	0.2947316665756641	2.1209878237162556	-0.5948846809682173	-2.05737975306937	-4.662743145062697	-3.3367231353531017	-3.5846965185113002	-5.712677464051395	0.468	4.951226588963528	0.2914082079178648	0.18155314148452184	0.1955617179242022	0.33147693267341105	0.5062765943059316	0.6746454220327212	8.574138702518185E-4	0.9789401965225282	8.5741387025182E-4	0.978940196522526	0.5458392269954838	0.12927599740228707	0.6242663376375379	1.3337933820429422	1.5190048330532755	1.1671785578838199	0.07147658203822087	0.6519701308894383	0.49379454964295605	0.3345037606042549	0.6998034277354728	0.3524170475509294	0.364670620241175	1.3337960744675346	1.3276326626408979	1.0	0.0	1.0	0.0	1.0	1.0	0.0	1.0	0.0	1.0	1.0	1.0	1.0	1.0	1.0	11.0	-55049.69640065694	0.0	0.0	95.0	-1358.1820132359276
7270000	-56864.057326481205	-1434.4800824772547	-55429.57724400395	0.4296378029292203	2020.9100882244682	52.85682347240379	0.4622549022814052	3.001567617639534	1.2092592845601746	2.331773312819198	3.901292762969131	4.0692251593823565	1.622213314369968	2.815344582449231	2.486932568547374	3.8799946444206226	3.1675238731918074	2.788111572821323	1.746045527021811	1.9802066395079245	0.36489072241039644	0.3724700488485154	2.416967981893727	0.7315874433255091	0.5284376469227231	1.2922325786543785	-0.6181438136483411	-1.091282260076671	-4.3303511252655404	-6.12080429695883	-7.307955139239371	-8.242035451145357	0.468	5.207286520313965	0.2923908989876424	0.17726781123455482	0.1949344058091026	0.3354068839687	0.8357334801395288	0.7663777198707802	8.024452318916781E-4	0.7564749871791073	8.024452318916782E-4	0.7564749871791068	0.9758368591552362	0.20159271554628505	0.9922965777382659	0.8638752369619073	2.1974763490250826	1.0981788813558888	0.1855836327508574	0.20146511032752998	1.2200384072765764	0.40661544896983765	0.5409928175467219	0.6419556031588861	1.3026353395405559	1.83073000210591	0.4649478796354137	1.0	1.0	0.0	0.0	1.0	1.0	0.0	1.0	0.0	1.0	1.0	1.0	1.0	1.0	1.0	11.0	-55032.66920342772	0.0	0.0	88.0	-1373.710077874758
7280000	-56869.48439495192	-1429.0529787899222	-55440.431416162	0.43137179013038723	2020.9083542372668	52.73395510074374	0.3307793695876172	3.4401126562067255	2.476949774042563	1.8596563794189196	4.3008820726703725	3.481081207166517	2.132967204916926	2.9444253288814664	2.515086743043935	3.9207204121351853	3.0732835990986453	2.734285366301461	1.731525502945024	1.9102683023438491	0.18483978312063826	0.4528203036289491	1.8544373764487876	0.8532485684419573	0.45943080373561235	1.5813638749198158	-0.5010791673109307	-1.958465501890692	-4.330416303661661	-5.4559144121337475	-6.012750385658341	-7.203806392615972	0.468	5.04726883117248	0.2949915738763633	0.17726781123455482	0.19034964403688598	0.33739097085219577	0.5041233716935102	0.732037882670885	8.785103632439437E-4	0.9998164319986325	8.785103632439436E-4	0.999816431998634	1.0628968921421442	0.5888811288069284	0.33324584850882594	0.20232789369500262	2.519435637556877	1.1759806645400406	0.4850442666432304	0.28406757304223784	0.7075731841352242	1.653202847932849	1.7500556959636095	1.0571197105891532	1.094596965982134	2.171836387918911	1.3990556767580185	1.0	1.0	0.0	1.0	1.0	1.0	0.0	1.0	0.0	1.0	1.0	0.0	1.0	1.0	1.0	11.0	-55055.022025195176	0.0	0.0	89.0	-1353.0834169724899
7290000	-56875.96232909651	-1429.258327073972	-55446.70400202254	0.4206859075289318	2020.9190401198684	52.44773277410924	0.7496461231458865	2.397424509843993	1.7817568255801928	2.116323010868115	4.564286520008894	4.789396930547968	1.8401634604543469	3.2979442126291665	2.5996550876233595	3.876100801445589	3.2097456841606613	2.6302379238134526	1.9848236317284718	1.6192886794853802	0.4004953246312614	0.47603671761174876	2.11380206843831	0.9109963947320405	0.40599684102615724	1.2818505230503061	-0.3874823810290524	-2.4851869833358915	-5.1584435023399795	-4.897958608995069	-6.0280940638843195	-6.62966537453283	0.468	5.270703457856341	0.2938928672906019	0.17972769744344907	0.19300866879698986	0.33337076646895897	0.6737802346778144	0.755083121554118	9.002344902145282E-4	0.8452551776434283	9.002344902145284E-4	0.8452551776434293	0.4535164947612281	0.7136025767128158	1.091132090896626	0.9602371570587241	1.3993712779820062	0.9209412456146332	1.4567051866464447	0.4826047805905359	4.329508532573879	0.7863083174734835	0.8699268908624215	0.17948914548731854	0.28682563180214443	1.4482431986160633	0.11420984250061278	1.0	1.0	0.0	0.0	1.0	1.0	0.0	1.0	0.0	1.0	1.0	1.0	1.0	1.0	1.0	11.0	-55063.67578754691	0.0	0.0	84.0	-1361.5371285981105
7300000	-56892.24202734054	-1453.1346490841806	-55439.107378256354	0.4304569837500124	2020.9092690436473	52.61181745478305	0.5470128830373369	-0.9625067827116207	2.0675043475033483	2.623841508757443	5.299411972653537	4.09992379875218	2.0768120805248795	3.4263988887591834	2.3617365770934473	3.869408136712908	3.6402036011582783	2.6684386413282235	2.0383923038324605	2.0392416304526724	0.5932267259005861	0.4874963004214728	2.261015785209465	0.9365104700754016	0.4647604838519249	1.4555157602782594	-0.7271423030337633	-2.353698632901559	-4.151041315006252	-5.69145090054722	-2.5596992133042695	-2.750102585858903	0.468	5.118675599794488	0.2909640009098799	0.17931530545316593	0.19189526410836738	0.3378254295285866	0.8120426601619029	0.7578317916782101	8.996031058961846E-4	0.8640628972575888	8.996031058961866E-4	0.8640628972575881	1.7516228953298791	1.4984498760951404	0.7356103959611222	0.24164367082778732	1.5751705983910773	2.0297640734004982	0.3942435686575069	1.0288791336721677	0.3861820582830953	0.9906829002567008	0.7260011284230092	0.7319523029638015	0.5193122733588286	2.950085966405593	0.7387797432371794	1.0	0.0	0.0	0.0	1.0	1.0	0.0	1.0	0.0	1.0	1.0	1.0	1.0	1.0	1.0	10.0	-55042.84690901572	0.0	0.0	94.0	-1385.7082102956565
7310000	-56897.4057345547	-1444.5610534186067	-55452.84468113609	0.42279929249163956	2020.9169267349057	52.642107203297485	0.2691243609061683	-0.8142704457446753	2.1950887436593502	4.056023599252112	3.4380801657748092	4.079872515861189	1.9192125738852492	2.5588595296243137	2.1498603441499395	2.8382683803076985	3.2677089564007136	2.986414878656257	2.043459407060369	2.030164128987581	0.5713610720470705	0.3842681168291753	1.668636796950996	0.9463215558299598	0.5257686772457161	1.6661570652310864	-0.4239669634381782	-2.8848868847614884	-5.453695681564593	-7.355877445210643	-5.710927457849236	-7.394756742185519	0.468	5.0114239051119975	0.29186096830092884	0.1777155610239572	0.19096328739445778	0.339460183280656	1.2457853791884728	0.7956762568912072	8.634354388270982E-4	0.6609781961631049	8.634354388270978E-4	0.6609781961631057	0.3383650371389709	0.5639634067957727	3.4726718083586787	1.7739951051137783	2.4228727399768477	0.6266426412031791	0.9366686023850448	0.588240077195454	0.3759995164922351	0.904237102893619	0.39557402287902	0.6289270020029986	0.3773697507266622	1.1316366026222207	0.4125948519700197	1.0	0.0	0.0	0.0	1.0	1.0	0.0	1.0	1.0	1.0	1.0	1.0	1.0	1.0	1.0	11.0	-55046.21736258822	0.0	0.0	89.0	-1386.9948403951532
7320000	-56872.80115134551	-1455.9457796253591	-55416.85537172016	0.4185666991486117	2020.9211593282487	52.54656275729011	0.9117290535426319	-0.33781549579948944	2.231206141901734	2.9313453521008683	3.3437098563817003	3.9916821845558066	2.0539163938928873	2.4651092120332443	2.773157413558827	3.291268046401846	3.403016700053543	2.8527598876942424	2.121560980381308	1.7222487986106414	0.3451054044404479	0.394230148064756	1.871644876962017	0.6889033932242785	0.6161190415423491	1.023462147797412	-0.8007110455311601	-2.7164300049912984	-2.8667044027674025	-1.8767927005892595	-0.04713454803120243	-1.4641018003714357	0.468	5.005592802561457	0.29252804518178993	0.17539187505620396	0.19277115735855102	0.3393089224034549	0.9557898920009734	0.7754171665135401	8.430520999707482E-4	0.8894294263222703	8.430520999707499E-4	0.889429426322271	0.40299343785542396	0.8823976083585872	3.029836185249549	1.7840282950074502	1.4068569488457279	0.4989559166408465	0.9993259843707255	0.2459887520647107	0.2864513361061106	0.8181212941687195	0.31942211888231875	0.5404036683195375	0.1900117535104059	0.8164920001799969	0.31216151538806064	1.0	0.0	0.0	0.0	1.0	1.0	0.0	1.0	1.0	1.0	1.0	1.0	1.0	1.0	1.0	11.0	-55037.61225786984	0.0	0.0	97.0	-1388.0673848484414
7330000	-56908.77458868208	-1458.994927165452	-55449.77966151662	0.4198674581872611	2020.91985856921	51.93677441754852	0.571642558016244	0.4751553233728516	2.566809241093224	3.885983858161339	4.266956050357042	3.016886544021434	2.0655188310317634	2.355641445206904	2.500700545091557	2.9613585482716283	2.580037323421379	3.050667943899463	2.1960882161071975	1.7980329486780193	0.5423698024468306	0.5637073955901505	2.176674804367194	0.7992940596798599	0.47808329072536077	1.1756055781405208	-0.6664627701714569	-2.9858280423794032	-5.241917243441307	-3.5605887343999165	-5.664556036143671	-4.140584761131921	0.468	5.127508997669092	0.29252804518178993	0.17689231767000424	0.19277115735855102	0.3378084797896546	0.49656534777667066	0.7000036874783941	8.861523990627858E-4	0.9043822635543751	8.861523990627878E-4	0.9043822635543759	1.483529430267257	1.1173193206379002	0.5299083577983483	0.40062788867274596	1.6052081454727434	2.0377185053149813	3.010253464671116	1.6619917940042965	1.6183985710283488	0.7366638947587267	3.3325170914569733	0.8884023510407508	0.588874646391089	2.601851681984297	0.3227046704377935	1.0	0.0	0.0	0.0	1.0	1.0	0.0	1.0	0.0	1.0	0.0	1.0	1.0	1.0	1.0	9.0	-55048.93239508951	0.0	0.0	93.0	-1386.9513205841158
7340000	-56856.017728055864	-1429.9908299159722	-55426.02689813989	0.4185352761279103	2020.9211907512695	51.54339658849691	1.0971524557322285	1.3198461956381544	1.5891906468311328	2.8167352272998603	4.63180657386104	3.3895774776548087	1.9940569935649384	2.2372742050804386	2.886596135034311	2.6992075484993534	3.310066331899994	2.9924348167410826	2.2359320273833037	1.9823006665335017	0.3865401548155953	0.2565240115879489	2.358146879890489	1.3966695937986031	0.6307544690945908	0.8819303484453072	-1.0800824122808743	-3.2095522301634176	-5.279660386725825	-4.492631011935375	-3.884917600792009	-4.958786452735583	0.468	4.77476928981261	0.2905538026909444	0.1786611261032126	0.1938333746158998	0.33695169658994295	0.6469793264062702	0.7534169683993089	8.312900771503597E-4	0.8185332935919819	8.312900771503596E-4	0.8185332935919809	1.5722465255508749	1.1989063484423932	1.9856741421129742	0.0409380369985514	1.4191773434135349	2.0464712712076905	2.262716066943086	2.517982554675375	0.9178637599052248	0.4595303216296676	0.3805275943958025	0.9885887486497394	0.6461509621398719	2.130531351542586	0.3394986537029528	1.0	0.0	0.0	0.0	1.0	1.0	0.0	1.0	0.0	1.0	1.0	1.0	1.0	1.0	1.0	10.0	-55044.40525466471	0.0	0.0	87.0	-1362.9731538093658
7350000	-56833.72297169486	-1425.5319983973773	-55408.19097329748	0.42774546392569823	2020.9119805634716	52.374916633808375	0.8521900740842588	0.21030063752321437	1.130590673817293	3.4802143697662276	3.2976446714148495	4.406519091226443	2.3581244175296456	2.4028018492883536	2.854778906918598	2.9655591677644253	4.26244567860167	2.9207883045931116	2.2218029671849293	2.035316589440157	0.4278640854849233	0.2600511655903094	1.554208458236614	1.2366334746935024	0.08620773703360746	0.9545453007795119	-0.9636239785955887	-2.977241205015747	-5.078035569208307	-5.2825427105326845	-5.854004897017948	-3.9425073221650613	0.468	5.376832643785685	0.2918782127584597	0.18045020389135966	0.19291695574431997	0.3347546276058604	0.6179794428105589	0.7385886263785	8.553594513306537E-4	0.881942794837108	8.553594513306544E-4	0.8819427948371107	0.5482936024292373	1.1910964693393387	0.21843296125421588	0.10469138680713755	1.4546811349055342	1.2173375019414823	0.7115118953567335	1.4522715182794164	0.8151445870526104	0.8385062474402949	0.017389013773514685	0.8360817445761209	1.1149844519072303	1.3496997283812948	0.6896025303060157	1.0	0.0	1.0	0.0	1.0	1.0	0.0	1.0	0.0	1.0	1.0	1.0	1.0	1.0	1.0	11.0	-55039.95418551303	0.0	0.0	83.0	-1358.8167035504357
7360000	-56840.4519649737	-1389.6497079827882	-55450.80225699091	0.4327503667592989	2020.906975660638	52.347367802997404	0.3996297573189481	0.5129880215464658	1.3570258501825476	4.558281311915557	3.7386019476355523	4.757020017635885	2.2068866989170917	2.076743629282442	2.6245622073979424	2.481755237325096	4.213832524147603	2.6954881265761945	1.8823176112427131	2.2149047870473106	0.3047573905894556	0.86245654010885	2.8100379955347754	1.0794115105806221	0.3591362013213126	1.4514775764381724	-0.47310560789916295	-2.6686293286191782	-2.701827985115461	-5.42503906100638	-6.860252848953979	-9.902760970628032	0.468	5.428103368926802	0.29201399677635625	0.17621850439726622	0.19167708328103536	0.3400904155453419	0.9395742910674025	0.7692291005547572	9.327765036583846E-4	0.8097773018567539	9.327765036583863E-4	0.8097773018567539	0.6557940844890794	0.6989096653817278	0.4126944250436419	0.12422787189145244	0.9375927972399065	1.0117292151159132	0.6164061571394833	1.2562385325961059	0.186666510540749	0.8894608430336963	0.023480362105723733	1.115532621332456	0.5029839464055829	1.3174623855308443	0.803470529601305	1.0	0.0	0.0	1.0	1.0	1.0	0.0	1.0	0.0	1.0	0.0	1.0	1.0	1.0	1.0	10.0	-55069.60404993396	0.0	0.0	85.0	-1331.0442659487576
7370000	-56859.01953930667	-1428.1808706077588	-55430.83866869891	0.44182098544771914	2020.8979050419496	52.1875402492594	0.6117107905536108	1.3329955425098392	2.102861106040795	2.7550489300607444	2.96418535139685	4.513833769160874	2.195161487939975	2.512937381637551	2.447722951947981	2.793905990469079	3.9372057595433647	2.925061651771568	2.1175252549857086	2.145115454528549	0.6040646715928062	0.7978927700522687	2.496721845205774	1.9528151562435991	0.27382510991228215	1.9195647426346316	-0.438024941925588	-2.357427441724652	-3.7221429910987935	-2.014958789929896	-1.182513816876948	-2.266941165082101	0.468	5.639441544270103	0.2891370177209201	0.18097590021522714	0.193382242461894	0.3365048396019585	0.8051199088340876	0.7662926242970343	9.42288954745728E-4	0.8097502587447382	9.42288954745728E-4	0.8097502587447372	1.4785580977837527	0.840443480126174	1.505158401571059	0.0897485317322664	2.802524621221695	0.8429171994560283	0.9836725554833192	1.7359098101385086	0.03303376208629274	0.7384745696623974	0.40346105776843794	0.9209816473167721	1.222778088164093	1.5259845773803173	0.3626053488192021	1.0	1.0	0.0	0.0	1.0	1.0	0.0	1.0	0.0	1.0	1.0	1.0	1.0	1.0	1.0	11.0	-55068.10627530933	0.0	0.0	89.0	-1362.400711501393
7380000	-56852.13799856274	-1407.4963009697776	-55444.64169759297	0.42954419911095815	2020.9101818282863	52.01819518695547	0.5313603752822946	2.2782369581771005	1.5551125552976721	2.1985741964498953	2.3009641229363424	3.4672306293790656	2.5244222485319723	3.051025578051544	2.487238138651551	2.6808542280573193	3.2029717556039854	3.1661391592099375	2.0281121410890117	1.962893074780983	0.14705739555125075	0.5011895389731827	2.5747892007301445	1.9031068175938224	-0.15244108795704683	1.8088607819414095	-0.3472541947721782	-2.475472349161692	-3.838786168989969	-4.582165647987419	-1.443055603549844	-0.1255744794321787	0.468	6.129670259425243	0.2947760120849693	0.17648875865373884	0.1942667732105342	0.33446845605075737	1.134812685290236	0.7910084732431665	9.51527202295963E-4	0.8121257747812581	9.515272022959617E-4	0.8121257747812564	2.506142297637439	0.5443070616476227	0.853680841270106	0.008527185399607243	1.7582707299238176	0.8911396902026689	0.5647600231909774	1.5693155240465793	0.0050430372456339466	1.41252800910548	0.04181417190236619	0.7487080464304318	1.2251884513736038	1.8273994340901878	1.1565167437647452	1.0	0.0	0.0	0.0	1.0	1.0	0.0	1.0	0.0	1.0	0.0	1.0	1.0	1.0	1.0	9.0	-55077.340628253296	0.0	0.0	80.0	-1345.590604326745
7390000	-56852.71732298388	-1375.6271878123016	-55477.09013517158	0.42803447868256683	2020.9116915487148	51.91427536754363	0.9648548381095968	0.8469387989014887	2.1677441060534868	3.624836089273555	3.3402618130776895	2.9677909776662914	2.0959885642060314	2.954130791227624	2.2904331595818346	2.635021417244801	3.4016683927679376	2.653646082106517	2.0668655918523355	2.1734232925684016	0.2650976054782762	0.4630364608296262	2.390393307612982	2.6893460456586116	-0.14771231097582482	0.8519275569505518	-0.10622204724817247	-2.494027051303866	-4.7388433480077365	-5.272694793068707	-7.3954377388931345	-8.188468590862561	0.468	5.345940722298868	0.28915715680818266	0.17898420460322023	0.19179556994163766	0.3400630686469592	0.8700985047309993	0.7604260803251021	9.261341046935918E-4	0.7666302197278111	9.261341046935919E-4	0.7666302197278116	0.8252803218715995	0.4486531986812409	0.7267937794531677	0.22771454387041357	0.9638649740707076	1.5400802995648035	0.05601464623277279	0.6842819216184453	0.01231788616051833	0.3833147154529059	0.855970205471338	0.9068411895221542	0.9241896812679421	1.105717210068322	0.13122373572988674	1.0	0.0	0.0	0.0	1.0	1.0	0.0	1.0	0.0	1.0	0.0	1.0	1.0	1.0	1.0	9.0	-55093.277075901264	0.0	0.0	88.0	-1321.6517269674307
7400000	-56828.36031093816	-1363.8011093943428	-55464.559201543816	0.4337898826203228	2020.905936144777	52.26102310113333	0.5968037257841884	0.7793261482814767	1.7255323912393912	4.307398749532421	3.134149401175885	2.999451627592802	2.630259873153162	2.180409563534277	2.9670570198795825	2.588962001743136	3.931963547033609	2.501628086711384	1.7954176012337764	2.5010876890109057	0.07407882791675874	0.5221147614910209	2.434201655461553	2.0240153789951223	0.009154148240374079	0.8410822225746051	-0.5843539817984696	-3.2002739306873296	-4.743869894590427	-5.087759458240079	-5.813585727606034	-7.817013481865122	0.468	5.390374333380558	0.2914477069884089	0.17883629045222055	0.19404379103616495	0.3356722115232053	0.710630973407812	0.7543060573126521	8.469065468766181E-4	0.7849457515773306	8.46906546876619E-4	0.7849457515773298	0.8018549661175347	0.21043578893546305	0.6305957982018299	0.31638938275460826	2.099190693358437	2.3789136631672485	0.7428650969904811	1.0909035445050461	0.013782828807725054	1.662060947296674	0.3248101772978688	1.053935889173791	0.8208358743742054	1.6680897924110984	1.2446422284900525	1.0	0.0	0.0	0.0	1.0	1.0	0.0	1.0	0.0	1.0	0.0	1.0	1.0	1.0	1.0	9.0	-55073.1171494936	0.0	0.0	90.0	-1304.1144379472012
7410000	-56841.93177324456	-1378.391782114467	-55463.5399911301	0.4339144551543206	2020.905811572243	52.265733373622496	0.1736018378334365	2.9621446606951514	2.501124018874532	2.3455772025778225	4.726051389777731	2.5237072373644693	3.2889718913914052	2.011500094077016	3.502026586152194	2.5728227848050733	4.824084869829305	2.9841606636004188	1.84383478256857	2.0782065628619426	0.1772999110483623	0.31472962296374923	2.404191168095898	2.770192585891803	-0.014916409449776784	0.9244170577119338	0.044809103957691526	-2.719130482995092	-4.417450189218643	-6.571845358542751	-7.236641724332518	-6.3508490988581165	0.468	5.6025495247639805	0.2917253544059683	0.17730159099971202	0.19354225642981676	0.33743079816450255	1.001411673650823	0.785602627066724	8.553448927643351E-4	0.8980229039730141	8.55344892764333E-4	0.8980229039730131	1.1875561227503444	0.10326929811134586	0.5274272137143208	1.7890048460054724	3.0696858749859053	1.0810872478734497	0.7119564492228532	0.7157312173901536	0.10348688013052686	1.4419995040839677	0.28604950097011	1.0905332532250684	1.1224201930943847	2.392957808177087	0.4331632104503829	1.0	0.0	0.0	0.0	1.0	1.0	0.0	1.0	1.0	1.0	0.0	1.0	1.0	1.0	1.0	10.0	-55069.326375194774	0.0	0.0	95.0	-1310.3475860851272
7420000	-56832.10155619245	-1384.899263032212	-55447.20229316024	0.425815364370843	2020.9139106630264	52.12288482804073	0.1911219657554595	1.4136735513730674	1.4013588032909428	2.449267873375935	3.5728415992800273	2.4051763585701433	4.06659781344377	2.1344605839336843	2.895842140036093	2.5400852517359507	4.804411870856264	2.7895715512777595	1.8195124099672215	2.022437110948297	0.357457431001704	0.30055008555915647	2.5658910037754437	2.778355929194534	-0.04462668072992734	1.5913778354900612	0.01872582937263679	-2.725703156077708	-5.393597655311226	-7.014629546807076	-9.213219701836723	-6.671261435452883	0.468	5.038172957953681	0.2914809835324187	0.17978180229789317	0.19176972845005646	0.3369674857196312	1.1094588077012615	0.7671239785722779	9.000158795356946E-4	0.758801915736724	9.000158795356942E-4	0.7588019157367226	0.5640103118968492	0.0758728937220615	0.08001311944612777	0.972111938870856	2.994977702108883	1.3760907220736778	0.21634355017876433	0.9719072161315775	0.0450982168272051	0.29301778184838956	0.9461847962105259	0.6566250799962803	1.1967308209269505	1.4895621970411619	0.6143487714255208	1.0	1.0	1.0	0.0	1.0	1.0	0.0	1.0	1.0	1.0	0.0	1.0	1.0	1.0	1.0	12.0	-55055.70037794554	0.0	0.0	91.0	-1323.2550982887374
7430000	-56830.54160725248	-1392.8120650842984	-55437.729542168185	0.4179727456955661	2020.9217532817017	52.045216324758876	0.60898222695319	3.485832311303456	2.1134812238224416	2.3991559244325567	2.950310047247651	1.6872220573919028	4.85920501092315	2.0650218127544404	3.1095470726206247	2.331344537196003	3.8362178837856153	3.083575520629335	1.4874402996722889	1.7925560739394124	0.5444722063689894	0.7868027075918872	2.2073290436021136	3.060124172448601	-0.06312666837885691	1.8906882173667592	0.125155618282689	-2.687466350943853	-4.553936249757035	-5.051580262596995	-5.789885102455275	-6.588220472033443	0.468	5.313179506544516	0.29402258919802493	0.17735379662524048	0.19092139495229166	0.3377022192244425	0.7708293411678069	0.7671904912981777	8.634519908634454E-4	0.9263430323207847	8.634519908634465E-4	0.9263430323207849	0.843306836028504	0.5468571471366225	1.035538245204836	2.0508475228109915	2.753236964515104	2.5132060439315294	0.12731267784053205	2.2209253189726503	0.0895185998654466	1.161298651110129	0.36999166120714366	0.9113499936290015	3.340271681721134	2.344557831954812	0.28985077515522595	1.0	1.0	0.0	0.0	1.0	1.0	0.0	1.0	0.0	1.0	0.0	1.0	1.0	1.0	1.0	10.0	-55055.80717124278	0.0	0.0	87.0	-1318.2162285110273
7440000	-56793.69792669012	-1373.734079642779	-55419.96384704734	0.4173268119883579	2020.9223992154089	52.51444942009291	0.34383523507859737	4.413708522229289	2.4562539633527214	4.007420781817366	3.960177818589248	1.973369016200377	3.5848581400610393	2.3145472423806175	2.907795235152626	3.176049228116945	3.675331454379584	3.6881305230996984	1.6004785128972796	1.8994375065116884	0.36848643324033126	0.5044242764251422	2.0561767227223977	3.4037509819511635	0.10450517300656399	1.0293043315648407	0.19070784811868885	-2.8957314633779445	-5.225345301271445	-3.4292772768100463	-4.561377075935924	-1.5914592951636637	0.468	4.6785653303358705	0.2907243569926605	0.17890988366786073	0.19354734829967785	0.3368184110398005	0.6122478315136433	0.7643975943581205	8.882591290862075E-4	0.7878993457003827	8.882591290862078E-4	0.7878993457003836	0.8809125526691929	0.6207988927358266	0.5607392814054047	0.21683649311935607	2.869577425527916	2.3107775176540883	0.6018976368349769	1.2455793927232	0.48895886294954394	0.5746779092554748	0.2735357103731488	0.42053222441396526	1.4961947383300422	3.6555623613450083	0.5677835420321837	1.0	1.0	1.0	1.0	1.0	1.0	0.0	1.0	1.0	1.0	1.0	1.0	1.0	1.0	1.0	14.0	-55043.58423188867	0.0	0.0	85.0	-1301.4576720099462
7450000	-56782.82821566446	-1352.741507187401	-55430.08670847706	0.4172505946186622	2020.9224754327786	52.66057712118013	0.15929385728118842	1.3867271969658073	2.6237971533072058	2.8779250911230596	3.456886201534652	1.6567822400249423	4.556916439467606	2.3732287219050208	3.276248283453765	2.5554963666454946	3.5195175690480864	3.8837930292596967	1.7348635600532736	2.123763076848795	0.2826579523357294	0.7117539720692012	1.9932205065608004	4.13285635893211	-0.19274455238565588	0.31255722355862825	0.8825232567846983	-2.7377707766575554	-5.6578585856346795	-4.934399361864674	-6.196563215241005	-4.350542261632645	0.468	5.550006061399021	0.2906888463520296	0.17908730571834142	0.1926910739692303	0.33753277396039827	0.4695353282822098	0.6760064660196209	8.566214360595435E-4	0.7484807492201525	8.566214360595455E-4	0.7484807492201513	0.8556073957212552	1.7916067506747109	1.2487500813851455	1.8627217375043166	2.5190445998421875	1.3783541072598011	0.1313683190237979	1.8210421240484136	0.06555280476835333	1.639693467224148	0.39343393173528435	0.5644235252679212	0.7623217182337152	2.956310825538995	1.0860547818203843	1.0	0.0	1.0	0.0	1.0	1.0	0.0	1.0	0.0	1.0	1.0	1.0	1.0	1.0	1.0	11.0	-55056.177579950985	0.0	0.0	89.0	-1288.297767265948
7460000	-56778.21684867014	-1351.6687030845605	-55426.54814558558	0.4188943877530212	2020.9208316396443	52.07611927958031	0.31133711633568983	3.465393396933052	2.4929555560545213	3.452424106985327	5.9454949703628035	1.6710265327676177	3.9475690738033586	2.5451889453137504	3.253885536157969	2.8990152643846008	3.5612297173484437	3.380082502137604	1.6169426404418197	2.0862902142886965	0.5640400486564918	0.4087372891041089	2.3997232209335615	1.9267894675326875	0.01767328577085336	1.4633231713971369	0.8510994499013043	-2.8604126909172276	-5.033240774354796	-5.226016137440439	-4.997592011595057	-5.6323240907275265	0.468	5.405098884413075	0.2952801100220161	0.1798218505594905	0.19214433242794307	0.33275370699054996	0.5336058034530455	0.7362761050380797	8.832791790435698E-4	0.7624002335569815	8.83279179043569E-4	0.7624002335569808	1.0664035778579461	0.07472334662512375	0.05039227381168	1.093075180611138	1.758912866513793	0.7133647423973751	3.258200119308892	0.4714827679799248	0.2917684049232352	1.4717749226309267	0.3374651532647615	0.22373413936736852	1.2784309591552143	1.8616428301671957	0.12752303968918105	1.0	0.0	1.0	0.0	1.0	1.0	0.0	1.0	1.0	1.0	0.0	1.0	1.0	1.0	1.0	11.0	-55059.32260279121	0.0	0.0	84.0	-1291.1607141597985
7470000	-56818.41404601298	-1351.0452467764512	-55467.36879923653	0.42930389144524606	2020.910422135952	52.77387771399426	0.5027638299421404	0.524454605278363	2.2661140946776124	3.7450474909596987	3.407625396200192	1.9441686292820313	3.899600649620037	2.407405295552713	2.92545586154112	2.9420907152506683	3.811864243158552	3.4634019541313346	1.583646428660782	1.777071780892405	0.3708764831566274	0.5495461019084628	3.5583478004916813	3.319352451323522	-0.02696658011191091	0.5660170169903744	0.2139506905605849	-2.893914963164595	-4.319220751683909	-6.430320537044959	-6.034833434881394	-4.945891636381374	0.468	5.317558325323277	0.29412557733438244	0.17626680390907237	0.1924357466311304	0.3371718721254144	0.8626899838776929	0.7835263094868198	8.67811727854343E-4	0.8284665742525413	8.678117278543417E-4	0.828466574252542	1.181842237647254	2.4220591392706763	1.5636093454288706	0.489807384279447	1.648152430631851	2.3357975644287503	1.1692806392131423	0.6269379548374617	0.1978223971482808	0.8551224233222773	0.3785719846836975	0.44267660109670287	0.33661832367513994	1.9760477877377705	0.3218549354546917	1.0	0.0	0.0	0.0	1.0	1.0	0.0	1.0	1.0	1.0	0.0	1.0	1.0	1.0	1.0	10.0	-55090.17538312534	0.0	0.0	87.0	-1285.6610790580953
7480000	-56820.210720084666	-1383.6641150356568	-55436.54660504901	0.42835452414493363	2020.9113715032524	52.57416664823569	0.26626964575647505	1.199999452091078	2.6884905705997575	4.141362387526382	3.3755302069184365	1.83451247715813	3.395085223111854	2.203814314797305	2.7013023846816275	2.716274469577847	4.421093506398175	2.8721141110515163	1.7187205507069905	1.7154156361743025	0.2367502766457072	0.3364080152028259	3.842542518076238	2.8014253157056594	-0.13221675065299565	1.308797628545383	1.0008591231534596	-3.128229180737901	-5.230932487447215	-6.1438377631520105	-3.7013030496761186	-3.3132208401415655	0.468	4.943337420385518	0.2900134100129372	0.17636832978737677	0.19454130208832074	0.33907695811136496	1.0687155085734217	0.7992074053874587	8.475460368046665E-4	0.9195162910183966	8.475460368046676E-4	0.9195162910183947	1.1128681366821958	3.2214714249864307	1.3218221509189323	0.07850792271407644	1.5761781905178303	1.7119270869915668	0.5591483065619199	0.8624662210863815	0.9103122387019367	0.7930376169896407	0.31551136664274104	0.27459286404746325	1.3458430188049129	2.2973697769720745	0.31516784090038374	1.0	0.0	0.0	0.0	1.0	1.0	0.0	1.0	1.0	1.0	1.0	1.0	1.0	1.0	1.0	11.0	-55060.93238235281	0.0	0.0	84.0	-1311.021980299718
7490000	-56793.21896884806	-1347.0138618229234	-55446.20510702513	0.4171895615783705	2020.922536465819	53.04551115292272	0.4572058034434286	0.7539844300848952	0.9470914220465243	3.2569205925010447	3.1682248714175465	2.0839760301242674	3.981364058816682	2.7939217839901085	2.3950746839783363	2.750992728101772	4.6234776819602645	2.2716982452183734	1.6056182184063887	1.9067173171057634	0.4196774252648544	0.7916695004631789	2.6298782344848486	2.933176914603086	-0.04734770747341624	1.4940819901832767	0.6457472289506253	-3.4370181521795926	-5.038990150143702	-4.148145621195368	-4.262850542898252	-4.368023377217973	0.468	5.4579728141843535	0.29512968107565973	0.17991400174655595	0.18919892840609592	0.33575738877168804	1.7920668032305982	0.8236359873543468	8.786104323809412E-4	0.9289998210970755	8.786104323809427E-4	0.9289998210970755	0.754486916376216	0.22956413205424409	1.3551664814114466	0.8091966519992264	1.6515529189027138	0.7966988130365502	1.229438348379262	0.8263341645351957	0.2418770275545392	0.78859496652991	0.12566080759220696	0.8905853209167399	0.5347842804215078	1.7372645284852548	0.5693882940801893	1.0	1.0	0.0	0.0	1.0	1.0	0.0	1.0	1.0	1.0	0.0	1.0	1.0	1.0	1.0	11.0	-55045.06012202334	0.0	0.0	95.0	-1275.4631638975734
7500000	-56869.85991224027	-1363.174451935657	-55506.68546030461	0.41726851131860193	2020.9224575160788	53.56791607678371	0.18283324815539534	3.6543322750826213	1.1931884778397501	6.0014510767533995	2.890983909510389	1.956459486884979	4.175384054589299	3.036365702304982	2.698158795314363	3.413390544945683	3.993582204936545	2.9570250307299335	1.6916038337452115	2.1256769855521447	0.48132601261176755	0.6207455629249433	2.2361884562281724	2.828845532341826	-0.05864568324112611	0.7398188671187639	0.8595691753292672	-3.531074839695723	-6.430981339245551	-5.770160066422428	-8.876255809219963	-10.885807392331385	0.468	5.552062233709897	0.28996838363232236	0.1761877576980137	0.19529444081074415	0.33854941785891945	1.7272222346933381	0.81670577957794	8.459719081374736E-4	0.8479839922445511	8.45971908137473E-4	0.8479839922445507	1.951755405019089	0.6358096034806051	0.3931319227180225	2.0759733075195843	1.8703331138577122	0.4771269303887848	0.31831321643986965	1.1524146712210388	0.49997522070622985	1.0211301503890888	0.3487283805516451	0.648465761137151	1.402744297178723	1.928360107930983	0.9507205436766327	1.0	1.0	1.0	0.0	1.0	1.0	0.0	1.0	0.0	1.0	1.0	1.0	1.0	1.0	1.0	12.0	-55084.448869142565	0.0	0.0	95.0	-1291.102795759272
7510000	-56815.695919689555	-1319.6408349345277	-55496.055084755026	0.4177904896530707	2020.9219355377443	53.1623264080817	0.4578249168752886	2.3297245481015736	1.5617805502690743	4.169222124928627	2.244025894786152	2.2077887103373746	4.427080461495516	3.176684375590729	2.339782766020479	3.4347800743064445	3.9181198962404915	3.9420586654732834	1.6581981031818867	2.2835995269806397	0.49816499567230577	0.15889831193982734	3.1140844696353613	2.292085904198581	-0.20020222430302698	0.4739090978125901	0.7087399969776561	-3.4661962347497206	-5.815497019385453	-5.428105622186062	-7.3368690280484445	-8.838174845751565	0.468	5.694775143099056	0.28870743358105916	0.18147736355051272	0.18869842924531177	0.34111677362311604	0.9322695620019206	0.7969169406304603	8.372258329240051E-4	0.7727510845925085	8.372258329240054E-4	0.7727510845925097	1.5246991046074851	0.5513440099274693	0.9967970268378128	1.150459880313852	2.8989011596653405	1.7021615744018586	1.054024787061862	0.9749646611997798	1.0141419880078197	1.421589534937303	1.2910170040326048	0.8722565501230912	0.6855367649533228	1.077626611498317	0.8667939607275583	1.0	1.0	1.0	0.0	1.0	1.0	0.0	1.0	0.0	1.0	1.0	1.0	1.0	1.0	1.0	12.0	-55079.42324093063	0.0	0.0	88.0	-1250.1834388475806
7520000	-56787.71175877676	-1313.7177515349656	-55473.99400724179	0.42048077445818854	2020.9192452529392	52.964319378525595	0.19045100029588033	-0.06589350831781704	2.29295593511843	3.3401880846991414	1.993916885259135	2.2970818708811844	3.612121662588727	2.5556101516872856	2.355967289984301	2.68459057755498	4.2828419537935485	3.6720214882273714	1.4477781628948128	2.354887922551434	0.37511368508085585	0.4546736180516137	2.7684578323256965	3.5671876213821276	0.1728345215725898	0.7685743822692037	0.44748922605732094	-3.5827606599522617	-5.9394474523073795	-6.258149896352911	-3.949210337376835	-5.104720069564219	0.468	5.151268047220729	0.29157070513199507	0.1795557340072459	0.19753587337431172	0.331337687486447	1.0515612322022199	0.7898305209229227	8.645526920998431E-4	0.7613114471553944	8.645526920998399E-4	0.7613114471553942	1.5020159227415808	0.40478010813108906	1.0914960921532468	0.12339049154847519	2.555103663540595	2.1659393754158747	1.8060926615817685	1.7521126923764219	0.7285016127672428	2.243581177476473	0.42265186584530645	0.996868264830212	0.9314421998841458	2.7503027005881666	1.1493053139807958	1.0	1.0	1.0	1.0	1.0	1.0	0.0	1.0	0.0	1.0	1.0	1.0	1.0	1.0	1.0	13.0	-55070.66539048258	0.0	0.0	88.0	-1240.8200871624265
7530000	-56794.978250285596	-1322.560053386891	-55472.4181968987	0.41854978089757694	2020.9211762464997	53.49929311611716	0.28613114907623305	0.5112451313842448	1.867103217367014	4.111832201758522	2.9689565280290346	2.0719943516504076	4.620211283536598	2.9140554459486805	2.837990117258439	2.690947318119444	4.934579871932383	3.766324324531737	1.3211708373826112	2.0904943973808834	0.45338832695226133	0.2563631612207581	2.685292337638489	4.320389227284385	-0.08649481714641342	1.0605121071243	0.24428525201758794	-3.2970226897942254	-5.497923014209168	-3.880337946549906	-5.6967313816273295	-7.1597643016939605	0.468	5.262965518205285	0.28992450561398636	0.18313630881338047	0.19236430124943704	0.3345748843231957	0.22063574735516656	0.6065284892227564	8.577845802045857E-4	1.035766356798465	8.57784580204587E-4	1.0357663567984654	0.6684908385363669	3.9560216491614506	1.0996044647867649	0.034180803076263755	1.1367043729208728	1.7353316027381553	1.325301999288472	1.74585316586225	1.5533151541935903	0.6026055097802091	0.1928716853767577	0.8936229934481092	0.43054749829110034	1.5631078617018512	0.8526464209561293	1.0	0.0	1.0	0.0	1.0	1.0	0.0	1.0	0.0	1.0	1.0	1.0	1.0	1.0	1.0	11.0	-55084.922363249294	0.0	0.0	90.0	-1243.2395489732664
7540000	-56746.22023142276	-1297.935580533601	-55448.28465088916	0.4181977652653972	2020.921528262132	54.23305753434568	0.16392166811941639	-0.03993452176367798	1.4975431212902803	4.843250754353135	5.37667395211142	2.941787361791648	4.254606139652431	2.409835049937932	2.534579868420371	2.991111007272634	7.38004293013149	3.5984056503373067	1.2509355712754617	2.1486378997308115	0.7467856530524881	0.07724434381281106	3.2571232291905696	5.029670847248618	-0.22153354842456363	1.4741012248435041	0.3745648400866546	-3.1304280421438437	-4.705103997609829	-5.15486567398271	-2.324622127317441	-2.4890641680324195	0.468	5.600440772327266	0.2935146759342998	0.18163252909183508	0.18964435373015442	0.33520844124371024	0.9289043466475307	0.762541476274163	8.819772402208297E-4	0.7731786141545884	8.819772402208319E-4	0.7731786141545897	0.6434531298857964	0.37632568196080796	1.3422826647131023	1.0195561456950823	1.9939937963994354	1.4779430946649907	2.8900089143946364	0.5325454485495236	0.015885775234339653	0.5439626958869703	0.38144402410075057	0.8903144943789428	0.750236783539587	2.6855591138625923	1.6040581085944736	1.0	1.0	0.0	0.0	1.0	1.0	0.0	1.0	0.0	1.0	1.0	1.0	1.0	1.0	0.0	10.0	-55073.84045447414	0.0	0.0	92.0	-1234.1003395648365
7550000	-56762.164105258606	-1294.9411322745007	-55467.222972984106	0.41851033594859827	2020.9212156914487	54.68283256764529	0.3379115912645796	-1.1383634222785952	2.915477288017359	3.6486274483453833	5.020721749336491	2.447175526320864	3.426739936194054	2.3948562562256495	2.366907293450118	3.3050066492617525	4.9320854927549	4.590125505669197	1.4445091230040876	1.9305395499875142	0.5870212371530948	0.6247235897625236	3.736827780268051	2.6798378496424067	-0.3169411312870668	1.2764755921474942	0.6473746735231863	-3.043080361051898	-5.283540646595041	-7.1135324328782215	-9.194268478698156	-6.152072221366428	0.468	5.39107889809986	0.2967206556236653	0.1804876054445949	0.18711877496383456	0.3356729639679048	0.8437385968979957	0.7855461937830728	8.507461616612501E-4	0.6706617783132782	8.507461616612518E-4	0.6706617783132789	2.033698239655218	0.1826531631198758	0.39302812263866205	1.352403707002873	2.3622908397433724	2.1831071141085086	0.5657731775057481	1.1253291951372673	1.0906864023804197	0.5458330050836767	1.416413148503916	1.3006630754117092	0.6141610820762159	3.746473878371258	1.1691266565193477	1.0	0.0	1.0	0.0	1.0	1.0	0.0	1.0	0.0	1.0	0.0	1.0	1.0	1.0	1.0	10.0	-55093.26030972344	0.0	0.0	83.0	-1233.0079733627533
7560000	-56788.66470921043	-1327.8838798993613	-55460.78082931107	0.44519134272784405	2020.8945346846695	55.30703223151158	0.6912278696497395	-0.6975266699648144	1.4297927307973313	3.85196864798344	3.9461434880164314	2.3548728680165456	3.721928374421195	2.4561052727638826	2.881925620693364	2.8606041809575666	5.158171593491639	4.024114997467139	1.6039093377909939	2.267888419209795	0.44537220503219327	0.7530428820160079	2.3591674681775845	1.9154835403928787	0.023169285372219878	0.8653645009391642	0.4929736013631276	-3.0431671853762716	-4.9655018490357685	-4.487087884830705	-3.3434631862231687	-2.728139345586002	0.468	5.346340114164444	0.28987555593424646	0.1759453120822712	0.19111410117576327	0.34306503080771866	1.3812254101316663	0.802941108665539	8.274394254390632E-4	0.696934767896713	8.274394254390663E-4	0.6969347678967147	0.9763847060691471	0.3244744453831008	0.4212631081263642	1.2066453317848547	1.6345259751582968	1.002089838509706	0.4737408256639672	1.2609155380617687	2.1458803398128756	0.8385033760194199	0.8235826082940968	0.5001127762539986	0.6760566894431086	2.7318321526820712	0.3722582338779823	1.0	1.0	1.0	0.0	1.0	1.0	0.0	1.0	0.0	1.0	0.0	1.0	1.0	1.0	1.0	11.0	-55095.64276357934	0.0	0.0	81.0	-1264.8222437516117
7570000	-56787.823603124794	-1308.965078264403	-55478.85852486039	0.42279508580910835	2020.9169309415881	54.73828126875008	0.27190227902573816	0.24227181385773505	2.4477252195275447	2.7240888825188483	3.587115296251255	2.3071687086696038	3.4495025762054325	2.70383586862611	3.3642822043552303	2.975412291182759	4.148935510011152	4.657124420681632	1.506947729456291	2.181410315464697	0.22785772697016726	0.9061920431428214	3.3421252776516037	2.2941776953909643	-0.11263093976592578	0.9981036326121715	0.5919205623284622	-2.886037567773297	-3.136098404867018	-4.23331100473001	-5.584682948752449	-6.29200403082685	0.468	5.597271885449276	0.29283025673671337	0.17882574252903652	0.18918402430371262	0.339159976430537	0.9862040852265281	0.7807617271200904	8.031175631127627E-4	0.6858061808790923	8.031175631127639E-4	0.6858061808790926	0.1848790722321554	0.6567878259635314	0.2026869924622829	1.8834071090694489	1.6166480699246273	1.1241318397262174	1.371223150428461	0.9657379970643243	2.458359371076513	1.0826748383344749	3.450322241353424	0.3667149995198793	0.8717857151312614	2.085126432913437	0.7029795411262484	1.0	1.0	1.0	0.0	1.0	1.0	0.0	1.0	0.0	1.0	0.0	1.0	1.0	1.0	1.0	11.0	-55101.05353804237	0.0	0.0	88.0	-1244.9328243394305
7580000	-56779.39575666359	-1320.7708683173648	-55458.624888346225	0.41843211886667797	2020.9212939085307	54.92324235277094	0.2270643304399406	0.3414184435831116	2.9142681062279623	3.7748728207058484	6.741864156776367	2.657590155882443	3.9470578462381747	2.902015026060537	3.057307699027466	3.2354275970604416	4.418637139787578	3.6609964029897304	1.6347655979573192	2.366227237577002	0.3142514626499132	0.8943866128382509	2.5089348446179507	2.0519521021752207	-0.13008130527482886	1.4351321977282794	0.4782280754563507	-3.1117049312971727	-5.051602312992138	-6.5626936778143605	-3.7053995797183816	-4.191135613122077	0.468	5.24409619598232	0.29647594299003455	0.17492464397284724	0.18864715640270704	0.33995225663441075	0.31915241175596826	0.6377815871647289	8.254417700527601E-4	0.7938561870153622	8.254417700527598E-4	0.7938561870153622	0.9172845802542863	0.8784596221770349	0.8848189077953205	0.5425060713968504	2.5322139266565005	2.2242329398128264	0.683337357823637	0.6447319191741994	1.0703814935229956	1.105804118551403	0.8198449858262142	0.7751766290233592	0.7492876114489172	3.3090381921244862	0.7968639441938775	1.0	1.0	1.0	0.0	1.0	1.0	0.0	1.0	0.0	1.0	1.0	1.0	1.0	1.0	1.0	12.0	-55084.436354969206	0.0	0.0	83.0	-1250.9910258735065
7590000	-56736.49301945304	-1293.0126696964924	-55443.480349756544	0.4166297690508301	2020.9230962583465	54.6193675602565	0.32588392871014144	0.2567499621044391	2.2327476230408796	3.208962298701933	4.88483605645265	2.7337821712849424	2.822971693817355	2.683644325352761	3.4227385088022446	2.6558235569115576	5.082471060072407	3.977617683892714	1.4895325938233057	2.331723966453792	0.26992544806997754	0.6486560380522488	2.3163619460880276	2.793237712537244	-0.2659701614193248	1.4915195179619156	0.8600198648663762	-3.230909927235366	-5.863320514873184	-6.437023765161284	-5.3357198272927935	-4.433192212981801	0.468	5.442857512107595	0.28983349921402635	0.17957516110839805	0.18973286916903853	0.3408584705085366	0.3504539648499705	0.6729598137177594	8.426319532329774E-4	0.9247855249501785	8.426319532329777E-4	0.9247855249501787	0.9360238710240725	0.9427579444879239	1.1683386344185265	0.27895547686722577	3.4525182543382185	2.6560710972007486	0.08840502688724894	0.7745835262698212	0.29059276357228453	0.7223255605420571	1.148198165841317	0.21857947806047182	1.5538106971028913	2.1645871011967994	1.3272887795805244	1.0	1.0	1.0	0.0	1.0	1.0	0.0	1.0	1.0	1.0	0.0	1.0	1.0	1.0	1.0	12.0	-55061.82753887242	0.0	0.0	85.0	-1215.977687105978
7600000	-56798.49938097834	-1308.8059777989902	-55489.69340317935	0.41918945993615114	2020.920536567461	54.64100673450825	0.1120243610108154	-1.1805811882830537	3.6705030640824905	3.497360079741891	5.477642000987814	3.024008382428093	2.79909515952756	3.276372348958504	3.561192585442511	2.7809478139563146	7.035872512067862	4.162256740334152	1.3784177566199485	1.5074697516306361	0.42289393047140256	0.9954718194171626	2.566407306007143	2.9939933549439655	-0.06731648326097378	1.8716429623701107	0.7992812762984642	-2.962715601645988	-5.086639630587533	-5.91984814446363	-7.392230801334203	-6.234090232714992	0.468	4.887239741055732	0.29054610078757087	0.18110343410242058	0.1892321860927157	0.3391182790172924	0.5175761523596357	0.724412118122367	8.174242426118264E-4	0.7512368362002797	8.174242426118248E-4	0.7512368362002781	2.191262616054785	0.5044349784085254	1.686788699518029	1.6293834085366226	3.2504881237170395	2.431072908873551	0.9967968622132053	1.5092726077705771	0.6502983814649386	2.3887614211271435	1.53249031015442	0.7356876534686357	0.6648038558033781	2.5730535740362717	1.4901289458020728	1.0	1.0	1.0	0.0	1.0	1.0	0.0	1.0	1.0	1.0	1.0	1.0	1.0	1.0	1.0	13.0	-55087.37737836268	0.0	0.0	86.0	-1233.2648742605334
7610000	-56743.13948500948	-1274.2209824092254	-55468.91850260025	0.41827659355221564	2020.921449433845	53.64971896684682	0.32119402959351406	-0.3317233309513016	2.476735238053755	2.6530013128131777	4.490977663346276	2.530442271131866	2.5224313174493624	2.539133219212866	3.3309016841065735	2.680844971146368	5.647567116772262	4.057240138897642	1.45463483165293	1.6681270364124954	0.14594381350148233	0.34294733335320704	2.334339403195636	4.353577212282866	-0.20211361831361718	1.3397556720922614	1.111181487376334	-3.165964106119251	-5.9603843743961145	-6.178618220710184	-6.141876927825646	-8.882444344950185	0.468	5.271205181124122	0.29300868173880956	0.1781611412520639	0.19342744038854265	0.3354027366205834	0.4352991451206254	0.716764055586407	8.566247153609976E-4	0.938794421411731	8.566247153609981E-4	0.9387944214117293	1.1314865264008984	0.8439347634628698	0.7244896076521732	0.5011395857822831	3.390204703789504	3.3227598078056544	1.9878827172741098	0.8343310064667405	0.9308060914999742	2.2782337975587743	0.08773076780622835	0.4634022772032389	1.5161485853370027	4.264211074573853	0.9312119012100086	1.0	1.0	0.0	0.0	1.0	1.0	0.0	1.0	1.0	1.0	1.0	1.0	1.0	1.0	1.0	12.0	-55076.385784150385	0.0	0.0	92.0	-1191.720484823201
7620000	-56740.252060948034	-1265.372956965001	-55474.87910398303	0.4271865689337069	2020.9125394584637	54.25479848682678	0.24040716815581512	-0.2035575181423456	3.631945253991339	4.411111102151336	4.492365050390135	2.894324360586017	2.8626107128301586	2.3185615832679733	3.6817698024285725	2.6573603817768285	6.511837652013022	3.7697047077274397	1.3843858334728556	1.9695503834155068	0.23167147139080072	0.3520819046943169	1.9325299715003774	4.349605663924312	-0.1951516834094093	1.2020428617850751	0.9214534259760517	-3.2880641016285734	-5.5326705157869025	-4.069445469731947	-6.570726379873569	-12.262163747675503	0.468	4.961189377057378	0.29189304371511393	0.17900839041290537	0.18967591044664	0.3394226554253401	0.48173063827023505	0.7160154912242962	8.44184954729406E-4	0.6928803298987912	8.441849547294076E-4	0.6928803298987936	0.4226934174670238	0.13792840587878302	1.177950010469369	0.18570114196305765	0.83377702936993	0.330135576076528	0.9564938020766294	0.49352799651240425	0.49658281135800136	0.3752483931355871	1.7119221420869357	0.11237682293778731	0.5825947443249995	1.140390931488157	0.10504094040202368	1.0	1.0	0.0	0.0	1.0	1.0	0.0	1.0	1.0	1.0	0.0	1.0	1.0	1.0	0.0	10.0	-55082.87253583637	0.0	0.0	86.0	-1214.7019833893587
7630000	-56734.32280616735	-1257.177699013232	-55477.145107154116	0.42572120550778525	2020.9140048218894	53.869605665676374	0.3959312167149218	-0.09557291864606393	2.0969656308370404	3.87780395153736	4.940390433348477	3.8688065968332292	3.3617148467686726	2.4013039681843122	2.8899556327197984	2.524173680121955	5.296910631380206	4.718581656468445	1.5280972054151054	1.583103960215829	0.2689223890725123	0.26554099529397013	2.7660728206666465	3.192004879579698	-0.4644836674206188	0.9172311902381046	0.5543478878008474	-3.2570717593557394	-4.4640690601851185	-5.122734788783138	-1.8174983462913894	-0.7115779250644492	0.468	4.9065925467537825	0.28654822073645403	0.18010044747423493	0.19419368720437707	0.3391576445849334	0.7795192192609836	0.7472806581086154	8.227988354359009E-4	0.7668023832384554	8.227988354359024E-4	0.7668023832384566	0.6951293728972264	0.5801340917902147	0.9628985948665538	0.05203680687076686	1.4807164059260294	0.6820279493804753	0.14709086694260534	1.0362735062868569	0.9510991360921771	0.157993393771446	0.30551919290130763	0.4214263324587353	0.7065893078127298	2.16083409199588	3.2830773233337767	1.0	1.0	0.0	0.0	1.0	1.0	0.0	1.0	1.0	1.0	1.0	1.0	1.0	1.0	0.0	11.0	-55078.06910451346	0.0	0.0	89.0	-1194.9396103422803
7640000	-56731.70544595544	-1270.5033014796725	-55461.20214447577	0.4183753623300154	2020.9213506650674	54.93195845176267	0.20933190102712362	0.1791740708308558	2.287325507760368	2.9542297692765374	8.040278870360357	3.4103408672143845	2.6734985873366144	2.657740622119301	4.185862510610751	2.32797720584555	5.14626354048042	4.502333866519665	1.5597822820374203	1.6848223256413093	0.6557453775150924	0.7732877363000857	3.172640510152105	3.1350543701900566	-0.2772055046986331	1.572295000847801	0.9938798181809874	-3.0115010720419106	-5.552514054600644	-5.010322236502223	-4.4386033017919395	-7.5703507012793585	0.468	4.913687187078205	0.29105843540227694	0.17864300592413093	0.19165988845304965	0.3386386702205419	1.1312947564163165	0.7987707762743352	8.461706667172247E-4	0.7394850998602769	8.461706667172258E-4	0.739485099860278	1.2744338772604962	0.03739712355546063	0.7105397245824979	0.021195910250776044	1.5617033104995	1.6459252529681043	0.21091316321181425	1.3489780391898567	0.9122382470787194	0.8564566284828847	0.18436545535346419	0.5626387263612974	1.9285848206682175	1.611952422389171	0.6306157065043955	1.0	0.0	0.0	1.0	1.0	1.0	0.0	1.0	1.0	1.0	0.0	1.0	1.0	1.0	1.0	11.0	-55065.73811389683	0.0	0.0	97.0	-1209.0353259140734
7650000	-56727.87510034656	-1256.0548027659793	-55471.820297580576	0.427966418552684	2020.9117596088447	55.12359028031566	0.1809132264248637	-0.07080800949157345	2.6925176957814787	5.997276590370985	7.068978433517442	3.3712618066280573	3.0995971643828923	2.183118358019031	4.036787249802267	2.4449531401787534	5.554864581205622	5.669459046306335	1.5065855761482203	1.290136142145171	0.5159681272381142	0.13840959890164573	3.4927223207917057	2.515106738760307	-0.3502858674196392	0.8411778914930665	2.12543087324369	-3.5069424819213095	-5.198759198633767	-5.725762302429345	-4.140637367383889	-3.2204896872883992	0.468	5.132921672815722	0.2895420472345715	0.1778221011271926	0.19436115787485855	0.3382746937633768	0.5357561748597918	0.7137626950383064	8.368779086250063E-4	0.7692948686910239	8.368779086250079E-4	0.769294868691025	1.389428417507692	0.004643051211992507	0.39828693722404984	0.04789832627014819	1.9744254554428613	1.0729746481227496	0.09452668704815421	0.667447467542524	0.4903017112233373	0.5822809401061625	0.08687492217338914	0.32001083712582973	1.1049813356029834	1.8328716594754626	5.1325431628164715	1.0	0.0	0.0	0.0	1.0	1.0	1.0	1.0	1.0	1.0	1.0	1.0	1.0	1.0	0.0	11.0	-55071.000648316985	0.0	0.0	94.0	-1192.3583849417123
7660000	-56708.24777332299	-1253.3182911775039	-55454.92948214549	0.4292693459124022	2020.910456681485	55.23457315422889	0.1728449716203955	-0.9331734975731569	4.3652459136705435	4.622208101922008	4.726227983924906	4.836712533345931	2.654150258520775	2.3831947255152657	3.3075795444054714	3.08875932619003	4.590131221612034	4.9100929261325845	1.4743510604816907	1.07920674656302	0.8749792296025152	0.4772281544385317	3.9838953818621134	4.2479389104864635	-0.2803866204223469	1.0299659925968674	0.8495753241716318	-3.230642573689592	-2.8897043819426393	-6.368015166869085	-6.637789110338971	-8.30439556999541	0.468	5.295285111503466	0.2943855906029887	0.17774365349162916	0.19270974722150033	0.33516100868388127	0.740842763410533	0.7587502390176315	8.403647024086427E-4	0.7648231504218341	8.403647024086413E-4	0.7648231504218335	0.6562880275113182	0.548389767918614	0.5299981733721708	0.2814183746427198	2.6991383393266846	1.2365835034431445	0.1536473225944756	1.0017544914701653	1.0858975881814614	1.055328093297091	1.0425457913146792	0.4329994105707668	1.0572876637997692	2.826028625846218	0.040367383490685346	1.0	1.0	0.0	1.0	1.0	1.0	0.0	1.0	1.0	1.0	0.0	1.0	1.0	1.0	0.0	11.0	-55066.070028124064	0.0	0.0	89.0	-1189.930521843838
7670000	-56723.311928073635	-1275.2215236852903	-55448.09040438834	0.4270850737875227	2020.9126409536098	55.43469966818486	0.14115104357064404	-1.0457256957603958	3.0383816757803936	5.730236865831461	3.391235763421344	4.228702864507603	3.1803305627917657	2.4626168986108405	2.859331687541726	3.3596998861879483	5.31866039757576	3.9196428580637757	1.7675482549973074	1.0842965682798136	1.1092192027169872	0.41771577200748666	4.304660905469578	3.913603945195247	-0.15234134121243095	0.754879390212506	0.897707839577174	-3.1674288266008777	-5.44925491874632	-4.908710278184085	-6.439811023101836	-6.550217248352321	0.468	4.928205570240263	0.2930244025442683	0.17759858203774354	0.19124458523645974	0.33813243018152794	0.684860402787202	0.747082426757491	8.161248377648021E-4	0.6511862350558254	8.16124837764801E-4	0.651186235055825	1.1797109309689786	0.09816276639425514	0.16918201321917575	1.2861982561063638	1.8043901587867268	1.3536488308451893	0.23177020307367183	0.9808874475307996	0.23074184598525732	0.4149873113922349	1.7621219335661342	0.10742897006558087	1.0841248394176568	0.6816887751419123	0.1854084219461908	1.0	1.0	1.0	0.0	1.0	1.0	0.0	1.0	1.0	1.0	0.0	1.0	1.0	1.0	1.0	12.0	-55062.43243780227	0.0	0.0	83.0	-1219.2423589259943
7680000	-56731.81697776643	-1270.2507155766712	-55461.56626218976	0.42901037215200294	2020.9107156552452	54.333061509417874	0.1949521848316348	-1.0684260594602175	4.485145225247054	3.9873683606414465	5.544607969832158	4.283589755842622	2.566176344608644	1.9846067885612984	2.971593205966934	3.0027700685668424	4.75305892273612	4.010678589334908	1.5552945857706382	1.2199004063136232	0.7780398275286396	0.37904266616158533	4.773854197029505	4.466481386811336	-0.1061448258640066	0.3680043378765681	0.5789646964119639	-3.36987629315054	-3.0544734658636794	-9.624628140326678	-6.92184319250571	-6.645044535053765	0.468	5.2580688182531485	0.2926306754805986	0.1790821390916776	0.19195854939747609	0.3363286360302472	1.6649773945160424	0.8182174475472722	8.411187028599033E-4	0.6599563095387545	8.411187028599035E-4	0.6599563095387546	1.1804598361179681	0.6974724321159455	0.6661884970820701	5.3226507973302875	1.217732068711917	1.0261663503920015	0.29472994129274743	0.5339160318888044	0.5659927777162393	0.4448596727309112	0.05271471009543781	0.6080395210238609	1.1421259395608172	2.135953059557752	0.2712012264677542	1.0	0.0	0.0	0.0	1.0	1.0	0.0	1.0	1.0	1.0	0.0	1.0	1.0	1.0	0.0	9.0	-55078.570062560764	0.0	0.0	85.0	-1213.978896858055
7690000	-56712.25771456395	-1263.1206351843273	-55449.13707937962	0.429182341042739	2020.9105436863547	53.669047775150524	0.1403661976161262	-0.7231403910927877	5.155116419703505	7.791534014573941	9.039530961889321	6.937081802374077	3.4635361459820384	1.9418278108318756	2.596587936274982	3.002176499607467	5.142539208909997	3.474008342222735	1.5578689724332637	0.9101678244318481	1.0052364431649436	0.4205899432218292	6.8393053795950625	5.827949790230763	-0.29004906044116674	0.6380587701466185	0.12065520759048809	-3.280618501207436	-2.790093977389423	-8.699018407795677	-7.79718656651724	-7.551833403908201	0.468	5.310720537721041	0.2895387208701759	0.1791494509846047	0.1957524726100449	0.335559355535174	1.0615908239982441	0.7831733393931201	8.69332945228553E-4	0.7304697229274588	8.693329452285539E-4	0.7304697229274578	0.8241292222535551	1.0330071917490784	1.556209831808746	2.0890218569653105	2.2116861914197425	1.0266956897604036	0.10210255112002625	1.3429656598625705	0.8695122699487844	0.3321835409156469	1.0392503154557522	1.0875213823113277	0.7620667610904626	1.6699209690475407	0.6644327817013873	1.0	0.0	0.0	0.0	1.0	1.0	0.0	1.0	1.0	1.0	0.0	1.0	1.0	1.0	1.0	10.0	-55063.150482692654	0.0	0.0	88.0	-1202.5400854817499
7700000	-56704.79597376016	-1253.9650350360434	-55450.83093872412	0.432994902608965	2020.9067311247884	53.915661041460005	0.2393370200221011	-0.406686454125543	3.1447571991546894	4.90438801823642	3.789833529831992	5.9378106684378285	4.475945384410736	1.8443186511393894	2.578634855268305	3.580687200194963	4.539843830197198	3.3358774146446684	1.4835530562297432	1.1184714826917634	0.9134252521502341	0.2688639102140987	4.622780422845532	4.091398480847063	-0.23256767645755064	0.4430409936030899	0.4161781470189209	-3.0145767864728215	-2.776912659320726	-5.124760798673252	-4.9055074181841265	-6.572571022487845	0.468	5.339047981887812	0.29027851083754463	0.18117827977825898	0.19086226033680942	0.3376809490473865	1.5019781876381346	0.7899103489716399	8.051895218310084E-4	0.9813252112673486	8.051895218310076E-4	0.981325211267348	1.0051554792424675	0.2877033409316499	1.8590579880266258	0.8248212565862791	3.09895783688345	1.3820132379206154	0.20854473677229834	0.558317042278953	0.2164311436556279	0.7854419794822127	0.6291592858794722	0.39531893238620863	1.3466308888014937	3.0119838665597305	0.1581146668809907	1.0	0.0	0.0	1.0	1.0	1.0	0.0	1.0	1.0	1.0	1.0	1.0	1.0	1.0	0.0	11.0	-55062.57161035777	0.0	0.0	93.0	-1176.7972015120513
7710000	-56719.475772895385	-1240.9347380948755	-55478.54103480051	0.4270853628230875	2020.9126406645742	53.16838371762932	0.1452076266564779	-1.1908792729794475	3.684939917282689	5.2067867496008455	3.357633258362275	8.320822197005947	5.842734013335315	1.9424205725314563	3.163343101916537	3.4209833141597397	3.9480160863252087	3.44865821823875	1.6921580944781769	1.227471233419577	1.0728537797648414	0.018720433860310387	6.998910677840868	4.336020233377457	-0.2211964350312622	0.5488126277834334	0.2926037248487838	-3.394060064426329	-5.105615722418485	-7.3652796403253555	-4.054744885931313	-7.032111921804583	0.468	5.0452742205632015	0.29168635471081195	0.1818592048573758	0.18931013226586127	0.3371443081659505	0.496371006393039	0.6836262416469564	8.772582649098674E-4	0.7189745962012674	8.772582649098691E-4	0.7189745962012685	0.7766872231489967	0.7855798603635531	1.1867562861988017	0.5572064088640996	1.8466912491181715	1.199694050620213	2.6631010066805576	0.8433841043922508	0.2876125427389197	0.2672925861591815	0.5208414948405202	0.9897421257199644	0.8994371499423841	1.448611941369617	0.8473815357477651	1.0	0.0	0.0	0.0	1.0	1.0	0.0	1.0	0.0	1.0	1.0	1.0	1.0	1.0	0.0	9.0	-55060.13770457415	0.0	0.0	100.0	-1185.9699386973962
7720000	-56798.95718154259	-1325.1880589546222	-55473.76912258797	0.43196426724476333	2020.9077617601527	53.26307580718913	0.12679431214241282	-0.6182121109208525	3.9782809560671866	6.2124748744032185	3.0945998931345793	5.650257303724273	5.907712664995228	1.9535211661977072	2.7501070436109845	2.9900220644162623	4.251266769358564	2.561275473232534	1.8580281619634114	0.794444854955368	1.2869538434690615	-0.031261300909850076	6.530117573210823	3.7916231073342717	-0.077311013537334	0.23592130256119298	0.6742163929933338	-3.4518922461325525	-4.065574150974625	-4.624009800943724	-8.030971816634134	-5.2461730478850415	0.468	5.382832066918089	0.288508671477115	0.17696319992646403	0.19584514674378595	0.33868298185263446	0.8250767253503706	0.7635447405533543	8.459766612625452E-4	0.9181296775663772	8.459766612625466E-4	0.9181296775663762	1.192357999066022	1.7834964040592156	2.381527265002354	0.15795060845957126	1.372319130835678	1.113222325515065	1.7252070103938553	0.46260166878903747	0.38066386901034416	0.917183820217673	0.4326997674232017	0.626432912307464	1.0102528446558876	2.310798057016696	1.0344749821858126	1.0	0.0	0.0	0.0	1.0	1.0	0.0	1.0	1.0	1.0	1.0	1.0	1.0	1.0	0.0	10.0	-55050.61622398008	0.0	0.0	102.0	-1255.0554110025291
7730000	-56810.784668679196	-1314.3038586398404	-55496.48081003936	0.43330443047395917	2020.9064215969233	52.9484872068758	0.08690686729708484	0.3284164136358877	7.09158963736491	4.234143387746123	4.157698386302508	8.012867247200973	5.318396839927529	2.3153421363627484	2.909393555928835	2.99305905537522	4.481939684089925	2.4955898997672077	1.6892983265084	1.2341931207602834	0.7646212163328107	-0.053028061924587186	5.917934995703753	2.9643088775718427	-0.4004233427166741	0.3811189620162688	0.28848302056570785	-3.3777018299001096	-4.55838130579793	-4.385594452009847	-4.480153729924135	-6.838357326874952	0.468	5.1641123041670545	0.2975813407475017	0.17786362518180932	0.18563913322009756	0.33891590085059087	1.4997635421402573	0.8008054077441954	8.477638512323348E-4	0.8870364557492053	8.477638512323349E-4	0.8870364557492035	0.6118573343005809	1.5506829215012103	1.493447984754604	0.36765800241981345	1.9888811643866673	0.8073658049981707	1.0293600332858868	0.7480442832266562	2.3238357110096093	0.5574413468971685	0.6894683573453064	0.7492599835415688	0.8251037265728256	1.1541945061495855	1.1833991614072041	1.0	0.0	0.0	1.0	1.0	1.0	0.0	1.0	0.0	1.0	1.0	1.0	1.0	1.0	0.0	10.0	-55068.92350375618	0.0	0.0	101.0	-1246.0289220917516
7740000	-56789.90600554088	-1323.9983513043853	-55465.90765423649	0.47240386294096676	2020.8673221644563	53.89782858016899	0.15912593898622376	-0.10287669211789496	3.186313052222886	5.387504307408243	3.7958290300080804	4.761698366451259	4.922212017249748	2.4520355077967007	2.648604140916216	2.790372100768495	5.233059512274109	2.723719194762083	1.8181443499348837	1.286247725674773	0.6579553158179335	0.2944428004177065	4.185703896265963	3.70750498204553	-0.24315159920554077	0.5375659605487009	0.6807385218014674	-3.327831736489905	-3.6201343014193283	0.2258803209510729	-1.9379475914538435	-6.262682180463893	0.468	5.336820862745893	0.2915427955742415	0.17989801727602364	0.18889327527802344	0.33966591187171086	1.3113366961869635	0.7902016967979917	8.661024714331876E-4	0.8004751288237766	8.66102471433187E-4	0.800475128823777	2.052296901168584	1.8619621263193356	0.1327150314743785	0.9421258795313696	3.133493389567722	1.1546413738459949	1.5272810585293168	1.1276274641423196	0.2666230091810317	1.0158558831665472	1.0920175587433585	2.019500012384211	1.084600466019067	2.2187627670975325	0.3914466084112273	1.0	0.0	1.0	0.0	1.0	1.0	0.0	1.0	1.0	1.0	1.0	1.0	1.0	1.0	1.0	12.0	-55057.53532096167	0.0	0.0	94.0	-1250.9211360413458
7750000	-56797.010209168635	-1349.6045045233257	-55447.40570464531	0.42232595240490034	2020.9174000749924	53.224217391169695	0.22512481201300194	-1.071256416280687	2.554207185824735	4.939371940031051	3.330600406224792	3.4075640253392976	5.522821577057917	2.4864082276027575	2.596560154728823	2.722135674736082	4.134938190246519	2.5504493957588243	1.9102825960089402	1.112807171793033	0.5086585585834595	0.1298658549212377	2.300770737914944	2.8729526968959824	-0.04830198537368542	0.44128551568293717	0.5515489816800925	-2.8992314502969743	-4.889177319860277	-0.577424351480726	0.8246251250759098	-0.4164139102347564	0.468	5.276912825062477	0.28856450881158824	0.18276261250449966	0.19250204374464397	0.33617083493926764	0.8483434257482044	0.7724852430761437	8.866012883968111E-4	0.898310794022746	8.866012883968101E-4	0.898310794022744	2.897068793330252	6.092834512082752	1.3789806272699594	2.109682558531213	2.8920027636471968	2.2741208116265588	0.34422219462298415	1.0917147763807131	2.0712392278700924	0.8248013624332968	1.1515040393384945	0.8066025924768454	2.1489849917491006	2.697864064822663	0.16934463618194057	1.0	0.0	0.0	0.0	1.0	1.0	0.0	1.0	0.0	1.0	1.0	1.0	1.0	1.0	0.0	9.0	-55036.735745834565	0.0	0.0	97.0	-1269.9073864953637
7760000	-56777.45586309363	-1334.293004724142	-55443.16285836949	0.4179876802353514	2020.9217383471619	53.85144885252017	0.1368352960233294	-0.6781686552513315	1.4149129607236017	3.1229876792901643	3.63550385480613	4.454415411132501	7.862275383142396	2.3557959284338867	2.6492749693893463	3.1959338225466727	3.9700714891475033	2.222298433881076	1.9342995914393284	0.9027482503585595	0.6292455618994252	0.14244616373270103	2.9119562316646523	3.477164782603431	-0.35730287500418023	-0.07065255485053823	0.9453350924655559	-3.1292950192370874	-6.157811614068091	-3.498362051945388	-5.822956580679656	-2.2057207854416845	0.468	5.341921655455668	0.29261055312902345	0.17528906716871803	0.194419769459911	0.33768061024234697	0.6106497632856078	0.7337223944083564	9.144888181098715E-4	0.916925939434277	9.144888181098679E-4	0.9169259394342754	1.9098752132351846	0.05305903474413714	1.271345642067988	0.3346321853661523	2.333415612733927	1.3436383539598211	0.2828133973392756	0.678637937969055	1.2717291867620841	0.6330394673906821	0.14557401423899585	1.417994029426679	0.7521757553929574	2.7341171438182483	0.6986861056929446	1.0	0.0	0.0	0.0	1.0	1.0	0.0	1.0	0.0	1.0	1.0	1.0	1.0	1.0	1.0	10.0	-55033.027166537315	0.0	0.0	90.0	-1265.0952363868876
7770000	-56731.871566813956	-1314.9494385421256	-55416.92212827183	0.41715757777595863	2020.9225684496214	54.940880527719415	0.155137785368928	-0.8420725042569578	4.916258278098692	3.692050286239234	3.642632222511883	6.089643505056999	5.989618093168651	2.482932239722294	2.4827797969135648	4.063164507180522	3.463460225100066	2.322492794485836	2.37471976801442	1.277843537407396	0.4015040652371884	0.19190450967379558	4.0848156148512595	5.044668669125562	-0.18165117115057866	0.15394294024897068	-0.17555411571603594	-3.5489644139974303	-7.504317628686771	-8.090499788575055	-9.496875760253701	-10.789769246906728	0.468	5.941287521393897	0.29071984948180774	0.1808643270352174	0.19228094827617268	0.3361348752068016	0.5271199751750484	0.7009767518935169	8.158733463728819E-4	0.9427566239638475	8.158733463728852E-4	0.9427566239638512	1.6886548911720975	0.5340928054912666	1.927726260797636	0.7291395036983674	2.612668635425769	2.022582453854174	0.8625137488862156	2.2483500575261224	0.991263944007124	1.0389465561127929	0.3524161621680608	1.568731222798349	2.0175383997706664	3.1912127550844693	2.5793293941501125	1.0	0.0	0.0	0.0	1.0	1.0	0.0	1.0	0.0	1.0	1.0	1.0	1.0	1.0	0.0	9.0	-55019.709404108275	0.0	0.0	96.0	-1236.6869152460047
7780000	-56691.43422513793	-1276.6092594233423	-55414.824965714586	0.41634484067441474	2020.923381186723	54.11790041816205	0.1466905385846739	-0.49925908647424544	6.149462406642618	3.0849172481000475	2.8375339297448994	5.556171723756807	6.904361957555599	2.4503794574357247	2.139940478329695	4.370285506986547	3.729508549052321	2.1893157189425603	2.6953661108252662	1.3516070808828575	0.2937780076896778	0.5274170685636818	5.327668428638206	4.462574190472214	-0.13345628610515328	0.07385878416737118	0.2674000320473186	-3.965222013307295	-8.309217018749527	-10.20733852509358	-7.994459846681324	-8.296367287760578	0.468	5.150915818601503	0.292389349675169	0.17843455026118407	0.1930068449305666	0.33616925513307977	0.4833880487988023	0.6898021615476965	8.253407281583557E-4	0.8546558270202907	8.25340728158356E-4	0.854655827020291	0.4703643498035485	0.20079218894025444	0.2718280348698417	0.7295905476631426	1.3315299322593592	1.5412632858502373	0.7225990565881448	0.7088570935324434	0.34847901909775725	0.48087063016739057	0.56441258655455	0.6394999145601012	1.4256246182223526	1.8752782492517697	0.2209475029561051	1.0	1.0	0.0	0.0	1.0	1.0	0.0	1.0	1.0	1.0	1.0	1.0	1.0	1.0	1.0	12.0	-55011.305752028486	0.0	0.0	90.0	-1210.669600622484
7790000	-56649.164350756866	-1255.5544441276543	-55393.60990662921	0.41625078774987545	2020.9234752396474	54.52188347090616	0.10261245224105232	-1.2584056294459391	3.806021142076718	3.634918995870162	2.801792404647348	7.219441922530866	10.114127437762875	2.9327560491605125	2.6083866737956414	4.262588952008494	4.531811324441827	2.2948288552134697	2.289765956624878	1.2881193509501714	0.40655201334365204	0.2657942301589039	4.642757010189236	5.9207849777813815	-0.45547780199053034	0.8453980252961762	-0.584014113796161	-3.995484301387375	-9.91308663081685	-15.228008949626812	-12.486662230513168	-18.06841708526152	0.468	5.049001737339293	0.29436410615673075	0.17565095014465948	0.1926474801581824	0.33733746354042676	1.2374844497744308	0.7978122440680274	8.237607636725793E-4	0.8762172429016409	8.237607636725771E-4	0.8762172429016385	0.8682324721005961	0.16497735151351264	0.5348918663324745	1.148902811894306	1.551830464485262	1.260671750920648	0.3617041193155277	0.6696340119892731	0.5758408585458621	0.3666437028809414	0.5006232794896072	0.4619248485648193	0.7562704574369633	1.7995067156791547	0.655076892589439	1.0	0.0	0.0	0.0	1.0	1.0	0.0	1.0	0.0	1.0	1.0	1.0	1.0	1.0	0.0	9.0	-55004.14603101496	0.0	0.0	92.0	-1193.2639533914942
7800000	-56693.01839506328	-1271.3027380860158	-55421.71565697726	0.4165293885638518	2020.9231966388334	54.25274110758657	0.16225759926010117	0.556259209998903	3.8835843408937785	7.9191937450050585	3.2278422949401255	4.469493664690148	4.224077992229574	2.4887635539419	2.5189543869415916	3.256582986419556	3.8852950200844405	2.8724912041067183	3.0398563996932286	1.0785054485705425	0.1545229843870107	0.15312760535514647	4.252818800442937	3.675880578313275	-0.34077493070877196	0.5864587080696946	-0.20742868311902424	-3.9065733933213656	-6.393277451172509	-3.079924880647969	-4.116255476604419	-5.243801943440081	0.468	5.051563166179623	0.289834413241938	0.17622087445887993	0.19431567194859448	0.339629040350587	1.646935299339658	0.824113524651784	8.434259616899545E-4	0.8339384673426582	8.434259616899571E-4	0.8339384673426604	0.6531937682131941	2.35599275009933	8.164114980012773	0.8067140341232483	2.270487116076395	1.6418490138118447	1.6072820273447819	1.4193343408469434	0.3290904211038119	1.1077324099823134	0.18246605833385873	0.6993283630047697	0.5216319668449624	1.7510351827127688	0.22703702672127396	1.0	0.0	0.0	0.0	1.0	1.0	0.0	1.0	1.0	1.0	1.0	1.0	1.0	1.0	0.0	10.0	-55027.82137463822	0.0	0.0	93.0	-1196.2501209326713
7810000	-56677.46247522269	-1259.0015766317804	-55418.46089859091	0.4164984700696801	2020.9232275573277	53.700234648034964	0.151006479572177	-0.8885757865017058	2.8443809855042788	3.7038517330642637	2.7354879497259974	4.468283887112982	6.571280888890173	2.0458676484564937	2.6855604357501983	2.9744286534072466	5.165704807153259	2.3081744973920406	2.916636922875563	1.043441427474217	0.06552337105381437	0.32892588441955944	5.157461678253242	4.7515006369194	-0.309860363637414	0.02789622392651081	0.16535978130873052	-3.7733615470134185	-7.523700466343435	-7.548995983858615	-5.429621948486133	-2.1938380251180796	0.468	5.376010618867153	0.2912610896251236	0.181285195762098	0.19177007048718991	0.3356836441255878	1.3562008729886457	0.8145463199420481	8.387416187903244E-4	0.789575654093554	8.387416187903244E-4	0.7895756540935536	0.7565412593988897	2.168255501656681	1.5749382862056813	0.529008302550798	2.486318699007677	2.101230379671033	3.143226623223556	1.4855450523851295	0.390961918859307	0.5855049994067557	0.8470038693611796	0.9748690900025219	0.9520949523121972	2.122646839406923	0.19357280679086072	1.0	0.0	0.0	1.0	1.0	1.0	0.0	1.0	0.0	1.0	1.0	1.0	1.0	1.0	1.0	11.0	-55020.79709931361	0.0	0.0	95.0	-1188.6466153143974
7820000	-56646.26117753216	-1229.5853770262158	-55416.67580050594	0.41666994301177424	2020.9230560843855	53.345186574608405	0.16796810722429498	-1.3041504574739815	2.9664617009580954	4.608330394363434	3.3067073081704987	4.00315578799903	4.438632275476622	2.1722681140372884	2.4032585112629268	2.9481602622723138	4.63675378643104	2.4338723744197472	2.8175767145359565	1.1795377029501017	0.09417843536545847	0.45365487446981306	4.376755126747222	4.907633904754624	-0.39184743100933	0.323093753819104	0.10437391253626023	-3.867772655500959	-6.820797236388426	-9.964647878875983	-15.119932436484888	-12.124747219218126	0.468	5.298833972357455	0.2895659434777714	0.18118183866296453	0.19141398733645218	0.3378382305228113	0.6064908245791054	0.7451733073349692	8.440070899182163E-4	0.8333995936567747	8.440070899182155E-4	0.8333995936567744	1.8022623948066383	1.8095157583299963	0.9786364427280475	0.1952197247132503	2.40248834224521	2.366953896157859	0.31009340860919954	1.0345942738054352	0.21396356748470244	1.0842830026711043	2.3651990825999634	1.3462398549470962	0.5231332264766743	3.1753485415708305	0.7424168404962378	1.0	0.0	0.0	0.0	1.0	1.0	0.0	1.0	0.0	1.0	1.0	1.0	1.0	1.0	1.0	10.0	-55024.41032810183	0.0	0.0	87.0	-1160.676035808307
7830000	-56657.41500361479	-1232.467338676072	-55424.94766493872	0.4166149349036318	2020.9231110924936	53.03782121442783	0.15735509373242274	-0.11015102134397503	2.180633333972586	5.757137785831533	3.4073270371638027	3.887150339060582	7.1791037820453685	2.3059592830810947	2.547537117889397	2.900976083476212	4.432742812691103	2.432701855947732	2.8329605500122907	1.03124474424271	-0.06185218806838773	0.6732815222898331	3.6338426366944105	4.732196791486955	-0.5072071048688689	0.6660647003522613	-0.705775538037784	-3.780796976670039	-8.35024463418164	-9.665222206027018	-9.617628288321578	-12.518960047557385	0.468	5.019351194901287	0.29066904397014276	0.17861422300089727	0.19295472498009744	0.337762008048862	0.5318172268082213	0.6895143018920107	8.532398876710674E-4	0.7549318938379759	8.532398876710677E-4	0.7549318938379773	1.9484029526017421	0.7754618687884335	0.8136745566414858	0.42074671288335236	2.128459837991901	2.440690813980624	1.730744146424775	1.0764649537424853	0.27681718337114675	0.656790449789037	0.6102445839915703	0.9891924927241175	1.7414808441364331	2.099612942167771	0.713155219947395	1.0	0.0	1.0	1.0	1.0	1.0	0.0	1.0	1.0	1.0	1.0	1.0	1.0	1.0	1.0	13.0	-55026.50448686353	0.0	0.0	87.0	-1163.3251800029122
7840000	-56648.47623542687	-1236.2748211274697	-55412.2014142994	0.4186854435190995	2020.9210405838783	52.00017815989319	0.19201461570543477	-0.24120803673444174	2.203002042761921	4.309517225884136	3.215986221439821	4.189647558751994	4.949658881689956	2.5840620371475747	2.5810292097499423	2.855150135140825	3.760446633858282	2.3965345065835093	2.8945517736727173	0.9484623254344999	0.2239826723700775	0.8264218158974638	5.4670123864473865	3.9789984344213276	-0.5013433984516653	-0.21774548153597217	-0.29787966060359106	-3.7487470715409317	-5.530071651972681	-5.496306202234948	-5.409880420632292	-1.7055497404860605	0.468	5.0298901170977475	0.29062586263942186	0.1784637931788217	0.19358627275144533	0.33732407143031057	0.392714236722932	0.6761547953471125	8.870484921578826E-4	0.8544455845454132	8.870484921578824E-4	0.8544455845454139	0.8832079308903464	2.2037139920677133	1.0739929976742206	0.12014382403241981	0.9536783744835666	1.2843290529172815	1.0559000593198387	1.7678512432035425	0.19446033101613558	0.6024513203194399	0.7175572123276489	0.9284204566003184	1.7512132603507116	1.8933090021024934	0.3314948940745973	1.0	0.0	0.0	0.0	1.0	1.0	0.0	1.0	1.0	1.0	1.0	1.0	1.0	1.0	1.0	11.0	-55024.82880704275	0.0	0.0	88.0	-1170.1644658292237
7850000	-56619.61085191384	-1237.8589093177013	-55381.75194259614	0.41686705452674805	2020.9228589728705	52.36323087450949	0.16703486920272795	-0.3403199869943563	3.605620578916747	4.590000868473897	2.9860125463528644	3.7036341781555633	4.8168486074171675	2.5906215932828607	2.4277506285484693	2.892482021423592	3.921867250681136	2.4864906688558954	2.904097512794718	0.884321303330047	0.1955927665251844	0.8571546657886083	5.661415666377245	6.3968627245063425	-0.4713424026852349	0.35212020291214396	-0.09543843235366395	-4.150728500609674	-6.715094730507096	-4.816537420251542	-5.168141513838034	-0.2833114311757887	0.468	5.157952516938052	0.2922434789969011	0.1795733974063534	0.1911050755037371	0.3370780480930078	0.7875541261768156	0.7491428898520531	8.445425146906565E-4	0.9060063453943443	8.445425146906579E-4	0.9060063453943458	0.8418027045004918	0.05807851265401473	0.29301064400317095	0.01297131480789218	1.311735183490045	0.7889364959129794	1.2199438508930618	0.8450955806648023	0.08696536128814221	0.2179083566281305	0.17694165482497431	1.173003105759305	1.2207374638711272	1.1590449775134746	0.6075862775786711	1.0	0.0	1.0	1.0	1.0	1.0	0.0	1.0	0.0	1.0	1.0	1.0	1.0	1.0	1.0	12.0	-55015.51742877142	0.0	0.0	81.0	-1171.4625073839256
7860000	-56652.25816058714	-1247.9915833802986	-55404.26657720684	0.41639156493591295	2020.9233344624613	52.26015778102273	0.13244695826535652	-1.0672414853478132	1.6939581313776477	3.3011849553115424	2.690120236583077	4.174686689257626	6.8628988720718525	2.1842926178782727	2.4840596161334827	3.1896610268949406	3.916267442519384	2.0718809012729302	3.313302469529609	1.1019225352634963	0.2862549514178879	0.7329819174688248	5.574397053949379	5.737455126873006	-0.5960711900744732	0.8089340165850184	-1.045137245069328	-4.120577666131336	-8.385757289948558	-8.725146634901746	-8.13094231811178	-6.970808208862524	0.468	5.289642932849131	0.2925492505406304	0.17758909881710983	0.19354477429365655	0.3363168763486025	1.128187546167821	0.7791455808427693	9.10359544805464E-4	0.8245248920726442	9.103595448054652E-4	0.8245248920726432	0.9778404858113772	0.39053696396339166	1.6361599597551113	0.016981352345413953	1.7253714216081792	0.5097794744716344	0.36532627114959365	1.0963696415233244	1.022641943602375	0.4681901576186087	0.22128479770450726	1.2431506118487463	1.259815245854902	1.4717556061850072	0.6942153012621262	1.0	1.0	0.0	0.0	1.0	1.0	0.0	1.0	0.0	1.0	1.0	1.0	1.0	1.0	1.0	11.0	-55029.657953973416	0.0	0.0	80.0	-1184.734506035534
7870000	-56654.23892680647	-1257.4496457675327	-55396.78928103894	0.41944679977291704	2020.9202792276244	52.70583550393418	0.18806983259815274	0.5351964783640165	1.4262775762576525	5.336099917365943	3.176920198833801	5.680567012749498	4.3226247003161555	2.1316859603267524	2.223909339748836	2.705467853606966	3.653327718212105	2.3898124201907005	3.043109289047461	1.1856924564878275	0.24084393507755472	0.5624039319554461	3.9284952101623225	3.89566450916245	-0.26159835453836855	0.8094038722700415	-0.8825667621721682	-3.8472818668542983	-6.737160619544045	-5.701666434755111	-6.587620196952188	-4.412844398814602	0.468	5.229719406868291	0.2903702564604445	0.1780453251597013	0.19147804947076208	0.3401063689090914	0.8220787398186371	0.7646817975880723	8.680739367086485E-4	0.6998850735929962	8.680739367086497E-4	0.6998850735929962	0.7483054534249186	1.349648927688452	1.701500999876278	0.012628874822503102	1.5864120499239105	0.47604219502752965	0.27974238406530055	0.5037117283882091	0.9791098596180237	0.7999165167102307	0.15977657069626736	0.8171276035566586	1.1482083365211424	1.9125185869702868	0.7597116970716263	1.0	0.0	0.0	0.0	1.0	1.0	0.0	1.0	0.0	1.0	1.0	1.0	1.0	1.0	1.0	10.0	-55020.398931143165	0.0	0.0	87.0	-1202.7819506976214
7880000	-56700.111513014395	-1269.6996744130245	-55430.41183860137	0.4194308155364024	2020.920295211861	52.15541569817838	0.21067705593496855	1.4907286765984693	2.3775490260631718	3.9782787192181344	2.567401394510798	4.822242583173934	3.875978357966593	1.8502262828898604	2.7041496721029894	2.385781340652899	4.099819721640946	2.895683833002983	2.972003236873647	0.8756793505502792	0.18202633406025714	0.5166706738974125	2.8864776290442204	3.109358494412802	-0.3180878114605365	1.7925280962164543	-0.8626541704103531	-4.234809113824697	-5.656670329972186	-5.633100813866151	-11.330710101481202	-10.456687878959798	0.468	5.0414421183531894	0.29251892303447474	0.17863680491547138	0.19253164840613415	0.336312623643919	0.5920701437674674	0.7292820296062859	8.435092230368641E-4	0.8102054367714252	8.435092230368653E-4	0.810205436771427	1.6129442643754361	0.743275187154596	0.4523793122678899	2.3850675261656806	2.0038985090181485	1.1547341608893724	0.22861976797403338	0.37059775266346806	0.8823586455881983	0.4058955311451181	0.3789493947506605	0.6740192789265291	0.8718577559834302	1.0121445613318776	0.5077026292125034	1.0	0.0	0.0	0.0	1.0	1.0	0.0	1.0	0.0	1.0	1.0	1.0	1.0	1.0	1.0	10.0	-55056.760457022894	0.0	0.0	88.0	-1209.53307348766
7890000	-56686.84673807098	-1243.3231519422172	-55443.52358612876	0.43378198219606634	2020.9059440452013	53.041751498568516	0.13174453965855143	0.19009152774503635	1.5714753849489767	4.54521947101158	2.9036769198971792	6.190670904327881	4.234377460367063	2.0245294907382063	3.234167107981509	2.33291374551787	5.0707837536291835	2.3252449153802575	3.373130419894505	1.2787339428199795	0.13772394109156294	0.530885447837938	4.54997533417178	3.980892628126428	-0.2906710955936875	1.4609633628585184	-0.9510036486227043	-4.424642450990207	-3.589232913688564	-4.035531981648408	-2.1199823732300485	-7.4501422112525075	0.468	5.180045866676449	0.29380635099523333	0.1777179223567737	0.18915786985487595	0.3393178567931163	0.6556974664354169	0.737624616614874	8.511361932561595E-4	0.6423567706140183	8.511361932561596E-4	0.6423567706140186	2.007728098999631	0.6172831918434663	0.865031364834752	0.7018788577976979	1.9166205094939845	0.9398043146515213	1.9207020611359498	0.4359387561739513	2.8695811268563447	1.0709053535422057	0.7951867578860995	1.4467024736370793	0.8320156297685456	1.347622926420486	2.0099521535076694	1.0	0.0	0.0	0.0	1.0	1.0	0.0	1.0	0.0	1.0	1.0	1.0	1.0	1.0	1.0	10.0	-55062.588169633	0.0	0.0	82.0	-1185.677150067065
7900000	-56717.448581682576	-1274.532302804736	-55442.91627887784	0.4163922707849591	2020.9233337566125	53.20929155785981	0.21610062720086803	-1.24376298910603	1.2770696221720237	6.2127797202669495	2.87283498855396	5.9916695104955835	6.3834162095832525	2.21884336480669	2.7724638795411956	2.6607231023885305	3.250583630639213	2.1855127450928444	3.9375391605323777	1.378762205660729	0.2309536225316964	0.9170957547871845	4.0444970819994275	3.082629028202086	-0.21707515146650758	1.4246371525324493	-0.782776196426878	-4.535193948585587	-4.739724667158091	-4.482424844712449	-4.295456396648669	-3.078418934936887	0.468	5.360534870046337	0.292367950313807	0.18037187234303945	0.19109129731982788	0.336168880023325	0.7321314634050413	0.7404961156253826	8.706415070064127E-4	0.8091087669643414	8.706415070064114E-4	0.8091087669643396	1.912947961151545	2.369865104075206	1.5852835681390751	6.867131722910094E-4	2.1769485141616953	1.5157081828363754	0.2637988166467514	0.5659645684089072	0.41964365791842545	0.45936197048303423	0.45488130175552444	1.1063335326468142	0.7855438062058236	0.5562720842418087	1.3041945288123993	1.0	0.0	0.0	1.0	1.0	1.0	0.0	1.0	1.0	1.0	1.0	1.0	1.0	1.0	1.0	12.0	-55050.61956532324	0.0	0.0	87.0	-1206.9248343644817
7910000	-56713.3603483727	-1287.3135009350833	-55426.04684743762	0.41934559076046696	2020.9203804366368	53.541775883495525	0.13993511208337955	2.051975622978321	2.0787538928005227	3.055183928424654	3.025953908533905	5.858143192633952	5.324835284366472	1.9235010591824973	3.6357486472978424	2.7307848105700976	2.8871046695576497	3.1677443352276793	4.324559871977445	1.4229786588749969	0.4302059276714807	0.6230319159508211	5.2481203701916	3.2196833754931857	-0.2522580604251431	0.6749378492345474	-1.0966783785760152	-3.914502787785826	-6.620364559191579	-5.038571974184635	-3.4489895017564227	-0.5930043869564656	0.468	5.3747355669902594	0.2916929558490106	0.18004609457236478	0.19335937054048516	0.3349015790381387	0.6029620718088639	0.6911539734821873	8.808312217479807E-4	0.793375145767254	8.808312217479812E-4	0.7933751457672533	0.5730451404077355	0.5270475991774721	0.7335354752162848	0.008570408919179625	1.6132474982218714	1.4303819291170412	0.567004242330061	0.5470184394774491	0.15899511985044074	0.7884676461201269	1.779153130350928	0.96933625862561	1.3984867245844548	1.7131215896258654	1.0737974873119607	1.0	1.0	0.0	0.0	1.0	1.0	0.0	1.0	1.0	1.0	1.0	1.0	1.0	1.0	1.0	12.0	-55056.656957545165	0.0	0.0	83.0	-1222.5773294015999
7920000	-56731.182185442005	-1287.750257649594	-55443.43192779241	0.41631204264265165	2020.9234139847547	52.96175684752104	0.11085682289946751	-0.556579527867762	3.0409962846349634	3.7097772271595533	3.6219745552433436	10.230629321440192	8.067605307249254	1.7503947122778527	3.069977560401759	2.915031921349379	2.676304192963874	2.721548025924574	4.289712911848832	1.4238840047805394	0.3103084132519001	0.6855889708732427	3.8574469724983302	3.6907808630098535	-0.3282512303681373	1.3705210466103892	-0.8205666733495297	-4.2483409870009945	-8.689544877856225	-9.16498624070614	-11.076467781949507	-11.142787422224833	0.468	5.346152146172997	0.2930419525628095	0.17763190016935235	0.19285814762390258	0.3364679996439348	1.7512515396309116	0.7850718158363402	8.646551108477293E-4	0.8021092608937294	8.646551108477294E-4	0.80210926089373	0.8328487440724089	0.7548565484498176	0.9943158882782173	1.0240120210210752	1.2340248191641594	0.8343365408237979	1.6727783960876397	0.31809546624722623	1.772335685771182	0.04858949455403529	1.028687748113292	0.7769299920654957	0.5849100783467656	0.6817784778875104	0.07282722548519617	1.0	1.0	0.0	0.0	1.0	1.0	0.0	1.0	0.0	1.0	1.0	1.0	1.0	1.0	1.0	11.0	-55077.07611604805	0.0	0.0	77.0	-1224.5068751652004
7930000	-56703.653485446455	-1269.6924174970009	-55433.96106794945	0.42302157714700556	2020.9167044502503	52.561688164004764	0.11692677723875283	0.6813675453215963	3.2646809753284582	2.913188430570087	3.268692516439944	6.412586124412331	4.0060444556154815	1.895614852756639	2.3883707477709133	3.4877851126454305	2.642329291888734	3.422513540960271	3.4877808249614515	1.2535695176724817	0.42902955544766913	0.7097167009281599	3.853975692319504	3.323067706710301	-0.27908542808609615	1.575611744279139	-0.7224166066243191	-4.518680580515419	-3.808433990251947	-3.579796912589145	-3.0856430657960834	-5.535521128492815	0.468	5.595719981185393	0.29344916919368813	0.17568194476203092	0.1910408744771127	0.3398280115671674	1.082212806641484	0.7756229104607604	8.797783772194407E-4	0.7175672171497381	8.797783772194403E-4	0.7175672171497379	1.1660756112928556	0.6299634390161744	0.16237311233049212	0.7487238981811029	2.6780412838080303	1.7570212897920876	0.286402497797529	1.1154841044799428	0.21170711828190822	1.2789006403969407	0.8534669749620399	0.8756443373994721	1.0674142001959226	1.4968996756890949	1.0197705887873632	1.0	1.0	0.0	1.0	1.0	1.0	0.0	1.0	0.0	1.0	1.0	1.0	1.0	1.0	1.0	12.0	-55053.86109767126	0.0	0.0	81.0	-1207.455294480442
7940000	-56712.4162326008	-1283.9110391171805	-55428.50519348362	0.41690523723977196	2020.9228207901576	52.70306440839644	0.194652420790679	0.4238923160248814	3.3875525934763755	4.24333198278281	3.745535571008154	5.151626020007107	3.9964711182904984	1.7313607455935738	2.853961913222417	3.392844069102168	2.6657588589733505	2.862562272083655	3.6531616997957115	0.9977819651379852	0.57451161727307	0.8102781524829504	3.8415288572948665	2.8186220091060727	-0.37092136427253797	1.2643208764068445	-0.7605731137237819	-4.526569153891206	-9.00283623726434	-9.588935190483069	-8.845779197549673	-8.516781103567137	0.468	5.575018719325349	0.2922203849464091	0.1780893771407143	0.18986222634570835	0.3398280115671674	0.8313161988209392	0.7720112723009102	8.884555661093393E-4	0.7425155074738992	8.884555661093385E-4	0.7425155074739008	0.9487750913844821	0.3960637141101891	0.2507647837698643	0.9578720353959883	1.3461865343497403	1.8328618993664862	0.0899070742534067	0.8171814663726058	0.4286398953818203	0.5436707156248176	0.5599439019444152	0.47329307202126913	0.29717145845060655	1.2520529812714631	0.3572225214825857	1.0	1.0	1.0	0.0	1.0	1.0	0.0	1.0	0.0	1.0	1.0	1.0	1.0	1.0	1.0	12.0	-55042.51600907068	0.0	0.0	84.0	-1225.0361260342813
7950000	-56713.21940349753	-1297.49017045522	-55415.729233042315	0.41703350617922574	2020.922692521218	53.313359805308416	0.2570614356259857	0.3324845833697847	3.0118994225677675	4.5585121564881526	3.2935057527288913	7.126290019705043	4.749467435262808	1.6204092681175095	2.4770135566603506	3.6731889030873055	2.8335930254239137	2.912500291179239	3.7567481256481043	1.2970541542814291	0.35200094458186315	0.6370063681524593	4.177071556674815	3.2653329019925685	-0.1450635149243074	0.5192611889178226	-0.8473315563464074	-4.5265617614266445	-6.723664718264342	-7.595155568465033	-7.834495043705475	-9.055374282195018	0.468	4.735823746917891	0.2918384132119033	0.1807673022436278	0.1891504981196308	0.3382437864248372	1.2387312215700634	0.8093176590811989	8.459585130184347E-4	0.8618462046857166	8.459585130184371E-4	0.8618462046857167	0.3732633772844906	1.0895815901817651	0.8615677549788372	1.5571922925018542	1.3599971944845732	1.931056624264163	1.3062229688612021	0.977841671159657	0.2559833800603552	1.6444670977339593	2.0344958078729825	1.4259659655214134	1.1738547524563665	2.009688362066652	0.9379917968413388	1.0	1.0	1.0	0.0	1.0	1.0	0.0	1.0	1.0	1.0	1.0	1.0	1.0	1.0	1.0	13.0	-55022.73427078193	0.0	0.0	84.0	-1220.0348116755924
7960000	-56721.703773665635	-1292.5105044017619	-55429.19326926387	0.4176718092536034	2020.9220542181438	53.334075862187134	0.36070774439973713	0.2036001377847102	2.4028782240838726	3.5053178740751485	3.5848072903441657	6.728092354629686	5.3402155878038045	2.115293955700872	2.7634776249080484	3.1877126504678235	2.9327083873296647	2.9517713444485834	4.108027094828097	1.2291111907694416	0.25809784604990077	0.480571475642383	2.7041648270452066	2.346016341853497	-0.1764050022648575	0.3246006847310958	-0.669049857198311	-4.611569272688546	-6.505314246504988	-6.45197187273702	-5.8041838006958715	-4.464240927905178	0.468	5.344935289076624	0.293941056405868	0.18093681959648858	0.19414149078990092	0.3309806332077416	1.1079832660550133	0.7821462564815779	8.361137081949614E-4	0.7853299658897506	8.361137081949614E-4	0.7853299658897502	1.2531255482408183	0.9939637130044832	1.975806692851325	1.3620465779683786	1.1038379880401452	1.9410834946945004	0.8968792344344826	1.0929944763744788	0.09078515028798376	0.9770431493333798	1.269213741154633	0.7993687939467535	0.7025249454347694	1.252022472428803	0.6072663411869815	1.0	1.0	0.0	0.0	1.0	1.0	0.0	1.0	0.0	1.0	1.0	1.0	1.0	1.0	1.0	11.0	-55040.259680454394	0.0	0.0	82.0	-1226.2987916180807
7970000	-56729.95703476407	-1298.7304107923137	-55431.22662397176	0.41623020975678504	2020.9234958176405	53.56840137868169	0.2172548292463206	-0.9859501860345974	2.2229597325440196	3.528723376032382	2.9214065916319676	4.95912893687033	3.56890425371327	2.184089887115533	2.7614260785236744	2.8558753717903715	3.4607897960511083	2.8539093115559586	3.8499468864438415	0.9732079217262238	0.41116194586092747	0.9581214529150964	3.1933122276416563	2.678900000869586	-0.22551864713617287	0.2870219662532912	-0.8203017515599945	-4.898870442658948	-9.3952547756604	-10.670627551724262	-11.301431719888551	-9.714654445000654	0.468	4.863189430029912	0.28905399833823286	0.17603760223375486	0.19384372246693404	0.3410646769610773	1.3252050222974858	0.7971028542440458	8.926518137423632E-4	0.9134445736172787	8.926518137423633E-4	0.9134445736172795	0.44982946585221023	0.8366707384299856	1.6236751618674456	0.28043589821700626	1.5838142351265032	2.096535664541433	0.805116889439157	1.8286185032001327	1.0985258880803568	0.931466884711536	1.740947840865328	0.7970762226426148	0.6924449944848762	2.4534669334312023	1.177377577807007	1.0	1.0	0.0	0.0	1.0	1.0	0.0	1.0	0.0	1.0	1.0	1.0	1.0	1.0	1.0	11.0	-55026.30108635313	0.0	0.0	88.0	-1223.525036474909
7980000	-56783.36324295562	-1344.421292709965	-55438.94195024565	0.42003850365451906	2020.9196875237428	53.653396961085235	0.45236958085415757	-0.29463189516249566	4.0834716524980195	5.1334549014283	2.10068617779836	3.7182956306305717	3.981260232273797	2.242555865416734	3.2472887447709793	3.1929111770676784	3.7417431861506447	2.517875101701777	2.9682933512643648	1.0312055347977855	0.15300882351675776	1.104625630291369	2.4949156303224296	1.997500739928026	0.117681998988604	0.6167632704834666	-0.4089705625316631	-4.652794400565928	-6.595996052882158	-7.707281073815516	-6.959257852081711	-7.478167353070804	0.468	5.084090682162403	0.2889519384508065	0.17997987676123897	0.19176054004131654	0.3393076447466371	1.3997841064289078	0.7764242399242457	8.069098836448475E-4	1.1151790304481095	8.069098836448496E-4	1.1151790304481097	0.34534537253888065	0.3143976631123397	1.1252383601349218	1.4372275564752441	1.3613991827419458	0.6375069751653851	0.016813025962196904	0.1764684613198745	2.2422979121579547	0.37665542124415136	0.5976803382470582	0.44082377339766365	0.23563010343744537	0.46234509264888835	0.12052499387318	1.0	1.0	0.0	0.0	1.0	1.0	1.0	1.0	0.0	1.0	1.0	1.0	1.0	1.0	1.0	12.0	-55039.84613005056	0.0	0.0	94.0	-1263.4651062487142
7990000	-56791.839421587785	-1335.775460899994	-55456.06396068779	0.4182048084180844	2020.9215212189793	53.820422949591105	0.728201372788915	-0.5349924869361027	2.119704637052477	2.6583549022097213	3.4545287260102713	5.606875809657937	3.1481049016651217	2.1819670660257997	3.100295704017195	2.967001669042295	3.2531235810960295	3.0396914063271736	2.6172242570607573	0.8918893000597488	0.29658939046273153	1.4272135056081139	2.8435006659033104	2.1603788398824455	-0.039263591934517394	0.7494978622425471	-0.6524948652582305	-5.214396135079563	-5.2225873166176795	-3.6583086646665803	-1.9308234934999184	-1.7741854808105755	0.468	5.288812023193802	0.2924815788382609	0.17787989575024543	0.19286006371730835	0.33677846169418446	0.669932130136779	0.7287620565026538	8.636363116689881E-4	0.847733109527495	8.636363116689885E-4	0.8477331095274937	0.4150605790766083	0.4028928018392583	3.1513657135218582	0.042762079273194135	1.3667700456012364	0.8335952094520942	0.3264217785601925	0.4656092291906311	0.8321507843695416	1.7960974832946643	1.6146999381385108	0.9889616340291222	0.6598668126104873	1.7835073510995374	0.5324111477136094	1.0	1.0	0.0	0.0	1.0	1.0	0.0	1.0	0.0	1.0	1.0	1.0	1.0	1.0	1.0	11.0	-55041.24177980215	0.0	0.0	88.0	-1267.0843548771918
8000000	-56806.19038444229	-1328.5541028403838	-55477.63628160191	0.41842074744501984	2020.9213052799523	54.57569012834432	0.36489656158587036	-0.7293591191198111	4.117370732542874	4.453876697841254	2.4632845628277713	4.565636061780906	5.028762727777969	2.8019130760471977	2.857972373856734	3.4967115389196644	3.1678588140362134	3.8019370817961398	2.3521855939192187	0.9310912545705876	0.3565594927878751	0.9338274349308245	3.796079407988268	2.1952953136909956	0.005656049576852738	1.0104360272003654	-0.8655983527638548	-4.839042800776072	-6.4100019523634915	-4.917463821691252	-3.748878136335895	-3.827329066911655	0.468	5.224761336740977	0.28417645948811976	0.1804565347652079	0.19462927881209344	0.34073772693457816	0.5759156456471286	0.7434699598809744	8.742947023073113E-4	0.7383580846722351	8.742947023073109E-4	0.7383580846722356	1.1227400195830244	0.7212446377737242	0.9891472106882543	0.04868172354080431	0.6415381524258829	1.362228230780296	0.972930024610785	1.4483589022394152	0.36705519889443233	1.2795535917739889	1.0708665331353435	1.3098418851541218	0.8183959837468984	1.0986825750374039	0.7666293177772266	1.0	1.0	0.0	1.0	1.0	1.0	0.0	1.0	0.0	1.0	1.0	1.0	1.0	1.0	1.0	12.0	-55062.89620817482	0.0	0.0	87.0	-1265.0458374598497
8010000	-56756.78331842189	-1297.4838452791876	-55459.2994731427	0.42396770733917993	2020.915758320058	53.5936503506931	0.3919761209316491	-0.3383075643160617	2.551129475167174	4.016244149441675	2.5705989016315427	4.360798861424539	4.02518473361167	1.9243727589299868	3.33315241964114	4.020476325602848	2.7998237784586397	3.126236975744312	2.3418770564856493	0.9137326811994155	0.21106095908779143	0.6451804562260096	3.1758505190432493	2.474228011436231	-0.05913009901678068	1.2164841728065003	-0.7114255263647523	-4.848666110381619	-4.930594277997908	-4.644428545559239	-6.277335092666044	-6.207908085591759	0.468	4.704685635853097	0.29004350722269745	0.18018900135310156	0.18814877643407993	0.34161871499012036	1.4271162108976336	0.8074522930664755	8.739737124074844E-4	0.8705478675602852	8.739737124074874E-4	0.8705478675602873	0.746124183776337	2.9156426627857304	0.24201086873315675	1.4609442011178608	2.724740382988919	0.9401601010344489	1.9080967643885192	1.7143648367982798	1.3307408099273144	0.9847945346398358	1.2915247973123398	2.3236334104424463	1.0449715319138946	1.6470372385347285	0.9995927021532037	1.0	1.0	1.0	0.0	1.0	1.0	0.0	1.0	0.0	1.0	1.0	1.0	1.0	1.0	1.0	12.0	-55048.20944085843	0.0	0.0	92.0	-1217.6394680095214
8020000	-56737.098223008885	-1297.862270376409	-55439.23595263247	0.41636915962650517	2020.9233568677707	53.184370483065614	0.2269760246448494	-1.0517077098906322	2.1739697630379347	4.554102481354365	2.137306492771671	4.002230449737164	3.571904520763177	2.218224714368097	2.9549289154474514	5.777999542983766	2.778597205032341	4.1963890357790214	2.286333501385617	0.9256807062296023	0.11738815333484516	0.44860621586274196	3.308607336390802	1.7480935146312568	-0.10033142488707783	1.0085533678879748	-0.9765543476964308	-5.040136402942038	-7.636822859805022	-6.453789701064457	-5.6561252184309225	-3.8220836582604907	0.468	5.294296821989824	0.29528786954379277	0.1754289959532971	0.19001363081733202	0.33926950368557746	0.6210966013001761	0.7216145082934632	8.362756010100585E-4	0.7550749063291297	8.36275601010059E-4	0.7550749063291293	0.9298256662863024	0.8348322873235656	2.4152762875767557	2.2125747644606677	4.760886501753727	2.7506841744514334	1.1505171007540975	1.6269536394475217	1.3928010793325138	1.2702010957442695	2.1173157134646936	3.2954820331046135	1.944876847401944	2.3216480927403182	2.4222108857151188	1.0	1.0	0.0	0.0	1.0	1.0	0.0	1.0	0.0	1.0	1.0	1.0	1.0	1.0	1.0	11.0	-55017.20808616852	0.0	0.0	94.0	-1219.7176133217702
8030000	-56700.79854299774	-1254.0351073997513	-55446.76343559799	0.4166720409679956	2020.9230539864293	52.36343312199679	0.14862463937088535	-0.2629472051648628	4.008314695652921	5.227931064758408	1.7030876654076899	3.765169145261424	3.6599859338301206	2.1980271603443926	2.9314461434568164	4.9760162434765	2.434675116036174	5.59099160711449	2.557564718807798	1.1347270297533687	0.1818383496447254	0.21864719224572765	4.221540956702746	2.3126520633062606	-0.31552531365993736	1.1625291804090716	-1.0893538069261908	-5.49529394160911	-8.77536305323395	-9.335540696214027	-9.296475845818815	-10.288355176111395	0.468	5.208488016972059	0.2934092868211687	0.17700567235771608	0.19129798601730674	0.33828705480380783	0.5539363605096342	0.7378497441379782	8.648626990423122E-4	1.0137075417586316	8.648626990423137E-4	1.013707541758631	0.527605062411029	0.952702445690051	2.6776256905362392	2.014351605008751	2.1522844579461236	2.4262586439731613	1.3411506510833808	0.9886375086877599	0.1603291498174251	0.6632347619703897	0.8438903680715355	1.1584855422994924	0.2681720384201662	1.4623920339633112	2.0345618326056627	1.0	1.0	0.0	0.0	1.0	1.0	0.0	1.0	1.0	1.0	1.0	1.0	1.0	1.0	1.0	12.0	-55046.39702077267	0.0	0.0	90.0	-1172.8549763230696
8040000	-56714.19842736847	-1284.6215005178024	-55429.57692685067	0.4164303948222442	2020.923295632575	53.034895280102	0.1314403757479942	-1.1469001714467586	4.59261336159558	4.9722682135126	2.0420739223720723	4.305323986532968	4.36018810282482	2.5216916296955842	2.7755351096603778	4.235291805357871	2.940379953755465	3.564036107632002	2.4418642342155086	1.4137058768842774	0.1084967905384355	0.6735338295114418	3.580469627542663	1.8764791231987794	-0.3659309131640639	1.4353781692071954	-1.1043884497855707	-6.051114547706506	-9.509140056228023	-11.79251885167593	-8.534105350692839	-11.041673127352595	0.468	4.853119769128174	0.297346367637817	0.17899969215681114	0.1872884040657333	0.33636553613963793	0.9322579162517578	0.797881577906631	8.286935816426876E-4	0.9255535482790862	8.28693581642688E-4	0.9255535482790851	2.577340908545736	0.8641427030986772	0.57247818272751	0.09346132292545725	2.0804399754600458	2.164619560491183	0.7073372221576338	1.1827489946119254	0.16155886835476596	0.9733888363835467	0.9358919483361188	1.2119924642754352	0.8856729197654231	1.585568202210028	1.058443120751727	1.0	1.0	0.0	0.0	1.0	1.0	0.0	1.0	1.0	1.0	1.0	1.0	1.0	1.0	1.0	12.0	-55049.564946327235	0.0	0.0	85.0	-1209.568999743244
8050000	-56668.35525606859	-1223.7314054787976	-55444.62385058979	0.41645720191182306	2020.9232688254856	54.26099763210156	0.18091370173817378	-1.1700735493763814	3.7986462919368846	4.45081164124886	1.6907113481517402	4.710093968964471	4.978737000298393	2.835339327984383	2.5750824698839967	3.6736524058583497	3.3463082701857663	5.26158672907484	2.117881900720713	1.0443295659669016	0.27829336250657155	0.8054891164008032	2.952272828087011	2.59063437012021	-0.10834412349879957	2.102196001523481	-0.8366915938156768	-5.425021470951672	-7.958861279549692	-7.199560407489377	-5.0261018862433176	-2.066685840702786	0.468	5.608969200540173	0.29303416707033125	0.18347542906212944	0.19101971168815762	0.33247069217938113	1.0130611767297788	0.773566514872818	8.593330622118234E-4	0.7239434114931279	8.59333062211821E-4	0.7239434114931261	0.4633712849350122	0.38108917510519846	0.23621031554931465	0.17870812647580564	1.231063845331167	1.1522697249221197	0.09094757709319282	1.2295700209210165	0.4354001800037871	0.4732024713600903	0.6417855472887014	1.4555454861295272	0.37102350138290613	0.8940501797445589	0.48700021668814614	1.0	1.0	0.0	0.0	1.0	1.0	0.0	1.0	0.0	1.0	0.0	1.0	1.0	1.0	1.0	10.0	-55043.15827571749	0.0	0.0	90.0	-1169.7365113961264
8060000	-56701.112185159276	-1273.1467941641495	-55427.96539099512	0.41882713665043964	2020.920898890747	53.606437512959836	0.2276878265774956	-0.8426764301305155	3.9408760999711934	4.991754936595478	2.263765986372268	4.7170680904256255	4.980081080855586	2.8802104278087084	2.2408859088682918	4.456858632703373	3.282944988040637	5.13671369645455	1.7253246241707654	1.000898068274259	0.09871687124002775	0.6259843045679572	2.7804140490531593	1.7618065054102399	-0.06655455122995473	0.9517602699564649	-1.1464921028764505	-5.785166800826761	-5.15424976410896	-2.5011558631275514	-1.4974652385023752	-1.2143709025372855	0.468	4.969800553658194	0.29018251955340557	0.1848172964176858	0.18899164914756603	0.3360085348813421	0.4947488642233478	0.7306087762819881	8.431715890402054E-4	0.854959533632426	8.43171589040207E-4	0.8549595336324253	0.4336197242240034	0.46489321636313724	0.36744649344300473	0.9095699612961226	1.1465842207834565	0.9051291952285215	0.26392123732471234	0.7349891477326181	0.2654453733502731	0.36336644586159883	0.4639311371608119	1.130561484138669	0.5454549827535562	1.3417121193312411	0.5077156302926743	1.0	1.0	1.0	0.0	1.0	1.0	0.0	1.0	0.0	1.0	1.0	1.0	1.0	1.0	1.0	12.0	-55036.30896794367	0.0	0.0	88.0	-1208.8986647196252
8070000	-56707.62794214503	-1257.2977542285175	-55450.330187916516	0.41647177530715956	2020.9232542520901	53.715620136576135	0.2379203256048179	-0.8562191865199635	2.8378061760348103	5.313175240197903	2.0831688752060447	3.30049872328906	5.026070396727963	3.1205366828292553	2.2695825757495567	3.953183135995415	3.71378022851723	4.650155197896665	2.3204406391116397	1.1076285420566083	0.15880928682844087	0.6233541844184595	3.6268635257878805	2.2583717543090263	-0.41694114935737037	1.2036869205939542	-1.1881426763866456	-5.507867723626752	-7.036295034390031	-7.123030127764489	-7.01343606002246	-4.3478895239223725	0.468	5.797654031500138	0.29273803035207163	0.18358603230492943	0.19239665594050392	0.3312792814024945	0.7981810318878522	0.7454381945332731	8.925056284644704E-4	0.9551781694332695	8.92505628464472E-4	0.9551781694332705	1.2178504778074801	0.6232952334254104	1.4333500593981365	0.06630250336416625	1.6508452034325514	1.1114333812196557	0.11515534193753109	0.9902006896950993	0.0574037561926783	1.0801962076621041	1.91743581135966	1.2281346438915848	1.3420905777972454	1.4177261211224648	0.330102165806383	1.0	1.0	0.0	1.0	1.0	1.0	0.0	1.0	1.0	1.0	0.0	1.0	1.0	1.0	1.0	12.0	-55058.18033478184	0.0	0.0	87.0	-1181.909427020835
8080000	-56684.810949917664	-1253.2059901591508	-55431.604959758515	0.42053897015891384	2020.9191870572383	53.688854490810215	0.3401072431986468	-1.4257163296335107	2.4522115734517085	2.5996427669486413	2.7326622374747744	4.139338712278535	3.1701513607255305	2.4972226402893596	3.124024851167232	4.058384914633649	3.774010753678483	5.08432909370712	2.0074603607548096	0.9418829357303814	0.056722617099826164	1.262215742563682	2.730696065122066	2.642822595314355	-0.06661164935435902	0.8321197766486015	-1.262885762851785	-6.069618053241567	-6.167507715951476	-6.3425864436860975	-4.047298140022628	-5.228076597718604	0.468	5.191692769403315	0.29167957179550014	0.17950108422665895	0.1911569716558659	0.33766237232197455	0.6672402390656548	0.7251856734257465	8.122426508221377E-4	0.8762190365000356	8.122426508221385E-4	0.8762190365000355	0.5330482336020357	0.04584869264840023	0.39937262052797656	0.11175131261758633	1.5773523701793384	0.6229536601493609	2.8908866592173053	0.8042079197426112	0.16957635420201245	1.0027917889856781	0.6002005237873121	1.672092695789938	0.7649681648186396	1.3484289172651696	0.48207813339376004	1.0	0.0	0.0	0.0	1.0	1.0	0.0	1.0	0.0	1.0	1.0	1.0	1.0	1.0	1.0	10.0	-55037.631248652084	0.0	0.0	95.0	-1188.2168264713036
