## Supplementary File S1 for "Epidemiological dynamics of SARS-CoV-2 VOC Gamma in Rio de Janeiro, Brazil": P.1_113_skygrid.log.combined.txt (part 2 of 3)

state	joint	prior	likelihood	treeModel.rootHeight	age(root)	treeLength	skygrid.precision	skygrid.logPopSize1	skygrid.logPopSize2	skygrid.logPopSize3	skygrid.logPopSize4	skygrid.logPopSize5	skygrid.logPopSize6	skygrid.logPopSize7	skygrid.logPopSize8	skygrid.logPopSize9	skygrid.logPopSize10	skygrid.logPopSize11	skygrid.logPopSize12	skygrid.logPopSize13	skygrid.logPopSize14	skygrid.logPopSize15	skygrid.logPopSize16	skygrid.logPopSize17	skygrid.logPopSize18	skygrid.logPopSize19	skygrid.logPopSize20	skygrid.logPopSize21	skygrid.logPopSize22	skygrid.logPopSize23	skygrid.logPopSize24	skygrid.logPopSize25	skygrid.cutOff	kappa	frequencies1	frequencies2	frequencies3	frequencies4	alpha	pInv	default.clock.rate	location.clock.rate	default.meanRate	location.meanRate	location.rates.CentreWest.North	location.rates.CentreWest.Northeast	location.rates.CentreWest.RJ	location.rates.CentreWest.South	location.rates.CentreWest.Southeast	location.rates.North.Northeast	location.rates.North.RJ	location.rates.North.South	location.rates.North.Southeast	location.rates.Northeast.RJ	location.rates.Northeast.South	location.rates.Northeast.Southeast	location.rates.RJ.South	location.rates.RJ.Southeast	location.rates.South.Southeast	location.indicators.CentreWest.North	location.indicators.CentreWest.Northeast	location.indicators.CentreWest.RJ	location.indicators.CentreWest.South	location.indicators.CentreWest.Southeast	location.indicators.North.Northeast	location.indicators.North.RJ	location.indicators.North.South	location.indicators.North.Southeast	location.indicators.Northeast.RJ	location.indicators.Northeast.South	location.indicators.Northeast.Southeast	location.indicators.RJ.South	location.indicators.RJ.Southeast	location.indicators.South.Southeast	location.nonZeroRates	default.treeLikelihood	default.branchRates	location.branchRates	c_location.count[1]	skygrid
8090000	-56684.70544092915	-1243.1746797326841	-55441.53076119647	0.4168693904840263	2020.9228566369134	53.185495146688986	0.22130169311228173	-1.431243733603202	1.3312287269467593	2.2451886182113445	2.730118622070385	3.1469654742768824	3.0174830356828184	2.1970412980679077	2.6303837151471625	4.2815968326409	3.4620831790624758	6.922551963130852	2.0703792137842414	1.0337199085658395	0.2434590062358786	0.6359476625169721	2.9343866554322333	2.2806991416726348	0.0728471505159883	1.0039321029937482	-0.7939074539089961	-5.903969642143643	-5.095317721779983	-4.869049946856039	-4.724920836609476	-3.1685939361283584	0.468	5.262916963805048	0.2909496802449558	0.18164065479899583	0.1923660710619806	0.3350435938940673	0.6678195826290936	0.7282502205314275	8.44073594295874E-4	0.7105420904155072	8.440735942958717E-4	0.7105420904155064	0.4795057688946699	0.5733524316803342	0.7210273679714321	1.6404585725454641	1.5314502063112578	1.5874004826528312	0.10082714757899436	0.9558680515524102	0.18214126135588876	1.209565643468873	0.032438589257410694	0.5952081773704718	1.0108038858222894	0.992197699027962	0.40683949301631517	1.0	1.0	0.0	0.0	1.0	1.0	1.0	1.0	1.0	1.0	1.0	1.0	1.0	1.0	1.0	13.0	-55027.88105110847	0.0	0.0	96.0	-1182.0370237616569
8100000	-56670.78435813124	-1238.5520905271537	-55432.232267604086	0.41626395466823346	2020.923462072729	52.746677500236544	0.20344925129647282	-0.5166642781777264	1.2639989024853864	5.686563110485332	2.9236865868569426	4.156601717304919	3.098040684469705	2.238268725624717	2.5583081576582307	3.5047142649150174	4.09634705605356	5.919699002255828	1.9669616371111454	0.7173311316819304	0.25950647010371103	1.3427265956797736	2.166463041958369	2.114814041100592	-0.1268620475582574	1.1358320353163136	-1.1290996638565192	-5.908362407371965	-9.309753736635644	-7.809681314295287	-5.382432310295346	-2.8960114207840535	0.468	5.593772656153168	0.28819928915074533	0.18009604508816254	0.1910431100846967	0.34066155567639494	0.32675164283632696	0.6798756105501008	8.667321000874501E-4	1.016320106313686	8.667321000874488E-4	1.0163201063136842	0.7053250146776228	0.28351369829088985	1.9513132218530378	1.3954259290543898	1.1437703454395052	1.4774285783874637	0.5949627092062028	0.7564472169715195	0.39399627479276755	1.0296859582737017	0.448103071651287	0.7684754184101086	0.32940129895538495	0.7941718550744307	0.6197079777142014	1.0	0.0	0.0	0.0	1.0	1.0	0.0	1.0	0.0	1.0	0.0	1.0	1.0	1.0	1.0	9.0	-55036.232791279785	0.0	0.0	96.0	-1170.3125574041337
8110000	-56677.188796	-1234.7499175911446	-55442.43887840886	0.4215084840576203	2020.9182175433398	52.80223511599724	0.15749388975263998	-0.7124522426620485	1.5168048685732103	4.087312256422209	2.235502040561814	4.336019371671085	2.6567596337290893	2.766747770371327	2.4982632052926337	3.460880795198264	4.330843710247966	6.406862806765573	2.070964686007072	0.8377592782008195	0.3221640052223089	1.289079938326084	1.9324619531324672	2.8021079238681588	-0.05114079224376261	0.8024423818533473	-1.175812345118286	-5.9842685500228985	-5.398297600237992	-6.824940955252655	-9.842547469282355	-12.4106329591551	0.468	5.014395853256389	0.29159835879637763	0.17893823950527715	0.1941573609401006	0.335306040758244	0.8087640998652569	0.7763159782132623	8.665646045517468E-4	0.976847095961051	8.665646045517467E-4	0.9768470959610519	0.8842049909734022	1.3115957489647263	0.18005177704396647	1.9306686682056944	0.5700420617642504	0.6437637366821239	0.1343997283310607	0.49608944528307886	0.4352241049859475	0.8345355124092841	1.147861441978442	0.2743347830827242	0.4988699018505526	0.6629383480498593	0.42045832713684034	1.0	0.0	0.0	0.0	1.0	1.0	0.0	1.0	0.0	1.0	0.0	1.0	1.0	1.0	1.0	9.0	-55025.48164118278	0.0	0.0	100.0	-1170.2730167153557
8120000	-56745.90644103856	-1292.8659261840153	-55453.04051485455	0.42419682228545463	2020.9155292051119	53.37346381481075	0.18819542103533385	-0.13000292371172995	1.764361272183674	3.199204156249345	2.6616867708345566	2.5514392934990426	2.561408782197036	2.475427876951907	2.587612262524936	3.325146558545526	4.566983462303507	5.554471033340915	1.7322089832910887	1.1308281739476889	0.13252559599039043	1.2440869438237199	1.5587243385385101	2.1246181028178284	-0.23286660916142898	1.4328509516079593	-1.1170215215955022	-5.519163821961659	-3.4032912728172775	-0.25738717617464424	1.5538979243495046	0.49884866822769247	0.468	5.187549291558647	0.2908871897012121	0.182303511585365	0.19165993343613852	0.3351493652772838	0.6183908134886945	0.749644632865673	8.608237904804145E-4	0.9882103736287	8.608237904804141E-4	0.9882103736287031	1.7367688945294937	0.131179529327825	0.05004551634448047	0.4378435416906703	2.2067416687855888	1.5099379962356971	0.39508789608844014	0.3360926757820189	0.0872322395341643	0.8934454120902041	2.0168821300140656	1.2332034803487324	1.5761256433566742	1.7938254478726865	0.4802336280553433	1.0	1.0	0.0	0.0	1.0	1.0	0.0	1.0	0.0	1.0	0.0	1.0	1.0	1.0	1.0	10.0	-55025.64860330141	0.0	0.0	98.0	-1220.94374288349
8130000	-56674.09345827239	-1248.933219277949	-55425.160238994446	0.41623449253778627	2020.9234915348595	52.64307159625937	0.22550894829946141	-0.9694369471104565	3.2449321968337705	3.8391118879050308	4.365279025807899	2.834506033523507	2.1132779752807513	2.867724877452294	2.378806833451143	3.322645844972147	3.7237461765661823	7.175032671186985	1.660118743287577	1.2081074735639326	0.09592984700412807	0.5269471762408764	1.9656395891305989	3.329630202718293	-0.19272095018273047	1.6771779427624682	-1.2328248656066252	-5.446541557105583	-10.640670155946584	-11.565495100070121	-14.95206847831864	-13.926072201924221	0.468	5.2873974958389995	0.2911952057315548	0.17937719233320906	0.19046475715383104	0.3389628447814045	0.6467468446230945	0.7347965213888268	8.746845831043486E-4	0.9543996181913715	8.746845831043486E-4	0.9543996181913708	1.1312790228170857	0.5901248852087211	0.06103769891750503	3.4399394236788012	1.5954902959544437	1.5049564038569867	0.1457911590310472	0.8003195810697787	0.06063353437775786	0.4583259505638678	0.6106065161362935	1.8029272570695245	0.7861934502539987	1.3802045547221165	1.3310460883140915	1.0	0.0	0.0	0.0	1.0	1.0	0.0	1.0	0.0	1.0	0.0	1.0	1.0	1.0	1.0	9.0	-55007.61565058488	0.0	0.0	102.0	-1180.42044306651
8140000	-56695.896982884944	-1274.9291470020098	-55420.96783588293	0.41728611648535474	2020.9224399109119	52.73048357475708	0.21845837208470129	-0.779133038726272	2.7322785740544653	3.51384609764116	5.275413674882161	2.8632314854911503	2.2478094154935295	3.7719749628042605	2.64777816716233	3.1481864294586575	4.362530452647208	5.376126859302156	1.9485317773301767	1.3279217135473012	0.18642087244736819	1.2376814246475907	1.4279161921155972	3.151888869114379	-0.06706236053835374	1.3339584768712942	-1.213056468037503	-4.903187269722891	-6.240085088961668	-8.879218118114284	-9.280542451401036	-8.889427755209798	0.468	5.050829214350192	0.29163062114595645	0.17846638923827857	0.19006562896199208	0.33983736065377224	0.8525785628399952	0.7761634738923383	8.253642399114188E-4	0.9076415774975058	8.25364239911418E-4	0.9076415774975056	0.40868937130975225	0.36762896538542583	0.31207730582559906	0.41152751293587986	1.5619656443883305	0.5877660883378026	0.22852394302421314	0.3742829327450606	0.04737567214662643	0.6358115966222114	0.07448265219757219	0.8784751697649524	0.8152632542052342	0.875102488944864	0.27770415465219045	1.0	0.0	0.0	0.0	1.0	1.0	0.0	1.0	1.0	1.0	0.0	1.0	1.0	1.0	1.0	10.0	-55007.248456722795	0.0	0.0	97.0	-1214.3753834792335
8150000	-56700.92030727692	-1271.2080110744903	-55429.71229620243	0.41630242800557093	2020.9234235993918	53.01593897731653	0.15884117960291366	0.05314897965361959	1.2213776344739944	3.360185157409835	3.112371286678418	3.090696106257333	2.4906672374684184	3.3095318701387844	2.249036565122073	3.2645090150357383	5.982850930811112	6.925503121222196	1.775810006744378	1.1857636601546975	0.09109450928638867	0.8912582058238706	1.5623224667697868	5.830290450934996	-0.20878859263972477	0.567638261506299	-1.232334672082814	-4.865268075544434	-6.334810191330628	-5.948683118897538	-6.470030322955604	-11.35711471366454	0.468	4.946895662548959	0.29020157541940234	0.17969119357028487	0.1932437510829065	0.3368634799274056	0.43994136770504627	0.6979472957953832	8.684466935445453E-4	0.7858038100741471	8.684466935445479E-4	0.7858038100741475	1.1860667241938525	1.2709517732336721	2.741016141548702	0.42066384438032534	1.4128794645932605	1.5597091473959483	0.6083526964156781	1.0875642503762395	0.25709660886845326	0.9967305020400038	0.1125877106776403	1.2684233765025823	0.8328551637301933	1.2307898170039733	0.2597080133498318	1.0	0.0	0.0	0.0	1.0	1.0	0.0	1.0	0.0	1.0	0.0	1.0	1.0	1.0	1.0	9.0	-55024.41703244171	0.0	0.0	99.0	-1212.6891071945981
8160000	-56725.417798352886	-1290.9892710648621	-55434.42852728802	0.41709628009464467	2020.9226297473026	52.43510420301823	0.37557160700166947	-0.5609205055551446	1.8088840684130378	3.3686303419752583	3.3592762372365383	3.2979064774846036	2.3732022902164993	3.540220598701239	2.3580653778113616	2.652372500017376	5.337582023729115	4.801564195981585	1.6806906314522152	1.1161240359664955	0.2534962194528585	1.3863932644912398	1.4507887162215767	3.1777917349993507	-0.1720304403156742	0.41440872114520066	-1.3495484921395757	-5.729038582091265	-6.310034409206034	-6.925033296569675	-9.163559370945144	-10.050438625615747	0.468	5.182254382104769	0.29033320022333425	0.17670097688426767	0.19528099032452143	0.337684832567876	0.5479587715720576	0.6809625559255942	9.090464143956711E-4	0.8098635159664884	9.090464143956702E-4	0.8098635159664888	1.181639288403145	0.36427994495474314	1.7508642815483475	1.3328983905371299	1.6940022846298264	1.3808580023338388	0.2542006485633493	0.18172600879698783	0.5131538247777782	0.7408341203189458	0.33544714973526113	1.8304040267400687	0.6158003982820327	1.2645225648471061	0.8120187109304576	1.0	0.0	0.0	0.0	1.0	1.0	0.0	1.0	0.0	1.0	0.0	1.0	1.0	1.0	0.0	8.0	-55015.188652900404	0.0	0.0	99.0	-1233.2492636266386
8170000	-56782.64659220972	-1361.909788074739	-55420.736804134984	0.4184363868960658	2020.9212896405013	52.227807611251855	0.3769826619248513	1.7126720825422677	2.2195186007079064	3.0795419057250286	3.1530405134958928	3.2091558980151342	2.335867018162188	3.2669599746618316	2.462114638793296	2.56449856448584	4.5839161460862785	5.187627233178295	1.8424707563749827	1.0535034253468865	0.5805523409243777	0.9304718094374328	1.5680596977200068	2.6774093211541037	-0.12226437921424682	0.4191139005417427	-1.5462107704341268	-5.090216917517727	-5.247938322443287	-6.716761388803493	-6.833799624942133	-6.562235612625313	0.468	5.2166261175600654	0.29194027094469976	0.18125230838986336	0.19013558969112895	0.3366718309743073	1.2874558406004635	0.7909597141210802	8.585207606944498E-4	1.113745201594077	8.585207606944499E-4	1.1137452015940785	1.5587775641618233	1.2534584161289977	0.2534443652482971	4.621028867567953	1.257662191871195	1.4680903204164584	0.7769393058046103	1.0047323059615019	0.8932743286995368	1.5304749014970407	3.5715486421326674	2.0041341043615537	1.2387725970232268	1.8756943372743633	0.4653926619122981	1.0	0.0	0.0	0.0	1.0	1.0	0.0	1.0	0.0	1.0	0.0	1.0	1.0	1.0	1.0	9.0	-55027.83424240764	0.0	0.0	97.0	-1275.5396198199676
8180000	-56820.615393597676	-1339.815738961177	-55480.799654636496	0.43863912201932437	2020.901086905378	51.64657489609925	0.440869313212487	0.7027240938618369	1.3990587750652286	3.100118674480234	2.4254326051833504	4.077531728251757	2.582896076106182	4.418955884091912	2.658805956902183	2.6139564707367446	3.4134769187335094	4.051694654558059	2.0203499661175677	0.9400563197484109	0.3869685083927819	0.8008386094786536	1.9512280464559424	2.624486672280011	-0.25039074139601664	0.7337470881327688	-1.327546573406598	-4.943489691358385	-2.5104116183865086	-5.205313565286264	-6.88026669135465	-3.7213054529416993	0.468	5.206571427058903	0.28983488724932893	0.18170456029457074	0.18736005343126788	0.3411004990248318	1.2758833727398173	0.8039268529900593	8.982794921873961E-4	0.8388777296167502	8.982794921873959E-4	0.8388777296167497	1.0654632793917687	0.4318998129587635	3.7976915298008658	1.5695759761529855	1.3011731148320393	1.8130532881321655	0.5439624867370175	0.45246805215008	0.3920445502615665	1.001143517173695	0.9827113808982335	1.014360593060978	0.7003627265709415	2.1567673475661073	0.8517745420199875	1.0	0.0	0.0	0.0	1.0	1.0	0.0	1.0	0.0	1.0	0.0	1.0	1.0	1.0	1.0	9.0	-55065.567127655304	0.0	0.0	103.0	-1273.9933870818263
8190000	-56745.72866672512	-1301.388995975122	-55444.33967074999	0.4166685720818269	2020.9230574553155	51.67298350307487	0.18701855796777622	-0.012357191220107228	1.370152593383281	3.426223370199898	3.8073315782059365	6.13281817019615	2.397060352049924	4.160448455392709	2.368845767012848	2.4475784230171507	3.5029130444177463	4.047100975141786	1.8085280035542086	1.06118921621821	0.2474216065601141	0.3611946960113027	1.5279965036217784	2.525588727408163	-0.20035538974094286	0.6622761861921921	-1.4719689976259644	-5.758199806439661	-7.661698417957955	-6.833211276586243	-6.1675047370848635	-6.643854979707381	0.468	5.125264997985445	0.2919289572077068	0.1775804376873601	0.1971219692758394	0.3333686358290931	0.6835832944631381	0.7257420860728857	8.971465468020583E-4	0.9776000446752056	8.97146546802058E-4	0.9776000446752058	1.5298295722109263	0.29604148535687097	0.8958869976223978	0.31659538875562176	1.9009910278101103	0.758683953515629	0.8267953371580291	1.6121255350464623	0.1703762450126022	1.4214848224721832	3.479869426579759	0.8592499319807508	1.4772775745007651	1.5532891877054742	0.718423852400342	1.0	0.0	0.0	0.0	1.0	1.0	0.0	1.0	0.0	1.0	0.0	1.0	1.0	1.0	1.0	9.0	-55050.409547712516	0.0	0.0	94.0	-1230.6213081678777
8200000	-56729.46735029405	-1289.3297291895599	-55440.13762110449	0.41626487150265634	2020.9234611558948	52.42936184119584	0.1933631513305626	1.3847069997972765	1.7477812502364303	4.482046957863786	2.7593033058689542	4.809129064030629	2.070720163575821	4.075903594585971	2.8067931697222077	2.292155391025552	3.737847844892606	4.134050766982235	1.6974765087827257	1.3715832545119446	0.11135523541246249	0.46885438028211673	2.830525824112208	2.946317595765848	-0.06013693478406699	1.2422128318582832	-1.5559456488222496	-5.237900811034526	-7.0572166327791255	-5.099907263024262	-3.4823925879407343	-5.068237325641987	0.468	5.532022580473765	0.29134852488581825	0.18143701506778961	0.18939037402504552	0.3378240860213459	0.6167332760664491	0.7199537934726885	9.014770330178237E-4	0.923242226093835	9.01477033017824E-4	0.9232422260938351	2.504980725288559	1.2520979528221992	0.5040555554034427	0.9653434873055754	1.595269107933307	1.3378598358372087	0.7393943811151775	0.7320971284152368	0.46615984904439967	1.3942843348973255	2.5380435013185796	1.3620813932197537	1.4796946900914947	2.129234078676688	1.5346391469029044	1.0	0.0	0.0	0.0	1.0	1.0	0.0	1.0	0.0	1.0	0.0	1.0	1.0	1.0	1.0	9.0	-55053.448994658924	0.0	0.0	87.0	-1217.9812370148913
8210000	-56704.05849504593	-1291.8643635728497	-55412.19413147308	0.4167877055311383	2020.9229383218662	52.26788608871649	0.22410999604157392	1.3399900830361553	1.9202778974962238	5.924343011587791	4.689417370185309	4.543342699092789	2.691232511806973	3.889634590719057	2.5324712172203263	2.360465102592585	4.4931845379887925	4.058491089497882	2.2233675673124225	1.4574703990081521	-0.05411037895635892	0.5540297940151517	3.696232529663984	2.5771203293465526	-0.13834959761603777	1.5160298796152392	-1.6088388464154804	-6.065702704632043	-7.830564466204027	-7.678133688007545	-6.781544359212719	-10.38149878122135	0.468	5.2561278669307185	0.29491101602311864	0.1803312255414594	0.19149593706448456	0.33326182137093674	0.5923805065935247	0.7577844923258752	8.29335457807362E-4	0.9375547699833687	8.29335457807361E-4	0.9375547699833718	0.692528487516203	0.4333872749230038	0.13705511186154737	0.4849685461222651	1.2867451458990462	1.2269269659525581	2.076683717439165	0.9916451132679736	0.4297662136345462	0.6500878693181645	0.7697618978593787	0.9541426040158552	1.0146790246077368	1.2994517548040427	0.7097776740292264	1.0	0.0	0.0	0.0	1.0	1.0	0.0	1.0	0.0	1.0	0.0	1.0	1.0	1.0	1.0	9.0	-55036.449837166	0.0	0.0	84.0	-1227.2601014015127
8220000	-56719.31115559852	-1275.857561325763	-55443.45359427276	0.422434112249502	2020.9172919151479	52.19379709823545	0.21993005259461243	-0.6612329729363584	1.6193459047502978	3.158717440349421	3.7999059152037744	4.270378005464329	2.2654794432295207	3.264638684423993	2.831184926099115	1.9186864724637647	4.449527946546077	3.995587958610639	1.8129270880124242	1.3878547826693945	0.02460398511866968	0.3986883139884908	2.8163795075438056	3.081285892539187	-0.034510792642457294	1.3516799795211545	-1.5081777156872171	-5.089978304253561	-4.44818811954873	-6.285233784786974	-3.8431526711478163	-1.928071347359114	0.468	5.793253789694738	0.29274009732254264	0.18124936936998134	0.19265223216748542	0.33335830113998993	0.8644532011449468	0.7738655740136581	8.894680536294606E-4	0.9085171573664442	8.89468053629461E-4	0.908517157366445	1.4629787276857245	0.9554507394195476	0.8924733752530831	1.5937114907031522	1.5159241515320423	1.845087830393699	0.28470531889386996	0.9221237934149354	0.14342893046106808	1.1917380596765124	0.14932627679336546	1.576404518072503	1.9746324066823429	2.3509515788634117	0.41636828510286744	1.0	0.0	0.0	0.0	1.0	1.0	0.0	1.0	1.0	1.0	1.0	1.0	1.0	1.0	1.0	11.0	-55083.99810946466	0.0	0.0	81.0	-1203.934721849273
8230000	-56739.03759223799	-1291.123420740255	-55447.91417149774	0.41677913335383815	2020.9229468940434	52.870735575228125	0.1458980152192309	-1.0337332215287875	1.6658146897600328	4.589696259442632	3.056812542822768	7.053065246505119	2.4289832599035273	2.867310814324753	3.115923185855408	2.0788662311863644	4.982332522593109	3.4957247251443473	1.9517848478470694	1.418668818412429	0.16665911399271915	1.4710497988299585	3.9567525588343853	2.972121628906285	-0.14461084017662404	1.0424670408436398	-1.4263694555798656	-4.908489488404831	-7.499115174001748	-7.639795408022176	-6.285982872769184	-3.3961481089776844	0.468	5.125381523062934	0.28753548979359606	0.18252525678988463	0.19454517908221203	0.3353940743343067	0.896777581705513	0.7627733724148731	9.386189735921869E-4	0.9843514677941572	9.386189735921869E-4	0.9843514677941576	0.41893275314903966	2.6951218830221784	0.5069970806324696	1.26009830830565	0.5730955613083866	1.016585435588676	0.28047314045004595	0.5585088004455693	0.0624120319259637	1.5269408796880082	0.07350937728683196	0.3642620902404019	0.5586926371745009	1.018976208334365	0.441932521862229	1.0	0.0	0.0	0.0	1.0	1.0	0.0	1.0	1.0	1.0	0.0	1.0	1.0	1.0	1.0	10.0	-55072.11384709972	0.0	0.0	84.0	-1223.1419770862296
8240000	-56734.45921658619	-1266.616134403264	-55467.843082182924	0.4202117541286595	2020.9195142732688	53.40530960482166	0.21206531066600295	-0.2791818835073906	2.390695491265858	5.257515630912427	3.2625038618832076	4.777838676425268	1.8638013091868686	3.0863422129013767	3.7342820191902675	2.5786483064083403	3.6814267716787374	3.3306630788577682	1.8341781216359592	1.482810906728252	0.26792851511640536	0.9268214191349022	4.335802222450719	4.934213171034509	-0.23159626244411333	1.3965264781837825	-1.2488570988630048	-5.131158564836682	-5.1591554710288445	-7.8750451847583935	-9.051615205011528	-8.501619458582422	0.468	5.151446675865337	0.28727495844949386	0.1794306904323411	0.19089806437191478	0.3423962867462496	0.9431914316101271	0.7866720537416816	8.381668022088031E-4	0.7067827915367286	8.381668022088007E-4	0.7067827915367262	0.5685233734955076	1.3336939560464318	1.6722345972578925	0.16817788542177178	1.3625986407423212	1.5864392592076466	3.1412330467041683	0.7236879041961722	0.5164430897221574	1.0422978133704714	0.14715023424059226	0.99386800963545	1.175079837826252	1.1569779863865128	0.31710620528687944	1.0	0.0	0.0	0.0	1.0	1.0	0.0	1.0	0.0	1.0	0.0	1.0	1.0	1.0	1.0	9.0	-55054.88242176066	0.0	0.0	90.0	-1210.0561146119603
8250000	-56763.255641763266	-1302.0062111944953	-55461.24943056877	0.4184937271357413	2020.9212323002616	53.37250866650751	0.34517290486162794	0.5858899890721738	2.6476000705436364	4.222508968125434	2.942361475860382	3.38361169827464	2.2196988486289775	3.6120674212179567	3.848059841740014	2.148346650458157	3.4224077592151048	3.2533215513790603	2.384444151164026	1.4583130648547593	0.18249466252836719	0.7837409584523642	3.774392635252045	3.31531288115816	-0.1392204064043568	1.0517301909912906	-1.4518273193873663	-5.391915839552136	-5.261925069146591	-7.7498635582931685	-9.66659294772435	-8.385972767692422	0.468	4.949649336129299	0.28931995647696085	0.18015531428653278	0.19330013229720897	0.3372245969392968	0.6110481293466314	0.7522969594091311	8.414334455171188E-4	0.8580464210781347	8.414334455171192E-4	0.8580464210781336	1.9305079108979426	0.28233691596404376	0.3080524211449383	0.378595456504772	1.2588858569716779	1.8122716447397265	0.1861532277418652	0.7339973900475544	0.41641197219733567	0.9938804545715038	0.15366534572617543	0.8090933455315553	1.0485846276370951	1.239285367473644	0.372971923466274	1.0	1.0	0.0	0.0	1.0	1.0	0.0	1.0	0.0	1.0	1.0	1.0	1.0	1.0	1.0	11.0	-55064.69223249729	0.0	0.0	89.0	-1237.3786641463946
8260000	-56752.55855252174	-1307.6089650879137	-55444.949587433824	0.423764293817266	2020.9159617335802	53.1966598500153	0.3194151449511655	1.4082529602092544	2.537031500396064	3.0801516460227054	2.793904147112069	3.6998352098879135	2.3102288179932167	3.6248420049900316	3.350412901897227	2.435407483641605	3.646002220533294	3.5674945996387386	2.329959029360217	1.550104505507443	0.19744651330641882	0.5675678678178746	3.574394837784727	3.7107340152756487	-0.34061650660664716	1.3060846449636543	-1.3661811807626731	-5.198251339045153	-4.811466039088548	-4.55592678475446	-2.611773120946236	-4.903940101666001	0.468	5.441052893471277	0.28981344772164824	0.1812503806508709	0.1944732666336741	0.3344629049938062	0.4712267522857896	0.7149243755175448	8.632298530582991E-4	0.93179507996155	8.632298530582971E-4	0.9317950799615503	1.0305952749416072	0.5248395939961543	1.719775411064835	1.0175581140092236	0.9356251642352928	2.0702878736009978	0.7985435295268074	1.6108574711635555	0.6153807554463713	0.4633173938725046	0.4124648669845109	0.7446972612724208	0.866036319890169	1.2845953759789064	0.43637417364489445	1.0	1.0	0.0	0.0	1.0	1.0	0.0	1.0	0.0	1.0	1.0	1.0	1.0	1.0	1.0	11.0	-55062.633908948264	0.0	0.0	83.0	-1236.783305341577
8270000	-56800.222177865995	-1356.8099962991034	-55443.41218156689	0.41662537556781654	2020.9231006518296	53.23244765881065	0.3215277782882685	-1.3731609662631805	2.101674570179573	3.4546715529016914	4.90196800996543	3.8440892229243824	1.7807754028828078	2.9851820035923264	2.4403717446996147	2.6315094370925163	3.172744910347875	3.532805511872351	2.253619249639465	1.6327501082543197	0.41400141615113295	0.2900861419787348	3.8544407130495073	3.421121042261345	-0.10350599838404756	0.3373012703447009	-1.2059387024470989	-4.91504433571836	-5.767511267228207	-10.282739492390245	-9.596669295069074	-11.408432387163362	0.468	5.9169266753134835	0.29015967137919946	0.1801333628398887	0.19079500278667288	0.33891196299423837	0.582388043960738	0.7179345743311195	8.5835846892578E-4	0.7447935483543419	8.583584689257813E-4	0.7447935483543433	2.108772924063443	1.0576755086371674	0.5106909803509393	2.1048019681142414	1.1557804232288709	3.2835322426025026	0.5257260956222813	2.8739004436217432	0.33801074136926085	3.3449851139157176	2.336105616344717	5.030060115791776	3.400854527745301	2.188917458726907	0.2909481151808814	1.0	1.0	0.0	0.0	1.0	1.0	0.0	1.0	0.0	1.0	0.0	1.0	1.0	1.0	1.0	10.0	-55060.119842629974	0.0	0.0	86.0	-1281.8040932851616
8280000	-56763.67690464632	-1341.7244907346237	-55421.9524139117	0.4174804776729982	2020.9222455497243	53.149958099786225	0.43705091096145493	-0.44383190236521153	2.018550982794887	4.415570917729731	5.1759332975534615	4.451985818677097	1.9744817020953465	2.8791185607920062	2.8940388956917187	2.8248951667414026	2.609407094621652	3.2931880674492584	2.638599805651036	1.7547734238024777	0.41997524351389415	0.5171030595039889	3.367214591258788	3.529888552202195	0.2338935261373588	0.445371162786733	-0.9325866793105305	-4.789388735072727	-6.971586942823935	-8.483522971655056	-7.544559485202621	-5.05981323391703	0.468	5.87829822638175	0.2879756962124787	0.18343490849880503	0.19105089666275657	0.3375384986259591	0.7047051281593947	0.7458788971367385	8.387883925409485E-4	0.7966173521168215	8.387883925409472E-4	0.796617352116822	0.5673872873144442	0.7810365488274243	0.0566862297730789	0.6932770186834833	0.8281698830702398	1.4084395805053402	0.7088680784472984	2.005237610422294	0.6028016083589198	0.8705069143785165	0.8778694555848758	1.1280108067763825	1.1168788456952885	0.9113695341988378	1.0164640270283265	1.0	1.0	1.0	0.0	1.0	1.0	0.0	1.0	0.0	1.0	0.0	1.0	1.0	1.0	1.0	11.0	-55043.87194184738	0.0	0.0	81.0	-1278.2690579805444
8290000	-56820.23339244605	-1391.1584287228557	-55429.07496372319	0.4162312989641169	2020.9234947284333	53.3203483860911	0.1721870269061929	-0.35095654673207677	2.670871351094828	3.8012584233929223	2.7162856973398757	3.3275561140428294	2.361031519063644	3.0781395159355496	3.0527903488366435	2.5339916494956114	2.501591092331777	3.468117988624664	2.630737238745769	1.5782060121783297	0.5559792191831554	0.3870319866402379	2.7189415398009356	2.3754740846299978	0.269930150625261	0.5356269219552848	-1.338515181476374	-5.416714456486428	-11.40063477538426	-7.056723879563026	-7.475277044391037	-6.858574877599256	0.468	5.160955921254556	0.29307835976196184	0.18092091697653756	0.18927647863953365	0.3367242446219664	0.6140985728578477	0.7391320662853336	8.292347908158963E-4	0.8548891705061924	8.292347908158996E-4	0.8548891705061936	0.7184472462263091	0.6415286654862157	0.2482913747477425	0.6955542658760158	1.049769218367317	1.800897689331775	4.3434997370847475	1.9314842149236806	0.001872032894214739	1.7841656226894789	1.7808408982842592	1.0224208606885923	1.2459196945230187	1.2620459847476262	0.6155260964533298	1.0	1.0	0.0	0.0	1.0	1.0	0.0	1.0	0.0	1.0	0.0	1.0	1.0	1.0	1.0	10.0	-55054.14630445519	0.0	0.0	84.0	-1322.3164819034569
8300000	-56848.89073474513	-1388.0836057058546	-55460.807129039276	0.41699497868638524	2020.9227310487108	52.94288858900245	0.3076211266253776	0.14583373295636726	1.4726699876771496	2.9944043547657415	2.9876146275582265	3.6199659320704023	2.892542332151112	2.409295744519743	2.6585370616069866	2.920616638905062	2.544459941783346	2.4244414363410827	3.0282165303572155	1.5776749470687514	0.689972157204061	0.48657231143365215	4.2276618290379036	2.5409855151813137	0.2456001890615269	0.838949358266299	-0.9021663634669835	-4.904482523281811	-7.80261108939123	-5.542671426543216	-7.523024579537814	-5.450414489276509	0.468	5.510240321473111	0.29001734391644746	0.17896750039320544	0.18763410116857018	0.3433810545217763	0.6510357186199315	0.7354499633503462	8.429197333066694E-4	0.659696790834374	8.429197333066693E-4	0.6596967908343736	1.36379914260303	1.027211043461902	0.1517104306368046	0.3249892420655653	1.6617254215699147	1.1764405477282889	1.0105642059796505	1.1129083190273152	0.019286690851919388	1.0455718390181854	1.230639003946218	0.8847323282335631	0.9428375051792816	1.9883483002399722	1.1195213321317021	1.0	1.0	0.0	0.0	1.0	1.0	0.0	1.0	1.0	1.0	0.0	1.0	1.0	1.0	1.0	11.0	-55075.14952476439	0.0	0.0	82.0	-1331.2006969832958
8310000	-56835.42965652729	-1380.2102469708893	-55455.2194095564	0.41638792890039	2020.923338098497	53.45369284772873	0.3356126163285329	-0.9903843641612726	3.362308944999201	3.125928463115393	2.304346681005052	4.1010958340744645	3.109073739862405	2.9232357098524013	2.6794251959737396	2.6275617650439775	2.870703922881169	2.8342112938459354	2.633787780685567	1.6935932302259307	0.3987075133659414	0.41038984381669713	2.7670728730663976	3.480807088412317	0.1378053323615861	0.831534332239428	-0.9824659192210452	-4.417043202148764	-8.440115333765986	-6.489335885659933	-7.219754611428709	-7.6597717189415535	0.468	4.792814127052454	0.2868878137120991	0.18039522955232554	0.19212547036807504	0.3405914863674997	0.48728229918823257	0.7155058387425491	8.308540894891414E-4	0.6742014047775274	8.308540894891402E-4	0.6742014047775267	1.13904933427929	0.32076096085664024	2.867129511621849	0.11316972493268831	1.777273301891231	0.5074202826864715	0.449505934620407	0.6013862329235788	0.7627185971892386	0.8100256832641921	1.3045767738978034	0.6912345133130292	0.6343964208190056	1.147556276411263	1.183050497992316	1.0	1.0	0.0	0.0	1.0	1.0	0.0	1.0	1.0	1.0	0.0	1.0	1.0	1.0	1.0	11.0	-55060.44259921107	0.0	0.0	87.0	-1323.3968181855498
8320000	-56821.73371410803	-1411.148460486926	-55410.5852536211	0.4162314439354142	2020.923494583462	54.563478000187075	0.28993824528850604	-0.4131673713849906	2.5855980420803837	2.9503522584952546	3.217032974717606	5.36532328090484	2.9215202426628046	3.7730214662214285	2.7525565170398396	2.531851754025424	3.0843591898777674	2.8250928383970866	3.639274961822233	1.8433924753310857	0.28623206338143015	0.39583465321820016	4.085795829995914	2.0221383531144252	0.3626736300065493	0.5819002992881968	-0.6703113794129694	-4.152074966513213	-8.029265234992325	-5.856210179486395	-7.518089161074364	-2.1932040402866946	0.468	4.794752454449209	0.29512527478765893	0.1800726201546829	0.19029942112782652	0.33450268392983096	1.3587602597671256	0.8065744214574831	8.374888272308113E-4	0.842495568149535	8.374888272308109E-4	0.8424955681495364	0.32693966109685624	0.3218650886253009	3.066646410094045	0.18045582242606392	1.0584948288994418	1.122545738000087	1.5036028814106994	0.6112278865332393	0.3737514009759107	1.2579092720379335	0.6918235328888953	0.9277319218607748	1.046951223965816	1.536826865899532	0.43208638243260344	1.0	1.0	0.0	0.0	1.0	1.0	0.0	1.0	1.0	1.0	1.0	1.0	1.0	1.0	1.0	12.0	-55037.75927619445	0.0	0.0	83.0	-1340.2436068563281
8330000	-56829.45856493915	-1398.3139900191327	-55431.14457492002	0.47141211154823065	2020.868313915849	54.2540841978179	0.36848810664739445	0.9684589465374773	2.5972205289243404	3.0687814826134256	3.2226612956965464	5.64269449775113	2.6964343997426545	2.981848357346646	2.514595328539584	2.9414128793672476	3.0305639049961814	2.9681802324964806	3.6223123399981683	1.5303430667918045	0.719218750391388	0.2600949671145868	2.956917995441088	2.507744494314792	0.2539935184637527	0.2595405662163072	-0.656952317780162	-4.527583622662514	-1.1226154139750062	-0.915753772443064	-2.2201604292000194	-4.783497067254425	0.468	5.006822623446973	0.2933116070441252	0.17866052789116763	0.19207748223657595	0.33595038282813056	0.7634121022670967	0.7432452807309669	8.711881742125768E-4	0.6829409990484009	8.71188174212579E-4	0.682940999048403	1.4483159097218044	1.4705175285492815	0.3416988657055119	0.3439289034563798	1.34379690894548	0.7908597572364546	0.5515332046566043	0.49342985414414486	1.0745785608782974	1.0441335160807848	0.8210282509155973	0.7509786449563062	0.3274325126118798	1.7725578930007384	0.5800648467636595	1.0	0.0	0.0	0.0	1.0	1.0	0.0	1.0	0.0	1.0	0.0	1.0	1.0	1.0	1.0	9.0	-55067.46903426985	0.0	0.0	84.0	-1345.070591600706
8340000	-56792.498490868835	-1353.6858007957649	-55438.81269007307	0.41634244499262407	2020.9233835824048	53.47979857590421	0.3018367194051957	-0.627817244429171	3.3326801762908027	4.408421177784035	4.404157457817569	4.230589822444058	2.692952604359416	3.336108514378249	2.6169701841476614	3.0409509804450363	2.7913656213222957	2.9422584067414936	4.109230586134713	1.4781402778383683	0.14791570229967993	0.523262657579805	2.4393860465377104	3.1390900706546736	0.3241609013997318	0.3238544089083409	-0.8757541904799995	-4.11662180450764	-6.853126725888504	-3.245064388394688	-1.6992727474958285	0.546786524236258	0.468	5.856864697798377	0.2898236403314727	0.18043121306238563	0.19252828280660483	0.33721686379953614	1.2050625620516002	0.8163606047027914	8.558222223017703E-4	0.804104044993539	8.55822222301769E-4	0.804104044993539	0.7904584447463292	0.6787130286308644	1.5197634639527169	1.2086360522180493	1.4872667749307116	0.9070849084809739	0.2483028588830676	0.5382043307765552	0.1259092454620706	0.8671732136837306	0.891270928585112	0.7854632972264762	0.5468937848669551	0.880513937837858	0.19205006904021843	1.0	0.0	0.0	0.0	1.0	1.0	1.0	1.0	0.0	1.0	0.0	1.0	1.0	1.0	1.0	10.0	-55072.36224565164	0.0	0.0	82.0	-1293.0038776465392
8350000	-56770.32096966263	-1316.4995754220938	-55453.821394240535	0.41895698632041556	2020.920769041077	53.46158762858092	0.29636490915828617	-0.9752287739633057	2.831355143834995	4.020779325510608	5.19751793751342	4.166682891784269	2.592042520372248	3.2759312217226855	2.187417714755615	3.3681624030351474	2.845292640627847	3.334796124140101	3.25793257376517	1.337790285507425	0.3068454290131005	0.5740955493266708	2.7885605745358335	3.771759026558797	0.18076815867860788	1.0155652909926136	-0.8212102490018041	-4.354876786033105	-4.925271252163636	-5.57963531553805	-4.696328465129465	-5.387096173166239	0.468	5.394338435499014	0.2923657359019461	0.17842897327049295	0.19496136076401638	0.33424393006354386	0.9001705326869907	0.7767329338517779	8.583247896042958E-4	0.8084211373956457	8.583247896042951E-4	0.8084211373956446	1.2024627837110249	0.535687370271656	1.227873144167858	0.3614553822233186	2.3382269258653707	1.523391697445498	0.4679589152322244	0.8584324469895184	1.0729496258471163	1.346465638462377	1.2181269358344264	0.9792504313404864	1.2072232221523858	1.2426953043857882	0.32062035888310236	1.0	1.0	0.0	1.0	1.0	1.0	0.0	1.0	0.0	1.0	0.0	1.0	1.0	1.0	1.0	11.0	-55066.722504798374	0.0	0.0	87.0	-1249.9538405547166
8360000	-56792.70968811353	-1324.0954714158368	-55468.61421669769	0.43209305781419627	2020.9076329695831	53.887963472933905	0.2790061603177647	-1.0973297699220765	1.9798145859812482	2.603239849256318	3.7937224927287847	4.3265494210305	3.0556893654867734	2.913860588475527	2.3395490978125486	4.035289001340325	2.335747058628202	3.213362810375606	4.2314963520594455	0.8909629279438601	0.33994088443456333	0.6242624365110252	3.3255515210632813	1.7613555991981282	-0.0725302938086789	0.6090795339867061	-0.8976823246385093	-4.649686875962545	-4.32795071219185	-4.319762126402209	-2.579737088732153	-2.1309652664102368	0.468	5.54896200623869	0.2903403557190255	0.18064037164975305	0.19078525349875106	0.3382340191324697	1.2400937178610096	0.7790785591440805	8.349182527390872E-4	0.908250235885835	8.349182527390873E-4	0.9082502358858339	1.0848761839235097	0.5351947501122086	1.520901201877144	3.123728578264124	1.133366474566726	1.6206680347919105	0.9437102393172239	1.1435199739173052	0.4704860159686099	1.2566333552564415	0.40277180413425323	0.491311812015961	1.2601561359854625	1.1370871366547848	0.4126040296264024	1.0	1.0	0.0	0.0	1.0	1.0	0.0	1.0	0.0	1.0	0.0	1.0	1.0	1.0	1.0	10.0	-55071.37866410736	0.0	0.0	90.0	-1252.634844656718
8370000	-56759.10262208737	-1314.3419335382948	-55444.760688549075	0.43218258990319436	2020.907543437494	53.809551827191676	0.11390634186075607	-1.2406566084335504	3.2808299934766607	3.769129167615413	6.660250183121248	2.902023938174008	2.8352112112132906	2.989732581848139	2.282599217513564	3.311092800802518	2.582226137605688	3.8260946693358266	5.592526773225487	1.033020215013832	0.25130614184184186	0.5431645957526451	3.2809987257897792	1.6538059160416003	0.24803275759489318	0.5953415165903182	-0.9195832503582592	-4.584795810402633	-3.7764987548692135	-5.144878812720275	-4.123153246450452	1.907257763280228	0.468	5.450007584452961	0.2919010109730603	0.18494081065725942	0.18543562223349885	0.3377225561361807	1.3209806093019953	0.797937887399214	8.440226134584494E-4	0.6740216645073269	8.440226134584486E-4	0.6740216645073277	3.1211683533736827	1.0164196744187295	0.5235136843791909	1.0358807262300749	1.6139227931118931	1.6600554465349298	0.2477814690235043	0.9655328968163309	0.11734433067906172	0.8880932390406088	0.3097248019909317	1.0219452813695606	1.5667298156683676	1.5563907104224892	0.6050387861942269	1.0	0.0	0.0	0.0	1.0	1.0	1.0	1.0	0.0	1.0	1.0	1.0	1.0	1.0	1.0	11.0	-55045.25772833068	0.0	0.0	86.0	-1254.5933217705704
8380000	-56772.44149493333	-1341.1871300900316	-55431.2543648433	0.44063765745818	2020.8990883699391	53.99723583047325	0.538287753902929	-0.6452046451665834	3.3557301411119544	3.0591624219752185	3.9110759663829846	3.0005317996346568	2.571283945065002	3.1603826175584464	2.6665879168269755	3.506113418210383	2.9751095830195675	3.3608725012899194	5.629579204898398	1.032793175117347	0.39177821361579046	0.6684954116741492	2.8230117750621586	1.2742959735489416	0.5876305520342484	0.45592766429462217	-1.040526489481637	-5.126066829744697	-4.5635299327514325	-3.5654461243624684	-3.8955801294907118	-3.291673796724272	0.468	5.16997259231211	0.29221058571313974	0.1784810250629107	0.1905098164597797	0.33879857276416914	1.8170742718378132	0.818233624932905	8.78987027148023E-4	0.8152938448837175	8.789870271480215E-4	0.8152938448837139	1.0948049905755326	1.163245636919939	2.400615988276964	1.2460835002896713	0.8677689280236853	1.123227767091146	0.36144379448339603	0.10243883918171748	0.24561393965104625	0.9636080622091512	0.6431968290664519	0.64571719861154	0.6326672552900862	0.4341947672986262	0.31819378383877345	1.0	0.0	0.0	0.0	1.0	1.0	0.0	1.0	0.0	1.0	1.0	1.0	1.0	1.0	1.0	10.0	-55030.738821132	0.0	0.0	87.0	-1277.2865665235254
8390000	-56786.8445363533	-1364.899388987679	-55421.94514736562	0.4164180393095742	2020.9233079880878	54.983381903115806	0.5048437321116491	-0.021467144213865086	3.7547616783544675	4.176352993463184	4.917465478567943	3.156932207698547	2.3841988961150085	3.807334482968353	2.6966126708804103	3.2203323970948396	2.360378983595479	3.9651340707023928	4.377592273577692	1.0951801953124127	0.5684464209056953	0.9469235727340145	2.6582356144869133	1.5895046782456936	0.3921731766161878	0.7288926903112274	-1.0895451208520714	-5.343782145584416	-7.498445257156116	-8.438075144631007	-8.600644526584343	-8.137586323277018	0.468	5.206352131755897	0.2913272907750333	0.1783841638185676	0.19159874649002936	0.33868979891636897	1.1162355080208815	0.7618381555633467	8.370057244709877E-4	0.8102884887779335	8.370057244709864E-4	0.8102884887779322	0.7322681667990084	0.10557045804510248	1.0022903880238554	0.30932445147847165	1.05423279976655	1.0166553344653195	0.023687854778768672	0.40937972995587096	1.086213210123221	0.7554687531297499	0.23385192158237175	0.5642197234105686	0.6030474186670238	1.2462830365543063	0.6850253080093978	1.0	1.0	0.0	0.0	1.0	1.0	0.0	1.0	0.0	1.0	1.0	1.0	1.0	1.0	1.0	11.0	-55032.2586961916	0.0	0.0	83.0	-1302.195074899545
8400000	-56812.02928724879	-1364.8736973992084	-55447.155589849586	0.42004104329840697	2020.919684984099	54.82526867824011	0.303704628863863	-0.3031497316950685	3.0179417263058133	5.9002898742284176	5.836190102004854	2.5491171879749785	3.4835463829406947	3.3673711935469393	2.5409097522863706	3.162995499109176	2.88723823163378	2.7208804224301426	5.083672550436087	1.1103950666061968	0.30694308711077367	1.0564021242582637	2.170945239267	1.2600174857690243	0.4834192135745673	0.13121769774649578	-1.0228184034295886	-4.942687809994109	-4.1753401216778006	-3.489967150043433	-2.8769779656636905	-3.751147609936333	0.468	5.1423825683432325	0.29335981257793403	0.17870542759592703	0.19328119393051707	0.33465356589562106	0.7651184663991731	0.767278664456682	8.515618458349248E-4	0.7401617990497028	8.515618458349227E-4	0.7401617990497048	0.5589000952542017	1.1541422254134843	1.3100762827600312	1.194999874454632	1.7349204919492498	1.0752642452350758	3.015802819233531	0.6517316971300756	2.4966660530874916	1.937987001718695	0.5281866462980723	0.9405304183408569	0.7762460700864998	1.2737863576801758	0.5120884793211178	1.0	1.0	0.0	0.0	1.0	1.0	0.0	1.0	0.0	1.0	0.0	1.0	1.0	1.0	1.0	10.0	-55046.746516813975	0.0	0.0	84.0	-1300.2380747088196
8410000	-56753.03767271666	-1332.7699479819287	-55420.26772473473	0.4332460657256303	2020.9064799616717	55.49613151318308	0.19393678182806037	-0.4601102159362361	3.586731785618579	6.663871540337253	5.359657977204563	2.622376051851333	3.869719871142193	3.1171309846699096	2.720440036797048	3.135504199343409	3.0176540930391833	4.231428464206756	4.633071906463712	0.8787199530423779	0.5087022115932548	1.1106007305436703	2.084163181653136	1.1213211578817612	0.5122769813087317	0.5237027579198665	-1.1441149333078846	-5.417127993194427	-4.40495646275917	-2.6379580905445974	-1.389991271811815	-3.0699173818030463	0.468	4.967634835524738	0.2932205777648136	0.1785196247758567	0.19331121021916925	0.33494858724015975	0.8578029133424624	0.7643839004712846	8.197351064873432E-4	0.6785845789472444	8.197351064873413E-4	0.6785845789472444	1.3099273191872878	0.19773925516829535	1.2457337455234463	0.016497303771453323	2.6970772373728265	3.3192101368973286	0.8723546186006275	1.1309705845315192	0.05872638078233694	1.1911020558660574	0.8792314634166316	1.787682503587289	1.335423688981922	3.8463217363849926	1.5883504954158378	1.0	1.0	0.0	0.0	1.0	1.0	0.0	1.0	0.0	1.0	1.0	1.0	1.0	1.0	1.0	11.0	-55015.90614626857	0.0	0.0	88.0	-1266.9424064188352
8420000	-56756.31955780755	-1320.4388846381369	-55435.88067316941	0.41925077851859727	2020.9204752488788	55.16704450072764	0.29589617521001704	-0.3511673529038485	3.083280954340076	5.042952035828916	4.793254623142985	2.700044264570365	3.555184499244856	3.2258634168349696	3.051492977327957	3.0685543755264857	2.772543591606564	4.044324198709265	5.909256709510545	0.9392608445406915	0.45739600645877143	0.8042678511557888	2.7062666263851547	0.8421728473311785	0.7522537237031527	1.190084692307843	-0.9354853473826807	-4.83943286099072	-5.765724423071992	-5.882894275713741	-1.6525152545047495	-1.7656877379923568	0.468	5.2885349534825155	0.2942991213484637	0.17950213600448425	0.19232148056202517	0.33387726208502616	0.6835605332919005	0.7558891150748566	8.007574268961212E-4	0.6279370628690693	8.007574268961196E-4	0.6279370628690696	0.7167159571602351	0.16006885235378795	2.4838321300715864	1.2616838502260859	2.9291795782253702	1.3528865286514413	1.8059749308797484	1.2419806828911977	2.9024654286301694	1.6167316571612456	1.3091781829350466	1.4237187092624848	1.0106782402372367	1.883810811603017	1.2027229410714075	1.0	1.0	0.0	0.0	1.0	1.0	0.0	1.0	0.0	1.0	1.0	1.0	1.0	1.0	1.0	11.0	-55036.4962017693	0.0	0.0	86.0	-1255.6775832890748
8430000	-56761.88900125867	-1344.2999780359817	-55417.58902322269	0.41910482354451045	2020.9206212038528	55.71762870455508	0.4243645430233191	-1.0170027149550187	2.878053667697973	4.042607480600218	4.335733727647436	2.8631711294469175	3.3579819906380015	2.705093519443588	2.6860022414266225	2.8375718744658243	2.7731863392544494	4.027453996599411	4.526277254325915	0.9521393548675043	0.5251408855173793	1.1048332758698152	2.546726640183015	1.1822952826221196	0.8202278644688851	0.2353937297838841	-0.7598815581916893	-4.768760048464225	-4.613648107506418	-6.825029135006206	-6.24488726618559	-7.067150974007639	0.468	5.3513521103795165	0.29578629159382336	0.17953248096547061	0.19125826835284263	0.3334229590878627	1.2877000100529776	0.8047601243557291	8.069003268320215E-4	0.7537381706388299	8.069003268320182E-4	0.7537381706388275	0.7385521259463651	0.3110768105844082	1.7713399139187853	0.8899986611352789	3.782243531525562	1.7793117856901164	0.7371105328134793	0.33130585193731743	0.9579787174009823	1.0478052168201	0.4921025807027197	0.9989780347933429	0.696017624120149	1.4204586010991502	1.2503796423970308	1.0	1.0	0.0	0.0	1.0	1.0	0.0	1.0	0.0	1.0	1.0	1.0	1.0	1.0	1.0	11.0	-55014.42713200922	0.0	0.0	87.0	-1276.6087235065286
8440000	-56813.22585502023	-1362.7086340958883	-55450.51722092435	0.42000220199614	2020.9197238254012	55.04776440707465	0.5857752310654087	-0.8956772866691193	1.5164344237797245	3.5135408969264423	5.074013784061849	3.3960501786900688	2.6331938919724496	2.678228116050087	2.984099454100181	3.084726028714163	2.896651245111227	2.9175934920362843	4.12960364749235	1.0212688780850974	0.39198959466914346	1.211979537914912	1.7658220732886845	1.381811279241818	0.4468366870831912	0.33991660781489785	-1.2953233267951356	-5.08601672020127	-4.3833019573549805	-2.7883314871733482	-3.195830143446598	-2.531001179525678	0.468	5.607108132631262	0.2866316564536651	0.18096473693830853	0.19564756825663965	0.336756038351386	0.8907647955914322	0.7813851091138583	8.138720772598567E-4	0.8193374477157934	8.138720772598565E-4	0.8193374477157928	0.5732923612369574	0.9237924186026957	0.4109109510236956	1.372828263167372	1.6250518871967083	0.4708147190366615	0.8134519676014322	0.7547407122157611	0.336804084268417	1.043793374528029	2.8526489982866177	1.226824676985446	1.1175129980182443	0.7312082375437032	1.034030091645592	1.0	0.0	1.0	0.0	1.0	1.0	0.0	1.0	0.0	1.0	0.0	1.0	1.0	1.0	1.0	10.0	-55054.48238259424	0.0	0.0	94.0	-1296.3427077182916
8450000	-56734.559611630866	-1306.7717127586975	-55427.78789887217	0.4167400728428098	2020.9229859545544	55.71037183495999	0.16954477457197442	-0.5316829377304546	2.1059821693928322	4.107669818249152	7.778009629252374	5.172177110432883	2.751988744380101	2.847690922336834	3.197441903702971	2.997158378956782	3.1616971361801958	3.629781609883353	4.538777566479386	1.0704764477201465	0.4641678133719657	0.8413595916696809	2.2251671703018294	1.057119252850157	0.6364078527506372	1.1587869602325895	-0.8668242408656117	-5.38899901660048	-6.686455833769166	-7.745297913338156	-3.7604896736236917	-3.213253929172679	0.468	5.059780544397017	0.28942802880138574	0.1809068113339751	0.19381501302320767	0.33585014684143066	0.4929603549296365	0.7191022730213396	8.388740751086439E-4	0.8350418026487224	8.388740751086436E-4	0.8350418026487222	0.3742142368773455	0.4179914306508444	0.6132664589709634	0.36496309842131847	1.6171003120145564	1.2063420757147636	1.8602506295062442	1.1000893193108794	1.002555615150138	1.0584542340802554	2.0579489212005453	0.7854651547423634	1.0777253241832978	1.3162922688952576	0.6653279202430754	1.0	1.0	1.0	0.0	1.0	1.0	0.0	1.0	0.0	1.0	0.0	1.0	1.0	1.0	1.0	11.0	-55036.9108993593	0.0	0.0	88.0	-1238.7774632627875
8460000	-56718.91774562056	-1290.7525259588863	-55428.16521966167	0.41626388061300446	2020.9234621467842	55.44389373503321	0.11729044295068565	-0.07776137506834113	2.7220833751790727	8.60605478536381	8.120592167312973	5.747424580216641	2.801444062117877	3.082618741644861	2.6239619820887796	3.5126218006270506	2.91207926218021	3.895098389625572	6.179167559135985	0.9705100848884379	0.38937272214873525	1.0245616981845056	2.46407089490981	0.4719761458802015	0.6568481055993625	0.8975925112076767	-0.8763147732410186	-5.655978570060958	-8.325023197324844	-9.31883879248602	-10.256371269655634	-14.302837932479928	0.468	5.228116533057973	0.2944238337252598	0.17874129998474506	0.1932129176773258	0.33362194861266853	1.1524996167977142	0.7914886339438387	8.345535656675061E-4	0.810375528434226	8.345535656675075E-4	0.8103755284342256	0.7512152862046673	0.775221034085067	0.6183571257224563	2.645300672238607	1.4563809119663458	1.633284454568546	3.23223327706577	1.3758615434135049	0.35281012124876704	0.7415462790915376	0.5604356900773805	0.3935524573217941	1.2419675312251137	1.705725295285913	0.9927324302032629	1.0	1.0	1.0	0.0	1.0	1.0	0.0	1.0	1.0	1.0	1.0	1.0	1.0	1.0	1.0	13.0	-55047.83119819357	0.0	0.0	87.0	-1215.6469552319022
8470000	-56746.20998252759	-1290.467538946535	-55455.74244358105	0.4175625309404662	2020.922163496457	55.088261929288606	0.2945039074004883	-1.0524691904662364	1.7335806278873647	5.981812127693243	5.892393940703552	4.477256448970979	2.498477500578884	2.280120864353319	2.9628361458298835	4.129795446721943	3.003326300394304	3.8595478914117987	3.908032050892886	0.8835126011171461	0.5567729092816338	0.9654417198193846	1.7543001826939704	1.2165699412651043	0.22070647266731974	0.640235491878995	-0.688337477326503	-5.512033885919587	-6.044426194020293	-3.4375230011327824	-2.683001348457911	-3.2669464628666036	0.468	5.258994139213509	0.2921560272029525	0.18081473386160468	0.19255214717933763	0.33447709175610446	0.4124193512434736	0.7074185020689868	8.320871906364549E-4	0.7688731768156697	8.320871906364538E-4	0.7688731768156714	0.7704022667497922	0.6929569698787078	0.05133042648116386	0.6203516648336427	0.8393647315467805	0.48387541890568736	0.7274418000296392	0.48569402978219517	1.5296460400047622	0.21175379853638687	0.39301580592662405	0.45963307069190923	0.7496916604776258	0.7217697290198829	0.09415861337897455	1.0	0.0	1.0	0.0	1.0	1.0	0.0	1.0	0.0	1.0	1.0	1.0	1.0	1.0	1.0	11.0	-55055.90858547626	0.0	0.0	87.0	-1232.915340168783
8480000	-56734.28238630161	-1293.8034201588814	-55440.47896614273	0.42035910116495284	2020.9193669262324	55.44457713743185	0.263726157809861	0.2927564704922635	2.0373460165027764	7.281382665985504	4.336683201538798	4.814945470905725	2.9532050854734777	2.972350332553186	2.2301714510879873	4.477411444649725	3.2027945166752003	3.5248730666789734	3.7514779832299907	1.1128839681629734	0.4813215258884648	0.6151459334791378	2.8263455591715214	1.3739301988130936	0.17390104893121366	1.1279500669015705	-0.5251432409809438	-5.636914321931067	-6.109700821661243	-7.518583211700404	-7.460071249868144	-4.918180039853116	0.468	5.331569760795126	0.2902327322808116	0.1787266495658567	0.19645095850969985	0.3345896596436311	0.5523478769090974	0.7389194826561849	8.169475283596827E-4	0.7623934851459925	8.169475283596834E-4	0.7623934851459911	0.3499554981980618	1.3632331303744132	0.8487820093104262	2.140530593687394	2.428495595870035	0.3855590612232577	2.175630361263992	0.38757605335042067	1.046600586883064	0.3702220598398102	0.23188080126741342	0.3674267530072007	0.7510995635138125	1.6103214116520896	0.6697593097511131	1.0	0.0	0.0	0.0	1.0	1.0	0.0	1.0	0.0	1.0	1.0	1.0	1.0	1.0	1.0	10.0	-55051.4999162282	0.0	0.0	94.0	-1232.0171542411272
8490000	-56700.920009477224	-1310.3751052094824	-55390.54490426774	0.4164595901314235	2020.923266437266	55.21224391772073	0.2851361417282412	-0.08214661510274135	2.5100885319434934	3.174139192019708	4.829891472482826	4.4025483315581635	2.6729857777113684	2.2963714330514797	2.826708906754535	3.7247677597634437	3.018447822658438	4.253614997077299	3.3558942817339243	1.1873960190723156	0.26493030944109147	0.9978240726623337	2.886932432003337	1.6793416923124886	0.2743532499430057	1.2194142203870566	-0.64681096450362	-6.0938605717181495	-8.380772612658971	-9.846085879677322	-10.625750527101632	-12.821043211171736	0.468	5.275580059660197	0.2894838112280647	0.18145425957062417	0.18945377679619463	0.3396081524051157	0.888454372567207	0.7724122572071257	8.576558505042547E-4	0.7902681483109693	8.576558505042527E-4	0.7902681483109685	0.8114914099514933	0.6360368453108951	0.38410418663701806	1.0471463621391415	1.725328110693265	1.6286259233545375	0.12651138256441563	0.6041421979420263	2.9888002793141717	1.0480406425599607	0.20846673036399213	1.6732319796938977	1.7705821977462257	1.5887670639262337	1.692924952587824	1.0	1.0	1.0	0.0	1.0	1.0	0.0	1.0	0.0	1.0	1.0	1.0	1.0	1.0	1.0	12.0	-55027.353032494655	0.0	0.0	82.0	-1239.193929740469
8500000	-56737.51919042696	-1330.0927566964347	-55407.42643373053	0.41901855861284387	2020.9207074687845	55.38925021101641	0.18765387101856693	-0.6755445204666043	3.3134235904921105	3.4244936183355206	4.957099762933469	6.759129512245924	2.9881758964936127	2.590818081871457	2.922841332398131	3.4016984145366846	3.6028869997263757	4.058032791807229	3.37406972977166	1.2842127161596073	0.0890948080335112	1.7507191930417267	2.8071315864016237	1.2785646891632088	-0.03669743199615061	1.2192992290901965	-0.6450843912661821	-6.033777244999251	-5.626315730730671	-4.282334600077731	-5.395114518632877	-3.9244238925955357	0.468	5.033465969923797	0.292032167388225	0.1807600786978821	0.190555544174415	0.3366522097394771	0.9903513251842913	0.7756262006505094	8.248591379712042E-4	0.7380247697405572	8.248591379712022E-4	0.7380247697405574	1.223040215259793	0.7565170076529972	0.7787473283369105	0.6581237048773875	1.1682623420931162	0.9771235275185272	0.48686045688838	1.0187569832436656	0.36748764222753866	0.4380451001393481	0.04325409768360095	1.0298087040034682	1.217545643492667	2.5010101829541527	0.6486112761718653	1.0	1.0	1.0	1.0	1.0	1.0	0.0	1.0	1.0	1.0	0.0	1.0	1.0	1.0	1.0	13.0	-55036.68602521303	0.0	0.0	80.0	-1264.156733327778
8510000	-56731.18395100468	-1300.1334147280795	-55431.0505362766	0.4163311211060076	2020.9233949062914	54.11259747895093	0.20676991901148722	-0.8524767871910155	4.36663085149079	4.80057760449855	3.9824391478711267	5.797876201894721	2.744073608667807	2.4444491624293345	3.237708671815518	3.00568467651331	2.964659131040991	3.4811728475636365	3.0021901586380664	1.206899774357311	0.22651066596215222	2.421051610180547	2.2913204137498484	0.7537136009945304	-0.21839202767865334	1.7663763132649108	-0.729691911961896	-5.78970702881462	-9.943746240648741	-12.612556320159708	-10.110906518526381	-16.322621710613205	0.468	5.156693120510182	0.2907247071029387	0.17857171966631818	0.1901860834690688	0.3405174897616736	1.2893895345162172	0.7976543342044184	8.63647802857374E-4	0.8588736888832713	8.636478028573708E-4	0.8588736888832703	0.5628282307546835	0.8818679255459623	0.15370242487766003	0.9899153886828961	0.5075319850064045	0.5746781475663381	0.6827353763447183	0.22885262181967586	0.15995966420025387	0.24662779011601405	0.4403532542738912	0.07339685875204169	0.7339574518188621	0.6330209294605368	0.29431327812352215	1.0	0.0	0.0	0.0	1.0	1.0	0.0	1.0	1.0	1.0	1.0	1.0	1.0	1.0	1.0	11.0	-55039.99775789055	0.0	0.0	87.0	-1238.6915757048348
8520000	-56750.018220704995	-1331.5420566847088	-55418.476164020285	0.4182317288016575	2020.9214942985957	54.238100762628456	0.30822657941856574	-0.015032750207030432	4.12521186651769	3.013606634660057	4.0303682152577025	4.982429055383241	2.436576519328847	2.442345614641852	3.439209028451494	2.924738747004252	2.7125510268619033	3.6446879581348375	2.6070991350243276	1.240662915491507	0.09866993662494107	1.8105189298822604	2.400046363504818	0.45666843294206794	0.4725407605814549	1.796798786301622	-1.0650888572422015	-5.451352089734294	-6.1571259594845875	-4.70284367607709	-7.032708440229844	-2.7624444780595203	0.468	4.617499232722011	0.2942129700768114	0.17567679282016208	0.19112218579926282	0.33898805130376297	1.2535421378696066	0.8030467678147828	8.412918847483099E-4	0.8442271537172553	8.412918847483103E-4	0.8442271537172553	1.5292235652259576	1.7355245990757178	0.9061084829819455	1.4315195288078308	2.1206733314939386	2.380242820936066	3.7737834486112805	1.0285840377028852	0.574529321562111	1.8236373646975392	0.3908407687257502	1.7665771675066908	1.607177827598833	1.8419483433578425	1.0472419300352145	1.0	0.0	1.0	0.0	1.0	1.0	0.0	1.0	1.0	1.0	0.0	1.0	1.0	1.0	1.0	11.0	-55025.54258335707	0.0	0.0	87.0	-1253.8272748226154
8530000	-56764.742210406985	-1311.8298808457773	-55452.91232956121	0.4162750006968866	2020.9234510267004	54.5254443528772	0.24224788740036376	-1.288044510054823	3.3743238305463317	3.747999810549626	5.88259230942311	5.079115944213048	2.547716198031049	2.6994915002345916	3.3117504031687783	3.824095760771047	2.372326206953648	4.536912934797723	2.5383662716162942	1.3691296192871303	-0.022563600216001165	2.1083507549927063	2.2311540025605323	0.782640202698827	-0.04925921599187498	1.0054202540838255	-1.1011495607855109	-5.741718621026943	-10.409972530951912	-11.493791184358653	-9.781285636657364	-8.149905051931261	0.468	5.524152638113497	0.289961733444522	0.18000454982200034	0.19076450204956205	0.3392692146839149	2.0530047583836457	0.8079574792906468	8.167613317040116E-4	0.7027774971479297	8.167613317040113E-4	0.7027774971479283	1.0919955453784504	1.875188365861969	0.6229206889936889	0.20581562237089515	0.9496484019692336	2.0168794338684823	0.45788645846341247	1.280616646843288	0.08109544263684466	0.7335619602001664	0.3637938379446025	0.6553249602302513	0.7013993208843803	1.4779763372177481	0.86448187954018	1.0	0.0	1.0	1.0	1.0	1.0	0.0	1.0	1.0	1.0	0.0	1.0	1.0	1.0	1.0	12.0	-55049.517078350225	0.0	0.0	86.0	-1248.3374764892576
8540000	-56775.221666649435	-1312.3548662807866	-55462.86680036865	0.4164133016363287	2020.923312725761	54.98648649872369	0.36591655659457595	-0.9058809599850814	2.987967640581101	3.7826171330926712	5.408763618505285	3.6190615435137694	2.5777852959062058	3.004851746603626	3.2153111604129028	3.361369100539735	2.389133648291956	3.884886107062878	2.8653576538791454	1.173024519585454	0.022067626731825274	1.465759838817901	1.9871272351422524	1.018893999740723	-0.08911919639041185	1.531356210097544	-1.3528915459635793	-6.496580080015215	-7.0693517050616945	-11.745811362354083	-9.33044900292293	-7.559848667607521	0.468	5.463760237330147	0.2954111552720135	0.17638842468846963	0.1923631648437337	0.3358372551957824	1.0787405475673257	0.7968626644493105	8.155753571411862E-4	0.7861091037882638	8.155753571411878E-4	0.7861091037882658	0.7549879448532779	0.23844305798030033	0.18046069131235667	0.05778925165468136	0.9367698480753988	1.5157681392362372	3.325311955788444	1.1497455278042326	0.7214187520493021	1.5960035935543957	0.7097958741305679	0.6463484498782129	0.6540479457253326	1.652654952655015	0.6830739676289144	1.0	1.0	0.0	1.0	1.0	1.0	0.0	1.0	0.0	1.0	0.0	1.0	1.0	1.0	1.0	11.0	-55060.09969744913	0.0	0.0	87.0	-1246.325226296992
8550000	-56748.98033119657	-1303.1664687054874	-55445.813862491086	0.4162294080667203	2020.9234966193305	54.16312427553868	0.1495966875381247	-1.2188862215488256	2.4421102895621267	3.243067601751624	4.350774196927871	5.459275654398472	2.3704900687690302	3.7429746061714875	2.3319682271158277	3.698600192679007	2.6332658802795543	4.177821848765495	2.88149536475747	1.3407501096219032	0.2130683779663726	1.418401475264846	3.2827887972281857	0.6503944341801331	0.3159662374386194	1.307926639519924	-1.2965042497153563	-6.0819001735327625	-9.720185221888364	-10.605629728653577	-7.79015085799019	-9.512819585294228	0.468	5.5425258880152874	0.29487904277789634	0.17878132073665617	0.19515936247378354	0.33118027401166317	1.4883761172146537	0.7931891287770316	8.768445118362879E-4	0.7388954196891342	8.768445118362879E-4	0.7388954196891357	0.7058239691723994	0.9402841646529663	1.0941867603954365	0.21810966760616138	1.15407874309216	1.7169162847300092	0.6509739461266623	1.3711911983958045	0.8353391096315176	1.9694053608145283	0.9585338753263687	1.595236042827503	1.8549115734008224	0.9309195791118343	0.701059205816691	1.0	1.0	1.0	1.0	1.0	1.0	0.0	1.0	1.0	1.0	1.0	1.0	1.0	1.0	1.0	14.0	-55043.68085550642	0.0	0.0	82.0	-1231.2220226331922
8560000	-56693.10396494813	-1252.7261304355852	-55440.37783451255	0.41623499341158865	2020.9234910339858	53.39095016704428	0.0711899328832047	-1.0923777065153972	3.3372175732681564	2.8142144778482305	5.620938132421284	4.9674144567531116	2.152908690751752	3.8470354628367223	2.6562826254413037	3.5519597729923533	2.565087711851416	5.326834466811258	2.8406719229623847	1.29755368358127	-0.13367225388930926	1.4575200256228122	2.3332375363055444	0.5358459458207122	0.3543285943129546	1.2816122124385247	-1.4714398474520642	-6.116080058797689	-10.292633419729249	-9.505433332475004	-11.732177984218247	-17.325445193645997	0.468	5.284569645812378	0.2895717000240847	0.1796359515081374	0.19854388151542823	0.33224846695234883	0.7480646147626024	0.7706077491729466	8.287436594274961E-4	0.7444501236184734	8.287436594274966E-4	0.7444501236184732	0.5335202335427986	1.5610183418862886	0.6714176587133628	1.0725460730802736	1.0605993255281574	1.3551039574669885	0.6146918017628337	0.8909601710099319	0.9877030114870836	1.76164274772816	1.126892098785052	0.6530024926375309	1.5725096421316327	1.9480613656372165	1.3813408993640686	1.0	1.0	1.0	1.0	1.0	1.0	0.0	1.0	1.0	1.0	0.0	1.0	1.0	1.0	0.0	12.0	-55050.188666067326	0.0	0.0	81.0	-1187.8516104007022
8570000	-56739.47235216727	-1271.435765892413	-55468.03658627486	0.4163739188823873	2020.923352108515	54.073595332504766	0.2547534833286368	-0.5149322447220717	3.729195951666994	3.9665046021928707	5.139666448978636	5.765014045687925	2.1614978917269223	3.7194653614199593	2.5680811139751616	3.4849352619557	2.569925719761304	5.480511433808388	2.989803943184244	1.322080462393243	-0.00597604644348243	1.6557439023588798	1.7931768595049158	0.65486141045675	0.3715065195490089	1.3424385810299018	-1.472437109332847	-6.4132381248808965	-8.903907269536408	-5.489550494647473	-5.853074096167491	-4.99792861896388	0.468	5.346357561720718	0.2936833627861304	0.18137645479137524	0.19129464454028053	0.33364553788221313	0.7387728834569127	0.7632907289099866	8.444274720504898E-4	0.8060659555308823	8.4442747205049E-4	0.8060659555308816	0.43269817829082374	2.4982963717611404	0.7195671117685946	1.4276918102826144	0.6039541133658122	1.1953663205232299	0.16758605619708775	0.16374942388618	0.12944500689324753	0.4695311924775752	2.1481148882363788	0.4801202025005905	1.0531528585153123	1.3830206370320166	3.461273924186774	1.0	0.0	1.0	0.0	1.0	1.0	0.0	1.0	1.0	1.0	0.0	1.0	1.0	1.0	0.0	10.0	-55077.39408902957	0.0	0.0	88.0	-1206.7441073226703
8580000	-56706.19662319688	-1268.8121506618966	-55437.384472534985	0.4163113504364263	2020.9234146769609	54.32547633996762	0.23346875402908876	-0.8850673786540855	2.9637175898593995	4.138135842153695	5.440332638028842	3.961329594920899	1.9307259499862224	4.693496083047917	2.2357122687494835	4.377915273703772	2.9249321790965053	5.690126885833374	2.7125665267043284	0.9365908195606107	0.05535633255316071	1.83956677312646	2.3856210228393593	0.5958129221835263	0.33927638195923593	1.5190703802807464	-1.2957049410021355	-7.104027220322879	-7.878585743175768	-9.002262244980539	-7.385843685050313	-7.410300596740887	0.468	5.172688871134124	0.29670378870004155	0.17672428293485312	0.19232439095544743	0.33424753740965724	0.8799812237958892	0.7359532817001293	8.09351571186614E-4	1.0263822234109772	8.093515711866146E-4	1.0263822234109774	0.7205704527518024	0.5372340243195161	0.7376793831966469	0.6938546207899541	1.1423382913341018	1.82036493875347	1.2721617271937664	0.5975529058206547	0.22811324400257377	1.671949879457387	0.14789560306755556	0.8825556360862339	0.9482168449960655	1.8956747837516243	3.109493173433807	1.0	0.0	1.0	1.0	1.0	1.0	0.0	1.0	1.0	1.0	1.0	1.0	1.0	1.0	0.0	12.0	-55062.501142258334	0.0	0.0	87.0	-1187.139134134922
8590000	-56723.3708235277	-1262.262081129273	-55461.10874239843	0.41652996563561184	2020.9231960617617	53.32192817446101	0.12734838287477127	0.7947650110399256	2.3315025980874635	4.39486282316344	6.834968808956267	3.0617678036931038	2.2848448978794753	4.256114589180418	2.386928279842037	3.9814726005388397	2.4671361081685013	4.819140939381494	2.844455783727829	1.0641301247241812	0.20646539352848675	1.967178778217417	2.9331151224677607	0.39212303186642133	0.20216396586573943	0.7815926136790574	-1.3458963367744678	-6.739824692626997	-8.414128577950459	-12.304693970743003	-13.364831164528473	-12.881365579996352	0.468	5.4922987769442075	0.28894527419561894	0.1789737986429609	0.19559005637715757	0.33649087078426193	0.6631280765074873	0.7388258440452103	8.686409676092729E-4	0.7705532266331647	8.686409676092735E-4	0.7705532266331657	1.2816921402869115	1.6768073016270695	0.3273456460770001	0.47008258808629555	1.3624391403429787	1.2370529124553569	0.5707538911067358	0.36341683002738506	0.7224739666163719	1.364685783163671	0.04445614141873101	0.640918227442602	1.0600410209171414	2.4243510808199416	0.5725145907710163	1.0	0.0	1.0	1.0	1.0	1.0	0.0	1.0	1.0	1.0	1.0	1.0	1.0	1.0	0.0	12.0	-55073.35254953639	0.0	0.0	84.0	-1198.634564918399
8600000	-56739.51540388976	-1253.5038474140067	-55486.01155647575	0.4164957846694871	2020.9232302427279	53.69100755232189	0.23506508156169562	-1.332133355580092	3.1106802637573416	3.538762923317334	3.6526756730208634	3.5383657815533542	2.7347837458054	4.017768001924309	2.1589331920253465	4.23192348995325	2.246356114101961	5.877016152677034	2.507998855836568	1.3958038683893135	0.1260741128849108	1.8355938159999958	2.5899727612264236	0.507324369763467	0.3982776525561772	1.7747898770175132	-1.1504365730796406	-6.970705146053242	-8.716632172711657	-8.587864032504825	-9.059466087950394	-9.258913305156321	0.468	5.415027672917202	0.29054641647186324	0.17650474911230374	0.19380651241147565	0.33914232200435673	0.6628414532461573	0.7513363764223588	8.652546373419302E-4	0.6931063225980834	8.65254637341928E-4	0.6931063225980829	0.624314420437516	0.016092553851096907	0.40881292689464493	0.3308483031935829	1.1445329627895764	2.031595873547862	0.5526699526338484	1.0555425934129918	0.25645316639827004	1.3881616187708108	0.6645978309894028	0.5281090839137376	0.5569072029847373	1.322197779517905	0.4370003526097906	1.0	1.0	0.0	1.0	1.0	1.0	0.0	1.0	1.0	1.0	0.0	1.0	1.0	1.0	1.0	12.0	-55091.29559414326	0.0	0.0	86.0	-1196.0163696655927
8610000	-56711.43435540491	-1269.7091300512395	-55441.72522535367	0.41622999585007553	2020.9234960315473	53.94047484781841	0.20107307046661593	-0.3083042241635505	4.065402015715216	4.732351415049385	4.592237149118144	3.176011093065276	2.69047809114533	3.513149718901983	2.5604515641340706	3.479101287461646	2.769833451969506	3.9359055505368343	2.7455619974172736	1.341204161190064	-0.14824066810465006	2.028382549256436	2.6594960853769694	0.04177584232948056	0.47324867532705533	1.6617095802718516	-1.3613995634823493	-7.1609003924748285	-11.419204949157189	-14.093010613598649	-13.19842753153523	-15.297943752670868	0.468	5.103354384826193	0.2918059705745793	0.1776565737364752	0.19489296262744552	0.3356444930614994	0.6927109921092527	0.7374150901604991	8.899899145388953E-4	0.7560510560753056	8.899899145388938E-4	0.7560510560753045	0.36510675126923786	0.2045914535855874	0.29358845134706646	0.716230613422228	1.6120790190771432	1.4552731981408689	1.2542160248563659	0.350674760489679	0.3508969411764237	1.2271297337525973	0.7470483247669041	1.0007553306628765	0.6062125580846844	1.9465074720992985	0.03730166620922921	1.0	1.0	1.0	1.0	1.0	1.0	0.0	1.0	1.0	1.0	0.0	1.0	1.0	1.0	0.0	12.0	-55058.84656216799	0.0	0.0	80.0	-1207.9431905282604
8620000	-56688.88620284049	-1250.592502589868	-55438.29370025062	0.4169350117230227	2020.9227910156742	53.97669132096402	0.21250535370837026	-0.49037237097667324	4.048817784611082	2.950955041800234	5.796794610720359	3.3951595444584197	2.2319435605271427	3.0826041131470814	2.533389531705504	2.91586763009388	2.8484994165298354	4.316386339857158	2.804942567008692	1.3946130841162074	0.006600105523383651	2.1590498960374163	2.058764464813767	0.4099834631233152	0.30680862670814324	2.333563897840904	-1.5047246061661612	-7.012926331622366	-7.68690493991296	-6.777434488416536	-6.581835827764503	-7.6649281750246585	0.468	5.484434487142402	0.29259625550853413	0.17957530024115123	0.19195222927254357	0.3358762149777705	0.6063624939305282	0.7706256328766986	8.275055910480176E-4	0.7443180920140418	8.275055910480178E-4	0.7443180920140422	0.5289159457279433	0.20357367619337258	0.45418364764385544	0.0636472358421272	0.9806562346410331	1.2678099985204103	1.484475890469983	0.7700733047465088	0.10111914481777587	1.2269041202206539	1.094176320264099	0.29786255294137226	0.7154102017482823	1.2233254807926266	0.4170006738957949	1.0	1.0	1.0	0.0	1.0	1.0	0.0	1.0	1.0	1.0	0.0	1.0	1.0	1.0	1.0	12.0	-55063.47828428265	0.0	0.0	80.0	-1190.7938561941564
8630000	-56679.38019163328	-1237.9229632912711	-55441.45722834201	0.42479992836967934	2020.9149260990278	53.80881168237805	0.13372014577781308	-0.13923037655654436	4.337849372863574	5.934802387186727	4.531666081629574	4.587047147373612	2.7422219854756023	3.3061385507404992	2.4238076882100987	3.410287898499729	3.3255343950669474	4.221810801111726	2.8181702249324383	1.4563612901214213	-0.25510683501982306	2.7845756032161564	2.475096344217772	0.2152996509496582	0.674597423791911	2.426943306525007	-1.3274446178820931	-6.602983888981369	-3.3747758086898556	-0.5701668636440305	-1.6067455146331588	-0.6164416878909407	0.468	5.07938325073176	0.29373586357599224	0.1784219520863003	0.19196787492589	0.33587430941181695	0.8005922439442494	0.7569989630411477	9.056780030343258E-4	0.6165525638058539	9.056780030343261E-4	0.6165525638058537	0.647588943065611	0.009173064647356255	0.5634189969749948	0.1606080673721048	1.3908232158441078	0.7364052362418073	0.8783580420745295	1.4258519290935998	0.5802860763008525	0.9629278558557999	0.11325033641581275	1.8177867750687704	0.5229778167989011	1.0095116224286607	0.6432388879496151	1.0	1.0	1.0	1.0	1.0	1.0	0.0	1.0	1.0	1.0	1.0	1.0	1.0	1.0	1.0	14.0	-55060.87402892949	0.0	0.0	80.0	-1179.75770543928
8640000	-56704.60463266373	-1258.4590330811118	-55446.14559958262	0.41726095247343653	2020.9224650749238	53.082707896034506	0.3300065605586588	-0.6736778253855735	2.3815352023656122	3.7706899166243413	3.146437139133589	3.8195211887872444	2.372611967633371	2.9251850185201995	2.550760937598684	3.5425532390331074	2.7220675419588227	4.028541222744697	2.3213670502815065	1.2009583187658437	-0.09082580284165583	2.3418893478147456	2.0237726632599635	0.21389386857739634	0.8248674622557661	1.954126489633996	-1.210785274743226	-6.500496277703691	-6.389688958691401	-7.499824759536272	-9.990492693368694	-9.956906722473502	0.468	5.1677056194216915	0.29125564760727585	0.18009756762260848	0.19075387836723684	0.3378929064028782	0.7097022495282482	0.7618617857807704	8.617551662601449E-4	0.7059317511947892	8.617551662601414E-4	0.7059317511947872	0.97660762094117	0.10904804648720094	0.23526037104531844	0.4118111578945414	1.1189707247430798	1.4379746277957097	1.4894578195271977	0.7925171505244081	0.32061630233016686	1.3130742769151458	3.1024171495855284	0.359988938315068	0.6370663348524277	1.700446373259854	0.1796763978324275	1.0	1.0	1.0	1.0	1.0	1.0	0.0	1.0	1.0	1.0	0.0	1.0	1.0	1.0	1.0	13.0	-55068.65016427726	0.0	0.0	78.0	-1195.018389608705
8650000	-56661.431000473385	-1206.132069318012	-55455.298931155376	0.4166641832811724	2020.923061844116	53.94281692703935	0.3236256145633391	0.39585383226852666	3.1297068339598186	4.7631762306563346	4.272375059099406	3.3280958967669405	2.209109371532509	2.839871622012573	2.4219886033286584	3.5477123184268193	4.222822054327628	4.012528579138437	2.9542440475441194	1.074122699917141	0.09668792378125783	2.0122993929543385	2.911356078542635	0.077184873394526	1.4379656730119443	2.667359505641107	-0.9893670204039738	-6.72200689044607	-5.199243178714128	-3.0700460169136683	-5.557051452701779	-6.121691609437585	0.468	4.9834878166882195	0.28959144972114303	0.1812895913004903	0.1918183323909609	0.3373006265874052	0.7864020752277726	0.7754752011708038	8.401052011613328E-4	0.6171722888319527	8.401052011613378E-4	0.6171722888319547	0.6664229910690921	0.4229832456365976	0.7291315865879715	1.2209533070039948	1.4125758551525656	1.2118812834479822	3.1983850938147405	0.9686844725273317	0.13059576683650936	0.663847759918327	0.13008839517523005	0.23413955533687633	0.8650655583603519	1.7794363304838356	0.7068687633492776	1.0	1.0	1.0	0.0	1.0	1.0	0.0	1.0	1.0	1.0	0.0	1.0	1.0	1.0	1.0	12.0	-55070.215662336544	0.0	0.0	77.0	-1149.1541465890468
8660000	-56677.79064435309	-1219.545396719503	-55458.24524763358	0.41716099416559765	2020.9225650332316	53.74226883600967	0.14378420476474826	-1.0932125558569648	2.5275351542964124	2.619809790381164	4.2532784123685925	3.8080928089247017	2.0334728339554844	2.462817524923975	2.322023588364759	3.779488091640185	3.474815484335217	3.9221664308679425	2.591413887294186	1.0917973202538702	-0.09657730490391794	2.304312422243652	3.920738497065375	0.31508238991219295	1.6830923384269751	2.083938131032196	-1.1610663817565345	-7.193817802378669	-6.707889089106141	-5.548554733056607	-8.3135681317817	-2.0921827119413754	0.468	5.857824545549182	0.28741883471509966	0.18314949870715486	0.1889194397861618	0.34051222679158316	0.6718417594506496	0.7297206889233965	8.321009808124525E-4	0.641538151803582	8.321009808124529E-4	0.6415381518035823	0.616637183498421	0.5036751150786067	0.2592444067333991	3.5858945178318904	1.389520395764493	1.1406675244445432	0.7709720003701545	0.227667353074964	0.215698527233244	0.1380466901634503	0.28980846013316786	0.6309586726936978	0.19851197794413328	0.7460923526056132	0.7487212710418353	1.0	1.0	1.0	0.0	1.0	1.0	0.0	1.0	1.0	1.0	1.0	1.0	1.0	1.0	1.0	13.0	-55075.97297744006	0.0	0.0	77.0	-1162.600582311615
8670000	-56630.032003912376	-1183.980970628452	-55446.051033283926	0.41971426150057617	2020.9200117658968	53.84425637123042	0.20076715327741418	1.2386874354970945	2.127814156023521	3.847273757960194	3.5840151889016743	3.011033258323111	2.3666156726937233	3.2017150532402217	2.4995801470296186	3.447420842856576	3.9516775133030695	4.68944693724282	2.799005232972385	1.1157299865374113	-0.04028879102523703	2.1758913941588847	4.1907434676151505	0.24376927447177205	1.4910207864402583	1.784923762161309	-1.381248326331529	-6.073068919931842	-6.297326306235667	-5.7687120136864625	-6.7224712553153765	-6.759370779717286	0.468	5.153232204104	0.2925740858103684	0.1795147245553843	0.1937615572312783	0.3341496324029685	0.7307244359011208	0.7262510034463685	8.734804349891703E-4	0.6119555485055712	8.73480434989173E-4	0.6119555485055721	0.48341044405657957	0.18624047162762458	1.1426439344844903	1.163926803388759	2.2898638457158604	2.0274897069463305	2.305885516344204	0.8148106106797833	0.2368103139718496	1.3038614171706595	0.41260258313405374	1.0861253511564923	0.8003884512763206	1.2205343911812323	0.37326282585080894	1.0	1.0	1.0	0.0	1.0	1.0	0.0	1.0	1.0	1.0	1.0	1.0	1.0	1.0	1.0	13.0	-55080.76158699555	0.0	0.0	82.0	-1123.9369429465535
8680000	-56629.507110999344	-1152.5586057076598	-55476.948505291686	0.4167642145830534	2020.9229618128143	54.05946517389039	0.23549759474278648	0.16319121112318205	4.144213975311752	3.5596671750525126	2.6039003189297727	3.6542375854965434	2.0060713794042537	3.3322414151865933	2.6663024267532167	4.114003755059701	3.526305950850734	4.987827114577451	2.612905545952382	0.9669583871284722	-0.24424727577673847	3.2360802914410502	4.212117840083464	0.02037794453154798	1.4675085771153136	2.4669818257811578	-1.0859543114165189	-6.512885638083481	-7.51117922701268	-7.488305277437866	-5.838121229100507	-4.878069563637901	0.468	4.784660927379189	0.2925321018837757	0.1816509133010161	0.19075780660461158	0.3350591782105961	0.9716416321673986	0.7677056041919906	8.381542027697282E-4	0.747067821564733	8.381542027697262E-4	0.7470678215647333	0.546630850112203	0.10419394378342367	0.18802007210125296	0.3672148182519627	1.209876114516789	0.9358475514681381	0.518358435353476	0.37563464056546547	0.0877087903371019	0.225561564291916	0.45328199434539046	0.5887861100609547	0.9335787904580841	1.5742454783972146	0.7168633647969838	1.0	1.0	1.0	0.0	1.0	1.0	0.0	1.0	1.0	1.0	0.0	1.0	1.0	1.0	1.0	12.0	-55081.114375646626	0.0	0.0	85.0	-1093.9105978950704
8690000	-56662.926010334864	-1188.6690079429413	-55474.257002391925	0.41625177192379503	2020.9234742554736	54.01706291015761	0.1790885982762892	-0.7252740599055698	3.281446075863719	4.762650404046345	3.7840948522178675	3.2335684087649064	2.4560034158248105	2.658014569799435	3.3089327906283175	3.4040527407346057	3.188994831555445	4.763290813967786	3.1773374705319757	0.9476234121140299	-0.19863560348768955	4.284548316517794	3.0372183484924022	0.21579786467969642	0.7404042468375691	1.7692273482558223	-1.3798197422875869	-6.82074525979361	-9.47920705593316	-14.428894655344411	-14.482047814646961	-13.570931067262276	0.468	5.1061528363675945	0.28784282969639224	0.1786203340812204	0.19421916332830885	0.339317672894078	1.244751316658657	0.8050655282815584	8.32178715275504E-4	0.6045026714271385	8.321787152755039E-4	0.604502671427139	0.538668510762658	0.06409638593283142	1.6615587479814338	0.5792718597624646	1.1455616532159136	0.6034491298281452	0.2440417094699843	0.5399541966179421	0.08418114624051368	0.5911931423597543	0.4150458406473189	0.4342114227794449	1.1168716024072005	1.3318131185816315	0.8313727521504726	1.0	1.0	1.0	0.0	1.0	1.0	0.0	1.0	1.0	1.0	0.0	1.0	1.0	1.0	1.0	12.0	-55097.04741525841	0.0	0.0	75.0	-1136.141088456324
8700000	-56674.72564664483	-1210.5056847942453	-55464.219961850584	0.4183267305724976	2020.9213992968248	53.596729912551204	0.20187028936766033	3.4677233222280357	1.5232693516231597	2.9438746370475366	3.7441800942811456	2.8414835527425977	2.0406170703262645	2.733835248154638	4.445676955743895	2.792449679768969	3.0675674184761363	5.452801180346883	2.8358276838127923	0.884872165337063	-0.1371729294962104	3.7968959559984077	3.245098172587446	0.039943021258457764	0.6059170955824228	1.19220035871556	-1.2254386566371092	-6.338574471552731	-6.665973962395728	-8.86524859253625	-7.18236268705861	-6.856541885693851	0.468	5.175378640703026	0.2907623366799203	0.18137307931017863	0.1921308111295683	0.33573377288033224	0.8199338010863552	0.7877902015672457	8.809491972969284E-4	0.7912920636495911	8.80949197296927E-4	0.7912920636495894	1.8739472092962295	2.0989428123038856	0.7146592923557382	0.3709936856270795	0.7869036330362502	0.49641044693338654	0.1942034323470277	1.0142079736918816	0.015635330595559955	1.0559619171938754	0.5985062494121473	0.7980051378257206	1.6150919481442512	1.3256927184516565	0.9132037128123122	1.0	0.0	1.0	0.0	1.0	1.0	0.0	1.0	1.0	1.0	0.0	1.0	1.0	1.0	1.0	11.0	-55098.78158406782	0.0	0.0	74.0	-1147.4143989890356
8710000	-56677.04208618203	-1199.005013004516	-55478.03707317752	0.41788056240435534	2020.9218454649929	53.69540949814046	0.12800356300004762	1.7066384533411734	1.530993661419546	6.501118100253165	3.3511864707901835	2.023764356809346	2.316016065449361	3.4595132384394978	4.307368023647401	2.665135318451507	3.5887358095800286	4.1916047032826835	3.0039637900298732	0.9247340083948614	0.0035354364713169745	3.673426876347393	3.619481711348489	0.020996503901239583	0.8406259939888535	2.050570637512324	-1.3228536885604645	-6.22532725285688	-7.568984620111128	-4.838825858830926	-9.232587909831617	-7.670671098315175	0.468	4.900691863711581	0.29175253030742754	0.17957671617875104	0.19405723572628655	0.3346135177875343	0.998764584590646	0.7730032463110782	8.339608019039077E-4	0.756223609354129	8.339608019039085E-4	0.7562236093541294	1.2118012567118743	0.5762935952061822	1.1085197734676542	0.8984174247976918	1.757557618025727	0.7524298516064818	0.5898467679166043	0.8091085957818135	0.28854907279031905	2.111438016782673	2.0135248042181155	1.015951040378238	1.841661270226275	1.2655051030336841	1.1180925736749396	1.0	1.0	1.0	0.0	1.0	1.0	0.0	1.0	1.0	1.0	0.0	1.0	1.0	1.0	1.0	12.0	-55124.0591415517	0.0	0.0	76.0	-1132.1170711590348
8720000	-56646.32802145918	-1174.0558802854466	-55472.27214117373	0.41623680624605314	2020.9234892211512	53.272784138643175	0.20591702698426334	3.672615679859523	2.8384677358842665	7.047517969612715	4.403465267408941	2.4121633390476105	2.2705668139004995	2.6816765379913945	4.512199718781878	2.7311618559597313	3.5259630065085594	4.8104518132054945	3.0383286599441526	0.981004857754728	-0.09968766015719847	3.086819808327355	3.5140114011868047	-0.09015367376647614	1.4016795215109998	2.2351902384150013	-1.3090409219335002	-6.795875053489133	-7.7622441721126085	-9.328993519259662	-12.342176200674096	-11.961594285443388	0.468	4.6066424768607055	0.2932708868562792	0.17818027004535159	0.19262622224741321	0.3359226208509554	1.206647051177602	0.8044128800005358	8.490587279077221E-4	0.6217915621214194	8.490587279077203E-4	0.6217915621214191	0.3947302138755752	0.35424978199806684	1.095070420657434	4.857752600989531	2.1146375397313544	0.26853529622160055	0.16299622419103196	2.4172510691641214	0.0930778098784061	1.6378278276319893	0.02590148570801503	0.6780680695426595	0.8443350414900955	1.3145141609532158	0.3486880478875054	1.0	1.0	1.0	0.0	1.0	1.0	0.0	1.0	1.0	1.0	0.0	1.0	1.0	1.0	1.0	12.0	-55098.27193113355	0.0	0.0	77.0	-1114.6872928193045
8730000	-56640.78591854489	-1171.2775410796362	-55469.50837746525	0.41670048011820326	2020.9230255472792	53.382011154705296	0.19176887468638398	2.707768159652614	1.6219099107015327	3.2122899663960762	4.063320633730521	2.4630471343551776	2.004901258643817	2.529744062705654	3.939727560800724	2.8131816766402236	2.913876260906583	4.452842462717114	3.39001322221348	1.019763666716412	-0.06395633967475454	3.3905930775024755	4.678081371583269	0.027884988465862195	1.3124756985687203	2.69384026131524	-1.601060493732447	-7.014421087717748	-8.530346653829922	-8.045644307124496	-11.230151432437243	-10.478437854437567	0.468	5.230595371328355	0.2917299757158797	0.1789150752247068	0.19480356322705908	0.33455138583235394	0.8659607260977056	0.7845552787453282	8.804812104392263E-4	0.8395736144163539	8.80481210439227E-4	0.8395736144163534	1.0322344414260731	1.2113485007032032	0.8318209860201916	1.3630687156229977	1.720293580300469	0.670509808339309	0.45048915197840733	0.13028180861143732	0.518662429497571	2.1956111809346095	0.6360490260732097	0.4807002353908043	1.0614107851574537	3.233989027936321	0.8501492416229763	1.0	0.0	1.0	1.0	1.0	1.0	0.0	1.0	1.0	1.0	0.0	1.0	1.0	1.0	1.0	12.0	-55102.266644704316	0.0	0.0	80.0	-1100.8647143831665
8740000	-56675.283991136486	-1198.9681945974692	-55476.31579653902	0.4172147779150895	2020.9225112494823	53.46844273583492	0.15043045320775572	3.878696982775511	2.456387498423906	3.0702092295888725	4.426541388520519	2.990785725072328	2.394496032621825	2.3836133939212694	3.5939397574876635	2.4217776413688865	3.351687826701567	4.42068721883674	3.4114218338018136	0.8950162491126917	0.07011098993554658	2.7426959945790337	3.384183246682818	0.07944277565397917	1.1066437615587883	2.6131012231663746	-1.5226406500842462	-6.85701691796716	-5.760023152273772	-5.978127797063549	-4.332170430830002	-2.3685981948748944	0.468	5.532112835861011	0.29085224908149876	0.17958283131242178	0.19389784894753267	0.33566707065854634	0.5873043555157474	0.7410461495542747	8.632622535036474E-4	0.6087522453402823	8.632622535036484E-4	0.6087522453402822	0.44856577431748546	0.15731026416048488	0.9303369278347386	0.26857486815117043	1.525429319944438	0.7230520830275333	2.9421653554077394	0.8925406989430821	0.8640290302066015	1.75313123679641	0.1479792696198997	1.444357687219735	0.7507176192639093	1.7115192244931663	0.4218193005888382	1.0	0.0	1.0	1.0	1.0	1.0	0.0	1.0	1.0	1.0	1.0	1.0	1.0	1.0	1.0	13.0	-55105.140814284125	0.0	0.0	74.0	-1140.664522037042
8750000	-56683.53322275953	-1223.056470036166	-55460.47675272336	0.41694903581290077	2020.9227769915844	53.30824485927434	0.3051765492258733	0.19885875158640368	0.8451671264133348	2.750293990261849	3.754583138315133	3.8082216109196203	2.257009872799598	3.072206527076808	3.2547562051829355	2.95144561788679	2.7228927553635884	3.811032558295453	3.612709804707295	0.8786842624327611	0.009311223844361081	2.6465040242295865	3.4857611559685298	-0.008754874726289559	0.46139108877165735	1.7913275856739717	-1.5551283790089532	-6.1994876285563745	-6.576456321995519	-4.692235936782556	-3.49325929029282	-6.131960517343734	0.468	5.099247574555895	0.2906165450467463	0.1774102105715949	0.19168636202107303	0.3402868823605853	0.3258676356949945	0.6707345114280221	8.888158317923629E-4	0.7441321728935227	8.888158317923613E-4	0.7441321728935222	0.9202467762683799	1.0004681347645235	0.5265802269998398	0.7139729486436999	3.8796189171213236	0.7788240994045157	0.922277003416602	1.3345113167348404	0.6965948799886578	2.7593726998065127	0.117677017313255	0.4848069419506617	1.502801425895028	2.767677106318062	0.5241728410624059	1.0	1.0	1.0	1.0	1.0	1.0	0.0	1.0	0.0	1.0	0.0	1.0	1.0	1.0	1.0	12.0	-55099.887701313746	0.0	0.0	78.0	-1155.961870569399
8760000	-56638.695170753614	-1168.6830828089774	-55470.01208794463	0.41625323373574746	2020.9234727936616	53.65276119245656	0.160061095476011	0.3940770938973509	1.355235296591051	3.7584497434583404	7.585075897052886	5.518805222024352	2.0548378396221008	3.275295860711662	3.154894006457777	2.8324882778714415	3.360497556113523	3.7567225314232506	4.111212569783927	0.9217757986289402	-0.03327378395050681	2.655729472858512	6.181314381086765	-0.018586366363166726	1.2295654024107452	1.6824539908095226	-1.30324044151785	-6.683490217623695	-9.88945496798972	-9.303293052673602	-18.185308553114403	-16.196917531004544	0.468	4.928956157533409	0.290393888724792	0.1788387883086236	0.19410980839758613	0.33665751456899773	0.685180939489968	0.735329047595053	8.826473100233708E-4	0.6316832639957141	8.826473100233708E-4	0.6316832639957143	1.827786141654257	0.5606802747774927	1.9588341022175773	0.010293889583949887	2.5587769878550097	2.4418420209274934	0.5706302599194699	2.8078124838624814	0.27084246161374076	1.1285197944126684	0.051557603023961875	0.6461976435333375	1.7039801001291652	3.1301488836956346	0.49729219929879986	1.0	0.0	1.0	0.0	1.0	1.0	0.0	1.0	1.0	1.0	0.0	1.0	1.0	1.0	1.0	11.0	-55108.87973265727	0.0	0.0	75.0	-1108.5007588237388
8770000	-56580.04514422055	-1127.740285810014	-55452.304858410535	0.4181670197698436	2020.9215590076274	53.188861097598966	0.16747400357785647	1.1436470611517224	1.5358104868516886	4.996568287435436	6.106177035416805	4.983132815543832	1.9564334504952963	3.4495493023467043	2.266422129905863	3.4646988949962694	3.3882936102876755	4.232348941589935	4.013028704271897	0.8064382994807276	0.0279097307126336	3.117331278427909	3.448051701996957	0.015826384945911386	0.9964836945616088	1.8381934831964268	-1.529595779133829	-6.558243658055154	-6.361042702090067	-6.0405383985663805	-2.1249789901295717	2.302626070707192	0.468	5.761269933211899	0.2944482443326819	0.17716470303375323	0.194327492525188	0.33405956010837634	1.5687334473679873	0.8263035976629348	8.87202827766005E-4	0.5024993359616414	8.872028277660038E-4	0.5024993359616409	1.8089461692783855	0.2309841423536439	0.762540900869846	0.2536038426689821	1.9048754464698971	0.9273250754359471	0.12389666843641327	0.4603106413087996	3.8363878315613995	1.329495103591475	0.3439093088125777	0.7190843958112266	0.8207553843404465	1.3721169811677703	0.42484500911097595	1.0	1.0	1.0	0.0	1.0	1.0	0.0	1.0	0.0	1.0	0.0	1.0	1.0	1.0	1.0	11.0	-55084.93668763125	0.0	0.0	73.0	-1077.642728450827
8780000	-56562.08605390697	-1124.1236463025893	-55437.96240760438	0.4163819612587759	2020.9233440661385	52.85453659629427	0.12999811271897538	1.0331644800231863	1.312525350144431	6.8617208457872465	4.686519477595271	4.25221927947947	1.8226654703347562	3.108476712670962	2.605683203366989	3.9599522325666427	2.888543167484605	5.109831985156734	4.112647428850148	0.6922193399154417	0.351329072078173	1.5650132638386367	5.536143849588212	-0.06319421672871109	1.0741186318220879	1.0913632810380385	-1.7278269877871024	-6.627870720842773	-8.430259504738109	-11.161115189789077	-10.267709363082737	-7.647377946038701	0.468	5.421687432265149	0.2883818774413758	0.18292153789606472	0.1900287051521008	0.3386678795104582	1.0313345367404594	0.8029497518954195	8.603169931710059E-4	0.6555562047680156	8.60316993171008E-4	0.6555562047680166	0.46539288451072197	0.6885809923380172	0.549704555400967	1.6577644643808427	0.9801411888522084	1.4320115807180642	0.48694090758454656	0.848589198944717	0.6511772835020975	0.6532988873936647	0.8099438736397394	0.4444927616584182	1.1332668664659677	1.3657912165451838	0.5029611888976232	1.0	0.0	1.0	0.0	1.0	1.0	0.0	1.0	0.0	1.0	0.0	1.0	1.0	1.0	1.0	10.0	-55080.17071435982	0.0	0.0	74.0	-1072.19219618365
8790000	-56562.644414346105	-1136.8529164537533	-55425.79149789235	0.4174753595069851	2020.9222506678902	52.723834488314274	0.22241702347659348	0.4152643852551251	2.383756620775275	4.002182532184002	3.9081842229351675	3.511672998758497	1.5353905617446184	3.514064360619004	2.2485549618294867	3.540374477438021	3.0964562520108414	5.291512197916927	3.82706335893016	0.5932909662798607	0.2008212014413694	1.899528108728773	4.076946313557363	-0.1435290240903224	0.6128601357462341	1.0395865364165506	-1.7677159050177031	-6.775522092622648	-7.3492743727100045	-4.263498225480142	-6.255720959609851	-6.338219043760346	0.468	5.161477612809835	0.2908311760691592	0.17801988281392866	0.19566963881643637	0.33547930230047524	0.4720607364864955	0.7101490554529568	8.325838478861475E-4	0.8005749925744667	8.325838478861471E-4	0.800574992574466	0.5983386904400546	0.4252068838562166	0.9556235441555267	0.36375674210193165	1.4841927891188886	0.9995028715986976	1.3111813101438081	0.821982845878088	0.3371292166171679	1.2606888504660132	2.424862793985994	0.7035308545016502	1.2497906414750672	1.4547720906721708	0.4875463560197879	1.0	0.0	1.0	1.0	1.0	1.0	0.0	1.0	0.0	1.0	0.0	1.0	1.0	1.0	1.0	11.0	-55070.39121678048	0.0	0.0	73.0	-1073.5458209795556
8800000	-56585.93627165811	-1145.3783817464205	-55440.55788991169	0.4163815136615027	2020.9233445137359	53.64468715800242	0.20495891820309203	0.7454074474862571	1.6180351631867778	4.123713251004821	5.2997315502457845	3.277790055965974	2.2562074205449036	3.3644769185370222	2.5115258982331126	3.4353250150241066	3.530741756509941	4.542114791858078	4.513699728175598	0.792915486469532	-0.0776644294396568	3.379217895439292	3.1620109800786187	-0.14895083515904453	0.4051295887218534	1.3226502261562252	-1.4680888462335124	-6.294013685606902	-6.497736108068526	-6.970980763842764	-9.3740950041293	-10.077202794132765	0.468	5.474397601699117	0.2909103049439492	0.18001154132516645	0.19257186333632975	0.33650629039455393	0.5696994253330688	0.7265426750956324	8.836381458242206E-4	0.5965543334517422	8.836381458242227E-4	0.596554333451743	0.9217368356746648	0.3567267261523699	0.5532749966910475	0.01242805108527941	1.7693414213237033	1.8630130918898744	0.09169276783073603	0.551616676893074	0.1406461572248098	0.9799129075701436	0.4746679031776124	0.8388290312580855	0.6017420966102266	2.1745968554969797	0.4690892895229337	1.0	1.0	1.0	1.0	1.0	1.0	0.0	1.0	0.0	1.0	1.0	1.0	1.0	1.0	1.0	13.0	-55071.97419409256	0.0	0.0	75.0	-1090.557130642148
8810000	-56598.37043976248	-1176.0219362436449	-55422.348503518835	0.41641461311613337	2020.9233114142812	53.581932389016146	0.12885621786775237	-0.10552822008367013	2.7068799751276456	5.486209345561887	4.300047119638757	3.5252164418201506	2.5719803169951465	3.4070496756320297	2.724470050302281	3.074684855093743	2.96720538476171	3.571610660185751	4.206539699287948	0.8058732333880256	0.20818904534702337	4.299821147649729	3.6683235830865573	-0.14913849000616622	1.0729505913576685	1.2372062395295802	-1.4757697415507869	-6.849737348641578	-8.680514539559292	-10.052840846469701	-7.504533885666721	-4.932163185256141	0.468	6.294852243024103	0.29272758111475217	0.18033785058727392	0.19219421074939572	0.33474035754857756	0.9426734441192882	0.7849189492423398	8.715488485897398E-4	0.7122779068212147	8.715488485897414E-4	0.7122779068212147	0.6123384611666371	0.14695720454640335	0.8089021360641836	0.023977992852017526	1.7221424010038486	1.3092762284360515	0.7198568695898933	1.115483583712424	0.34119620784722293	1.5482185901186467	0.3256845472971148	0.8480001356698338	1.1951106966780962	1.7298881408699105	1.3192657678613604	1.0	1.0	1.0	1.0	1.0	1.0	0.0	1.0	1.0	1.0	0.0	1.0	1.0	1.0	1.0	13.0	-55070.510607359436	0.0	0.0	76.0	-1112.4905259244588
8820000	-56594.40989961763	-1208.0242712015	-55386.38562841613	0.41666850549422774	2020.923057521903	54.13631429626689	0.08876712154054858	-0.10757910465941001	1.9441509562585986	8.639167612013498	10.053516967164176	2.4140320292447877	2.283671672813617	3.6025897824654667	2.9806143458817456	2.9042513365263942	3.206411525954506	3.813225124518764	3.928399405319496	0.8712698647875112	0.1817878475617247	5.807346204402506	3.352435138600085	-0.21520781373812997	0.6242394354347547	0.7688140555454364	-1.3161726302349408	-6.503982024516885	-8.9254285693438	-1.9522781694765277	-2.179527265918594	-1.6146959423448441	0.468	5.190420020619025	0.2922137237467331	0.18042901874211836	0.1901097556739404	0.3372475018372075	0.8084019350739703	0.7439084178883474	8.668214866945246E-4	0.6384516012643205	8.668214866945238E-4	0.63845160126432	1.8585242663680808	0.3567462651411907	0.7438991806050114	0.16703168739631397	2.486149361586876	1.0667662268520541	0.6838020615195862	0.8619582758931272	1.3876206379461977	1.453456293872698	0.7798951479582125	1.5787577673658402	2.4640638982150955	1.3083018856972166	0.726213624347198	1.0	1.0	1.0	1.0	1.0	1.0	0.0	1.0	0.0	1.0	0.0	1.0	1.0	1.0	1.0	12.0	-55034.10945107151	0.0	0.0	69.0	-1147.3691743865925
8830000	-56613.82551809085	-1202.7672396371058	-55411.05827845375	0.4164213076516116	2020.9233047197456	54.070329930237236	0.21391621193704002	1.269583142476503	2.4040639886848547	2.928425080882902	4.933744644446738	4.203139235783302	2.2547960183436806	5.335563598994816	3.105431369773759	3.209595211154886	2.7667360682846556	3.7946178454102366	3.599729177320548	0.8583570629264017	0.33267507923577655	5.866869101295714	3.3792245891676203	-0.1790237305672476	0.704986683565967	0.8980815984274458	-1.1830691066781533	-6.840152346317738	-6.238545543582184	-7.75439666631274	-9.040246503445044	-7.843483678604895	0.468	4.905451461268508	0.2951553178849321	0.1781703541177018	0.18638439122759679	0.34028993676976865	1.401012508018711	0.8061895155358517	8.497571782905634E-4	0.7399714231031842	8.497571782905637E-4	0.7399714231031838	0.880021378989952	0.5473660419662718	0.6375582839225804	4.984545761070047	0.9743507643928377	1.3378359062982994	0.10169977099816511	0.27755254195349016	2.5802463404986256	1.0559192547249259	1.9750995021219129	0.5509675374999152	0.5805417334419686	1.1512068537778344	0.5299318186449014	1.0	0.0	1.0	0.0	1.0	1.0	1.0	1.0	0.0	1.0	0.0	1.0	1.0	1.0	1.0	11.0	-55055.46508540613	0.0	0.0	76.0	-1136.676221601835
8840000	-56686.18896891075	-1244.1065816080077	-55442.08238730274	0.4172796620556131	2020.9224463653418	53.5669402913259	0.1401567310262618	0.8668329214868291	2.743806626760645	2.266759475417217	3.43608048871007	3.606278578426184	2.0363463487978573	4.750589132297339	2.151491820485769	4.1775795398795355	3.066552405709098	3.0355274246440818	4.0291056887462435	0.6449712230735237	0.31335142196383114	3.0371053881427486	2.4958610946168327	-0.07002184442439402	0.7169411711496909	0.48924100150926547	-1.360719726627041	-6.936791239816758	-5.926693385568525	-5.600001725595337	-3.217458080462968	3.5821563365183833	0.468	4.694789879449743	0.2927215201855828	0.17552102485693685	0.19354859416114165	0.338208860796338	1.4043983169876613	0.7871753181918624	8.749952535814725E-4	0.8136614112717536	8.749952535814752E-4	0.8136614112717535	0.9042364398314071	0.037731767011855474	1.1307585136462681	2.784593459821864	1.1929193128700502	1.4682505149324558	0.05176530387747322	0.1513606750573618	0.5801499101850235	2.337992882664673	1.5317627009464296	0.8336394224048747	0.7307221646593154	1.1584403926329423	0.8755313666147779	1.0	1.0	1.0	0.0	1.0	1.0	0.0	1.0	1.0	1.0	0.0	1.0	1.0	1.0	1.0	12.0	-55075.244430700244	0.0	0.0	77.0	-1174.9466964835335
8850000	-56651.47135424379	-1211.4394008498264	-55440.03195339396	0.41626445608524243	2020.9234615713121	53.61596902928843	0.2142724875697972	-0.2084397804308529	1.5733674753508682	4.01343725879838	5.437162897311497	5.05625564505907	2.386680002495516	7.455064140554679	2.6767014591817357	3.967659370388321	2.9280904192144757	2.947113564027295	4.765051247418697	0.6882707123976706	0.2077842221615593	3.699882953398631	2.4907056770210136	-0.05188929508807083	0.8021640538161261	0.6532200806368689	-1.643986086873448	-6.440524963966232	-9.958783076037193	-8.78476986235392	-9.666230104529992	-8.460436168226442	0.468	5.442997662307819	0.2902599522253687	0.17857308153364346	0.19233382589112913	0.338833140349858	1.2112530521897795	0.7973520086557289	8.303622824419452E-4	0.6368335659298568	8.303622824419445E-4	0.636833565929856	1.131662735934976	0.6153324222279314	0.1575407382215278	0.4787689432749422	1.273928180141037	2.002648758115274	0.9555431556902497	1.1298686679341117	0.39106076963121833	1.7383423367887954	0.8550722272199617	0.4784425719595917	1.1292742363864685	1.5702988477621078	0.6727990092183599	1.0	1.0	1.0	1.0	1.0	1.0	0.0	1.0	1.0	1.0	0.0	1.0	1.0	1.0	1.0	13.0	-55068.827474885846	0.0	0.0	76.0	-1150.3422739997945
8860000	-56609.629019634864	-1180.9125320443507	-55428.716487590515	0.4166620834842226	2020.9230639439131	53.435421793580375	0.13193349576280045	0.28277936669227954	1.5936895936943551	2.663436869124908	6.340687414694631	4.241132469416849	1.762917203076127	4.535780089008092	2.3733990191111958	3.7135818847074367	3.2189062958687056	2.9951063774117155	4.333079689750866	0.8304579433028996	-0.08418200891487446	5.513363496416028	3.561836963855324	-0.05307389387768239	0.873127744627624	1.4244096589563011	-1.6690742056125387	-6.681466721177386	-6.923143044810239	-4.831630578083265	-2.4107108685341476	-3.0042672878132795	0.468	4.776137422316549	0.2939917333666827	0.17934257498140777	0.19129088556528462	0.33537480608662423	0.6604425920451946	0.759182266317382	8.716845838807186E-4	0.6943124081235672	8.716845838807194E-4	0.694312408123567	0.7507460134833163	0.23082978883056102	0.16698523031664084	0.9421163646897939	1.9220823570527175	0.8569291792381923	4.280154812879577	0.45476086431296975	0.2528402919849751	0.6623392985097271	1.99061535819034	1.4108529208661906	0.41056578487866735	0.745414668613289	0.5999734638081906	1.0	1.0	1.0	0.0	1.0	1.0	0.0	1.0	1.0	1.0	0.0	1.0	1.0	1.0	1.0	12.0	-55058.288692714865	0.0	0.0	79.0	-1119.9328946047137
8870000	-56668.28518430928	-1252.6795817003224	-55415.60560260896	0.41876641270143655	2020.920959614696	53.41373044711551	0.17778396201106617	1.1913361377041025	1.1625731744868424	4.16011413249409	3.980312595005962	4.50938525812232	1.93134127651648	5.99931942974372	2.2355356282628716	3.076066378036093	2.8315502507611123	3.380048003854783	4.380815674209717	0.9475799736852191	0.23329862084844963	2.92159873429158	3.4256738539659435	0.02876696214999852	0.7654682312991428	1.3522978274524733	-1.1321103610578906	-6.054080154528506	-6.285884649872859	-7.386822036742782	-8.143314304574712	-10.280142525267268	0.468	4.939083514419405	0.2918028921307071	0.1765802453377297	0.19305314624606967	0.33856371628549287	1.0176813664234048	0.7823907746630735	8.443018190825594E-4	0.5710435554714991	8.443018190825577E-4	0.571043555471497	0.7087163646273199	0.55197665149547	0.1742889320560213	0.8180475137430119	2.2918431433621302	1.3333556463948357	2.4293404071459914	1.30081555189482	1.035393931300224	1.216337813443565	0.29483169112416846	1.0801999373894808	0.5045163824327127	1.8827158109662032	1.0542383528319512	1.0	1.0	1.0	0.0	1.0	1.0	0.0	1.0	1.0	1.0	1.0	1.0	1.0	1.0	1.0	13.0	-55039.76788845797	0.0	0.0	78.0	-1193.8929076490867
8880000	-56650.54556056132	-1246.4192627520558	-55404.12629780926	0.4169155662504682	2020.9228104611468	53.492300797744356	0.1599485183072774	0.3973605519538362	1.224131856229617	5.4893790892187315	5.210384739712903	4.279588800204134	1.8815681300300984	4.8683308492824064	2.2923219525343597	3.594950980918975	3.4135626133839243	2.689136359650599	3.8401120690411785	0.882287671305007	0.31874910297076636	3.0943742585457428	4.747268384797907	-0.039089293813795944	1.0396165527038004	0.8211803077888895	-1.4635384000065814	-6.267252246239858	-6.707554592421927	-4.119510627542114	-4.380118184051584	-1.5030268584799638	0.468	5.005453421633074	0.2949707822937747	0.17822367415403134	0.19266466742432878	0.3341408761278646	1.0214741846039879	0.782469355901759	8.62046375096137E-4	0.9124038548496362	8.620463750961376E-4	0.9124038548496402	1.1191987014396927	0.025355253961314193	0.3687985379569781	2.809486540211867	1.560528457203077	1.2505149695701445	0.6384163563056987	1.0796833006328614	0.7122339063461897	2.143653316699362	0.699940890314192	0.9634958547137024	0.9831157515080647	1.5582143318439539	0.5003819153268002	1.0	0.0	1.0	0.0	1.0	1.0	0.0	1.0	1.0	1.0	1.0	1.0	1.0	1.0	1.0	12.0	-55035.46579655188	0.0	0.0	84.0	-1171.8830913826566
8890000	-56646.281095514554	-1238.9573945205102	-55407.32370099404	0.41757587561569764	2020.9221501517816	53.70446818649652	0.10964716598440556	1.4952448106223037	1.6477930327827837	5.0499363679238325	5.8756234213024365	3.6648871266613394	1.9171288708387166	4.895214672527562	2.1176369639531996	2.8903696456876617	3.3601447043207107	3.0662378716704484	3.453144616935341	0.9384741177392542	0.48356499683693316	3.2390205142244883	3.809997153678542	0.15201925691575788	1.3837704041085417	0.420073110090452	-1.1766764359742004	-6.274625131854272	-6.698309915239902	-7.6073333107228205	-6.115264379736531	0.01828786114537717	0.468	4.942345710141395	0.2904644671111237	0.1761344057716977	0.1936713824307559	0.3397297446864221	0.8474483544758011	0.7657976214074883	8.288026967108427E-4	0.7754487943941909	8.288026967108438E-4	0.775448794394191	0.4987783604514302	0.6514585841162563	0.38498495244477016	0.8166633703087515	2.1037350840226376	1.7630822220582978	0.04055861575412394	1.9754500691502832	0.5556620786294095	1.1099893792616624	0.6263871807074792	0.9209432243205018	1.1864219890284997	1.3319609841268136	0.24029263120764094	1.0	1.0	1.0	1.0	1.0	1.0	0.0	1.0	1.0	1.0	1.0	1.0	1.0	1.0	1.0	14.0	-55031.5729743672	0.0	0.0	79.0	-1169.605899352209
8900000	-56628.57086006932	-1218.6591437533232	-55409.911716316	0.4262860449873206	2020.91343998241	53.57763777728443	0.15592209235969065	0.3305705764392861	2.1367516148640537	5.383413918838815	8.081603245629077	4.89333405997783	1.8064789456130073	4.455506572905389	2.079203241575921	3.709630703503887	3.4276043481079377	3.088919699813361	2.947375484923117	1.1063165132600938	-0.010492016038338353	4.420017823974205	3.1913254576897634	0.018598989524557463	2.121275949751437	0.7208789059969015	-1.5866656774653098	-6.133026936254382	-2.9516572421935874	-1.8591224539729634	-1.254052865422107	1.7939876751492356	0.468	5.567770637988386	0.290044192329897	0.18140978494811352	0.19106224058087803	0.3374837821411109	0.3686377425115094	0.7034223664212015	8.548576997490964E-4	0.6565725402762846	8.548576997490931E-4	0.6565725402762833	0.4737974379633502	0.36713692045436574	0.5110864557726332	0.43571038190756967	1.3448533330018388	1.0388338145165397	0.7491421565732688	0.8451612806349038	0.9355288595197797	0.9293181760168973	0.19866040532897905	0.9077383382563692	0.4175988761781995	2.487617666242403	0.3280144935577817	1.0	1.0	1.0	1.0	1.0	1.0	0.0	1.0	1.0	1.0	1.0	1.0	1.0	1.0	1.0	14.0	-55020.34562140038	0.0	0.0	81.0	-1158.5298497907283
8910000	-56655.662270952045	-1254.9762241057056	-55400.68604684634	0.41991108989600673	2020.9198149375013	53.6670292459677	0.23809180584702475	-0.23360040452957545	2.5174521129781384	6.7338007675105995	5.817279231775333	5.549126022870823	2.269510583567805	3.7586368432869706	2.3066316344875957	3.2032264786787716	5.687063494407341	3.119789183123162	3.068053398199822	1.2628450346175841	0.31271082296259267	2.07644140852657	3.0914631304345623	0.02091236516632186	1.7221066627995465	0.02746097201033848	-1.0232603720228872	-5.860472274074557	-5.514337441306454	-4.492749228596704	-6.275405366320998	-4.870675422614821	0.468	4.812652356467058	0.2901519334528105	0.17781998756352624	0.19215633085065464	0.33987174813300797	0.6604689954319463	0.7504150685458509	8.470912722845903E-4	0.7427679287774988	8.470912722845903E-4	0.7427679287775006	0.2965629874835401	0.172774454209413	0.5546321615399941	0.16368970098351654	0.4651327586648805	0.6697077737283496	2.184981989698861	0.3827936980815265	0.2534063628514226	0.44174904770921086	0.14851143434029648	0.6467665425610528	0.3827213636900099	1.525269704747616	0.4199583082625853	1.0	1.0	1.0	0.0	1.0	1.0	0.0	1.0	1.0	1.0	1.0	1.0	1.0	1.0	1.0	13.0	-55018.67527766625	0.0	0.0	82.0	-1195.126031117294
8920000	-56669.567897578825	-1262.2187948712851	-55407.34910270754	0.41705977291297086	2020.9226662544843	53.97113295818097	0.21160956220786223	0.9794442690060428	1.5598732002687152	3.5524345165081845	5.1027402135119875	4.194264730626398	1.8050267068853643	3.381621729848228	2.671753030391925	2.989501107927973	5.044207145801522	2.9638899329348374	3.3933540358961434	1.3957134932073965	0.17809477235326138	1.8326543861987714	4.80659047596043	0.08722332864890638	1.14811608343832	0.7100472497759106	-1.1213232912693194	-5.431967558416592	-6.961234360171042	-4.948282223793081	-7.0555397775028235	-6.859004617837512	0.468	5.28944910941371	0.29031598603274905	0.1802329925275471	0.19479005478109251	0.3346609666586108	0.5574287611964768	0.7201618188081349	8.69420886860822E-4	0.8418948144327524	8.694208868608209E-4	0.8418948144327515	1.2680218493704838	0.35257699375481694	0.683884318646483	0.6809156188169697	1.6014110451190537	1.375450194763366	0.12689216639586282	0.7383533591136958	0.485123570694898	0.8617261728805089	0.8528746550471152	0.6012036965844526	0.9417315742526607	2.75624665347045	1.310717956753145	1.0	1.0	1.0	0.0	1.0	1.0	0.0	1.0	1.0	1.0	1.0	1.0	1.0	1.0	1.0	13.0	-55017.92623125225	0.0	0.0	93.0	-1190.9964956248755
8930000	-56710.40186447933	-1275.2138228346014	-55435.18804164473	0.4163701452009184	2020.9233558821963	54.44419209720437	0.24694689613602297	-0.3929722625793458	2.845904164611806	7.05623108393371	6.3617286778060125	4.498877021960141	2.287681067875365	2.954689837107448	2.1053650989136026	3.2012293240846317	4.83397071556296	2.867219365132948	3.0702234404424207	1.4567416019262298	0.3115797815397987	1.6472346940793623	4.144449932765525	-0.019403347704741884	1.7149949737170873	0.3225357533023504	-1.2977253708773504	-5.489857299439943	-8.972561122685722	-11.149031491839898	-9.729500583912472	-9.387981176199672	0.468	5.34793771712101	0.29069454677301915	0.18288164882255237	0.19043413222439137	0.33598967218003656	0.8826841704242858	0.7878714004218225	8.402394946374476E-4	0.6861201225524652	8.402394946374483E-4	0.6861201225524648	0.6327220911355799	0.5304042095981725	0.5069886669331001	0.3155702345177991	1.42041107776549	0.8477978283329436	0.6038349310143126	0.678678966873006	0.5302961836078053	1.1595483152119237	0.3963931473439666	1.2154214843630273	0.33158211241529484	0.9650058029420603	0.43499465637515267	1.0	1.0	1.0	1.0	1.0	1.0	0.0	1.0	1.0	1.0	1.0	1.0	1.0	1.0	1.0	14.0	-55056.73494539894	0.0	0.0	76.0	-1212.864148952796
8940000	-56669.71518639475	-1271.2805647523965	-55398.43462164235	0.4167034349511824	2020.9230225924462	54.16319889084434	0.2039458787004134	-0.36164427652737696	2.0214442280668514	4.28244802302539	3.4999250127702464	4.6752056453818245	2.446687665940581	3.5865212974034715	2.104312828380052	2.7836040325111227	5.686177238319239	3.17155321952282	2.5138619134802065	1.5983212643842448	-0.028709660330001857	2.127012193871077	3.8465182290742286	0.051377435423832475	1.446850162466188	0.7953125966081556	-1.3313266164677646	-5.737655155955663	-5.542325984615811	-3.419794542058992	-1.557853844988636	0.023763403855754817	0.468	5.007402646518341	0.29454277820721886	0.17903643610696998	0.19072768682351046	0.3356930988623001	1.6277083541233306	0.8162826556931188	8.521440050737556E-4	0.6858071576369645	8.521440050737561E-4	0.6858071576369655	0.4566914264721693	1.7710672926950901	0.0941863637163349	0.42936740593742223	0.8947024119489103	0.3927519199353146	0.8040845025968706	0.24971113814905177	2.121412395662507	0.43584029211491604	0.45011338572026754	0.2630913458505538	0.44658113940548627	0.7629177448110943	0.7351985470337851	1.0	0.0	0.0	1.0	1.0	1.0	0.0	1.0	0.0	1.0	1.0	1.0	1.0	1.0	1.0	11.0	-55019.086723720575	0.0	0.0	84.0	-1215.5163507817044
8950000	-56708.21214638691	-1296.5432463209322	-55411.66890006598	0.4195845491025502	2020.9201414782947	54.249194855809876	0.21716606683378314	-1.2967882238581057	2.493912573127412	4.4220230064222426	5.000516718067605	4.812299893773492	2.7934362505324093	3.3454814081487125	2.528546264968592	2.688103382625011	4.915269620834963	2.834901070169497	3.00450079481804	1.4422875139616889	0.16571959751011506	1.5979286846364615	4.074822852992003	-0.023345051802896925	1.1123904088926735	1.3132643418022913	-1.2548677896548164	-5.471725751639207	-6.134341951961235	-2.289706934578257	0.6793195635998277	-0.2999574408364065	0.468	5.088016910672856	0.29305939679674214	0.18227214197108016	0.18915352290810689	0.33551493832407026	1.041398985461704	0.7955061658328789	8.507150300707279E-4	0.8268608805975802	8.507150300707258E-4	0.8268608805975799	0.3899872561222707	1.7249333827735718	1.2644305448175666	1.2695861569819895	1.2554205940519936	0.6938343469360212	0.4190670674992802	1.0237600152021162	1.6583683212148403	0.9328759287449859	1.8723847956814155	0.9061906204825096	0.10001228872606625	0.6189866765121409	0.5317117426949215	1.0	0.0	0.0	0.0	1.0	1.0	0.0	1.0	0.0	1.0	0.0	1.0	1.0	1.0	1.0	9.0	-55024.97257101521	0.0	0.0	86.0	-1233.843232670547
8960000	-56705.84837933178	-1312.1913265468413	-55393.65705278494	0.4164026022619712	2020.9233234251353	53.45807817331013	0.10637518564787761	-0.5204602026217422	2.504479229653641	5.9786969096062546	3.9494211629223206	5.103355021228572	2.1267141671047685	3.238099968103306	2.359789644141818	2.7708974831846547	5.22973738399746	2.537768945421288	2.6728770829247006	1.6047943042424353	0.15128118008791358	2.5999317673893354	4.9471766545978095	0.32505932861983045	0.7009051589219335	1.3834024198305381	-1.2062429435386008	-5.505140187941983	-8.96926903181058	-11.200802679719425	-10.397785626111101	-9.97381693943544	0.468	5.39599682115011	0.29219421305641985	0.18018314508339262	0.18830820467703846	0.3393144371831485	0.7014083913141594	0.7561313211105893	8.848178985691142E-4	0.8603042577240638	8.848178985691142E-4	0.8603042577240663	0.68277825343158	0.2854239102967571	2.3450234363729905	0.7917500555791556	1.8029560041581925	1.0965081966718304	0.8498967547552534	1.2825196297337338	0.9534562872622016	0.8422634191268746	0.3107492270940129	0.3471497507881366	1.0302852568407774	1.4968056461527595	0.33713440939449796	1.0	1.0	0.0	1.0	1.0	1.0	0.0	1.0	1.0	1.0	1.0	1.0	1.0	1.0	1.0	13.0	-55031.67664662875	0.0	0.0	74.0	-1240.9543315715869
8970000	-56707.81171515499	-1283.1724329934475	-55424.639282161545	0.416255375410974	2020.9234706519862	54.907779195953154	0.08997040855138479	-0.3987541205442039	1.236515254207633	4.7957189075971645	4.02880733270908	6.645068840445959	2.267511920628846	2.843483042231892	2.449689379083627	3.166541669642193	3.8106147532679766	2.5513624521783873	3.506984027427304	1.673876753212703	0.026245177256800395	2.592983647206969	5.163826568318981	0.5672642369683916	0.41830150631543317	1.929651806520649	-1.3669778102935843	-5.7684539322191615	-9.662514055609487	-17.451837925150954	-12.618584736734284	-12.512942991410698	0.468	4.922226945578605	0.2921634051872613	0.1781708756577963	0.1943563983488779	0.335309320806064	0.7187165901423439	0.764642824949135	8.07700974749045E-4	0.7975266052554862	8.077009747490471E-4	0.7975266052554881	1.0524995362401417	0.5945554377148262	0.20461225303828456	0.7100695543683324	1.9493618350002195	1.6176763068736921	0.6416299178121512	1.6423120986305815	0.6142931336263584	1.871558952933027	0.5100358228621413	0.4214056347628429	1.2457806922306551	1.8899989381536824	1.9942683341769916	1.0	1.0	1.0	1.0	1.0	1.0	0.0	1.0	0.0	1.0	1.0	1.0	1.0	1.0	1.0	13.0	-55053.906457718535	0.0	0.0	77.0	-1211.9433853555831
8980000	-56686.43998255895	-1272.966067345529	-55413.47391521342	0.41626684353264	2020.9234591838647	54.93280689855785	0.1616705181729536	-1.1971190280729083	2.049780043927668	4.757998367222891	7.624421675258821	3.4051178984054666	2.425995775253385	2.7974347366284604	2.5915279151097015	3.367979003125735	3.2558392245356247	3.056167612533137	2.977202305708374	1.756260936389782	-0.0172363373261333	3.6500616858418415	3.7704819340010287	0.20936157613934114	0.48215693283574407	2.3336683104475715	-1.229129908880306	-5.722832604738146	-6.847544724224388	-7.252564097266971	-4.416385116119394	-7.001717003052757	0.468	5.154048519132592	0.2917296422713965	0.1766787584192492	0.19489594615714706	0.3366956531522068	0.7955923428357475	0.7790557564949278	8.546139472494633E-4	0.5277837734471446	8.546139472494627E-4	0.5277837734471448	0.8641400608773762	0.4837866134218314	0.30544894537315503	0.4495189721350805	1.9832048639355493	1.6642457143639662	0.08563771838186462	0.9679030260668126	0.603369655467257	0.8861299434260644	0.9317561073978339	0.6877384549204171	0.7271251058951732	1.232739869984587	0.5694049501060955	1.0	1.0	1.0	0.0	1.0	1.0	1.0	1.0	1.0	1.0	0.0	1.0	1.0	1.0	1.0	13.0	-55039.4025240001	0.0	0.0	74.0	-1220.4558364687407
8990000	-56692.05941108393	-1288.2027724155116	-55403.85663866842	0.41656151903398503	2020.9231645083632	54.36357008854613	0.23908292154980804	-0.8377982678048761	2.5193999767786366	3.278240276709419	4.205267405609235	3.678486466108313	2.9615750880473106	2.2097447853393315	2.8573423508648648	3.3248839470888987	3.776301117961609	3.1317948995759277	2.7722393760270467	1.6254824661726175	-0.04851508424729124	2.7879909312995097	4.884182350072909	0.6630185017567757	0.3346492648920839	1.7835886021210412	-1.1475078095183557	-5.326728622718357	-6.533478303129703	-4.855877524205778	-9.197979996325165	-9.227482152008871	0.468	5.621573554464173	0.2888474227374156	0.17665376076608705	0.19366904437407562	0.34082977212242127	1.0998379731328207	0.7823092095200662	8.34759596248641E-4	0.5984436579391565	8.347595962486416E-4	0.598443657939156	0.349298153650346	0.3303441845052655	0.9030614318277321	0.5955319946537526	1.662350084238616	0.5752438446897883	0.06519934688361596	1.7203398356168684	0.7375034046223937	0.8923564012728447	0.7132037508433111	0.7737551388351397	0.9523155256099262	1.645369130783519	0.8386046125445178	1.0	1.0	1.0	1.0	1.0	1.0	1.0	1.0	1.0	1.0	1.0	1.0	1.0	1.0	1.0	15.0	-55022.419845455704	0.0	0.0	75.0	-1225.4142362491211
9000000	-56683.069961012334	-1281.317527246364	-55401.75243376597	0.4175148769287628	2020.9222111504685	54.98332536607829	0.24954610840757466	-1.037902028689754	1.9534551873858124	5.337318842839833	4.246750702211607	3.419602151980137	3.9692950105580884	2.0459909779013112	2.444420405263549	3.205956907062648	4.17423032074689	2.715491682158624	2.5526165306066644	1.932115369699823	-0.029340857011753457	4.1651286707300486	3.636416774798941	0.4171259047278849	0.4915449736130712	2.8136858671258933	-1.2237140089751697	-5.621545972504525	-5.333305521582612	-9.749328062142908	-8.82466530321877	-4.843498897950665	0.468	4.965085165387016	0.29165957828974726	0.1770511033012745	0.19186036700056747	0.33942895140841034	0.5144921938634013	0.7286239497062568	8.120173701220667E-4	0.6757196496222546	8.120173701220688E-4	0.6757196496222552	2.086547140261202	1.1578026208391223	0.7988221175743576	1.4010010909645316	2.392082600541937	1.4081310855150804	0.1404617342423442	1.207097114525128	0.8977823659241351	1.3383586352009411	0.4194354697836468	0.7971783759642127	1.988027928729696	2.477212237667712	0.7383482825444901	1.0	1.0	1.0	0.0	1.0	1.0	0.0	1.0	1.0	1.0	0.0	1.0	1.0	1.0	1.0	12.0	-55039.29463648321	0.0	0.0	72.0	-1216.344019666877
9010000	-56711.72667989897	-1308.8521892350204	-55402.874490663955	0.4163078110291212	2020.9234182163682	54.36227666840044	0.21243062705332258	-0.6811577118966753	3.4454123917664825	2.959106933585412	3.7652464569110915	2.7166046843224754	4.610985837209745	2.3338802497995976	3.2466203543313843	2.9092842561915053	3.775910059194457	2.478770703359367	2.850596603270469	1.7266778614949354	0.053791946981992814	2.976715415918881	2.6871505136386706	0.7457633233095364	0.06861649978917955	3.4206298111699507	-1.0441526195927042	-4.952107377488448	-9.0768518122091	-7.185845918997598	-5.258092536062481	-6.2756463103999645	0.468	5.523062940205626	0.28543271198200143	0.18352506175255717	0.19450809234907068	0.3365341339163702	0.5364694007690768	0.7281712839033252	8.076467651727835E-4	0.6210663214642365	8.076467651727856E-4	0.6210663214642369	0.6702271180540181	0.9740183159460843	1.393569287370269	0.8002132860537835	0.8627659095519511	1.7959016383585502	1.2746670435408385	1.407897637534736	0.6058096157920033	1.4215428523665363	0.7594373895091817	0.48467195944021757	2.026990028181165	1.8445338323254277	0.1463368342218918	1.0	0.0	1.0	0.0	1.0	1.0	0.0	1.0	1.0	1.0	0.0	1.0	1.0	1.0	1.0	11.0	-55018.62643228956	0.0	0.0	77.0	-1252.3637909982783
9020000	-56729.6779191062	-1333.1644478376727	-55396.51347126853	0.4195615941382833	2020.920164433259	54.37499552477054	0.20034238023703033	-0.827956177780964	3.8092455562639556	2.93694883549697	3.4604732376964553	2.8645008148111732	3.3839473162262674	1.942170108640486	3.4969344495828345	2.8148185314114644	3.7493803192041812	2.726486629483147	2.7995838504792796	1.5493658108201311	0.24262221246295793	3.923494373676197	2.3792895902170343	0.45716022974796816	0.27746527418063854	2.5074074859071	-1.2143899818368762	-5.085532271361294	-4.415294922918945	-3.2206007544343964	-5.292373311243876	-2.689318428580501	0.468	5.195237295836892	0.2932706891646668	0.1761279793205716	0.19394241497925307	0.336658916535508	0.560385676510729	0.7388887318817029	8.069631737032159E-4	0.6601043913868416	8.069631737032143E-4	0.6601043913868391	0.9046996829636808	0.2807872952981083	0.8488943516063594	0.3796792280583244	0.8194696128943801	1.8998598208781683	2.470231190294881	0.437305049747664	0.41838922977829285	0.42018103476999347	0.26508449392733513	0.9957398339463978	0.6804916405723201	1.4028392246873262	0.4100666137774276	1.0	1.0	1.0	0.0	1.0	1.0	0.0	1.0	1.0	1.0	0.0	1.0	1.0	1.0	1.0	12.0	-55016.716245046315	0.0	0.0	80.0	-1276.1359975641647
9030000	-56711.56713274412	-1310.7709915014043	-55400.79614124272	0.4166649467083959	2020.923061080689	55.110418132811695	0.12212464884439274	0.3674406672008903	2.023241693481055	3.315309908906124	5.160302017354362	3.9941574310153145	3.600348417569746	2.113921728994485	3.5097168756920674	3.8442303362530295	4.221853322913266	2.327191206528106	2.6430415542457264	1.3127877048378784	0.05932294811403361	5.0902766077897565	2.767453172084849	0.7325597714745854	0.3295661947443616	1.6197552410150942	-1.4655430196794688	-5.679070943178747	-8.718308827857145	-6.971031244669658	-6.737413389387433	-4.869622755839343	0.468	5.212403128677268	0.28582355765550305	0.1851471293711988	0.19206807924460523	0.3369612337286924	0.7300020172440969	0.7681326217855241	8.186945934471644E-4	0.7176989911862401	8.186945934471661E-4	0.7176989911862427	1.1248190145626664	0.29356720703668554	0.5086993652570043	0.28997687273494677	2.0770727711038974	2.757654911204992	0.3480060271969208	0.9664751565581047	0.03603214382695168	0.8606963256913491	0.08645407709363137	2.7023644620998657	1.20684856745182	1.7177434559761298	0.9167257313691436	1.0	1.0	1.0	0.0	1.0	1.0	0.0	1.0	0.0	1.0	1.0	1.0	1.0	1.0	1.0	12.0	-55021.45269874746	0.0	0.0	83.0	-1246.9391627700622
9040000	-56704.43134229791	-1311.5247184011937	-55392.90662389671	0.4290603381428335	2020.9106656892545	54.95146702021679	0.43907799304533573	2.2154243922076526	2.255931053974569	3.3858858086102104	3.0868839398570973	3.2099993476379263	3.6522935580395783	1.91583598859832	3.4880802148831256	2.879473390165135	4.175827393139959	2.364655217711814	2.8805184160884463	1.402894369002636	0.23409478795432664	2.9784810884377637	4.421902698037314	0.41941378783536964	0.3503334416182754	1.0285219848667864	-1.244473826488064	-5.154067912573894	-4.657867827364471	-7.778002903585841	-9.834691069256788	-8.246968099056843	0.468	4.541166274140523	0.2897028103062685	0.18011469867728158	0.1929518088297062	0.3372306821867432	1.6488588739952101	0.8212442378369392	8.167723826747928E-4	0.5713153714234844	8.167723826747933E-4	0.5713153714234841	0.4927394912799714	0.11484123524562699	0.37180191442862703	0.34032520375319997	1.088145304785261	1.261710906773063	0.9595286673838689	0.6832390745267931	0.053916468085413276	0.9945196477361515	0.11107435918866684	1.456865980661301	0.576995347209134	0.8299687805891747	0.5042007915371285	1.0	1.0	1.0	0.0	1.0	1.0	0.0	1.0	1.0	1.0	1.0	1.0	1.0	1.0	1.0	13.0	-55000.99634071173	0.0	0.0	81.0	-1256.6437122959378
9050000	-56738.13982827354	-1332.0526133361152	-55406.087214937426	0.4207789251235835	2020.9189471022737	53.91175017301883	0.14411457406440525	4.7043770758651355	2.8031950653750948	5.261294827652808	3.496415606863371	3.252664614126687	3.6309308441464943	1.9371854487267681	3.5457762073357775	2.7054394338755543	4.817032692820051	2.4062404430561575	3.0249834282112307	1.3438072724632681	-0.049994865801946856	2.3784986033555002	2.799235244560484	0.471097658043214	0.08747968377294146	1.3697040919384926	-1.0108868315243436	-5.204349848964465	-4.993900015176893	-5.193255032777687	-2.1029333610260714	0.7969659414976693	0.468	5.008973551590604	0.29113005540283504	0.1817874185495034	0.19115304185813284	0.33592948418952817	1.9407142116393024	0.8151993183252866	8.061884074932489E-4	0.6442708990400676	8.061884074932496E-4	0.6442708990400676	1.996642069358128	0.5885234727980807	0.7482808892408692	0.9114145239923347	1.420615192917477	3.1399317660425208	1.0265097135093308	1.1870731738168452	1.0699221362322284	1.3985162186128093	0.27500979652779745	0.4947474086550036	1.5650456222909368	2.8993419537680762	0.5187555590218693	1.0	1.0	1.0	0.0	1.0	1.0	0.0	1.0	1.0	1.0	0.0	1.0	1.0	1.0	1.0	12.0	-55022.4182124817	0.0	0.0	75.0	-1267.2045243671794
9060000	-56748.93026468578	-1329.601301203987	-55419.3289634818	0.4165070950418088	2020.9232189323554	52.9883122900992	0.41913313098373467	4.317060178744648	2.9804232734617537	3.1724986325153957	3.117673766472838	3.480463023726146	2.8113152278511815	1.9976647263096141	3.328526861770472	3.1584900632968997	3.517441950218974	2.5142552427928733	2.375909631425989	1.3690395038643906	0.12791681574655672	2.210296427034566	3.3552743781351344	0.48568836706923463	-0.2074011286772702	1.1290824270804811	-1.1555653934723042	-5.4284550060425705	-4.8965978343426215	-3.144556800757742	-3.23582986010186	-2.311959921337026	0.468	5.6580505863352	0.29170394716808334	0.17789827805802247	0.19074014779417478	0.33965762697971885	0.8251989640481157	0.7743602654940206	8.611232230735965E-4	0.5992807908352763	8.611232230735997E-4	0.599280790835279	0.8400463512077969	0.20297704271158062	0.8157275175942434	0.709045262633514	2.7096048331440787	1.6849287128307175	1.9507868128632266	0.6559067593446755	1.3647016790087527	1.9056502841713077	0.17426537323341448	0.14910585438835175	1.6837082993748216	2.2031625388489116	0.5387591571289232	1.0	1.0	1.0	0.0	1.0	1.0	0.0	1.0	1.0	1.0	0.0	1.0	1.0	1.0	1.0	12.0	-55025.206344457154	0.0	0.0	80.0	-1270.4015933108913
9070000	-56729.402260179515	-1328.8565299264808	-55400.545730253034	0.4165540023460773	2020.9231720250511	52.13642495051192	0.5875778478739195	1.3620013722354143	1.9013485616004115	3.253746900897187	2.8732732731471597	4.325775576631559	3.240636376465162	1.9421331443204144	2.860215125972185	3.7156669646449108	3.594830134548256	2.439306421028643	3.0359426914400394	1.5294410202802142	0.0987870608556082	1.9024958783694492	3.905359938898431	0.311319182379925	0.1980828980033083	1.1742229729118199	-1.1837377903147688	-5.164366206667041	-6.870684734287012	-4.9588370360838745	-6.393724730236301	-6.1173226361515125	0.468	4.705315066566897	0.28860442618845616	0.17979159444715276	0.19251838174835814	0.33908559761603246	0.5797245027187179	0.6997630392484828	8.911389503131261E-4	0.8169077486900332	8.911389503131255E-4	0.8169077486900331	0.493177905975745	2.670110122821367	1.2368381101648007	0.44078898497965785	2.2085891126225627	3.006335534068972	1.5120767357336549	1.5333123010178142	1.4701191446156185	1.3886640767136307	0.38772503933344876	1.083595537546527	1.1186915001465307	1.2941957594675226	1.4067376535876688	1.0	1.0	1.0	0.0	1.0	1.0	0.0	1.0	1.0	1.0	1.0	1.0	1.0	1.0	1.0	13.0	-55026.26768653323	0.0	0.0	74.0	-1252.9628271546726
9080000	-56769.02444149039	-1355.6781226679202	-55413.34631882246	0.43480898247020205	2020.904917044927	53.206583871303266	0.2450377534544711	0.7169451535037803	1.594904563007809	3.191502655928862	2.609747777627346	6.53899639318007	3.291691906484867	2.043256398363934	2.6992619332102916	3.3249141410734455	3.5778133950829387	2.3008886470529912	2.7522670844266566	1.3277285860756887	0.06473316356671602	1.8863202419386154	2.6678751124184488	0.5645681804141273	0.3050229848259803	1.6134567889449651	-0.8976518985840647	-5.046553673171957	-4.056810830801815	-4.542332277412249	-3.4290603940682125	-1.0397548764195328	0.468	5.188806600036781	0.28654316326610524	0.179390102909788	0.19572620014969921	0.33834053367440714	1.2267230820446848	0.7957745221548932	8.956296408092454E-4	0.7299924124197604	8.956296408092451E-4	0.7299924124197603	0.5740488895490448	0.3903071894048418	0.7164607974025367	0.36281163150443463	1.7761513282612482	3.3544673606938264	3.2665671153227485	2.98206789380749	1.5818474278873351	0.5007923632145626	0.4168935552002845	1.2317910251167024	1.0535937000762226	1.7830383646474575	2.087012975174498	1.0	1.0	1.0	1.0	1.0	1.0	0.0	1.0	1.0	1.0	1.0	1.0	1.0	1.0	1.0	14.0	-55020.676693564994	0.0	0.0	77.0	-1279.6552876518697
9090000	-56685.484491074065	-1297.774882443689	-55387.70960863038	0.41624248752820087	2020.923483539869	51.81648185304087	0.30396062013753905	-0.3407152010036314	1.342960406114949	3.815712138470052	2.664625191901827	3.3282313773880867	3.7617245427728383	1.7910873475900322	3.169367729887726	2.9774632540439394	3.067848530828946	2.299180909205316	3.0114755777452187	1.4498140265762536	0.00261840496914853	2.1968481992371056	3.2853436683193222	0.5501790177656604	0.1745526939251439	1.2703548789035328	-1.1525243178040334	-5.159506368170863	-10.71164694871981	-12.377302389051504	-13.197043277517658	-13.981367252588946	0.468	4.855691249809114	0.2920476483274331	0.17937066473195729	0.19102383853949198	0.3375578484011172	1.4038193972207835	0.7946971284054299	8.542184308875877E-4	0.6825635411440656	8.542184308875869E-4	0.6825635411440631	0.570616733560349	0.49737249471402956	0.27091200157723605	0.42293749784680473	0.6858387406216632	1.4360653219849238	0.5869164317507389	0.8042261206955843	0.17504460437519884	0.9601613652231138	0.04715291515042043	0.5370447534233406	0.49341803096043335	0.7283095066086045	0.4703001332841062	1.0	1.0	1.0	0.0	1.0	1.0	1.0	1.0	1.0	1.0	0.0	1.0	1.0	1.0	1.0	13.0	-54994.136182235015	0.0	0.0	80.0	-1240.7229089513448
9100000	-56712.56852812621	-1331.440779216457	-55381.127748909756	0.4169771948394851	2020.9227488325578	51.817098554858845	0.3675663704999512	-1.3225528171368262	1.277451254371645	4.939911728928749	3.2204716453548654	3.7932687048585665	3.6704703591195544	2.12380990771847	3.8244646743675514	2.6924169490133214	3.3951225397614833	2.4298402204652017	3.158391073400542	1.1512853910516592	0.004884503371666654	2.1871314638933255	2.2542338528600787	0.012611691318478613	0.4040108158053023	1.9271687566834448	-1.1536545626937291	-4.502157685924219	-6.443027045985865	-4.704800271125332	-3.089971476250995	-4.33092148688326	0.468	5.118091160326448	0.29050263342262544	0.17689209315430582	0.19479900210957138	0.3378062713134969	0.7912411033875937	0.7445707443062973	8.64146771790278E-4	0.8647111748143156	8.641467717902773E-4	0.8647111748143153	0.8409118372892633	0.2609394329262935	2.509204499646453	0.3695566675595912	1.445747910557742	0.7414792776233383	1.2826000352503941	0.7062031753715154	0.3627783147036057	0.9757741928075697	0.0026024811348714758	0.5380184696145263	0.9471150295383695	1.430369389329631	0.8288872407426991	1.0	1.0	0.0	0.0	1.0	1.0	0.0	1.0	1.0	1.0	1.0	1.0	1.0	1.0	1.0	12.0	-55006.42846604122	0.0	0.0	86.0	-1263.684061445562
9110000	-56764.42203130903	-1361.1462163308265	-55403.27581497821	0.41902064971309966	2020.9207053776843	51.14849429544555	0.48215577155841827	-0.5756631217140715	2.1220904386158694	3.185696978557867	1.9834301987544063	3.1186572153138687	3.0571250289761234	2.539543176267151	3.2126137720331487	2.486584888378528	3.503030261361044	2.167418732659661	2.5213129753287182	1.2595785542810907	0.34069345163635445	2.300578653816562	2.306639073266683	0.39394166704576355	0.24449526048379555	2.1597153286278594	-1.4378127182870515	-4.759890445049674	-4.6487924686006545	-3.981290233224465	-5.755024511346619	-4.439601666295986	0.468	5.071744137496829	0.2943112833539179	0.17999008502283736	0.19032647722758952	0.33537215439565476	1.583621777411572	0.8136982132419909	8.602451778689466E-4	0.9348958563607069	8.602451778689461E-4	0.934895856360707	0.5789743611470581	0.7492350070277654	0.6593393657961635	1.7107539452395717	0.7796424296887333	0.6796597571621268	0.3146304295950452	0.436631929838099	0.27500078459170235	0.4030497517291879	0.11215095973483112	0.5711318129704083	0.2660510264074448	0.7917467524100722	0.10203668210703531	1.0	1.0	0.0	0.0	1.0	1.0	0.0	1.0	1.0	1.0	1.0	1.0	1.0	1.0	1.0	12.0	-55009.46652900973	0.0	0.0	85.0	-1293.3012333539236
9120000	-56780.77960613487	-1349.7094190180676	-55431.070187116806	0.41770414512418585	2020.9220218822732	51.5517743316043	0.3531067705645269	-0.7512931105437392	2.2350108325436677	3.549044467653659	2.7218204529994017	4.2940528945472005	3.622060080019073	2.61237973565023	3.5180828991497006	3.0766359475456637	3.0386266440891903	2.2451922041599532	2.413783398579342	1.1412853717474434	0.22331638278177857	2.252775262302639	2.153783742655665	0.3906687360878958	0.5988318500723994	1.3937837078639848	-1.4605494581377128	-5.363786756848092	-7.219160098680441	-3.14385403992788	-2.6182702956730166	-3.2766663480117284	0.468	5.289887475160385	0.2881264110330658	0.17701330291202602	0.1938295711458006	0.34103071490910714	1.1338585104793952	0.774542159241805	8.677649343878329E-4	0.7434434001054079	8.677649343878319E-4	0.7434434001054075	0.6749464617404898	0.6024516811368129	0.1028916756001135	0.979232343847434	1.005098234810807	0.7925321475301627	2.5851205379593063	0.419895605634352	0.5412363006875714	0.26142368865314797	0.21309791818305443	0.9675922581549159	0.6287994744876882	1.486741900850845	0.4721163661951263	1.0	1.0	1.0	0.0	1.0	1.0	0.0	1.0	1.0	1.0	0.0	1.0	1.0	1.0	1.0	12.0	-55028.495804758946	0.0	0.0	82.0	-1289.3238331745067
9130000	-56766.98561057284	-1339.3783490232954	-55427.60726154954	0.41712167684952206	2020.9226043505478	51.20456454941928	0.5376239178586547	-0.4316634033761341	1.8382083219533305	2.9000968945524748	3.2082674131723965	3.8007353814613944	3.9327624987868544	2.02405643777297	2.8788180480003343	4.173202596858908	3.039425084355654	1.963298024439522	2.7645837623078755	1.0454718296237637	0.2640917942424781	2.062556347143563	3.156878726463204	0.40789161695162496	0.7780643142476464	1.010054525222053	-1.195005360378112	-5.136701058673419	-5.659085984844609	-5.960175805788687	-4.368570009283829	-2.950344543661838	0.468	5.279043315567835	0.28858694339808205	0.17879888225099666	0.19567217202789725	0.33694200232302357	0.40286492590666145	0.6608060552106759	9.078863317211313E-4	0.6901817913408932	9.078863317211296E-4	0.6901817913408929	0.7228767552422739	0.41807357204338713	4.396932650858654	1.2631276124908313	1.6635488009023425	1.0737080859999928	0.6610002996317632	1.0216769991126669	0.6867822751137518	0.9926581871261968	0.18859046330517898	0.9727230736048683	0.7657342084356219	1.847497429414286	0.8433583576727043	1.0	1.0	0.0	0.0	1.0	1.0	0.0	1.0	1.0	1.0	0.0	1.0	1.0	1.0	1.0	11.0	-55021.65943772653	0.0	0.0	86.0	-1279.5839915969893
9140000	-56761.993773860704	-1340.159566450987	-55421.834207409716	0.42738762067199687	2020.9123384067252	51.233666001645716	0.5486492268600551	-1.2602929928855715	1.1640936644756161	2.7723088242262977	3.4568447080098	2.588068290338504	3.1596132132845076	2.191899528724433	2.8821810385864155	3.431131363648329	3.2278380395385713	2.161663994315937	3.0624807964543983	1.2375624314164826	0.1404721746965058	1.7864309162075935	2.9236359880941643	0.4607064239500666	0.2793069325160219	0.9179660596463555	-1.1796251962482909	-5.48630414363721	-3.9541050383270533	-5.14804812953437	-4.360969056777339	-5.912944422366963	0.468	5.159122699880986	0.2948817786170871	0.18134200713233356	0.1918387791212042	0.33193743512937474	0.5736314133454103	0.7297034343554295	8.615357252389821E-4	0.8700677873181686	8.615357252389823E-4	0.8700677873181707	0.8166515216016104	0.2966106315462177	0.39000523746902416	0.29404440976061547	1.3991131490211246	0.34067173993865374	1.0960465418036358	0.864819424162937	0.3615764835529061	1.3124266693753686	0.9025103731926759	0.21745720686455366	0.4723416694832707	1.122110083266793	0.2675399205792598	1.0	1.0	0.0	1.0	1.0	1.0	0.0	1.0	1.0	1.0	0.0	1.0	1.0	1.0	1.0	12.0	-55028.379863918766	0.0	0.0	86.0	-1275.7360681571597
9150000	-56770.725289381095	-1358.0440612238076	-55412.681228157286	0.41826177403439324	2020.921464253363	51.10978548010005	0.27978332243349985	0.28345318668080294	2.658473200340066	1.912994641912799	3.3876832737096203	3.5889247014224317	2.744459007670476	1.6877396966279907	3.1146791573982253	3.447138616197951	3.6491463316254733	2.6628014960228072	2.697506526853264	1.205465560357898	0.14696281712670392	2.238675076721842	2.5871346642596933	0.38104982439458635	0.6444091544233963	0.5745761825733108	-1.2187063214425362	-5.3223152538070995	-4.633764777394058	-6.170926973571777	-4.927987814368342	-3.543589927987194	0.468	4.907301167489835	0.28841465869310395	0.18007406688033784	0.1919853175061846	0.3395259569203732	1.5332940995133546	0.7872592914302958	9.116514477397862E-4	0.8231922832951888	9.11651447739784E-4	0.8231922832951867	0.7018057051151896	0.3048902195426603	0.4701249892761738	2.055999856579445	1.7694761010729534	1.1663634707881603	3.0033733566392495	0.7350965587474064	0.6623839890138901	1.1294698960586134	0.6561208225563621	0.31759546112476117	1.2356753405518568	2.2358590563654714	0.09106339856272637	1.0	1.0	1.0	0.0	1.0	1.0	0.0	1.0	1.0	1.0	1.0	1.0	1.0	1.0	1.0	13.0	-55016.0116692136	0.0	0.0	92.0	-1286.1467738129686
9160000	-56745.89256767434	-1337.3513239691133	-55408.54124370522	0.4169431963792723	2020.9227828310181	51.81958432194368	0.4625286492264199	2.007417137709978	2.1795665545672147	2.0391099757793048	3.444136564932561	5.093008081415959	2.839197340837624	1.6883830047116726	2.9038550124657627	3.483276952316513	4.720683639126245	2.703434922436987	2.450701520043836	1.3554981146921061	0.20953202161555357	1.787296914298735	3.5617872472311483	0.6015131755606786	0.21624628475745764	0.6629100384184142	-0.9731053169641333	-5.039927643585238	-6.581730703738185	-5.716628598644121	-5.978889094582352	-7.64613507964806	0.468	5.126772139194072	0.2938117826501166	0.17795300912192966	0.19256963454415835	0.335665573683795	0.8313268666626863	0.7658281141665036	9.201175959591866E-4	0.8959726215668916	9.201175959591842E-4	0.8959726215668922	1.7243449570324845	0.9993788514429377	0.24534930718534384	0.7084271895336325	2.1409334097486226	2.533240643615557	0.26562192049813677	1.7325463170306166	0.6642233820685314	1.4754179110798686	0.3542814156421478	1.7902869147580458	0.9976662055232411	2.1581851908160066	0.5361997935023836	1.0	1.0	1.0	0.0	1.0	1.0	0.0	1.0	1.0	1.0	0.0	1.0	1.0	1.0	1.0	12.0	-55007.52522618389	0.0	0.0	88.0	-1262.5586297090636
9170000	-56738.22739268745	-1333.9310927350596	-55404.29629995239	0.41751824405703825	2020.9222077833404	51.62623866299566	0.3505867977033796	-0.4129241950625391	1.305439719847588	1.6181734578076816	3.340061613902084	6.197665432399417	2.5282511334014135	1.7747932748835566	4.015820948332907	2.9397566099077403	3.498698380929561	2.6929195049939043	2.5458363341271224	1.0540249141895564	0.207744062664854	0.7691884405868626	2.8975278409631113	0.4958255796711149	0.3626273613623272	0.7088954691582634	-1.2164756038882971	-5.216694968317087	-6.112659327521429	-5.162168815452838	-4.010786105352689	-2.854919171433805	0.468	5.1079053689020375	0.2937264867697113	0.1758605816960785	0.19394101364463273	0.33647191788957714	0.9486213784680216	0.7597065643712746	9.031196335717001E-4	0.8364270267841112	9.031196335717005E-4	0.8364270267841122	0.6791449443434379	1.003202454787334	0.668331396512573	0.16755418417672668	2.2578556281919213	1.8221185031440217	0.8475189869108662	1.5423075110376492	0.6941359420755933	0.32945138338205926	0.9395401421467429	0.7565735168085269	1.0907300521660983	2.1230034995129774	0.9444295427656477	1.0	1.0	1.0	1.0	1.0	1.0	1.0	1.0	1.0	1.0	0.0	1.0	1.0	1.0	1.0	14.0	-55012.37273979664	0.0	0.0	84.0	-1259.9163015576155
9180000	-56740.620270376305	-1316.0279425401106	-55424.592327836195	0.418381230591443	2020.921344796806	51.55575319166564	0.2886083088697362	0.050187640745088746	1.4340068849307954	2.079941170372742	6.305734315451786	6.185452674824426	2.1597204048683722	2.5236104882735826	3.1384852473947977	2.6943770674883782	3.3080947926471604	3.078098490827579	2.5606734972634175	1.0346471484457835	0.2095948977347407	1.537197655883238	3.3187434841762897	0.4067664627511318	0.3155684509386675	0.6762133704555082	-1.0859149419583731	-5.157411834055068	-5.224192299641592	-1.8363260015382998	-3.815341803767058	-2.3825692347932637	0.468	4.885302686370883	0.294180455501722	0.17839836328110772	0.1935965093088078	0.3338246719083622	1.7863058064425692	0.8189609477062925	8.346311477182613E-4	0.745226211538649	8.34631147718262E-4	0.7452262115386491	0.7845678691858926	0.2356883706949319	0.45786558376199643	0.10953891522185742	1.5559856157655998	0.9747489097328697	0.5812642214967161	0.9662308323620976	0.1874377302142197	1.313679673235801	0.2053491540360032	0.6407807407080062	1.1388905070343627	1.8191880709078805	1.011057699316437	1.0	1.0	0.0	0.0	1.0	1.0	1.0	1.0	1.0	1.0	0.0	1.0	1.0	1.0	0.0	11.0	-55016.69267891892	0.0	0.0	88.0	-1256.6177631343767
9190000	-56814.03583689935	-1348.6921097356067	-55465.34372716374	0.4191421479596375	2020.9205838794376	51.51290426901672	0.42473084713535225	3.6790638019793915	2.716446107774339	2.4497516243301583	3.906685591644941	4.864665500942905	2.2450687650587904	1.8204891011851858	3.474135618331039	2.6608100373596346	3.38313119935413	2.9311505664887028	2.517614591297589	1.182280415537802	0.16172584984944918	1.539974671715739	2.7920983990929753	0.46987931189731746	0.4320961416790684	0.699397210594127	-0.8337638162081792	-4.894270759520228	-5.454568559944541	-3.854913307070791	-1.6243388810416048	-0.2694304743971898	0.468	5.365088454397741	0.2990479344714561	0.1781490056132108	0.19025348796696115	0.33254957194837176	0.9163044617169633	0.7970829794760893	8.672976916394096E-4	0.8464347909060851	8.672976916394116E-4	0.8464347909060885	1.0128754793908255	1.399861310335865	3.267874531447356	0.25325920392219137	3.2859287728780724	1.926173678552245	1.0972279657184658	0.8089388819410249	0.5526518155260012	1.5279668055605327	0.06088233947294308	0.1333602496185619	0.9625543782374121	3.416603358734161	0.34332629801050774	1.0	1.0	0.0	0.0	1.0	1.0	0.0	1.0	1.0	1.0	1.0	1.0	1.0	1.0	0.0	11.0	-55041.8409360469	0.0	0.0	97.0	-1277.1912445127352
9200000	-56805.08484013146	-1342.606057016687	-55462.47878311477	0.4169667677483064	2020.922759259649	51.1336259218334	0.6272169295836547	5.951310656252407	3.265092149970637	3.5858254404995495	2.6717854220030457	4.162370753489237	2.3913355887430385	2.1175571581552313	2.9984414775828347	2.6237626994066954	4.0669605676721945	2.6272688936805353	2.6424789570303124	1.3996164082958138	0.11190341705876694	1.855165925698543	2.7628387464583355	0.49485227864590525	0.10854877868592712	0.6592298187816782	-0.843588080245035	-4.640684428274974	-6.4028662823121385	-7.657681399059585	-7.595506787726482	-7.276215115899219	0.468	4.644105224015205	0.2919495622593455	0.17735192285064355	0.1935973173787813	0.3371011975112295	0.8949778143427348	0.7745732387301786	9.09408735270223E-4	0.8231568780822529	9.094087352702237E-4	0.823156878082253	0.3739294555510323	1.2935456939869696	0.3963718647656561	0.2527271942128982	2.1758965089478757	2.700687194593951	0.26053903422594116	0.7975453528862443	0.7035372256266057	1.1104911125662957	0.4208670263904484	0.3993868384800606	0.8120843821144235	2.6342122642560524	1.494150038630158	1.0	1.0	0.0	1.0	1.0	1.0	0.0	1.0	1.0	1.0	0.0	1.0	1.0	1.0	0.0	11.0	-55045.80021217294	0.0	0.0	96.0	-1276.7037232793791
9210000	-56804.982812972325	-1361.4477620683558	-55443.53505090397	0.429292075949746	2020.9104339514477	50.39764551576177	0.2703251735893988	3.1829652106406634	2.437354117348114	3.263330949792942	2.6950072798826032	3.1624105041711705	3.0490493518525796	2.369392651737757	2.3884808820235013	2.426664481323346	3.556563273328014	2.755100076926179	2.0932569851849356	1.1200364021995588	0.10430586223899711	1.8899605962655688	3.4197649355318567	0.36705042196357773	0.30621056008170594	0.752886882661986	-1.3003482076552602	-4.801686924812295	-4.05395507104119	-4.449238455309892	-3.2335233868263376	-3.0479251495036075	0.468	4.695794730335963	0.291372634104829	0.1778633709988496	0.18973142487699254	0.3410325700193288	1.759983025129122	0.8323336689170064	8.607847957147164E-4	0.7353334913905235	8.607847957147154E-4	0.7353334913905222	0.7022041682641992	0.3105649636690332	0.1131094344004119	3.4026690330986273	1.1023906436551836	0.9382874482735833	1.2246152235191534	1.02176909523955	0.3758083867031279	0.9233605528296106	2.326604063831254	0.6113773259182352	0.9080835719970604	2.103814827867811	0.35840871661414514	1.0	1.0	0.0	0.0	1.0	1.0	0.0	1.0	1.0	1.0	0.0	1.0	1.0	1.0	1.0	11.0	-55054.95378888863	0.0	0.0	82.0	-1299.1256833947082
9220000	-56783.82317096169	-1357.9880385087679	-55425.83513245292	0.42035317342260514	2020.9193728539747	50.05990458803139	0.28560063081399095	0.7845795328914484	1.9233075586375703	2.5031603665375615	2.3864464877292186	2.96220254056019	2.4747336818890724	2.8331602315339994	2.400762639464577	2.6576993728860754	3.1269907229650054	2.718549549740308	2.8081708760144757	0.9306658488788258	0.044430162148102276	1.7096575560734095	2.9121377636529515	0.5688164085783285	0.5258735516065184	0.5791472826040356	-0.8381469877439593	-4.800298280554272	-6.601434513084478	-5.153346766504863	-6.143719525865603	-2.6919660363611535	0.468	6.03001073445804	0.2932043222510967	0.17838231626026424	0.1934394064560958	0.3349739550325432	1.7641783545333032	0.8129246719004789	8.754604301926023E-4	0.7099569232251011	8.75460430192603E-4	0.7099569232251013	0.6576842566722756	0.23523110724984012	0.07596294983190362	2.9971293074513485	1.1984738460859414	0.6154790973670943	0.9940933224350383	1.1029982308885216	0.10624447474735953	0.8214195492115292	3.4284895869111303	0.23889425136861692	0.8387341714310238	2.209572489519564	0.20760766484235135	1.0	1.0	0.0	0.0	1.0	1.0	0.0	1.0	1.0	1.0	0.0	1.0	1.0	1.0	1.0	11.0	-55033.24122219733	0.0	0.0	81.0	-1297.473002117671
9230000	-56797.192347991164	-1346.4889169014632	-55450.7034310897	0.4224696071656557	2020.9172564202318	50.277898148525416	0.508182773782957	-0.05716708778717616	2.103086927000836	2.488372786149947	3.0228420625235284	4.013553509421815	2.4543379429350134	2.0936374666140813	2.245379145373927	2.5352608958502207	3.348819055901966	3.132437378663114	2.3040776612799836	1.0864341301333067	-0.07739135101414998	1.5921789192566322	2.1837471740024945	0.4949313301684981	0.5119717886977668	0.9366321412330936	-0.9887718171967907	-4.741996617030052	-5.087523189110418	-5.930626458035659	-5.005734946500169	-3.954722603749557	0.468	5.2525302975130845	0.2944304173175832	0.17882602955224922	0.18795262593771747	0.33879092719245013	1.0038854033957436	0.7882634649507316	9.070180768241114E-4	0.738494570584565	9.070180768241125E-4	0.7384945705845652	0.539661136639157	1.0146824788540216	0.4037243554324649	0.3689293045908833	1.0322080590618052	1.2255227562716837	0.5551988635448739	1.1794857757398718	0.29865447812786367	1.3786818607321492	1.030642376459904	0.4581331803136715	1.0096965696213098	2.6842396256984844	0.0766946555361553	1.0	1.0	0.0	1.0	1.0	1.0	0.0	1.0	1.0	1.0	0.0	1.0	1.0	1.0	0.0	11.0	-55047.900925431626	0.0	0.0	82.0	-1287.9856511093328
9240000	-56812.504813408355	-1332.7354722363152	-55479.76934117204	0.41688643522795416	2020.9228395921693	50.74994827042645	0.33573974019125324	2.0365377714990514	1.8349148613220456	2.5892197329786195	3.763325757158123	3.4262905823455734	2.524356173791512	2.382076849599306	2.4603769566546307	2.877110290301955	2.595965113126379	3.0903588174312984	2.4264470203066195	0.7033692165410295	0.14775086523465852	1.3578270424053134	3.0233515683301837	0.3065840969284983	-0.08811255506166679	1.4085639544865938	-1.039795983409174	-4.783355835122311	-7.76469176482763	-7.845113642818261	-4.760469970909769	-5.970442235761297	0.468	5.137327103466143	0.28955031335618625	0.18133053451232148	0.19017159923117333	0.33894755290031897	0.8750061201106097	0.7450533470534727	8.591300597368127E-4	0.7699588425938183	8.591300597368137E-4	0.76995884259382	0.9476712609119403	1.0424560483602638	0.08604096199446667	0.32696490110501375	2.6110031727394407	1.6114083437078315	0.522993517344393	2.164542092729509	0.8727277126145448	1.349661114028253	0.8037764424550091	0.3948096352228972	2.174947551367422	2.9384899062034333	0.8163429102406087	1.0	1.0	1.0	0.0	1.0	1.0	0.0	1.0	1.0	1.0	0.0	1.0	1.0	1.0	0.0	11.0	-55067.06753051952	0.0	0.0	96.0	-1267.566310842789
9250000	-56790.464433875735	-1342.5748392045066	-55447.88959467123	0.4292687719138164	2020.9104572554836	51.10326015162239	0.2925770150863189	3.3609142723476815	2.8437647312837027	2.055136329001264	3.0205869336335507	3.9008610306307743	2.4845486486289117	2.2981710967445133	2.695089337588503	3.275933841754324	2.963429468924544	3.1354431704651002	2.293352477423961	1.0582450199720288	0.36265185187208526	0.9497753339200036	2.9889503681085308	-0.08182627919556079	0.11118159495155619	0.9796702076926627	-0.6874722781724745	-5.000757733515452	-1.8600629133025253	-4.56345814328954	-8.083068384873126	-8.759375241439475	0.468	5.368482011837469	0.2903924696574136	0.18125149136206647	0.19382082853489038	0.3345352104456295	0.43359954758881797	0.6991880159723598	8.981209863554598E-4	0.9369957765772237	8.981209863554596E-4	0.9369957765772217	0.8989211826232932	0.25700501749536536	0.5958038977583647	0.267117877018011	2.7033722595699565	2.0609900664653114	0.18014759941126904	1.7963468115353736	0.5782405114357569	0.36569870851380876	0.5845742720934562	0.5277844314745984	1.590519654428397	3.8567334820394548	0.22832386170227856	1.0	1.0	1.0	0.0	1.0	1.0	0.0	1.0	1.0	1.0	0.0	1.0	1.0	1.0	0.0	11.0	-55041.86850721089	0.0	0.0	95.0	-1271.6328293933873
9260000	-56767.1776130842	-1326.5015878976678	-55440.67602518653	0.4181009130240271	2020.9216251143732	50.606085955241674	0.27331948674306555	1.5537115825364092	2.233890540702628	1.9547331589807306	3.6207399389625747	4.27324065977025	3.01858868041188	2.687350665361176	2.7346587929191024	3.0816026122708884	3.398896699394801	3.520318682961447	1.9564880018452346	0.9270393973912279	0.1119505499927215	1.4896246208858688	3.468160601538259	0.12046343206542999	0.25551917859304085	0.49088847501466126	-1.111942600791708	-4.839924399980321	-4.298613541749182	-3.3443784261002776	-3.496905582077097	-2.8579272234339825	0.468	5.195606543044943	0.29174250842602106	0.17475670069250945	0.19342445888158516	0.34007633199988424	1.1675262197901477	0.8029926051354986	9.4297432249329E-4	0.8169978481637254	9.429743224932907E-4	0.8169978481637257	0.3713641459580961	0.3670166301995792	0.44147270859004367	0.18069036808075575	1.6290813974567537	1.2585410352776816	0.02595243129479182	0.9272954253091766	0.30112527996385163	0.6180141755757917	2.6018263329921307	0.4215498092493183	1.2680862334226817	1.7852960210345306	0.12307713031284573	1.0	1.0	1.0	1.0	1.0	1.0	0.0	1.0	1.0	1.0	0.0	1.0	1.0	1.0	1.0	13.0	-55049.58555092388	0.0	0.0	85.0	-1260.2213292480956
9270000	-56748.95914233491	-1302.5397259794888	-55446.41941635542	0.4203927238964897	2020.919333303501	49.90305259490702	0.6335717943151087	3.6073309498659514	2.3751743455398837	1.4747355815124112	3.6146519808721296	3.364184734142304	2.4953892860811027	2.688339825851432	2.4782860480336333	2.614067332440812	3.0817496599310714	3.1076236566713464	2.0346096835693026	0.9084330422381245	0.13746557644579516	1.58842926039207	3.2086280955055324	0.2171953974657052	-0.03950010696630474	0.8616020025068056	-0.9447125800389737	-5.166602016951617	-4.783000677269879	-5.7787876978890305	-5.923209491851238	-5.832599041348096	0.468	5.088914511362147	0.29357104338491763	0.18169438000264632	0.1926986668761529	0.33203590973628316	0.6250481009720884	0.7528178637955699	9.262654088707229E-4	0.8602927590462404	9.262654088707252E-4	0.8602927590462417	0.7894973540002832	0.1179449441253337	0.23737451224158448	0.7425590350396094	1.248686756895728	0.7758911654769537	0.5131205375557648	0.8542343509024495	0.588961036808437	0.536798237152995	1.678757166774918	0.6719550105662636	0.47359971944046897	1.6418350754589592	0.976038749505956	1.0	0.0	1.0	0.0	1.0	1.0	0.0	1.0	1.0	1.0	0.0	1.0	1.0	1.0	1.0	11.0	-55047.701830629136	0.0	0.0	83.0	-1240.1459142037334
9280000	-56844.50836401684	-1350.0392656021372	-55494.4690984147	0.42574319550945605	2020.9139828318878	50.34299143830693	0.28160713830171574	3.765767740788313	1.756799036356534	3.0425984691456893	2.9593138130532473	3.1752256419593854	2.6777544318141144	2.52056447704711	2.236800486594203	2.8610973634629544	3.27880709749599	2.5483283907695387	2.058838478417736	0.9089293753195923	0.19219190851571905	1.2671665932433804	3.743190443821713	0.0668450620026977	0.3193610461624513	0.6436415680203007	-1.1212351966187843	-4.469419195518891	-4.151111023858355	-5.014864492384912	-5.340007614040186	-3.613923642628894	0.468	5.324323317534049	0.2872385176057033	0.18195474864338915	0.19330536358807	0.33750137016283766	0.7354304552653643	0.7637225243165255	9.565378651123882E-4	0.8123509010029134	9.565378651123874E-4	0.812350901002912	1.8272950836893274	0.019864583628442237	0.40985388364783537	0.4029228674573863	2.9453215688101784	1.9856580238671802	0.07921228604249363	1.2286114695349766	0.9775973074919077	0.6192313977995036	0.9090979214206921	0.60170367614389	2.0073826980063307	2.629347071419903	1.2332878004371246	1.0	1.0	1.0	1.0	1.0	1.0	1.0	1.0	1.0	1.0	0.0	1.0	1.0	1.0	1.0	14.0	-55090.44238563928	0.0	0.0	90.0	-1276.8879370567029
9290000	-56797.21943780405	-1322.8495939899385	-55474.369843814115	0.4165414258396894	2020.9231846015575	49.65270516364253	0.2424453034817625	0.8573020578509787	2.1998724293172645	2.4023837810373365	4.153024204732384	3.0968314023600123	3.001810535250414	2.9090896297568176	3.004229161486452	2.4162654917510875	3.0245211812910253	2.6210196513020882	1.9923379020813972	0.7627723540944911	0.01961018851684814	0.8293074983385968	3.4355953784664424	0.11974864786083415	0.028904310098301356	0.28275872465912355	-1.1096625456466278	-4.8231856856279185	-6.123992655687119	-3.993537398628428	-4.132047325791251	-4.597146032884041	0.468	5.322285082028547	0.286849340808101	0.17943551650815745	0.19345423558422692	0.34026090709951473	1.1270421388625087	0.8015052072210672	9.142727067565429E-4	0.7661328799500504	9.142727067565431E-4	0.7661328799500497	1.2077149820075805	0.2276789218891744	0.7902232977907745	0.47635662191613964	2.22338641542406	2.1527109051746054	1.0183670369946176	1.1922114049778412	0.4859139882253558	0.19583951048644696	0.1764484324635193	0.4949257696358021	1.732606971264292	3.7452115893518902	0.6136813151214613	1.0	0.0	1.0	0.0	1.0	1.0	0.0	1.0	1.0	1.0	0.0	1.0	1.0	1.0	1.0	11.0	-55072.08908084957	0.0	0.0	96.0	-1260.4084309969096
9300000	-56833.631321096516	-1336.590052462111	-55497.041268634406	0.41962417685787257	2020.9201018505394	49.285006259660946	0.4094114636477404	2.3016055668092195	1.66937586695629	2.209049734632751	3.672356504291319	2.6633875684139414	3.349228813293751	3.103073861372948	2.9840153038193367	2.551937239671352	2.5707723129215854	2.9364305414359158	2.0348232632122962	0.8971670021884729	0.08859554123497783	0.9614096974808434	3.278183746190246	0.46245643594337965	-0.09151739129685552	0.5739919617661574	-1.0719423750841834	-5.178628207389473	-5.904694114222316	-6.5390326126759755	-4.632926391321928	-2.3378803396472203	0.468	5.475079402506971	0.286849340808101	0.1784660285119224	0.1876265823475996	0.34705804833237713	0.9228554141270138	0.7688049265798819	9.413310099190839E-4	0.9750451126026257	9.413310099190827E-4	0.9750451126026255	1.8667315113269223	0.6582376175572647	0.3759007567135327	0.30392926494647593	1.8223160955777373	2.64307218323906	0.5765791018536389	1.273702709201552	0.23278722748002395	1.010703758954819	0.019624982270987638	0.29520320880791706	0.8371988712786514	3.4347941509879703	0.5892045733727581	1.0	0.0	1.0	0.0	1.0	1.0	0.0	1.0	1.0	1.0	0.0	1.0	1.0	1.0	1.0	11.0	-55105.61247197902	0.0	0.0	86.0	-1264.647419850535
9310000	-56813.06922255919	-1314.0920363664984	-55498.97718619269	0.4170306747473721	2020.92269535265	48.94493043472648	0.6121209411280603	0.31047864945938153	1.5470907721363494	2.675986686322449	3.7336687412904457	2.946758383773074	3.06796357943127	3.480917587604629	2.843740886270705	2.8562293252003617	2.265059724953811	2.765723396805809	1.6483186159310823	0.8613963451610627	0.09694166829429496	0.9612076915638684	3.5696552801615975	-0.0023460298779466315	0.008034624803448145	0.3082275193697761	-0.9122586143843162	-4.876081439769685	-6.38921098737739	-6.233822535126532	-4.674612923330666	-5.572774625243351	0.468	5.227430312284542	0.2937072557751756	0.18049434526329783	0.19325938895508601	0.3325390100064407	1.469009517930126	0.7877748860921556	9.54685371029627E-4	0.8417922017866254	9.546853710296268E-4	0.8417922017866236	0.68483773991486	0.15478796225026015	1.152533990582163	0.7295767790610248	2.921168766146275	1.7619214709974391	0.3170293372409445	1.0767108116214945	0.37164150225188186	0.9107333544020693	0.21441130989981985	0.6335620427512024	1.8453328479919704	1.5466538492878341	1.0455919176730182	1.0	0.0	1.0	0.0	1.0	1.0	0.0	1.0	1.0	1.0	0.0	1.0	1.0	1.0	1.0	11.0	-55111.0057785708	0.0	0.0	84.0	-1248.2185791604168
9320000	-56769.857309805106	-1322.5960171068016	-55447.261292698306	0.4170866889860152	2020.9226393384113	48.89863764985399	0.5365638478133475	3.3220986461547066	2.910670747960686	2.6716228371975124	3.7078321352237587	2.519263678720142	3.0923844657803827	4.005086676946948	2.972283321160119	2.7973054457086897	2.2661727235312883	2.5491801848375832	1.81218807428709	0.8763911565760857	0.21134769126776473	1.467116668554958	4.025340825786319	0.3488313404462451	-0.07502827009719817	0.34787854155102915	-0.8402267738668319	-4.913986473486761	-7.770641221095378	-6.261996869449169	-6.474759229768087	-6.166472310889487	0.468	5.253861178959324	0.2903586930198894	0.1791051266640931	0.1876162143710256	0.3429199659449919	1.475629762643324	0.8112557607676485	9.375619838430851E-4	0.8555244824388105	9.375619838430867E-4	0.8555244824388117	0.7785131182133148	0.526199473255318	0.7350542112332761	7.905373386680664	2.822223619668427	1.4959445032491092	0.8467008999029184	1.7016017114518447	0.6515484059066906	1.2177212003967697	0.1986467211752787	0.11692335746264262	0.6983741201056026	2.4499444086969038	0.15583194834499675	1.0	1.0	1.0	0.0	1.0	1.0	0.0	1.0	1.0	1.0	0.0	1.0	1.0	1.0	0.0	11.0	-55074.04997334061	0.0	0.0	81.0	-1249.2586530225185
9330000	-56781.04369212188	-1317.1686958266755	-55463.874996295206	0.4260893782566891	2020.9136366491407	49.23105335759086	0.4053191359646003	0.2726326513690692	1.9051002178862486	3.8805011596886647	4.136373516247583	2.45203127975131	2.934074405681921	3.0788349427209187	2.6631333743534853	2.776133116081453	2.2736985371057585	2.658923387570592	2.0175342129653253	0.9197910596855068	0.07519789055261059	1.1503020062289246	3.417520284478258	0.26318402049686956	-0.0426767840813414	0.44134598564815747	-0.4609927246780106	-4.949904989060082	-5.951207868031899	-6.181856726235358	-7.446125382669523	-6.648727525757543	0.468	5.493956718753316	0.28204928315497235	0.18218792015018495	0.19540287284497046	0.34035992384987235	1.8251428450664926	0.807952531600077	9.787833395424781E-4	0.5564075620353812	9.787833395424803E-4	0.556407562035382	1.3224140736856682	0.8313848975816293	0.22665004655770507	0.12337048456345412	1.8926340843512754	1.474425412979449	0.07676898733967633	1.1436816698557533	0.08994757329749496	0.9004626787089953	4.323127703326537	3.2583659579978184	0.7676384049909624	2.2104873864090195	2.7641890437223187	1.0	1.0	1.0	1.0	1.0	1.0	1.0	1.0	1.0	1.0	0.0	0.0	1.0	1.0	0.0	12.0	-55091.146066563095	0.0	0.0	73.0	-1256.5910724932423
9340000	-56788.738959734015	-1325.9122202754156	-55462.8267394586	0.417937895944098	2020.9217881314532	49.79145865919501	0.3016902292094125	2.194500734181372	1.5188529872169276	2.827040381379114	3.9179787538655546	3.4512390982084873	2.731904350024801	2.990447869080797	2.874405582280326	2.792158729233514	2.6530660891819724	3.2758162887150046	1.816941948193584	1.1198151758085177	0.01594324344902951	0.8194511915047832	3.9113424521690203	0.5011672832010393	-0.22603750235144712	0.07165351754774868	-0.3065449187889606	-5.228920573940234	-5.263250100839325	-2.9690398265084403	-2.823515594945455	-5.443350385361329	0.468	5.439135718406678	0.2880436225144399	0.18427783513942558	0.19130967120296397	0.33636887114317066	0.5215645111354902	0.7013376045843657	9.396488766409501E-4	0.7211705777663902	9.396488766409495E-4	0.7211705777663923	0.6572532323533727	0.25438144783214656	0.2261058992815494	1.6601564133233724	1.080864262950945	0.9075555277214719	0.3621154110020602	0.5939350323011778	0.340905754516288	0.6973719567304909	0.8140081799963912	3.2993816313661615	1.4360416086502672	1.1534582373410924	1.5288627527244965	1.0	1.0	1.0	0.0	1.0	1.0	0.0	1.0	1.0	1.0	0.0	0.0	1.0	1.0	0.0	10.0	-55104.63337568188	0.0	0.0	73.0	-1270.4755625027253
9350000	-56756.661599879306	-1298.6729158791711	-55457.988684000135	0.41870826987687626	2020.9210177575205	48.88110125356626	0.6603041126019481	3.291795673420687	2.015199954642323	2.2165276098833324	2.9911448651118677	3.9852940236773735	2.497947777897341	2.9998004879739706	2.3298950721240517	2.754996565818178	2.3021134796441425	2.5768567014343433	1.6543386414724917	1.0771844647559976	-0.23732655176470566	0.9502995169792348	2.7682504637726884	0.27942759449942534	0.021509240046785352	-0.3993829116121175	-0.49716364567682697	-4.955512602060558	-6.137173765895139	-6.501563647997853	-7.989810955155496	-9.216370240782021	0.468	4.999664474488684	0.2900124345948648	0.17581664281311213	0.1950759041598123	0.33909501843221096	1.3139711050340754	0.8092661981164799	9.025696860092173E-4	0.6927272009993334	9.025696860092156E-4	0.6927272009993332	0.5177297371024598	0.4118007957158017	0.38892866406329185	1.2015955390417719	0.7302816773312599	0.8649629022377456	0.38449273032964565	0.8054391208584167	0.16437672210500923	0.7730271551979215	3.3178658622137442	0.36656874286365587	1.4045074650886356	1.8702696688762095	0.5002853774682497	1.0	1.0	1.0	0.0	1.0	1.0	0.0	1.0	1.0	1.0	0.0	1.0	1.0	1.0	1.0	12.0	-55092.85601670017	0.0	0.0	81.0	-1239.885277288912
9360000	-56759.60962235187	-1271.1824673322524	-55488.42715501961	0.4367651072874419	2020.90296092011	49.28270322918645	0.21700388434978352	2.3138458556107127	1.421363090579923	3.96419313426589	3.579675903375835	3.601724512617584	2.72085741762326	2.742189817270492	2.557805094656318	3.3537755114570857	2.8323874931708666	2.7466348417323467	1.595751074646718	1.0529516721345777	0.10243126855339249	0.6162656996631605	2.805489850080302	-0.015502164144065078	-0.14846721924437767	-0.4607153061797965	-0.0298075457530603	-5.146057325831179	-3.076078672453679	-5.545290201156793	-6.512670548864823	-7.920540834946884	0.468	5.074252740635802	0.2933913652477605	0.1790191571935956	0.18899695274374226	0.33859252481490176	1.150151232691402	0.7897723313698598	9.8323153953189E-4	0.8324880355151738	9.832315395318892E-4	0.8324880355151733	0.6307399082545133	0.3919425357393485	0.6334559360177285	1.637733652491383	1.2626608522177243	0.9953551237200546	0.007502676190025671	0.7561299148508605	0.25429866020892833	0.6530361728276187	1.0189949093684838	0.3459888200017746	0.6738460760182546	1.58468371317244	0.5042244580608787	1.0	1.0	1.0	0.0	1.0	1.0	0.0	1.0	1.0	1.0	0.0	1.0	1.0	1.0	1.0	12.0	-55107.46460754463	0.0	0.0	81.0	-1208.91167663638
9370000	-56721.93500870054	-1269.1729001127567	-55452.76210858778	0.41874773577505287	2020.9209782916223	48.857116456429694	0.4802882219210457	2.793566128006908	1.9663469233846123	2.527029326389396	4.314634108183424	2.826876041417391	3.077979354071137	2.6290448584190544	2.520973383178473	3.6926173132368794	2.5224474280872764	2.9425745457835197	1.5663983578175404	1.036226193411197	-0.06354910355646827	0.7537093446947488	3.3588094686834524	0.41180459724786733	-0.10682593170870389	-0.5963473941539933	-0.12408256480856167	-4.982992677461172	-5.948875941826116	-4.813322211518626	-3.713803097870756	-3.2785033536939268	0.468	4.72968532616626	0.29230860641189804	0.18018931906119404	0.19061115472776477	0.33689091979914326	0.6577215952988956	0.7281365691533875	9.541333831052753E-4	0.8123347319118515	9.541333831052755E-4	0.8123347319118497	1.1275572476144256	0.7891966054364593	0.13926882720877207	0.2177865175380734	1.557046782581841	1.3854155670065589	0.32250070752910087	0.7378576510039059	0.4163887036264815	0.8423589883922333	2.5634312502249226	0.6556870312460182	0.7792236801920898	2.085404248841252	0.7352558475671973	1.0	1.0	1.0	1.0	1.0	1.0	0.0	1.0	1.0	1.0	0.0	1.0	1.0	1.0	1.0	13.0	-55055.70149739474	0.0	0.0	83.0	-1203.086962358026
9380000	-56727.05866012582	-1269.707679680662	-55457.35098044515	0.4166320351551479	2020.9230939922422	48.8295838062925	0.3835498427811342	1.256001458337979	1.971148741459848	3.3036124487339538	4.40469299061327	2.2647770583084497	3.160879815805745	2.0648426280599357	2.392604951145432	4.12854491314761	2.3552673147444048	3.2861139427794277	1.6470647942982943	1.047213069837011	0.1456233953864175	0.9071132860881884	2.2124053078064723	-0.05645472652575767	-0.013062801714499542	-0.7243651127772508	-0.08119228963196032	-5.353335770051562	-7.2684876195599655	-8.250024014267915	-7.124437350751333	-5.235052218217704	0.468	5.815096836265719	0.2889759892369155	0.18041972392736125	0.1924542992621714	0.33814998757355197	0.7465838670067447	0.7347990168708028	9.433589633789251E-4	0.9530386021961278	9.433589633789256E-4	0.9530386021961255	0.8304196845624172	0.5519252987404564	2.038172597834131	0.27869548880677397	0.9811219321772037	0.6464091747860795	0.0636161926305668	2.264211666837131	0.392665424254343	1.2606522975443328	2.165345130264014	0.5269118003894936	1.6462162538437426	1.6118271271684488	1.0292175520236668	1.0	1.0	0.0	1.0	1.0	1.0	0.0	1.0	1.0	1.0	0.0	1.0	1.0	1.0	0.0	11.0	-55063.784168816164	0.0	0.0	87.0	-1199.2723662569285
9390000	-56718.25942661509	-1276.7052103520605	-55441.55421626303	0.4166388498206941	2020.9230871775767	49.35690743828751	0.4052685790088565	1.8383961046303194	1.712550075678748	3.322386279415923	3.7130204855030486	3.8349485995215185	3.1362240924203237	2.328342423468177	2.5412872048389312	4.695785450822383	2.20044413447222	2.5490818026504414	1.9792497667236697	0.9094175442213442	0.12698997832106088	1.0248628763946164	3.39124719870691	0.3370599145850072	0.5530878364141621	-0.6099157290033363	-0.38181029094536245	-5.029294411139647	-5.742825861216584	-4.4964736092139	-4.888725359217215	-5.734529987256313	0.468	4.82599027667511	0.28967512165256903	0.18236004690046292	0.19395687174678852	0.3340079597001796	0.6698111686298066	0.7378039694402326	9.002626291014359E-4	0.809058899308475	9.00262629101437E-4	0.8090588993084781	0.20595479092466099	0.5852046441321936	0.3750019439248153	1.135013090430807	0.8746509611502071	0.8314594012216766	0.10546293288091683	0.3501915985400352	0.20277400525077377	0.5056248067627621	0.20815715406617752	0.7980485543187933	0.6845985881427672	0.9164442485953317	0.3272030774071582	1.0	1.0	1.0	0.0	1.0	1.0	0.0	1.0	1.0	1.0	0.0	0.0	1.0	1.0	1.0	11.0	-55064.022916621	0.0	0.0	78.0	-1221.5071665778403
9400000	-56700.00128092292	-1270.3364167703162	-55429.664864152604	0.4185331333806148	2020.9211928940167	48.72734288748062	0.3029006993778052	2.8691076546372467	2.735114862838608	2.55101176058437	2.5229752850204203	2.8334839389318027	2.3517862762568322	2.8850711188348392	2.24044454087246	3.3385341774374475	2.3633450559036335	2.7654546770406	2.062775815189423	0.9897283589796566	0.07824666842165032	0.8669303142337071	3.306868780868939	0.4889958711659954	0.7192629488752812	-0.9057008167734493	0.15141357934438193	-5.179402772574667	-4.60510050398858	-3.246443396348046	-4.043022340585462	-2.6417678540298994	0.468	5.256228880607074	0.29386079855552266	0.17988345068581546	0.19177554626525709	0.3344802044934048	0.5498144153972456	0.7477944380943744	9.531690168330871E-4	0.8427592397449588	9.531690168330884E-4	0.8427592397449584	0.8183799064567329	0.13263887086844875	0.6237452091422216	3.0249702013484234	0.9856890832321074	1.5752177100672151	1.2300735382774002	0.9483542154910866	0.5123675715220277	0.7645330300042038	0.04549720303527616	0.5074887639764245	0.8013261323204113	0.7401544712540028	0.5456659838203554	1.0	1.0	1.0	0.0	1.0	1.0	0.0	1.0	1.0	1.0	0.0	1.0	1.0	1.0	1.0	12.0	-55048.125846172145	0.0	0.0	80.0	-1206.9278865980846
9410000	-56711.91633815547	-1274.871960775636	-55437.04437737983	0.4163188238732313	2020.923407203524	48.496161785027866	0.23273795321297547	1.3715658904138517	1.1912043471431137	4.601747599099066	3.5390747624702064	3.0962651073639993	2.9081883298855393	2.967557739246721	2.2741354590740337	3.457106467396275	2.841587960971313	3.247446137330871	1.7623572907477079	1.0394673873009868	0.13682954599305752	1.003322158142681	2.5673478109021843	0.16504288397942166	0.21787659599910408	-0.7697780809955469	-0.4268686182508836	-5.803301567964828	-6.939268995043422	-10.79512302952492	-11.344743755429587	-9.861552577520492	0.468	5.028995797135155	0.2963297395916042	0.17887359289556976	0.19159481803006362	0.33320184948276244	1.312988910733776	0.8025252646373429	9.241795628772375E-4	0.7664758550967424	9.241795628772363E-4	0.7664758550967424	0.8099763975223268	0.21925011381481546	0.588646560534643	1.0967951012039667	1.4287933820255727	0.9696214265290144	0.7792392210434227	2.238870525100682	0.49918885246649425	1.810146077050151	1.1583941062096548	0.35610989825040973	2.4440358629291286	1.8185387420362433	0.36989020190907235	1.0	1.0	1.0	0.0	1.0	1.0	1.0	1.0	1.0	1.0	0.0	1.0	1.0	1.0	1.0	13.0	-55062.22967537666	0.0	0.0	78.0	-1208.424592993593
9420000	-56711.49676610902	-1257.5661093219662	-55453.93065678705	0.4170411773811042	2020.9226848500161	48.95622168295046	0.20859290409515502	4.042979989425027	1.7432300989424392	2.449329177716843	3.2622876721442964	4.273650588391803	2.900847171706067	2.5078846938187445	1.887314014509082	3.376653909536942	2.1138103489769904	4.579285406846628	1.6838956495767525	1.083584210881542	0.08637349817128392	1.0649117493480897	2.087246089974916	-0.006813784701244399	0.5450308008766725	-0.881918406026174	-0.582562339552698	-5.7552058997380335	-7.269499359842938	-7.601248728861472	-4.833001369814687	-7.288255924884586	0.468	6.164546819378911	0.29102034411348987	0.17539206692766982	0.19260914017888764	0.3409784487799527	0.8193964552796824	0.7794096781065653	9.259797675508677E-4	0.8694049635755087	9.25979767550869E-4	0.8694049635755091	1.0842700047272193	0.25431920349029746	0.5461026592634822	0.7689751019940031	1.0609418501461105	1.2252995801771083	0.5580763830294916	0.8057282227919774	0.6007795038904381	0.43439794268074716	1.0630463753023596	0.20654865758367844	1.016741294199107	0.6018713187688838	0.5850966428143042	1.0	1.0	1.0	0.0	1.0	1.0	0.0	1.0	1.0	1.0	0.0	1.0	1.0	1.0	1.0	12.0	-55063.92379091624	0.0	0.0	80.0	-1194.689676886309
9430000	-56718.7516050707	-1301.579867363189	-55417.17173770751	0.42873584962611505	2020.9109901777713	49.91127543872573	0.22471256153076322	3.2728354174462826	1.1259940874598937	3.358889789071721	4.561600649537935	4.763584669805341	3.3891183763115142	2.150780883990271	2.160906203905438	2.883538798419337	2.846615377853126	3.275364304807393	2.164296787159461	1.056159121940309	0.26089197970278816	1.1422820376538079	2.4326587906591213	0.3653083397143747	0.6789338103644608	-0.864634057177651	-0.25809956449332344	-5.526923107680108	-4.0857578846130105	-4.660418384307969	-4.73230891850535	-4.59605026259901	0.468	4.907871005220824	0.29264929814116336	0.18137921487655803	0.1880902738002675	0.33788121318201114	0.5053631030058634	0.6771171454361509	9.358656610332423E-4	0.8501083791531433	9.358656610332377E-4	0.850108379153141	0.9266253545694946	0.28075953171879714	0.4551079433907046	0.8812023956926464	1.3881513160069563	1.511809206037875	0.20889850149465203	1.5452012436945899	0.20552663607073327	0.8544752802440805	0.30690774967847734	0.8772482734397289	0.8580974088194835	2.585172399030653	1.61905839929722	1.0	1.0	1.0	0.0	1.0	1.0	1.0	1.0	1.0	1.0	1.0	1.0	1.0	1.0	1.0	14.0	-55022.70707523513	0.0	0.0	86.0	-1231.039866272
9440000	-56754.63270052871	-1345.0360440121635	-55409.59665651654	0.41634427383269945	2020.9233817535646	50.14889007057555	0.40805042711274225	1.4240881932695335	1.7330466116902739	2.111895898765176	4.647194576155664	5.15913262729582	3.050779974768117	2.8053476158194472	2.192123267245147	2.8610831580230225	2.7406976246767765	3.6247458324378967	1.9004859701242163	1.3506314625757665	0.23802079418052788	0.6288886199572505	2.973252495524041	0.5225031688398962	0.3375824311601744	-0.5440994075642147	-0.4308016971991885	-5.596325160430626	-5.8641957878486455	-6.738240628974529	-3.0034452466677912	-6.7513696625915385	0.468	5.285398935890532	0.2916065076909378	0.175560099952707	0.19427568284162608	0.33855770951472913	0.7371308100824742	0.7498428599143375	9.361519214730298E-4	1.0366554201546576	9.361519214730278E-4	1.0366554201546583	1.3113098967156382	0.4994787359977144	0.9200985492111894	1.0634758197829186	2.116293660193329	1.5407411910260114	1.4778781111414356	2.712631681868241	0.35631527427477866	1.775934023989964	0.3351053994090034	0.8252747704614154	1.0984311432272726	2.7089282410891435	0.7177508076847672	1.0	1.0	1.0	0.0	1.0	1.0	1.0	1.0	1.0	1.0	1.0	1.0	1.0	1.0	1.0	14.0	-55030.77905953264	0.0	0.0	84.0	-1258.7231120911665
9450000	-56702.157554046375	-1296.4323373519048	-55405.72521669447	0.42101179050567883	2020.9187142368917	49.99544928736084	0.37346549411995783	0.6552700530982507	1.7638867304906332	2.2706196987674425	3.712859100695251	3.5679562001601326	3.363298276061747	2.512013664605123	2.015847557818406	2.7652959192405735	2.4235188145643556	3.728168038789679	2.4377488206512377	1.184888694303499	0.10859651913369446	0.5212735030972445	2.2396451284376537	0.30576465667692854	1.0831819991374223	-0.6689420923832015	-0.44460839813738356	-5.447418897870755	-6.250875766563454	-4.772518493161821	-5.3766197730779295	-4.813795452668681	0.468	5.163765022730884	0.2906250510052561	0.18010677579158613	0.1934555499681279	0.33581262323502986	2.700265719668919	0.8342854569655355	8.958783902815021E-4	0.7019324450143718	8.95878390281503E-4	0.7019324450143711	0.9219394315066742	0.4213294351175989	0.8219594287203179	0.19586746845344113	0.9193105151556868	0.6677175457621265	0.5285030241765545	1.6999464570396314	0.4568154733300661	0.9342806880112137	1.4669723519530018	0.11900626273978707	1.3032377550593224	0.9366104171976968	0.7772772309909042	1.0	1.0	1.0	1.0	1.0	1.0	1.0	1.0	1.0	1.0	0.0	1.0	1.0	1.0	1.0	14.0	-55017.98253069071	0.0	0.0	80.0	-1230.6906547768963
9460000	-56733.81191402424	-1320.3928688328258	-55413.41904519142	0.41706141339196817	2020.9226646140053	49.93343543735632	0.21519893099463266	5.940745691109813	2.792720078778543	4.270528950845744	2.90245794050868	3.4981454409143535	2.516685300666466	2.275828530565623	2.494566906803137	3.0777474706839136	2.519824067262569	3.4004118562211034	2.150140358817466	1.3374494757971787	0.05964579642101604	0.4074086118629199	3.219307461557269	0.3722643889857917	1.227931657788782	-0.7360207838987483	-0.6054531838910607	-4.708664233737657	-5.101037438528958	-2.620007368738764	-4.1040349734433175	-5.9338528415891	0.468	5.880057811078424	0.2928514439333623	0.17804080808755685	0.19342420215575498	0.33568354582332577	0.8750150185758546	0.7480339803845485	9.369032088423266E-4	0.7233965218535793	9.369032088423269E-4	0.7233965218535803	1.6866138748383273	0.8766547967954275	1.2946377350006333	1.898884045078521	1.1458983828036526	1.2286606903019577	0.0878059038938593	1.769454193725331	0.8955713515122654	1.4574845695210807	0.4074155912780024	0.9758806211422529	0.7629248560713034	2.045998248795232	1.032941870713531	1.0	1.0	1.0	1.0	1.0	1.0	1.0	1.0	1.0	1.0	0.0	1.0	1.0	1.0	1.0	14.0	-55029.49776492816	0.0	0.0	78.0	-1252.2239316997686
9470000	-56714.175207876266	-1302.7013690718456	-55411.47383880442	0.41761696529935605	2020.922109062098	49.749153913632725	0.4014475015645877	2.1943114528118137	1.0098279584048773	3.3487676870443455	3.9149143467375023	3.0822710016212063	2.0931196127643745	2.5456983044872414	2.9062838291648916	2.8709064573695735	2.828510149009131	3.6165930981959526	2.167781812965644	1.1150934974883808	0.010787207146264702	0.4673803013172936	3.06756040249324	0.38144784826941147	2.1757998711684565	-0.5233331337163547	-0.7520397698932617	-4.715862226737285	-6.536655014863907	-4.239334600945039	-3.5825493478592714	-4.3643437946441885	0.468	5.045445180091849	0.2920722179516732	0.18160279360640622	0.1921106910225151	0.3342142974194053	0.38719362403029894	0.7002720547861891	8.640176303952458E-4	0.7559694678293751	8.640176303952452E-4	0.7559694678293742	0.6396707762283281	2.269768309109508	1.4347315773834328	1.5832813431478021	0.744367248962361	0.8175641866279381	0.145174663738066	1.9028527721026036	0.7145993558733224	1.1733755637487886	1.6842854373388738	1.4123861905651311	2.077310011512225	0.6802293411578463	1.3545223174704073	1.0	0.0	1.0	0.0	1.0	1.0	1.0	1.0	1.0	1.0	0.0	1.0	1.0	1.0	1.0	12.0	-55021.49760828856	0.0	0.0	82.0	-1237.5375329373298
9480000	-56783.20262932228	-1318.5273895673051	-55464.67523975498	0.43031599200660736	2020.9094100353907	50.02257097424012	0.4370839627478572	3.4510023754427417	0.7367536710852468	2.9292160879272746	4.880270365490432	3.2268614940239706	2.428566008631403	2.260326882596318	2.6858856779895164	2.9815241754739357	2.865772894818926	3.2507411664729573	2.0180012177556907	0.7981823175762384	0.031742396641255805	0.8177002290061928	3.328727781780867	0.1372380266111133	0.8453842944720535	-0.523788675153181	-0.9104853047092903	-4.776490401513527	-2.5256002987133512	-5.848832075580268	-6.29880710112402	-6.944817781383096	0.468	5.199918229439737	0.296384115173447	0.17903365641165886	0.18686331956358565	0.33771890885130834	1.025885269486778	0.7897545514543994	9.654866402941219E-4	0.6974213461232748	9.654866402941225E-4	0.6974213461232744	1.4363259344481962	0.279770076874	3.577003307036879	2.359294951018114	1.547452721568852	1.7599953448394776	0.214412174707543	0.8769734025335961	1.1828511283493475	2.1660035980334666	0.36031178190893604	0.7827459151395301	2.0416868897204314	2.7236207594439987	3.0242950268020055	1.0	1.0	1.0	0.0	1.0	1.0	0.0	1.0	1.0	1.0	0.0	1.0	1.0	1.0	1.0	12.0	-55054.94987704838	0.0	0.0	86.0	-1249.0252406657764
9490000	-56737.67787879238	-1296.4908611522833	-55441.1870176401	0.4177866898155044	2020.9219393375818	49.60168407400744	0.2674546583117001	2.451222390329264	0.7911024995329525	2.79440338896565	5.94386836383377	3.035539883435768	3.0036454856478354	2.529111234368022	3.278448464866919	2.6643695634232487	2.2347303554234017	3.475146726479086	2.1826269132510174	0.8228197939263017	0.1366761254874957	0.8605121801272098	2.931503107258472	0.22058726977818957	0.9748808956272188	-0.9230417288025933	-0.7643620194908404	-5.1354877034288515	-5.563654886785878	-6.071344524382682	-4.986590876342496	-2.8050179611024784	0.468	5.369918139255173	0.29619927908130766	0.17885787034865205	0.19076314946683667	0.3341797011032035	1.2240584476237009	0.796202255874632	8.913072285719126E-4	0.833510717749453	8.913072285719149E-4	0.8335107177494526	0.3061417112751589	0.14697165279049726	0.8296180968087677	2.139951895955586	0.6242363023190133	0.9723575729021959	3.1628639351842813	1.170999195803917	0.3026907708039415	2.1156574768345586	0.7600835180776289	0.2841493194170149	0.4528128074224826	0.7194299817908977	0.5970190840592313	1.0	0.0	1.0	0.0	1.0	1.0	0.0	1.0	0.0	1.0	0.0	1.0	1.0	1.0	1.0	10.0	-55043.37117546484	0.0	0.0	87.0	-1234.705739462224
9500000	-56754.10997309215	-1307.9942240258572	-55446.11574906629	0.41623530681575766	2020.9234907205816	49.57669219584417	0.32943962367963125	2.699529183896214	1.4975016231909635	4.31850255329272	5.3539746052897925	3.1216411535714257	3.297053945434234	1.9879349898421204	3.855019417312292	2.748903224403298	2.4303370794209442	3.9020796734408303	2.180735871993081	0.9211401887254289	0.06605981004073887	1.0470537200855705	2.815960746880299	0.038932549130301836	0.8930591982368439	-0.7265882863279673	-0.9925557433238972	-5.000150657302315	-7.305630214602964	-9.022033758014004	-11.906066647165247	-10.20350922975494	0.468	5.589798559819783	0.29599364146291557	0.17903337354490664	0.19095797198550618	0.33401501300667147	1.2852237271228146	0.8100043442272225	8.984902328391417E-4	0.9617044360048765	8.984902328391419E-4	0.9617044360048775	1.2754136476782598	2.0139003631477292	1.1049613205537325	3.1098783287286746	1.6588899269098099	2.5186843004311728	3.045444956951717	1.5529826139594027	0.20891287056799096	1.7199087062496694	1.1348843354331366	0.720329076679564	1.5518313572590838	2.790088264739483	1.1131031144329155	1.0	0.0	1.0	0.0	1.0	1.0	0.0	1.0	0.0	1.0	0.0	1.0	1.0	1.0	1.0	10.0	-55037.03606848796	0.0	0.0	102.0	-1228.4797418797382
9510000	-56694.12309270747	-1259.3037848019553	-55434.81930790552	0.41635250518410966	2020.9233735222133	49.40284273827261	0.26033920429333324	2.48709861564085	1.307365334518083	3.683945323807396	5.732089391497873	2.7536406660491792	4.79027252979271	1.6723058068244947	3.3200804629479777	2.590174802805258	2.7597267397706355	4.210084307280751	2.5034445761705615	1.0430676489461679	0.03783956692708296	1.0771758977712518	3.7424866084796045	0.183845821372714	0.40643114505855904	-0.6514904216073663	-0.879088604650221	-5.116344029665346	-7.731715225173042	-8.596921503155126	-7.308707982676592	-6.709349917305925	0.468	5.107139972988291	0.2935681336343713	0.17702809117930324	0.19436500038026364	0.33503877480606176	1.1937168038885893	0.8089488851909503	9.349754030933549E-4	0.8578314048177427	9.349754030933538E-4	0.8578314048177413	0.6269225763252895	0.7663221219660422	0.46830126943552597	1.1497502559016637	0.8300525607202875	0.946479211941579	1.0237111055803696	1.2524664237496839	0.04589868788589531	0.8798858629721223	1.4601027345978157	1.2011090469727574	0.3212701600259442	0.8749585003772261	0.4513571868607062	1.0	0.0	1.0	0.0	1.0	1.0	0.0	1.0	1.0	1.0	0.0	1.0	1.0	1.0	1.0	11.0	-55022.49395939117	0.0	0.0	91.0	-1196.753479792424
9520000	-56722.464067261964	-1262.9994678197093	-55459.46459944225	0.423075651989725	2020.9166503754077	48.9126440070294	0.17690311038952916	1.6604651143654656	0.5476948499790218	4.057464374820937	6.309532109653802	3.6151627871067116	4.29055884282612	1.4857047630840672	3.7224400183027306	2.573176118952975	2.1728360764989163	3.63991849124224	1.8977528900553546	1.129487839127987	-0.34548965065251436	1.2690495896819856	2.4461052177511453	0.20671109045986313	0.5429746366406759	-0.5083494212583443	-1.0278388136743302	-4.87029884582227	-4.048998414287766	-1.3974781924868247	0.7945295580486631	3.775220855186653	0.468	5.841257195133849	0.2924259427858458	0.178398331032073	0.19279514044735047	0.3363805857347306	1.1107956929612446	0.7788198009607377	9.159124196614746E-4	0.977741052236005	9.15912419661474E-4	0.9777410522360027	0.6040631344434202	0.209770397324083	0.25557137724533413	1.4583373422523667	0.4487000945898221	0.5386881127487775	0.7297218142920763	0.7895369427296319	0.3240004529299609	1.031900477298602	2.0679126244219552	0.33751128987137324	1.1160350776821348	1.500473787441887	0.24624931205201647	1.0	1.0	1.0	0.0	1.0	1.0	0.0	1.0	1.0	1.0	0.0	1.0	1.0	1.0	1.0	12.0	-55060.004748691106	0.0	0.0	85.0	-1193.6194969458636
9530000	-56744.694284046884	-1280.9204829975959	-55463.77380104929	0.41635336759692615	2020.9233726598004	49.45277258250533	0.2616815004675912	5.9830367732296095	1.6187002915413145	5.854586405109746	4.925495137454598	2.669616888860926	2.8450048863785318	1.7502108341109883	3.6711866656560064	3.0253607037370203	2.8763835306283925	3.6184250964787905	2.179510926419496	0.775130859794961	-0.18314864356978325	1.0867534216415216	3.087483474475793	0.13681248582660754	0.7607755189348675	-0.7741096558001233	-1.044768314757273	-4.498471136943773	-5.66733708195854	-3.9090564862229096	-2.872257236589123	-4.498772294319107	0.468	4.7517834629183815	0.28925888642371356	0.18003647672987777	0.19041080868355753	0.34029382816285103	1.0260185300095364	0.7760445808213602	9.777598037051317E-4	0.739727288037721	9.777598037051314E-4	0.7397272880377211	0.3215084910076193	0.5980322491685179	0.38327760166873864	0.1344545249671375	1.0016279949238238	0.748858952922471	0.1361463848058911	1.4938646122333494	0.2522797048690501	0.8903951740455233	0.8334123157769235	0.361260155243087	1.211430369451607	1.65930730923943	0.23404706285219995	1.0	1.0	1.0	0.0	1.0	1.0	1.0	1.0	1.0	1.0	0.0	1.0	1.0	1.0	1.0	13.0	-55045.239924349386	0.0	0.0	88.0	-1221.952618884807
9540000	-56716.006490092	-1271.5749122561251	-55444.43157783587	0.41843464435012995	2020.9212913830472	49.36261244483831	0.5042181290891096	2.4865915510452314	2.060680035771841	5.310408864362561	4.918554306047064	2.6216936518620817	4.588476750473267	1.7888404134888112	4.019962794361698	2.6791123231577396	2.8336616945586477	3.169198632191065	2.2648508736180024	0.7550635454691285	-0.07699675680354845	0.9419186409743553	2.196399863981853	0.33890698014782494	1.2650148323492831	-0.8191878191117103	-1.5241827545171711	-4.84730199197496	-6.259616234286052	-3.3890299076117705	-0.6174453887914124	-2.514015282716318	0.468	5.191818931236266	0.28972957579637226	0.178161098161763	0.1916246821875255	0.34048464385433913	1.5187587113542178	0.8122143825224943	9.581149291513333E-4	0.9054054199487287	9.581149291513357E-4	0.9054054199487321	0.5842237068497101	0.2487480092105606	0.976710198666558	0.7437552532122615	1.1127083571179701	1.130370377621894	0.21429340990957627	1.2577386110263105	0.5319252448445176	1.1237759366234559	0.4284174308788016	0.29241979280361907	2.059867901864863	1.491603350233359	0.6365132999086622	1.0	1.0	1.0	0.0	1.0	1.0	0.0	1.0	1.0	1.0	0.0	1.0	1.0	1.0	1.0	12.0	-55019.78760933532	0.0	0.0	93.0	-1202.5025807028264
9550000	-56719.738250254675	-1263.9723958858244	-55455.76585436885	0.41816861136970085	2020.9215574160276	49.019877010721196	0.30449914887814	3.341432621948403	1.7271705020595223	4.309001076383108	3.328465964972663	2.8743293354622605	5.317657800830003	1.808975472041696	3.295129813171309	3.092345521532734	2.115842761893497	3.9767365833721184	1.9594279321232608	0.6878511475745823	-0.10387590795898538	0.784568625301667	1.8968326565578943	0.11671296468861758	1.4107246873797594	-0.8358519025717027	-1.290224536844505	-4.538369301548673	-5.249361114714324	-7.499538905111643	-7.362451972113852	-5.955668375444468	0.468	5.485600507137902	0.29367414971725764	0.18225984512131405	0.18869006040050287	0.33537594476092536	0.8217429077773418	0.7580995320945638	8.472061934451739E-4	0.8531807854182829	8.472061934451741E-4	0.8531807854182829	0.8909494422092171	1.0463362906330735	0.47209894325229373	0.728396300082827	0.6908688716975596	1.6626770131106499	1.8448227144188198	0.9814821723564341	0.7106520087417381	1.2420864990349925	0.6548762523297339	0.4515856805053893	1.210365478470562	1.104900963212883	0.4394909789914668	1.0	0.0	1.0	0.0	1.0	1.0	0.0	1.0	1.0	1.0	0.0	1.0	1.0	1.0	1.0	11.0	-55044.6150919703	0.0	0.0	91.0	-1200.6298110715923
9560000	-56670.29451432971	-1257.7609787750062	-55412.53353555471	0.41856116548087	2020.9211648619164	49.30134819201463	0.14210616999152445	0.8292193583900895	1.7791691235556175	5.782364197125215	2.9337842726225434	3.382472394289006	4.8893239979674075	1.8453302260310336	3.048471394488246	2.908078508820852	2.5338185829237543	4.282678699130101	2.12632500360959	0.7334167023629423	-0.2830550834380061	0.8933051023359797	2.991353695168881	0.3594926488854151	2.2193933664441983	-0.6046512348571552	-1.1615616813131038	-5.157435121382512	-6.274691332123531	-11.172102082245791	-11.58810190776206	-10.810731371426318	0.468	5.263210603577643	0.2907500929543465	0.1783506901907896	0.19293853045844223	0.3379606863964216	0.9481354552653454	0.7677868128208244	9.284071094348067E-4	0.8151246561915452	9.284071094348055E-4	0.8151246561915462	0.48175211153607816	0.6208019139633492	0.688129720891383	0.26891708284169524	1.2278246175905092	1.8320903574054979	1.2528249121535617	0.803263494786572	1.1253595170503206	0.9674930534612425	1.986137666538313	0.38748966309427696	1.6888629145715621	1.313548572027576	0.5443693861335578	1.0	1.0	1.0	0.0	1.0	1.0	1.0	1.0	1.0	1.0	0.0	1.0	1.0	1.0	1.0	13.0	-55014.90609367495	0.0	0.0	82.0	-1190.832634985633
9570000	-56705.20068186099	-1268.179303683639	-55437.02137817735	0.4194911622119701	2020.9202348651854	49.22153403038079	0.44326062564798485	1.2847786921341964	1.913862504340261	3.7435300608493947	3.3086217630135724	2.508120270943298	5.037308190806928	2.2689389625462355	2.677734176205913	2.7633442748603763	2.7635980131724738	3.820749412697581	1.6534194804788074	0.6238089436760215	0.10212450391774189	1.0867028201015319	2.167187919749417	0.17606911538141162	1.766773706230612	-0.6958685662900211	-1.2094291917398228	-4.669135276284191	-6.729431241849744	-5.7526949472013875	-7.104839443502841	-7.823221896037602	0.468	4.854010227220807	0.2915377940027708	0.17994462059850272	0.1928573557746486	0.33566022962407777	0.6169512747268929	0.7067904260126353	9.260312358907491E-4	0.8596790182357315	9.260312358907495E-4	0.8596790182357309	0.48296206995240654	1.8022608879213884	0.8499267325553198	0.18272403165420403	0.5685061195014515	1.9831261553626855	0.6971827071625324	0.9098284266228673	0.44600113749277426	0.7375096795346855	0.021033187598436687	0.5196401779330247	1.0527056987643872	0.5891078548491533	0.3093790353020135	1.0	0.0	1.0	1.0	1.0	1.0	1.0	1.0	1.0	1.0	0.0	1.0	1.0	1.0	1.0	13.0	-55031.28123659618	0.0	0.0	83.0	-1202.7712231908101
9580000	-56704.46501856904	-1272.9471695269224	-55431.51784904212	0.417892126454119	2020.9218339009433	48.94519102908828	0.23487402697141566	0.28989002515908857	1.9604426085902016	2.9197316242445055	4.500384467976511	2.3580726355280497	4.2677409280084735	2.306123404333955	2.4907721803522254	3.004931889067794	2.771678923818959	4.290203558646349	2.2552034182149487	0.4705579913078053	-0.004025714311843023	0.9605134966454636	3.11618246065777	0.29200112555920216	1.9191909790910557	-0.30696395226524653	-1.4384171344016319	-5.502987502111735	-5.9526977982847304	-9.447962886843893	-8.356369773732936	-7.956505829634063	0.468	5.447160794374611	0.2848010100106594	0.17834192138060137	0.1949102717234869	0.3419467968852522	0.8925391215216123	0.7961942387361741	9.532257700125798E-4	0.9231751945135809	9.532257700125809E-4	0.9231751945135821	1.1191766822127076	0.24124036395262344	0.6536964874307217	0.2582489225649985	1.116697707442755	0.8272850654442954	0.3077285344759165	0.29919450574028067	1.1907532294943846	0.16085082603379242	0.6371820323154149	0.9147423360930187	1.3494570129149883	1.3501208152010378	0.916879352240942	1.0	1.0	1.0	1.0	1.0	1.0	1.0	1.0	1.0	1.0	1.0	1.0	1.0	1.0	1.0	15.0	-55026.36029309211	0.0	0.0	83.0	-1199.1273648842864
9590000	-56725.60061320616	-1289.1053551739426	-55436.49525803221	0.42310152345505947	2020.9166245039423	48.54785154879092	0.3381851666041692	1.5526470395519039	0.6733269379477936	2.4755791148345287	6.981866305553442	2.9146474099317765	4.029037467545145	2.2581075473135166	2.563804751806943	2.989145832728628	2.4042588110286873	4.180052942007268	1.8123435529662628	0.7483263230734009	-0.0327263220055104	0.7223385287497703	2.900531904300118	0.2653907612952593	2.5153393634984376	-0.3453526501311611	-1.7002586725576556	-5.517355121898856	-4.980872176333493	-6.7612471883339715	-8.235834626253919	-10.325908692690684	0.468	5.644972425292454	0.29241776115894513	0.17703712153411535	0.1912628036086876	0.3392823136982518	1.1630358544491737	0.7882050910070639	9.607237087099033E-4	0.8161451987198691	9.607237087099034E-4	0.81614519871987	0.6991644730104598	0.26483360004560463	1.382475060949582	0.7897227113572025	1.1324297316361818	2.417214465796344	0.4091986033275885	1.5833271323468643	0.9342478024208457	0.6947069068851671	2.558943539434123	0.3530363871386343	1.4487537724454889	2.363125163832423	0.9272421239250705	1.0	1.0	1.0	0.0	1.0	1.0	1.0	1.0	1.0	0.0	0.0	1.0	1.0	1.0	1.0	12.0	-55015.709149999464	0.0	0.0	90.0	-1221.0123780011975
9600000	-56703.67916716444	-1239.810359800892	-55463.86880736355	0.41652330076946176	2020.9232027266278	48.45037163644797	0.17620356634772907	0.9992352496594257	1.4585231459886558	2.6314390822358957	5.131985395429424	3.2682687408143267	3.0757872231463947	1.9835422716692044	2.6053018378704684	3.0748663279685333	2.6079018766297333	4.4000002660584245	1.8274463743817067	0.5754075376194442	0.1382379212053647	0.590099659327489	3.7576947590492584	0.11060467443507979	1.545467525747263	-0.33881287704189866	-1.3662280208042175	-5.225365700244944	-5.4732589998157435	-5.587872553377861	-3.223336011091834	-6.839506505193894	0.468	5.304139287476374	0.28949388410450366	0.17774131074059957	0.19248986900618034	0.3402749361487163	1.3011420108050988	0.8042055060359373	8.955008268439714E-4	0.6980515594148781	8.955008268439735E-4	0.6980515594148782	0.2988342885496124	0.33696985895349557	1.2711126325292443	2.615491965051071	1.0565481600246984	1.9104433948052977	0.6091914647179544	1.3203572453951709	0.6713767901854326	0.4144865548219199	0.6689800484723543	0.42570680998523586	1.130666160953201	1.5609341112240795	1.083548622357591	1.0	1.0	1.0	0.0	1.0	1.0	1.0	1.0	1.0	0.0	0.0	1.0	1.0	1.0	1.0	12.0	-55059.594796371326	0.0	0.0	85.0	-1180.6449538592074
9610000	-56754.72979268916	-1297.7232929526288	-55457.00649973653	0.41763666321709525	2020.9220893641802	48.87129945362066	0.4298394919887552	0.5643117327623933	1.357029888151272	4.041574682235141	4.294917223385335	4.613936362578016	2.637553446241424	2.1065367951233416	2.976967401309709	2.4447898141906026	2.8105159332918173	4.14967355626952	1.5913010082640742	0.5839578212925868	0.20421060997507864	1.0967273088697378	2.2927896304094264	0.065408546585139	1.3575310886708989	-0.26584991507596906	-1.3969472569473131	-5.68690589017621	-5.31060674783349	-5.870913361210829	-5.403620516441148	-5.923042447203182	0.468	5.378018748558161	0.2893190384225054	0.1812806828023101	0.1911525977379712	0.33824768103721314	1.0549598127750992	0.7962581106647345	9.726781126433342E-4	0.7996663161774724	9.726781126433377E-4	0.7996663161774719	0.6614655668455552	0.9924472540796104	0.859498983211315	2.01467099148348	0.9859164447365248	1.9844381932296344	0.24500041420797375	1.1402857444288859	0.17522768512298867	1.7540661709025074	2.042446780897299	0.48280642585329714	0.8203851889343758	0.9862727020767899	0.726953341915711	1.0	1.0	1.0	0.0	1.0	1.0	1.0	1.0	1.0	0.0	0.0	1.0	1.0	1.0	1.0	12.0	-55053.281701969645	0.0	0.0	84.0	-1232.3185719297178
9620000	-56766.97346922895	-1318.9616501580088	-55448.01181907094	0.41648962944491497	2020.9232363979525	48.90724572697357	0.3222829848987982	2.7647654014514416	0.8224889735790542	2.3758232505509467	3.5104879917818717	2.6972123905028087	3.0972157969027694	2.1504136720541838	3.19233640016168	3.1501939940841717	2.8232337839079693	3.79319842936274	1.753416502558208	0.778874701608659	-0.017960263085228717	0.9289075687441528	1.9871557227191896	0.08260623660415659	0.8487540467963473	-0.08237641465443285	-1.3299537920218545	-5.16303742688994	-4.344416868762443	-3.6820873222006902	-4.489323031559032	-3.40592898161705	0.468	5.615346757757767	0.2850760522255337	0.18162623170462985	0.19592873534828587	0.33736898072155036	0.9962043337820539	0.7924502129396608	9.161207095715342E-4	0.893797222450611	9.161207095715346E-4	0.8937972224506113	1.1491132619492415	1.4703853995481553	0.7423582236089609	0.037367474907071915	0.5082138423632053	2.008052913445931	0.1179834175820119	1.0546409333980837	1.4102097805286367	0.2522201055895459	0.2130878164818262	1.1785729198187742	1.4705809384204014	2.9276725013513385	0.5221037743666049	1.0	1.0	1.0	0.0	1.0	1.0	1.0	1.0	1.0	1.0	0.0	1.0	1.0	1.0	1.0	13.0	-55055.081572127005	0.0	0.0	81.0	-1247.5752651812281
9630000	-56771.10020168889	-1312.6572261408128	-55458.442975548074	0.4248821139837647	2020.9148439134135	49.33987517921485	0.39975398377099025	1.0965457278096518	1.8825155214509197	2.945021393856477	4.209487137125324	4.047692730805239	2.559465364420536	1.9900282558919327	3.6422025065228927	3.6640023623905016	2.798597798888357	3.69523334420693	1.493635841568972	0.5593831871264062	-0.020215722198842406	0.9936937608851992	2.886500851907293	0.0021170158414726553	0.5871171366833331	0.24369845088922773	-1.0933927825113128	-5.372370343506152	-5.391329544787595	-8.667332491975785	-8.875029878174635	-9.365912119602175	0.468	5.427932596843153	0.285576395257808	0.1822696139072426	0.19692880256384523	0.3352251882711039	0.9205799657918649	0.7621330869804307	9.307126855681785E-4	0.8471364590948288	9.307126855681788E-4	0.8471364590948276	0.7644875300449242	0.7034576244799803	1.070345446498499	0.5785269808903581	0.7700669876328714	1.172807862438377	0.1903303834618789	1.5712438105377395	0.5314935263690057	0.5286424087505301	0.10475912737396467	0.25426042468879395	1.821928971427128	1.3109132895125726	0.7825564275076885	1.0	1.0	1.0	0.0	1.0	1.0	1.0	1.0	1.0	1.0	0.0	1.0	1.0	1.0	1.0	13.0	-55049.84347232104	0.0	0.0	85.0	-1246.109654060721
9640000	-56710.618873982254	-1284.161251178021	-55426.457622804235	0.4184118862271018	2020.9213141411701	48.85355594435412	0.5841803583073846	0.6320704183028065	0.8427454581806275	2.8826292259909714	2.8283098271543055	4.188112034403724	2.6598938067879274	2.2064360672140295	2.582873043289442	2.837923852938731	2.750015745563882	3.820686306993253	1.4792482298680625	0.859230434199287	0.3353542345764148	1.0335813674106984	2.7499014348965622	-0.12762717074496166	0.4606314208135451	0.4835495085953919	-1.239487926389266	-4.942846305333418	-6.2839193767964705	-6.116829244871403	-5.440449219885849	-5.006493965441076	0.468	5.143240277775867	0.2898121505015779	0.1797586936823969	0.19199968650661783	0.33842946930940715	0.9584446179677789	0.7902340087299579	9.075355332608231E-4	0.8261222168690632	9.075355332608218E-4	0.826122216869062	0.3755452432216526	0.22440671230632317	0.562877585748711	1.7489552603713472	0.6530981657971654	1.0501912864549028	0.20795848385113389	0.22356912706434137	0.7336352936832073	0.40048128737857464	1.0307223218608625	0.07749978028904753	0.7904055674271923	1.3913806882916724	0.6337490435231773	1.0	1.0	1.0	0.0	1.0	1.0	1.0	1.0	1.0	1.0	0.0	0.0	1.0	1.0	0.0	11.0	-55017.33005529296	0.0	0.0	87.0	-1225.4915039838895
9650000	-56715.69254739568	-1278.5735930686665	-55437.118954327016	0.4178935311745689	2020.9218324962228	49.23378904403484	0.3137936216244351	1.8786197379342542	1.412793786363101	5.126360065605452	3.15874220971558	3.7884738940451026	3.2834416540005975	1.9613723914450532	2.531112565633262	3.241195522393754	2.6247775976939813	3.5398846291422315	1.370443381058586	0.7123116814233008	0.32651243411766917	0.690150395120465	2.039840286378788	-0.13627217841984526	0.22997609536733976	0.4392929637281082	-0.9707674876988079	-5.135907780802729	-6.13544019298542	-7.683883857977942	-5.964149985596294	-5.127603853111653	0.468	5.232255071602775	0.292803858941356	0.17872877240732588	0.19466005547758902	0.3338073131737288	1.0500118543977874	0.7991897479911221	9.145384429051619E-4	0.8011449216616321	9.145384429051618E-4	0.80114492166163	1.3328846242549461	1.5660009111056525	0.7698849602835688	0.23215661045456884	0.6965367680249744	2.803611740341931	0.7276511494564819	2.027184263530409	0.8431781549222426	0.48181069105822266	0.8432068818216484	0.19231964644371713	1.7500171347392766	1.7123482396737515	1.570088024271545	1.0	1.0	1.0	0.0	1.0	1.0	0.0	1.0	1.0	1.0	0.0	0.0	1.0	1.0	0.0	10.0	-55043.68677265737	0.0	0.0	85.0	-1215.9662815884276
9660000	-56731.15380890448	-1292.6346765700152	-55438.51913233446	0.41669814218422996	2020.923027885213	48.970909373511816	0.5656222252568014	2.4348699061402743	1.3887032349857777	2.7649161341979345	4.361403459224179	4.546698629132351	2.972302712300591	2.1938248690068387	3.2928321799882374	3.2921293265672915	2.8292659033013727	3.1034391781546256	1.0298766704391336	0.7802519331563934	0.2866458631971837	1.165093067648932	1.7986842525889077	0.1546294972918257	0.6910233506387639	-0.22330657996221517	-0.8534241700326729	-5.075411680000084	-7.749608042545261	-6.418314144467215	-6.4953245130021235	-7.770272898513821	0.468	5.423681694102252	0.2895831488944383	0.18100686790785353	0.18897623628771032	0.34043374690999745	0.6330462596027673	0.7348152093602509	9.623497718477821E-4	0.7960844489114323	9.623497718477832E-4	0.7960844489114319	0.639893557208672	0.32398094995188104	0.9887668413998286	0.2864582204434339	0.8255859822001844	1.2570948287536081	0.02861486224280723	1.6512316620178644	1.3559356520728512	0.5159883261367105	1.7040371480543102	2.091129977729514	0.9854530018886116	1.320738222672898	0.7905919642563304	1.0	1.0	1.0	0.0	1.0	1.0	0.0	1.0	1.0	1.0	0.0	0.0	1.0	1.0	1.0	11.0	-55032.71754882912	0.0	0.0	85.0	-1231.3050561136697
9670000	-56726.05523616556	-1286.1698464053752	-55439.88538976018	0.42125157409781255	2020.9184744532995	49.76420130159937	0.9199233486096992	-0.0812226445622326	1.3118928414705602	3.117175358381181	3.063692544884738	3.728254545202114	2.498483026309271	2.196035543669003	3.1957867409161302	3.484649579839209	3.0023538370412592	2.959469993544005	1.1120242619650786	1.017248171500548	0.259229720187674	1.3284779582824404	1.4550095517305777	-0.10777347588967554	0.502525977152517	0.14039403556001598	-0.8228978277309108	-5.141941062425418	-5.3913976423109835	-4.888275606707636	-6.830312297030776	-7.495406441441313	0.468	4.912953445357635	0.290325247074983	0.18107873442163908	0.19103206346722756	0.33756395503615	1.1528200198799865	0.7927074554459861	9.359326654254179E-4	0.7387807228642131	9.359326654254186E-4	0.738780722864214	0.6784038817000497	0.7000580913710047	0.7948651295933014	2.161266057473508	1.5248509734825453	1.2865630891122324	0.029583296717057405	0.8836013021400434	1.2688899516131644	0.21912825650580942	1.5960672586329554	0.5904812332518287	0.8680120616223722	0.7265711319607331	0.3899021951221008	1.0	1.0	1.0	0.0	1.0	1.0	0.0	1.0	1.0	1.0	0.0	0.0	1.0	1.0	1.0	11.0	-55040.39886851565	0.0	0.0	84.0	-1226.766730135393
9680000	-56711.13905211961	-1296.844492804339	-55414.29455931527	0.42151905872799594	2020.9182069686692	49.274164585579754	0.6425795577470789	2.819588855517053	1.4476583356984214	4.335253029378704	3.888269436395591	2.914620558911009	2.882901948331261	2.3097694272943436	3.8482850777584874	3.299318886589885	2.997197475465977	2.3883015185993193	1.1408378275510798	1.0467527545540152	0.4175696525555228	1.3770676849097174	1.456204363780311	0.11203301194473357	0.8117865583869586	0.3577996471025755	-0.8067384629255464	-4.819158373546669	-5.307453604841035	-6.08984310298876	-4.297743527996924	-5.321155534882833	0.468	5.480127814903499	0.2917391504553024	0.17825383963287755	0.18881552234796697	0.34119148756385276	0.9783526321930912	0.769825281781111	8.732556604710893E-4	0.834966919457552	8.73255660471088E-4	0.8349669194575525	0.3344417128412985	0.7762775802545085	0.6240619860685955	1.0992439114670975	1.1109401777636905	1.1601547567501769	1.7293810767658324	1.189247110190523	0.3503625152285021	0.5728455541585618	0.49129860182858803	0.2560936135445854	1.069336812687966	1.539862207281978	0.5732426805833777	1.0	1.0	1.0	0.0	1.0	1.0	0.0	1.0	1.0	1.0	0.0	0.0	1.0	1.0	1.0	11.0	-55029.53889519851	0.0	0.0	85.0	-1234.3924170564865
9690000	-56706.32484180331	-1281.8972144176828	-55424.42762738563	0.4277076095801864	2020.912018417817	48.81600583853569	0.498128483424832	0.32383693467442565	1.581565351298163	3.0115225138020336	3.515767335303971	3.1492291560295924	2.780677902430727	2.1393755345005605	4.540443493515372	3.538462567772555	2.3540236114620448	2.6230540173104244	1.060216142062866	1.3447398831566841	0.053941980400574664	0.8657743749739051	2.658369204990365	0.2919134071107692	0.6027821253598056	0.491541296514521	-0.6513708574480676	-5.1117193646926005	-4.5589790327849435	-2.9382364392292297	0.02859259228052835	-3.738858810104524	0.468	5.285184921676273	0.2877824413529987	0.1831595905238671	0.19380164703653469	0.3352563210865992	0.9016090156559646	0.7794299426953412	9.134382317443479E-4	1.0219799681243964	9.134382317443482E-4	1.0219799681243968	0.7726008396413452	1.374606755071726	0.28041218423929776	0.465016930174808	1.20793219677392	1.111371669202226	0.3029770942827349	1.2322557439969786	0.5737481263582316	1.301554672846946	0.7381701752308305	0.33654687128810545	0.5135416556205217	1.1168020178095346	0.4469861182128643	1.0	1.0	1.0	0.0	1.0	1.0	0.0	1.0	1.0	1.0	0.0	1.0	1.0	1.0	1.0	12.0	-55029.939150743376	0.0	0.0	84.0	-1209.842640531697
9700000	-56748.482606277925	-1284.4557951692884	-55464.02681110863	0.4175994487033879	2020.922126578694	47.9813459858377	0.5308808791442665	1.6245382077598636	1.3263159253617844	3.92053800974814	4.219496032891194	3.003235728445194	3.1090316986577897	2.2816863793458815	3.0696102962076783	3.294549613769612	2.557968157828212	2.489927494909159	0.9255182734911428	1.5999500199171397	-0.15674696129431506	1.2116441722518778	1.9704118615511657	-0.1116572049530283	0.8927788016395584	0.41043913211753674	-0.3478599749411805	-4.518203056956986	-6.205992951117584	-5.746087419784297	-4.066586464728132	-2.8511299463189497	0.468	5.113538419172548	0.28595077788632306	0.18003688701528142	0.19305750289656678	0.34095483220182843	0.9163959621864518	0.774303791213575	9.151379657499175E-4	0.9318269195079703	9.151379657499144E-4	0.9318269195079655	0.6482348003903605	0.4458419875395201	0.5784183167689941	0.10824332478089124	0.40500618304025404	0.5531741513300061	1.006909020151224	0.28851250323379857	0.5400698179692411	0.3381605316304466	0.4854159316063216	0.10005993489159955	1.0337151456479723	1.1196659421607915	0.377367201717328	1.0	1.0	1.0	1.0	1.0	1.0	0.0	1.0	1.0	1.0	0.0	1.0	1.0	1.0	1.0	13.0	-55046.092837479235	0.0	0.0	92.0	-1218.8707116625642
9710000	-56703.22309106997	-1276.4850780573054	-55426.73801301267	0.4167392034753381	2020.922986823922	47.44971311396878	0.44606968166794647	1.1686996044814038	1.6494063144559918	2.4099290527865107	2.740816432548776	2.6516752945724753	3.137875926317312	2.305629604298345	2.842422044038233	3.8041005027437373	2.787165855422683	2.46913447670502	1.04221811666719	1.4436787533364768	0.19976812454436293	1.157606095918593	2.4091181893758606	-0.19966645190664736	1.7054443816851075	0.16439988074013484	-0.3781797256332887	-4.897267662347351	-5.380099714589629	-7.103374626319252	-9.099814713011124	-8.264932503080018	0.468	5.672312806665572	0.29335812626127233	0.18073270920670692	0.1887585016125145	0.3371506629195059	1.1316613979305892	0.7796179045967325	9.533688139657307E-4	0.8412277831452296	9.533688139657336E-4	0.8412277831452315	0.6399860039320052	0.23453340572321438	0.9737207300309338	0.35641105846449467	1.3001548379533459	0.7136545989072665	0.1694232995034298	0.8331693609383418	0.9120440413365734	0.8855777094382583	1.5705530325014496	0.8782461517233142	0.5811424006788942	1.6039915276951793	0.468336646259593	1.0	1.0	1.0	0.0	1.0	1.0	0.0	1.0	1.0	1.0	0.0	1.0	1.0	1.0	1.0	12.0	-55029.69544824717	0.0	0.0	82.0	-1213.6880192157419
9720000	-56717.066126887206	-1265.9463380761515	-55451.119788811055	0.4168719536467153	2020.9228540737506	46.83313284223651	0.33984806454985195	0.5336554008202475	1.8129993602378414	3.0401477082838704	3.132584593369569	3.1848594988410035	2.4513312942281504	2.6360582357025164	3.286136541410507	3.236145699207186	2.5537747795300216	2.877350678810963	0.8822933322008061	1.5438981579252926	0.2119122669115599	0.5828454318058418	2.637067757078191	-0.15831332278313504	1.4198143395992664	-0.4025571155023374	-0.40516653104038236	-5.6621757343259285	-4.6201676901283015	-5.503873764053019	-4.165613795604859	-3.713734774892556	0.468	5.0317934819211185	0.29095450094197	0.17957189421790318	0.18976039012395682	0.33971321471616966	0.5208327195586856	0.7150091406222748	9.070745042723201E-4	0.8965877073753835	9.070745042723176E-4	0.8965877073753817	1.1296185881198195	0.6512255854662958	1.0136114145557358	2.208941359538948	1.829131596231687	1.8119511784331321	1.0930740892560489	0.4089451773182507	0.14169217006637316	1.1889374299013686	0.5937334020772974	1.3366981722100322	0.5919540077546025	2.6873697289869516	0.2681459285461253	1.0	1.0	0.0	0.0	1.0	1.0	0.0	1.0	1.0	1.0	0.0	1.0	1.0	1.0	1.0	11.0	-55050.74506449082	0.0	0.0	90.0	-1200.1803201332605
9730000	-56716.646675721546	-1264.8101597289929	-55451.83651599255	0.4173414449108994	2020.9223845824865	47.562612246125816	0.16682227866417507	2.551196126708273	1.3079335538024845	2.594049542795808	3.775730027860456	1.9537489653644675	2.6869072045814493	2.143596263540854	3.1151543448959567	3.3013832976885977	2.8174258119213182	2.66088187964482	0.7289888471798265	1.1857989992128877	0.30584388864602113	0.9422844606692689	2.8418125172751205	0.18271228674203419	1.542118816405103	-0.14221393069382274	-0.2468053368966393	-5.215854865138651	-7.1504109527025514	-8.213379107533239	-9.991350314078527	-10.595096283729838	0.468	4.980391630549668	0.29430811756731023	0.18082232312056876	0.19163979184079194	0.33322976747132876	0.45418419276374195	0.6714433572513768	9.940666276615118E-4	0.931155249230173	9.94066627661509E-4	0.9311552492301716	0.5410421598114169	1.30252671794208	0.4374564680937708	0.04962027325837014	0.879836620158078	1.8370080160000015	0.8349278828528821	0.7946724118036802	0.6127286036624517	1.1807883025027692	0.12044403987431328	0.39158489393963475	1.4768828206369224	1.8000381047832097	0.46255764902504154	1.0	1.0	1.0	1.0	1.0	1.0	0.0	1.0	1.0	1.0	0.0	1.0	1.0	1.0	1.0	13.0	-55065.13854561595	0.0	0.0	84.0	-1197.0679362428773
9740000	-56677.019276531035	-1242.158966101573	-55434.86031042946	0.4166428463452937	2020.923083181052	48.20928147954349	0.36413024516010356	3.369483714419709	1.9887557669805096	3.106330690181054	3.215914056678492	3.1675334941969746	3.159420201767926	1.808962866788908	4.034811244263643	2.7915461190549853	2.5995974704741833	2.7512378287817882	0.6604492774387394	1.779248779577765	0.1507861031903693	0.9088355739280622	3.01615101115578	-0.29104327766874893	1.1796725693363879	-0.40376877975455855	-0.10403298884682685	-5.123433670466876	-7.846859103640196	-10.185379962090389	-8.684247837584783	-7.347560700400985	0.468	5.0163593010218115	0.29060746531199777	0.17903705832944616	0.18978891674983506	0.34056655960872073	0.6685124499110867	0.7247792983387397	9.502115887762123E-4	1.047560123201144	9.502115887762124E-4	1.047560123201143	0.9037586410383498	2.14774088856457	0.8724947272193804	0.44192235909632527	1.0482748285466539	1.6604564800518165	0.31205611524022336	2.9075364882755883	1.4382230828663332	1.495947273114173	0.13376069488556716	0.9409887686442239	1.777911267666639	3.05685566240427	0.9973006788636807	1.0	1.0	1.0	1.0	1.0	1.0	1.0	1.0	1.0	1.0	0.0	1.0	1.0	1.0	1.0	14.0	-55058.31521434039	0.0	0.0	85.0	-1156.9551462272927
9750000	-56680.3678295205	-1225.9272967947975	-55454.440532725705	0.4176716625823968	2020.9220543648148	48.20709547468586	0.16880111739374096	-0.5967601413168002	2.6675146939313024	3.1057509814236846	3.6070010295566775	2.9500028746943707	4.161536337001492	1.8283305583305771	3.5376012192323425	3.038678228275227	2.9033484222847488	3.108921167893316	0.6235329632012215	1.7231050565651467	0.20569232334047488	0.9026062921666616	3.874594283046627	-0.27246729836764705	0.8440857633020795	-0.24833510332442504	-0.16969304327923518	-4.96246922227564	-4.478466842313116	-2.8053982256533962	-0.6023827611544323	0.3140558725017808	0.468	5.2299023458672345	0.29248875198156626	0.17933045696147332	0.191140053694192	0.3370407373627682	1.2867809744449128	0.7926308201996496	9.283170420965261E-4	0.8097698384201224	9.283170420965245E-4	0.8097698384201214	2.094224246979151	0.5987096321223719	0.28654836078446244	0.5451172267869357	2.434745758779987	0.9250495366294624	0.6675382643071153	0.8895548562925186	0.6571961532296956	1.3360196564996123	0.0957866171210071	1.307183651535781	1.23118294565836	1.970348128990375	0.7742778898975555	1.0	1.0	1.0	1.0	1.0	1.0	1.0	1.0	1.0	1.0	0.0	1.0	1.0	1.0	1.0	14.0	-55072.156742344356	0.0	0.0	79.0	-1156.112491092429
9760000	-56688.84531764793	-1248.6268200115414	-55440.218497636386	0.4162672906650591	2020.9234587367323	48.015555231347875	0.3867778391203614	-0.1900870679115953	1.15916560254535	2.7251024871719878	4.418929428739944	2.221915053609112	3.590436151505814	2.091803902118164	3.562246798852154	2.6656143511423815	2.9570485173899455	2.523565218328699	0.7336000028609266	1.9947454479121303	0.33268736888082306	1.5360628654510644	3.3749109595262974	0.08319231406025977	0.9016494864245409	-0.4515922913413325	-0.23052289850273697	-4.965472029794462	-7.648966246599336	-9.521239221082045	-6.418923054564125	-5.722462597849406	0.468	4.813518421594979	0.29195477747571164	0.1764933146298532	0.19000640873360355	0.3415454991608314	0.7158946379355433	0.7785875354571573	9.546628864270421E-4	0.956331445074396	9.546628864270414E-4	0.956331445074395	1.1410104476791676	1.3270044189997139	0.23826559118560686	0.38643574805289843	1.1519869970977863	1.3275343312223191	0.5535971392925592	1.2431344464879048	1.293350391825902	1.1542629808530043	0.38473631550612547	1.8837263562293256	1.9601265823990002	1.7815582290466068	1.581474367121393	1.0	1.0	1.0	1.0	1.0	1.0	1.0	1.0	1.0	1.0	1.0	1.0	1.0	1.0	1.0	15.0	-55054.76118523717	0.0	0.0	82.0	-1168.0096562961987
9770000	-56655.045743681694	-1244.8281677364494	-55410.217575945244	0.42901417973892575	2020.9107118476584	48.52910612716329	0.21663545832889622	5.553422229887496	1.0688705430827117	4.071263133280829	6.317335278100032	2.569132708263712	3.0919927188494847	2.1496927388051064	3.901863549978092	2.493548518690489	2.984600137400545	2.8581107181215097	0.8023839923889377	1.5722390976797922	0.2578047557094214	1.2071130259186957	2.534555358408094	-0.26807324154319223	1.514252343281898	-0.6520635470539495	-0.15012697610302367	-4.757118153315883	-3.6861224776111197	-8.192352147498365	-6.195370484685533	-6.925496915252019	0.468	5.15682351595392	0.2947889730122852	0.18172946467053558	0.1881382897642265	0.3353432725529525	0.6767675248905972	0.7465263034625222	9.000481716147634E-4	1.0488688320246844	9.000481716147619E-4	1.048868832024684	0.27507014357222204	0.8986980047889962	0.9244656293570761	0.010085515129078196	0.7282103532644827	0.8197501201109302	0.2173769068809491	1.0989412320219274	0.36385018341043	1.2691893405400232	2.0456006852762036	1.842681771572871	1.3741735080095996	1.4436250606523158	0.5281938966318808	1.0	1.0	1.0	0.0	1.0	1.0	1.0	1.0	0.0	1.0	0.0	1.0	1.0	1.0	1.0	12.0	-55019.397601629724	0.0	0.0	86.0	-1170.9972152491796
9780000	-56651.19055936325	-1230.935515955015	-55420.25504340823	0.4186014142842299	2020.921124613113	47.776823653053114	0.2732078328293796	-0.4126949346997958	1.7442936832281384	3.114621178499615	3.3762696392405154	2.4634233860809123	2.8207240459787073	2.089233098974754	4.429365577336707	2.894558757167317	2.867801614491216	2.847948688362566	0.7526063342598401	1.7000551550197596	0.24786573566666525	1.1104332580638572	2.4103056773913947	-0.09535507370341201	1.458933905431133	-0.5791020458296193	-0.08572490150303148	-4.565458265208831	-4.973971849035123	-6.2530466814489944	-3.997071129976425	-4.524989188283746	0.468	5.671951679696745	0.29179409885064406	0.18150533956570244	0.19252002613457683	0.33418053544907644	1.1928151814223835	0.7887967683962697	9.95642693853349E-4	0.8152157423743065	9.956426938533508E-4	0.815215742374307	1.9539211397117542	0.48605078147509023	0.7919028122851829	0.3416821160332864	1.2406846591734706	0.9391211997184009	0.09365958332404473	1.0985205285517383	1.1195385529512083	0.951660257983212	1.3220319446888114	1.399727343676306	1.7636603640703703	2.1473510309771955	0.4645816031110959	1.0	1.0	1.0	0.0	1.0	1.0	0.0	1.0	1.0	1.0	0.0	1.0	1.0	1.0	1.0	12.0	-55019.34228983245	0.0	0.0	82.0	-1165.499757212321
9790000	-56613.63420530418	-1226.0663044760227	-55387.56790082816	0.4171379673285534	2020.9225880600688	47.74765882313072	0.26239123007187515	1.2594864372066181	1.2606641950648751	2.850570858853001	2.4014382910336045	4.026931725346008	2.389738364225554	2.377885029522819	3.0718610132886432	3.141118110491639	2.560759197146859	2.857141556146643	0.6383740462004596	1.6812504715965677	0.33876995068045734	1.2511906097137246	3.039634834657318	-0.3509611710311502	1.4498927978423928	-0.7127018261330363	0.3092585741099866	-5.038948674625036	-6.6644191275203575	-4.329067954080239	-4.8500956929130705	-3.462454501197357	0.468	4.912434643858732	0.29345061690806584	0.1780568011238038	0.19433989522872713	0.33415268673940307	0.7962318981454177	0.7495272346169176	9.256542596010842E-4	0.8866547235563803	9.256542596010858E-4	0.8866547235563818	1.441948959140644	1.204608397998922	0.628051092872186	0.6382170377986456	1.7692537120415266	2.3984703699569745	0.01347945557039748	1.4927069498515049	0.6938081791806037	1.6695612074507677	1.6328324336560123	1.0624574519067325	1.9362971528561954	1.2562734004207687	0.9893038164101463	1.0	1.0	1.0	0.0	1.0	1.0	0.0	1.0	1.0	1.0	0.0	1.0	1.0	1.0	1.0	12.0	-55008.2524169156	0.0	0.0	81.0	-1155.5261532823806
9800000	-56630.60125168784	-1239.9950520207935	-55390.60619966705	0.4162469574815193	2020.9234790699159	48.199296983575955	0.4060428442939393	0.06539644600317485	2.193246399444236	3.2557986382148556	4.9580006996406185	3.640716295618101	2.1801390880199945	2.541404290415592	2.518964878905161	3.43547351140142	2.814294118523776	2.7093195495275717	0.9973701939592797	1.9494967477154754	0.4126732304611693	0.9144700479078356	2.3541407285114495	-0.17115636210799534	1.346486263813546	-0.47085331107119943	-0.08380048259521221	-5.1058960394816415	-8.782796561077326	-6.7204000510468465	-5.941443846049256	-5.0429381135840465	0.468	5.136926547620109	0.28861667246063283	0.181998007432282	0.19231086084326632	0.3370744592638186	1.0872225927827504	0.7928315347870097	9.574422829020397E-4	0.8544512125827618	9.574422829020375E-4	0.854451212582759	0.6969860527288516	0.3276712657020457	0.35585576006436587	0.2467626708729015	0.3995553935281939	1.1045225731555306	0.7935090838111855	1.3231320176237087	0.8965005689443877	0.5491488249736542	1.2693840728614856	1.0352435017050896	1.7264876857334583	1.5193165410620957	0.21787482313686263	1.0	0.0	1.0	0.0	1.0	1.0	0.0	1.0	1.0	1.0	0.0	1.0	1.0	1.0	1.0	11.0	-55017.5684046744	0.0	0.0	79.0	-1178.2270289921694
9810000	-56649.717627110076	-1230.3949833106374	-55419.32264379944	0.42947519761501807	2020.9102508297824	48.394552047693395	0.34202759883296213	0.627698787255427	2.40758326130533	2.533713555640969	5.02392717142446	3.8462789824937733	2.3412598974104624	2.6682747122806494	1.9380593667858153	3.326694211968958	2.836734783506326	3.7877457787753106	0.885035082919727	1.8228580545650244	0.4871417081924291	1.0504557529133087	2.1365014178292148	-0.2487987112600824	1.7566269327608084	-0.3851424077000584	0.052131696750191525	-5.222773086968447	-4.528008190874997	-5.834740545330857	-6.938269347433852	-4.614159056706394	0.468	5.562861612358741	0.29024346725857236	0.18063885651883596	0.18963065433909188	0.3394870218834996	0.5937318318615228	0.7407005336064452	8.916592523829633E-4	0.674106888986874	8.916592523829629E-4	0.6741068889868713	1.2459973796704231	0.9549367679206271	0.38475912901012355	1.8153796005032128	0.8568668344396463	2.684899678111011	0.4632239394116476	1.4106633208142194	0.7731387807650483	0.6203352757174555	1.4069152672478888	1.55313431379828	0.5142245732524592	1.8469085506697285	0.3115701175117239	1.0	1.0	1.0	0.0	1.0	1.0	0.0	1.0	1.0	1.0	0.0	1.0	1.0	1.0	1.0	12.0	-55024.37500813618	0.0	0.0	79.0	-1171.659244054052
9820000	-56640.33315404989	-1213.0553317484366	-55427.277822301454	0.4162689972250113	2020.9234570301724	48.0559855835735	0.12163451658731558	1.823828160448646	1.589677068381453	6.486855403371889	3.616923746759035	5.595135418674214	2.128385336979938	2.967202124949071	1.829400130547168	3.6671441881780673	2.3789439490532054	3.9069528378692255	0.6941872978446497	1.505761554397129	0.45136341092824966	1.6963085018015702	1.4091318274951368	-0.09329680543674146	1.549984334362251	-0.4325226230032303	-0.2512579211649423	-4.951955784735635	-7.386599481419564	-5.441685334684396	-3.71060725361205	-2.850835806241208	0.468	5.522528301309235	0.29225829959929944	0.18032349564026728	0.19371606433598773	0.3337021404244454	0.7059259140601443	0.7314385143146296	9.035705435370115E-4	0.7554213627372776	9.035705435370118E-4	0.7554213627372769	0.4503498521301442	0.8933411448164619	0.5418257083814	0.6724623821746952	0.718748702947931	1.4789851615346985	1.978233410796566	1.416908621812423	0.737399704799246	0.8589089814467143	1.4191893394809634	1.0956378494029493	1.0519107751546675	1.2635570740078121	0.2949951010688919	1.0	1.0	1.0	0.0	1.0	1.0	0.0	1.0	1.0	1.0	0.0	1.0	1.0	1.0	1.0	12.0	-55030.63734404141	0.0	0.0	80.0	-1153.3694852574856
9830000	-56654.52974844161	-1235.3385027689988	-55419.191245672606	0.4269224274185157	2020.9128035999788	48.18382432473303	0.2433755178991382	3.7935769793079634	1.2615268381425655	6.421209840951754	2.663814582127421	5.318224038649642	2.218026626191207	2.9232861473166585	1.8637166229915474	3.523251116610254	2.7683527487085207	3.008291357694761	0.6529220580707709	2.331373764070196	0.27068921237572674	1.4325942126825777	1.9844454235147202	-0.3938862971368008	2.097324374157143	-0.2839267150275452	0.039725161736641146	-4.575316591799772	-4.762986784338358	-5.377947547523796	-4.5046246810881305	-4.679415258899384	0.468	5.183504416973903	0.28956116417634103	0.18305769341554207	0.19057145081267082	0.33680969159544594	0.9190627535676238	0.7592230395649842	9.600723627416176E-4	0.9688212077306264	9.600723627416199E-4	0.9688212077306283	0.9357512902621118	0.6345009251111735	0.8845216501324732	0.5489436607731495	0.8439793602138886	1.9659543299721298	0.3801439029057067	1.0849585026603281	0.8929329399670582	1.2036728593794757	0.044328806709932396	1.8051817853692191	1.1229598711333555	2.4933221140536923	0.3617094005032847	1.0	1.0	1.0	0.0	1.0	1.0	1.0	1.0	1.0	1.0	0.0	1.0	1.0	1.0	1.0	13.0	-55023.10526661348	0.0	0.0	87.0	-1161.345752023948
9840000	-56607.600690498	-1192.401672701224	-55415.199017796775	0.4177779025206051	2020.9219481248767	47.903850686255836	0.2716694144809084	4.144173958385147	2.0740581009981542	4.373808173445032	3.8780954524021287	5.535003060954572	2.731647127030876	2.3571911576342237	2.140346495421755	4.1580400387982	2.3181381459385957	3.263619453630556	0.6023236434788092	2.2254060556841084	0.2664705262294869	1.5970220728336963	2.003404376626765	-0.49314125922928764	1.5946721170408455	-0.6653408494453152	0.4409356745417404	-5.062191499265304	-5.539438198234847	-4.84115028680872	-5.763606793805507	-5.407942392766126	0.468	4.874634685052165	0.2924708006464755	0.17686866793200282	0.19390112440335183	0.3367594070181697	1.2869948537035054	0.8020031678923257	9.693661928547539E-4	0.7666526886676627	9.69366192854753E-4	0.7666526886676652	0.6166361340107336	0.30529578950915504	0.8908052250930127	0.19630015115212304	2.6334480222642864	1.7107619174731703	0.8827192030598493	1.8714978133215068	0.8457272878777918	2.102706063172259	0.24610940710318413	0.7381102917956023	1.7186485279334947	2.7902706521327056	0.8795680358588001	1.0	1.0	1.0	0.0	1.0	1.0	0.0	1.0	1.0	1.0	0.0	1.0	1.0	1.0	1.0	12.0	-55022.08347868721	0.0	0.0	83.0	-1126.9389829122786
9850000	-56601.343829113765	-1175.000352949157	-55426.343476164606	0.4190138695158094	2020.9207121578816	47.75161134050182	0.18283177143941326	0.6202289990438867	1.8572555738264016	3.4007484600128937	2.647950963577272	5.623448279265637	2.215945564950085	2.5952564130041074	2.3589103699372496	4.06820017777797	2.237647379951796	3.924968496536146	0.6731324508572429	1.9071280088237343	0.254299482754998	1.5307500473834175	1.9220988854813097	-0.5711408904638612	1.7950181840987895	-0.5489115666377501	-0.08434808867249917	-4.342123982814285	-5.961002356390694	-5.8008240546785945	-9.750161475246205	-6.954412038902989	0.468	5.684671668386332	0.2934652567655164	0.18233300822222648	0.18647363471264783	0.3377281002996092	1.370090606766955	0.8001980072531345	9.975645844598929E-4	0.801829118343108	9.975645844598922E-4	0.8018291183431068	0.9874913236155699	0.40320203644781616	2.3198856340146503	1.8304237628634632	1.202793572920362	0.7631167451642753	1.3073328478984676	0.7524439255151064	0.980442420261829	0.6930348185717718	0.12635661840452397	0.3398457202383487	1.3339082718829653	1.3044381629217703	1.1290128177872454	1.0	1.0	0.0	0.0	1.0	1.0	0.0	1.0	1.0	1.0	1.0	1.0	1.0	1.0	1.0	12.0	-55033.56816844316	0.0	0.0	81.0	-1110.916268494759
9860000	-56620.76843041353	-1184.8968124501675	-55435.87161796336	0.4163713156518285	2020.9233547117456	48.13499776483419	0.17639755338054897	1.5330892940064105	2.6294454381864147	3.673979279221013	2.304365960211745	7.760323547468914	3.025045455313965	2.523242653782113	2.2876583317948183	3.144463342438487	2.429096571899415	4.451028233160644	0.6246225072369982	2.4249599448595123	0.12069386175784944	1.0738730139973636	1.8509625618194958	-0.18051386733133393	0.9897292121427979	-0.3579800746250713	0.5963101546260965	-4.5065773978010855	-7.4809643482969586	-8.357090537710775	-13.183592307820643	-14.765411129145537	0.468	5.132772096189482	0.2932877364027907	0.1794840566413445	0.18952784147936466	0.3377003654765	0.7154479923053871	0.7515148905656149	9.904496592288586E-4	0.8722762298064018	9.90449659228858E-4	0.872276229806402	1.1703132174239428	0.29426431182332896	0.3698146847475215	0.2521354410279672	1.1651024183942764	1.4737840123420551	0.2063467396123696	1.1313485844444233	0.5166302226286137	0.3078301710757371	0.003919687599193114	0.2558910672772928	0.7719823153314465	1.435362413755894	0.7639382255856094	1.0	1.0	1.0	1.0	1.0	1.0	1.0	1.0	1.0	1.0	1.0	1.0	1.0	1.0	1.0	15.0	-55050.503365534256	0.0	0.0	77.0	-1116.2446082060596
9870000	-56560.6478068021	-1144.9507470027993	-55415.697059799306	0.41784008983321325	2020.9218859375642	48.732312411599395	0.1281683895051618	1.409184552157156	2.4228070175354053	3.387641805553007	3.2266510928589183	4.593077590722497	2.213456242246979	2.063003639736211	2.5403720980159243	2.8290007317185717	2.653579616624003	4.516164517461635	0.6394245468636445	2.5652851592703363	0.41672498857798046	1.3789912410711518	2.5581487038368453	-0.30072907515873193	1.9465415785622204	-0.2460247930660216	0.6961036000916015	-4.245365097770525	-5.899221076608514	-5.141234001995164	-2.5384131085977604	-8.021567486088323	0.468	4.89524384920151	0.29253244662767003	0.18080921214841	0.19098602495313138	0.3356723162707884	0.7133599847479316	0.7300690561175094	9.979784730395499E-4	0.6933711943336489	9.97978473039551E-4	0.693371194333648	1.2807752613588568	0.4904714142136441	0.21856462752717057	1.7916291324457772	2.36507499452599	2.781294735084004	0.786902293982984	2.493643438219449	0.5879330109991158	0.9662451274798056	0.19354171519041996	0.8681635945702976	0.8461533963925404	1.7527549638389412	1.479055016961639	1.0	1.0	1.0	0.0	1.0	1.0	1.0	1.0	1.0	1.0	1.0	1.0	1.0	1.0	1.0	14.0	-55021.867725483164	0.0	0.0	84.0	-1078.891710109853
9880000	-56589.97406023808	-1171.8372281470638	-55418.13683209101	0.4443167269266178	2020.8954093004706	48.14930570466108	0.15707976913992608	-0.038447825947457104	1.9141364596751025	3.0147972230604485	4.9306434389283105	3.8639896415673127	2.5632740283692534	2.4973413478548547	2.0331859849718654	2.731460313147955	3.4538076829129243	4.222733061237964	0.7145073517431444	2.373569771666579	0.5617992501459195	1.4055319831146702	3.406900857682667	-0.18369515578488366	1.1512117860387565	-0.24329712356800956	0.7349902059879718	-4.411167313296306	-1.462988314823694	-3.996987462149549	-7.211106572587281	-3.2313128282428614	0.468	5.281265424420267	0.29389588906376823	0.18153779297941536	0.18980824678595346	0.33475807117086276	0.9212884047926427	0.7484879118375292	9.394375958437065E-4	0.7909255230850005	9.39437595843708E-4	0.7909255230850024	1.347709728233667	0.1755971204923638	0.5165661344378912	0.12779844684441138	1.7528076647315691	2.5649924163918048	0.5127364549442706	2.549600548810367	0.4307150917308781	1.805108512197103	0.46037580230016084	0.37824331469361633	1.3084214103081953	2.296820892721625	1.359067305899769	1.0	0.0	1.0	1.0	1.0	1.0	1.0	1.0	1.0	1.0	1.0	1.0	1.0	1.0	1.0	14.0	-55028.10073021617	0.0	0.0	88.0	-1102.0036505606886
9890000	-56587.52798976158	-1169.0473768157312	-55418.480612945845	0.4315776669150746	2020.9081483604823	47.42808930010992	0.3019708940989632	-0.8696289442296694	2.309889848389267	2.4965157907594153	6.091266156887354	3.8389610471595867	2.492849556291958	2.2180481517957076	2.1031270646080973	2.9847576702281415	3.511998105190649	4.201700205980423	0.35093990064686764	2.5966636541932018	0.10059808657483663	0.9050124184216325	2.50569634060579	-0.3426134868284341	1.1319039886470252	-0.1326861869140647	0.47902775449618273	-4.408044958252301	-2.3407311608039745	-3.94713618964429	-3.395571001077423	0.1939889066925069	0.468	4.847603895240921	0.29076718099935506	0.18116656911109144	0.19059948254806855	0.3374667673414848	1.0680819430625677	0.7883796638098247	9.453762433202347E-4	0.8229678955661793	9.453762433202338E-4	0.8229678955661794	0.8346804816556395	0.66004771670915	1.3247499160310225	0.29560835417468695	0.7294585038290439	1.8249171530805504	0.07986436369987439	0.8017325107757537	0.19290795554259305	0.45524321459524164	0.4300652551121746	0.47607182464923264	0.6507692113375437	1.343577907933016	0.6464329749372913	1.0	1.0	0.0	0.0	1.0	1.0	1.0	1.0	1.0	1.0	1.0	1.0	1.0	1.0	1.0	13.0	-55050.59091449136	0.0	0.0	79.0	-1106.8143843508221
9900000	-56631.82511898512	-1204.8198168726583	-55427.00530211246	0.4310726993482127	2020.908653328049	49.28510392769762	0.45132751630988216	2.824946245590768	2.234938193395604	2.338484863642092	4.128165264605478	2.5932334384213482	3.2278384627270484	2.3954828766202882	2.4806015090396287	3.0986226939390575	2.9613820521675884	3.6862772617714055	0.7704216266678934	1.5708869626013866	0.08865541337769275	1.7354795106499101	2.6300200560332443	-0.061316568091294044	1.34877545805032	0.25352032126172974	0.4715061481693499	-4.566531072534044	-3.92304976360138	-3.8589850531853926	-5.919954168676355	-3.987296837732692	0.468	5.613282630145251	0.2911106422690737	0.18116656911109144	0.1930192570083903	0.33470353161144445	1.7379541637919924	0.8210037149349102	8.987947514430796E-4	0.6507990324694102	8.987947514430789E-4	0.6507990324694107	1.0605999486600526	0.30588582320434693	0.4894305519832993	0.5587127817627838	1.2048381739858602	2.0153321363093655	0.1317591103072036	0.7613524941432472	0.0784981780613949	0.3669443355402835	0.37567739939284384	0.6875196784281127	0.7375013214353501	1.640686611993735	1.0207981234458856	1.0	1.0	1.0	0.0	1.0	1.0	1.0	1.0	0.0	1.0	0.0	1.0	1.0	1.0	1.0	12.0	-55035.25967279508	0.0	0.0	79.0	-1149.487845710606
9910000	-56633.79763008215	-1232.8696459476416	-55400.927984134505	0.4293279882043094	2020.910398039193	48.89659079242486	0.20166925341189887	0.38594081744886444	1.254336198969964	3.388772519528927	4.1660188212645615	2.3867148422077147	2.640224239317297	2.3087808265839787	2.5419028135925563	3.0162789254492632	3.5954482353118733	2.9404051124548296	0.8559361351761297	1.6131409036601059	0.6345283111215699	1.567779092453923	4.14622106819842	-0.10450946858054092	0.830300943842812	0.20709116850480508	0.2761053422251809	-4.485463740666662	-3.454061556035904	-5.018757858478349	-4.614076845131803	-4.196107335516521	0.468	4.776897185523483	0.29119096745241047	0.18451263489271752	0.1908638423001962	0.33343255535467575	0.6412592932165956	0.7229768675566122	9.640978529044154E-4	0.7871444918827495	9.640978529044184E-4	0.7871444918827506	0.6932188913568837	1.0298818180704612	0.4756688282877381	0.8681257918190113	1.9822617125263766	2.197158816974796	0.6059219176656466	1.1347119950440978	0.06175683476702447	1.2992278188178172	0.3758993774170919	1.1972306428929271	0.3315262716088557	2.922804982848419	1.4797609463787649	1.0	1.0	0.0	0.0	1.0	1.0	1.0	1.0	0.0	1.0	0.0	1.0	1.0	1.0	1.0	11.0	-55035.779599360496	0.0	0.0	77.0	-1171.3437213267189
9920000	-56630.63445341455	-1234.8058346589428	-55395.8286187556	0.4188510769217352	2020.9208749504755	48.391763238383234	0.2954383252571206	0.14828276743549873	1.8566715752182457	2.3828928000865615	2.9950375495511317	3.3054172319282875	2.184562867259974	2.613408820180162	2.8215746782387536	2.847108945637943	3.0155424892008296	3.076948817623009	0.6009032135704903	1.7197427440287878	0.2970230690864587	1.442779717597926	2.410980434682084	-0.2947198329676542	1.919456962452811	-0.23572487605401934	0.38693525514655935	-4.1550609984953715	-3.6860403763973255	-3.864696059404916	-5.060713959956392	-6.213670527797101	0.468	5.934734818248218	0.291999774214176	0.17688351746729958	0.19470417596616685	0.3364125323523576	0.8598255297276787	0.7392009145777345	9.188862498026077E-4	0.9200806963872206	9.188862498026102E-4	0.9200806963872243	0.7394407967872688	0.5993379487704225	0.18551005413868094	1.9407594375895114	1.5426651013298502	1.8871312802573421	1.117965120203954	1.495542582131497	0.0388502079900348	1.7336868814720385	2.231220651828634	0.35277720767687176	1.5210154926773989	2.3806019496984576	1.3809768129165385	1.0	1.0	1.0	0.0	1.0	1.0	0.0	1.0	0.0	1.0	0.0	1.0	1.0	1.0	1.0	11.0	-55031.42521988082	0.0	0.0	85.0	-1163.5396362361143
9930000	-56587.2585639303	-1188.5058176872237	-55398.75274624307	0.41743379835529415	2020.9222922290421	48.64747190583362	0.3508793408869245	-0.9887000470344345	1.8236742261407854	2.723951019877329	3.4484272354142655	2.7214945443775744	2.248417704650148	2.045973609051315	3.0551135943683003	4.3392047483063525	3.7512638834281375	2.893655178238236	0.6243868670416437	2.0771440167699193	0.1282551968024	0.8901386909096602	2.8978301991809317	-0.14468793363707058	1.0031435835820546	-0.04558525877086414	0.6948659056376647	-4.5322693155080644	-6.7553182088346	-5.889077173442162	-7.803799751688009	-8.366564729362285	0.468	4.750562894021497	0.291999774214176	0.18179726112785166	0.19155235502976584	0.33465060962820653	0.8141649895794295	0.7553384776857854	9.557883379090917E-4	0.6143835798524071	9.557883379090922E-4	0.6143835798524078	0.7927520447316176	0.20132158589368673	0.3285754657952541	0.8535588124372343	1.4915461399181418	0.7786097488392963	0.12094100359574946	1.0604070024296681	0.41286050902260935	0.9693403209641598	0.22442839532421716	1.1211651649680765	0.969508175331739	1.5102913619982186	0.6626643510720118	1.0	1.0	1.0	0.0	1.0	1.0	1.0	1.0	1.0	1.0	1.0	1.0	1.0	1.0	1.0	14.0	-55037.97722767622	0.0	0.0	75.0	-1132.6450738451906
9940000	-56573.511485263836	-1178.5480573988118	-55394.96342786503	0.4167642195438078	2020.9229618078534	48.547495599446506	0.21009441362716333	0.9492680842369574	1.481248187233227	4.110353524507563	3.4133306955666236	3.3833561317616163	2.518700903965466	2.434802645927224	1.9190598027514163	3.9733407423538813	4.483061437713658	3.033273395572141	0.662656636423555	1.4981220724988797	-0.17177410837686324	2.2122867215160227	2.815383491035324	-0.23923814445890457	1.5419061077148195	-0.02125316650704845	-0.030715545974807468	-4.4838577728263145	-6.808297135528478	-5.136290742749113	-5.827551125243685	-6.6829167083045045	0.468	4.793668550228869	0.29221327763259264	0.17460345328895155	0.19477389552142352	0.3384093735570324	0.7922452571083569	0.7380932861229785	9.644186389308696E-4	0.849626581823415	9.644186389308718E-4	0.8496265818234147	0.753442887652463	0.8231833270146941	1.4028094746717477	0.26197079958102876	1.502541451655057	2.037359625532535	0.6592598966425478	2.0068412817057113	0.22158022077830822	0.7105929684589986	0.03329359722435582	1.411655347530712	1.5626372859650925	2.316021092002978	1.7742015338308192	1.0	1.0	1.0	1.0	1.0	1.0	1.0	1.0	1.0	1.0	0.0	1.0	1.0	1.0	1.0	14.0	-55026.47836992138	0.0	0.0	73.0	-1105.7298071089094
9950000	-56597.80335442984	-1197.4606297940152	-55400.342724635826	0.42961162226524957	2020.9101144051322	48.56896151164857	0.19153923323078367	-0.02309601730098762	0.9789537651905738	3.2817358565652444	3.6164993257103766	2.6357622705010715	3.5787174210967407	1.9549946131064861	2.370656860074113	3.6294520792284195	3.303323318065336	2.802154315369269	0.7060496188587356	1.796014466657933	0.07409986887698705	1.9736320475435463	2.37682268164531	-0.13522720911052996	0.5182002145620271	-0.0641302448988119	0.17330234497832198	-4.3867376557870505	-4.77683975349634	-2.886244397778609	-3.8189629345222453	-4.587227511693493	0.468	4.706500981925834	0.28609844628163855	0.18142827762692645	0.19479562226017044	0.33767765383126463	0.6294714583763603	0.7341627089487792	9.28499508388376E-4	0.7553572251348213	9.284995083883754E-4	0.7553572251348214	0.9317547139179961	0.36306418330590706	0.6085273269077616	4.074844506854213	1.091425922931687	1.2384074972525556	2.989405695717497	1.0039863831861895	0.1591089574967326	0.3034909190723716	0.17344135692117135	1.1055114692329415	0.991788163146743	1.88882212239114	0.5250511395064601	1.0	1.0	1.0	0.0	1.0	1.0	0.0	1.0	1.0	1.0	0.0	1.0	1.0	1.0	1.0	12.0	-55021.682183600344	0.0	0.0	77.0	-1134.7430270676427
9960000	-56621.098556350546	-1186.6945547958157	-55434.40400155473	0.4164624603380387	2020.9232635670594	48.60244938090891	0.23294873552291182	0.8077818809412992	1.619885224235569	5.075976744970235	5.717972679253103	2.4209701050408268	4.10182371713892	2.3884799588440004	2.1283273577011292	3.351058468782784	4.362753340258151	2.624791096433139	0.8383923452473167	2.364415127536269	0.05103601532096337	1.8578855503777079	3.2150128504186477	-0.08854427595779932	0.6362039398402013	0.37174761849776644	0.44510578302622095	-4.546283506141661	-6.546122333509661	-9.207165136276195	-7.072213774267241	-6.333034626614779	0.468	4.909611113636602	0.2951565978525679	0.18195990411178437	0.1890533522375284	0.3338301457981193	0.6078018516545715	0.7581547215239459	9.871665338856783E-4	0.7987301423163795	9.871665338856755E-4	0.7987301423163786	0.6459690840797953	0.47150406161126707	0.43377201816118377	0.08636414234610985	0.8947214871461826	1.7785463065076337	1.9665034024203694	2.2648426964150987	0.4761183444777873	1.1269647676318255	1.0419543942678087	0.6900052075093357	0.5061248563963505	1.714431024720419	0.921306476423678	1.0	1.0	1.0	0.0	1.0	1.0	0.0	1.0	1.0	1.0	0.0	1.0	1.0	1.0	1.0	12.0	-55051.00652076916	0.0	0.0	79.0	-1124.0356603889375
9970000	-56605.07867259313	-1180.1785774736763	-55424.900095119454	0.4164943407971129	2020.9232316866003	49.04585471826791	0.420836563369612	-0.584954207787452	1.7292055196055511	2.7488565491669643	2.460822191169471	2.2702306632301696	3.7142748737122258	2.80536975846138	2.03518775510749	4.1951356629578145	3.832621988479752	2.4157147155073755	0.9207755086035221	1.870913311557134	-0.07617160982471757	1.3921406700123868	2.869304889165192	-0.25701615824852053	1.0752386799812417	0.3192079033274127	0.4922146809317785	-4.625564384424496	-8.838338422889738	-6.193725920631746	-5.876352245355928	-8.423584566280896	0.468	4.4869637160490665	0.2922673165523958	0.1796552065382576	0.18965562286275656	0.3384218540465901	0.37425767979072466	0.6677534721823066	9.472943273149862E-4	0.8479619590582316	9.472943273149847E-4	0.847961959058231	0.6104306187772592	0.35828956979408094	0.47442475691505487	0.15007377964645055	0.9767678075421261	1.1458060361330311	1.0639311392602149	0.953165987034865	0.06934053340431039	0.3525178631592286	0.5998440426384642	0.7145645996975089	0.5400823967883409	1.617911967225157	0.4705043187926336	1.0	1.0	1.0	0.0	1.0	1.0	0.0	1.0	1.0	1.0	0.0	1.0	1.0	1.0	1.0	12.0	-55037.09703423772	0.0	0.0	81.0	-1119.6445637253419
9980000	-56614.94268313218	-1187.2317562169887	-55427.71092691519	0.41735056367109835	2020.9223754637262	49.25790345775278	0.3472798962701811	1.0114480811503008	1.7786196856582324	3.4091167619110103	3.2369327908152314	1.791096248205204	3.6595315833413675	2.8845789495539305	2.1806588557470747	3.594164529397163	3.932000810773483	2.340903527791056	0.9624982591462156	1.8023456599223657	0.07001339773072279	1.0333945708473473	3.407165959574962	-0.41646142262283514	1.4675285894075358	0.5360536770213609	-0.1327357783980399	-4.675738272559237	-5.296687523623961	-7.607044876827408	-6.550798712732777	-5.944454711048192	0.468	5.095708372713008	0.2913409699309685	0.179857432903866	0.18821939572747196	0.3405822014376936	0.39295015615016166	0.6628991817215683	9.255611577324017E-4	0.7799217236718975	9.255611577323978E-4	0.7799217236718953	0.723869442847107	0.21448430721467593	2.17658966695944	2.341638295313486	1.1161178962726985	0.8508274740103797	1.3836912996290627	0.9725199052726616	0.061767590876255905	0.5966225444386561	0.028249674065108026	0.375325674239913	0.3833190435108732	1.1823226170408927	0.26500717564567944	1.0	1.0	0.0	0.0	1.0	1.0	0.0	1.0	1.0	1.0	0.0	1.0	1.0	1.0	1.0	11.0	-55036.48600779119	0.0	0.0	83.0	-1129.632557800399
9990000	-56600.41579893291	-1211.772330825493	-55388.64346810742	0.4244272849346999	2020.9152987424627	48.93606021137788	0.4016720718565322	3.86796102213654	2.3012706847343396	3.197647132136825	3.9450819042041463	2.49735479837795	3.104194901226304	2.7020874509849353	2.890972048872905	3.0787645310332987	3.2777300457620444	2.318596236147155	0.905335763688216	2.171861991654421	0.018653805615603203	1.4162851276702346	2.9124076425182754	-0.2412858116765199	1.6065495927725937	0.3353220937304716	0.21738889878895806	-4.784373726106043	-4.044798807293908	-6.248974911448926	-10.520686008913454	-8.60001527914898	0.468	5.159515529984479	0.29366107557018234	0.17801796301082945	0.193235205430334	0.3350857559886543	0.7850530787528508	0.7349781487927741	9.075376572622258E-4	0.791736841904291	9.075376572622265E-4	0.7917368419042913	0.6531706479501943	0.4141398922128916	0.36923523237263656	0.2782003189075089	1.0578092531169605	1.3274490852452223	1.2914040327580725	1.5709823745996994	3.2472818427187287	0.6105773196647546	0.05221734253355478	0.5322749706846308	1.5777307994410557	0.8948261825067276	0.27084366412779504	1.0	1.0	1.0	0.0	1.0	1.0	0.0	1.0	0.0	1.0	0.0	1.0	1.0	1.0	1.0	11.0	-55009.687586766675	0.0	0.0	81.0	-1151.4122559785972
10000000	-56584.82444151588	-1179.498917744854	-55405.325523771025	0.41755584763778747	2020.9221701797596	48.91304172753606	0.17832825302099295	-0.362771749334764	1.8512977090735387	3.106019329312934	2.423993671593621	2.3679064268044	2.863997942716192	2.5478347705908893	2.5783820458969027	3.1220632681351983	3.5129957531160616	2.4446028848362125	0.8817625501170487	2.498886070696863	0.03581468675006412	1.716249653004293	2.618526528598297	-0.3594538724637396	1.175588476179442	-0.0031598201944470564	0.19031206798751713	-4.976674518314973	-6.407997264593471	-4.930396803773383	-1.9575915348544424	-0.972237684455914	0.468	5.7407619926847	0.2933584495288765	0.180198063770807	0.19385241138609433	0.33259107531422233	0.599016538875658	0.7322337817280391	9.307439515793847E-4	0.8595749293860652	9.30743951579384E-4	0.859574929386066	0.36428205606117536	0.1367356666294285	0.3781872340694105	1.2307172701359481	0.9177976047697622	0.6902182853184162	0.6811201445760958	1.01442808308714	0.4695442242724254	0.6045523215362796	1.417682766477193	1.3773120864341664	0.5308865333037368	1.527829870527342	3.4545695338494204	1.0	1.0	1.0	0.0	1.0	1.0	1.0	1.0	1.0	1.0	0.0	1.0	1.0	1.0	0.0	12.0	-55013.08858390863	0.0	0.0	93.0	-1113.866733361558
10010000	-56612.6677790833	-1225.3812328920337	-55387.286546191266	0.4166073541905409	2020.9231186732068	48.38740335087652	0.26931701413958237	1.0308778104601337	2.1610580765978438	3.0951304281820016	2.782669310245232	2.801295116724359	2.4600035972460814	2.727899249364052	2.4995941667065855	3.244913981541762	3.099930517312064	2.511157620203032	0.8594516396641375	1.9141014051047744	0.11485536481411893	2.248890267919398	2.408485322672163	-0.03815344968123227	0.5007405524657357	0.37770098236642535	-0.09893547809625218	-5.395314381184465	-8.330847432846028	-8.974500558556786	-9.75678735282187	-7.388649017977741	0.468	5.346939066131271	0.29155689445282423	0.18090329227377808	0.1922918399466434	0.33524797332675454	0.7886905785858037	0.7596243950505771	9.535938712481654E-4	1.0548195343755855	9.535938712481671E-4	1.0548195343755864	1.444668904009786	0.18099287493073524	0.2539199184838667	0.4029610171215858	0.9880376906573549	1.3387927333076772	0.5817570839214338	0.985114727721847	0.3923800207380739	1.0282468231912805	0.15384077786410225	0.7615919610842923	0.4777562311060473	2.0110653216643586	1.8222794737981705	1.0	1.0	1.0	0.0	1.0	1.0	0.0	1.0	1.0	1.0	0.0	1.0	1.0	1.0	0.0	11.0	-55023.714891581556	0.0	0.0	87.0	-1154.2427945071222
10020000	-56633.4934561857	-1228.423983324069	-55405.06947286163	0.4265377825616816	2020.9131882448357	48.586109762845176	0.4831353911072562	1.7608697635678516	3.391654338321172	2.226723728393721	2.834681727261972	3.140759292420708	3.632422925702067	2.4742965059278483	2.390970001183727	2.9194158899256726	2.6633824476401275	2.38953645569362	0.6426056416471926	2.7631659134243924	0.017635133945758427	2.8901313534109883	3.030464889173463	-0.1318818185005337	0.7100082610730076	0.33420188824210756	-0.6238091346118417	-5.339528380072222	-4.606252753984968	-5.479992739180971	-6.4159781096692265	-6.60006531692456	0.468	5.161622288588737	0.2920730772755885	0.17905678547303708	0.18875960613472736	0.3401105311166473	0.8111199129278908	0.7634607973873518	9.43586527117756E-4	0.7818563036868524	9.435865271177544E-4	0.7818563036868537	1.139809210896231	0.9934870832311435	0.16595654938523086	0.813075124887754	2.0447550998587456	1.3425862808727151	0.4015927083820292	1.4218997039226149	0.04657772073771551	0.7788837097887527	0.6237437121657727	1.4642456553928263	0.9873410892246095	1.6474194830322602	0.7315437445283879	1.0	1.0	1.0	0.0	1.0	1.0	0.0	1.0	1.0	1.0	0.0	1.0	1.0	1.0	1.0	12.0	-55039.032406328406	0.0	0.0	80.0	-1165.8192605665897
10030000	-56581.50622976087	-1189.0708145692556	-55392.43541519161	0.42265877142401836	2020.9170672559733	48.552125512061146	0.19752470232903982	0.5818636358692211	2.409348319538909	3.052041650305839	3.6073414358202527	2.287198067205733	6.0691567374178685	2.72334001661792	1.894973084517626	2.945207568187234	2.6618174165356483	2.3558101654094936	0.8460136237647904	2.424296697410532	-0.24330741914133097	3.0177436762450314	2.893724991180508	-0.40541444814429306	1.0032662780571062	0.7652922188530988	-0.2884067798088863	-4.890464977699177	-5.4507148138939545	-4.81943348188458	-4.4761458463383	-2.595267694894874	0.468	5.610960725888269	0.28658861264405544	0.182375002112559	0.18925109911728275	0.34178528612610304	0.7203853771588029	0.7573978709548859	9.245524765311422E-4	0.9048106178070284	9.245524765311425E-4	0.9048106178070265	1.395945313337622	0.2513893484999817	0.48600952344204185	0.027566955101211658	0.8318566832494965	1.6653716876458813	0.29924868697406704	1.8278411851738448	1.2359216228328027	0.8951067723815911	0.9880748171538795	0.9511225143525979	0.4608947351150673	1.9761389294284457	0.3246671775873759	1.0	1.0	1.0	0.0	1.0	1.0	0.0	1.0	0.0	1.0	0.0	1.0	1.0	1.0	1.0	11.0	-55027.88879582062	0.0	0.0	81.0	-1124.7031124767152
10040000	-56587.62623748553	-1178.4135014093808	-55409.212736076144	0.442267697606981	2020.8974583297904	48.452194590066625	0.26065586409050384	-0.7525779784041664	2.242308054370617	3.0284133511203692	4.841554223121376	2.3751656484810026	4.682558890687788	3.47961859250362	1.8321574925013098	2.850750022340156	2.7934661193486567	2.7379878359770737	0.9615646770003144	2.776899059912406	-0.3144155274158481	2.0076919509787383	2.790357420863761	-0.39238186232881234	0.8839161213776985	0.8573694414148653	-0.3536406735934956	-4.98276699217738	-4.478047395781787	-3.9424388334088736	-1.3727665334160033	1.0103303211642034	0.468	4.69404640757805	0.2925947890055943	0.17868658262029438	0.19449553185200194	0.3342230965221095	1.0742176108037977	0.7979145278237176	9.279967131645757E-4	0.8088008249956041	9.279967131645762E-4	0.8088008249956042	1.2120581232743424	0.1210668435048711	0.9145553071690709	0.7981526420125868	1.3096198136276769	1.4504102655441198	0.5202593261774954	3.0464343803322804	0.5630297706808312	1.9686872790714798	0.013965951512908298	1.1619264939194551	0.451755990709965	2.493257485015862	0.771351399001798	1.0	1.0	1.0	0.0	1.0	1.0	1.0	1.0	0.0	1.0	0.0	1.0	1.0	1.0	1.0	12.0	-55027.599633781734	0.0	0.0	84.0	-1112.617571307632
10050000	-56596.49495077807	-1167.1626099334633	-55429.33234084461	0.41761083033016594	2020.9221151970671	48.864842892246365	0.12364227037356967	-0.04111377404537364	1.6287646293084501	3.8265810631604693	4.1670342051435005	2.4364989166378934	3.40599873319694	2.643889665849691	1.9725274806020354	3.7755315648605423	2.9045340879559953	2.687991047944224	0.971855254179811	2.6263021589740223	-0.17570575060052993	2.1997666364667046	4.498569159456748	-0.21517851199773283	0.8962086113814572	0.927945213584555	-0.5587790811508276	-5.167982985285685	-4.086673997182878	0.7620853923617155	3.504199712876349	2.685697965575579	0.468	5.513202614886219	0.29171899369810483	0.1797660365924454	0.1921036740036015	0.3364112957058485	1.8485328978266957	0.8269038111610105	9.165023561943736E-4	0.6045928515608022	9.16502356194374E-4	0.6045928515608037	0.4601952347432091	4.345862158746956	0.5326396607519933	5.4206711222813935	0.5785402938246077	0.757464699288549	0.7592992723609093	1.9281185616866263	2.4007708293315875	0.5460093380763995	0.7960475418270639	0.5897548284071978	0.7351608671301744	2.097607408755258	0.17767148037983438	1.0	0.0	1.0	0.0	1.0	1.0	1.0	1.0	0.0	1.0	0.0	1.0	1.0	1.0	1.0	11.0	-55042.41788903015	0.0	0.0	79.0	-1107.115600985231
10060000	-56631.044340521104	-1195.933627084515	-55435.11071343659	0.41645736568856895	2020.9232686617088	48.471578704985546	0.3908455852974811	2.836500674727584	1.6706086598242122	3.6564486458879046	3.2650931874859377	3.1604868988023975	3.4921739845605098	2.37000379604261	2.0642151031831593	3.569445961228037	3.047798533073037	2.7752606638381945	0.9926259928082414	2.3370097591033216	0.026837672823695063	1.705348109772066	3.4577145239722813	-0.15317167631231396	0.6140288682643191	0.5450853944224903	-0.4868649340040321	-4.835924431477575	-6.808116566389248	-6.437301763268616	-5.02009598118486	-7.150118238622884	0.468	4.977566061256818	0.2911487275222086	0.17723052061899414	0.19169766775888575	0.33992308409991173	1.6790399880929268	0.808539565555949	9.21443373334138E-4	0.7300818364224032	9.2144337333414E-4	0.7300818364224029	1.1804516716053433	0.2848458476652206	0.9782985097007683	1.3008184370290288	1.2408890701055773	1.0752098434745452	0.36487000201864384	1.4597874308151064	1.4276841050687563	0.33979081346664486	0.30430427508850244	1.2546627031984605	0.7739450693641761	2.179305315601462	0.4215032652845761	1.0	1.0	1.0	0.0	1.0	1.0	1.0	1.0	0.0	1.0	0.0	1.0	1.0	1.0	1.0	12.0	-55064.039679193644	0.0	0.0	77.0	-1134.504483109251
10070000	-56686.94607369834	-1236.3581887235064	-55450.58788497483	0.4222336241646661	2020.9174924032327	48.56263527052815	0.21053567195492087	2.6512466353403705	2.4953535976511287	2.6892757624404187	2.4917482183391146	2.5149628275353204	3.048022624388833	3.4631253989587445	2.0328625127340847	3.284982557912395	3.2922513977147947	3.0981700092330176	0.834173066297687	1.9119776797483548	-0.01990277357950139	2.484755892501279	2.50050058040087	-0.21840992853574687	0.23947387652567245	0.43799507346493	-0.5790141289120494	-4.594836959564257	-3.633483390882943	-0.1867110124049507	0.8470328398196347	-0.908543608454556	0.468	5.18635158745513	0.29107906544002593	0.17903592238290122	0.19322814290285534	0.3366568692742177	0.7998095517071588	0.7806418577117661	9.248290005538289E-4	0.7409122640943648	9.248290005538287E-4	0.740912264094365	1.2199566815050011	0.4688427178486662	1.769722306706216	0.1378996769794248	0.8033602383473016	2.810784253802186	0.6643614111623634	0.896021557988925	0.15905048112338083	0.7199372495854292	0.4846021756884329	0.5117567023892063	1.0760273248285814	2.1219233194408527	0.2573672647286635	1.0	0.0	1.0	0.0	1.0	1.0	1.0	1.0	1.0	1.0	0.0	1.0	1.0	1.0	1.0	12.0	-55062.36000540198	0.0	0.0	84.0	-1177.1340824739582
10080000	-56685.62681017818	-1230.3364556614445	-55455.290354516736	0.42672639761084313	2020.9129996297866	49.09169067092718	0.18772078538822054	3.7157320482664673	1.373192624623145	4.7305348886126035	4.210212705151415	3.296488413686443	2.9949406050294103	2.430115764951588	2.021171386306415	4.495792840861949	3.6219191443068586	2.809253064218531	1.110080913839526	2.281837116624397	-0.006516379683644775	2.004407239638021	2.2778358903753246	-0.22516422730102212	0.14002692854009532	1.3512062134180465	-0.2736305510144406	-4.630308789202913	-4.094986780041344	-2.712133534267359	-2.6366563919662207	-6.402396678318498	0.468	5.560223134346035	0.29001321833974336	0.17962235857122477	0.19066049271833335	0.3397039303706988	1.449292672293046	0.7815585342724927	9.579421432294892E-4	0.836643084527523	9.579421432294905E-4	0.8366430845275228	1.0926104318447163	1.935740050236546	0.22567275164213976	0.9269881919046933	1.2672692130284828	1.0301093775063273	0.8179191869636302	0.40498667844351344	0.9969926849375889	0.6091792025585983	0.09850226862493033	0.32656777976554985	0.4248355652183302	1.356929394763009	0.22696528454737622	1.0	0.0	0.0	0.0	1.0	1.0	1.0	1.0	0.0	1.0	0.0	1.0	1.0	1.0	0.0	9.0	-55066.4589073678	0.0	0.0	87.0	-1173.4881326375082
10090000	-56644.73058225436	-1218.70833139103	-55426.02225086332	0.4215839666900582	2020.9181420607072	49.302300962496886	0.34656070702692193	1.8060824399346835	1.3215150286222288	3.4927805880285225	2.280034552893895	2.7423085698571947	2.8666635917747274	2.859519906538933	1.8787227377881062	4.383859982775549	3.85320770055425	2.8668668418217234	1.2128006119747232	1.5013073243013146	0.12288757898161992	2.4444619671841945	1.9209511880106422	-0.17177614928040874	-0.0056119896843803835	2.056002454542842	-0.024931979517955588	-4.500735025143483	-4.070044254776057	-5.304874956045346	-5.00395025949064	-3.344444363747548	0.468	5.160039370892997	0.2909347951452326	0.17858938908051916	0.19293054401881515	0.33754527175543325	1.0655026585397276	0.801337741195942	8.824971722098841E-4	0.870482801653405	8.824971722098827E-4	0.8704828016534025	0.26235767752841965	0.04685786650127035	0.12548174007535617	1.2487480878244108	0.9288618692132479	0.4374375567872756	1.3194518623806548	0.79079302235353	0.7014947085868635	0.7755329415628213	0.42985580271822293	0.4260899785755896	0.9730308866884713	1.3809811635737896	0.478028005138689	1.0	1.0	1.0	0.0	1.0	1.0	0.0	1.0	0.0	1.0	0.0	1.0	1.0	1.0	1.0	11.0	-55057.94677210164	0.0	0.0	83.0	-1157.5418348805892
10100000	-56619.04925388664	-1188.9074826813312	-55430.14177120531	0.4302827683319175	2020.9094432590655	48.508376780937354	0.3324789884419151	0.9324993064416341	2.3312056072560514	3.0647443274894566	2.6148225873931867	2.627853907610258	3.3451933886802236	2.5376488800177834	2.0253946345917853	3.426868771307576	4.264913459752051	3.0287964036205146	0.9874653631180966	1.6356896610245903	-0.033238176407149926	1.8384525105291076	2.8089369440300715	-0.08301109905713133	0.1579925167679128	0.59153053473072	0.0374248986108106	-4.779214036361765	-3.461546373746035	-4.085406868488596	-5.483606184841898	-5.612157601767534	0.468	5.142168043621287	0.2894989709901491	0.1739287265074081	0.19626598644984714	0.3403063160525959	0.9874918678246535	0.761470535137991	9.423391647343467E-4	0.6452032616906594	9.423391647343461E-4	0.6452032616906602	0.5671772046338718	0.025410699648469374	0.28230149053932435	0.17896894177489714	1.2332303533945463	0.7663206054879091	0.25638531310429136	1.464230059024396	0.22553965846566637	1.039550165409	1.8508586393349296	0.7289524154758379	0.6424724335953201	0.7721647138797683	0.6539039682049657	1.0	0.0	1.0	1.0	1.0	1.0	0.0	1.0	0.0	1.0	0.0	1.0	1.0	1.0	1.0	11.0	-55064.188817606584	0.0	0.0	77.0	-1139.3415532642066
10110000	-56613.16756230314	-1187.5219124953753	-55425.64564980777	0.4194444707777019	2020.9202815566196	48.805807325154305	0.30716205556034837	4.058393073683451	1.8091538860090592	3.8142667576247877	2.0452040769417184	2.8513896546452453	2.9103041985505156	2.5811310304649955	2.0508515227789763	3.321672209571118	3.802448393747551	3.0170672044744657	0.9322935055653472	2.129671692644158	0.008538576044110152	1.736236347029809	2.045471294379617	-0.26018776467794336	0.8353835842932394	0.37794750777255026	0.37026439328112803	-4.8444037951178105	-5.0856152347629555	-4.39642898404052	-6.64916991206553	-6.005007708551574	0.468	5.421234623591735	0.29445837222969273	0.18172390827613355	0.18920872903077798	0.33460899046339604	1.0278960767072831	0.7619607429942122	9.44847195730052E-4	0.771950856266273	9.448471957300515E-4	0.7719508562662714	1.633725702374317	0.4635054618394052	1.5162129332557137	0.7055740393166973	1.7435361334858257	1.8797353162667563	0.1644250303070385	1.8529272634445062	0.32280508768310495	0.7546575502200757	1.3180245704653846	1.7564805211182504	1.0391073630928491	1.9537572507603538	1.4775987244564546	1.0	1.0	1.0	0.0	1.0	1.0	1.0	1.0	0.0	1.0	0.0	1.0	1.0	1.0	1.0	12.0	-55062.80525344592	0.0	0.0	74.0	-1121.2074454287829
10120000	-56626.574430413406	-1208.1327168697405	-55418.44171354367	0.4296628396408927	2020.9100631877564	50.15743525772022	0.2704875536151413	1.7611648776823277	4.005014906020897	3.444367652871935	1.9676058779869883	3.452330982860903	4.4208380287662	2.858823522439958	1.8707428316355486	3.069119556106433	3.430138650672971	2.657349560016513	1.1389887065763282	1.8841330168621102	-0.12333811730507213	1.5425375780976218	2.6319693370394077	-0.05768956363590447	0.10134615076103587	0.5225147224864267	0.513852208671242	-5.104689881624061	-5.0596120511219755	-7.8421090724572355	-7.73849638162463	-9.8028502516935	0.468	5.342122806840373	0.292677622692531	0.1769538977063478	0.19307845601359178	0.3372900235875297	0.7364540177683654	0.7472229597369294	8.953693051210633E-4	0.6429466426531283	8.95369305121064E-4	0.6429466426531283	0.7017457761878432	0.4508932281631514	0.6040239744076714	1.3160256636923724	1.7370539345356113	1.5221840440483465	0.33092515424866215	0.5795373507174959	0.2550546401184808	1.329174415409268	0.06381986566815609	0.6646900506767988	1.1331610575328175	1.7401140805212787	0.3374398879138388	1.0	1.0	1.0	0.0	1.0	1.0	0.0	1.0	1.0	1.0	0.0	1.0	1.0	1.0	1.0	12.0	-55041.46818368442	0.0	0.0	74.0	-1153.89776721602
10130000	-56629.37474819165	-1204.079813023328	-55425.29493516832	0.41718394266506853	2020.9225420847322	50.275674454809504	0.33717640514402925	2.033619018323846	2.1884994843755443	2.6848523898656227	2.0785663667463328	3.519073295042834	3.820535681725	3.124090146247124	1.916426823630421	3.0964692581414264	4.068895105034028	3.026466159946848	1.4395197374847661	1.6465983933334378	0.2621053851729852	1.3550361184804935	2.3232586066291794	0.11730939760544294	0.4744512133569392	0.06848163828205062	0.3363605246799214	-5.048942931526684	-6.139911902429398	-4.594247548167112	-4.580848113473766	-1.964331717170258	0.468	5.570548242759351	0.29261556385345605	0.18070235128024895	0.1921135101992053	0.33456857466709	0.910504197577695	0.7751036020306041	9.100333177184611E-4	0.5312360758575462	9.100333177184628E-4	0.5312360758575462	1.0407875523108834	0.04524257070973126	0.49276524423753415	0.3768180581094563	0.778561814754381	0.9428730046181804	1.7319700468032253	0.8801165850514879	0.4659643045373414	1.2744486659549443	1.7240784711807247	0.28497675994179933	0.9845906894454022	1.2655711530405818	1.1469220965326254	1.0	1.0	1.0	0.0	1.0	1.0	0.0	1.0	1.0	1.0	0.0	1.0	1.0	1.0	1.0	12.0	-55046.99566603166	0.0	0.0	75.0	-1154.1830640713051
10140000	-56630.41069806518	-1223.8644480153096	-55406.54625004987	0.4164228252283002	2020.923303202169	50.01495227308016	0.2796911758097885	3.7804384030160363	2.175104098225154	3.1741412520971704	2.394450170294708	3.113169031740389	4.274104927853937	3.144239653502298	2.048888709731123	2.7272758880744408	4.889432801213429	2.8764165895566887	1.4355700218864258	1.6221745805807508	-0.053068703216774656	1.4834714084982858	2.176580990152482	0.028169266603662965	0.46071248885445065	0.11179353274755284	0.8795065743122843	-5.279332237140845	-9.040967985766425	-12.50885940049677	-12.540003929268513	-10.565461382388145	0.468	4.976581298438851	0.29005815893844983	0.1800093166474638	0.19500339618649232	0.33492912822759435	1.3771317180405798	0.8262174688206291	8.762354725444752E-4	0.753607889827504	8.762354725444772E-4	0.7536078898275037	0.771381954716271	0.1912950373846558	0.20084061520944194	0.4388197961707921	1.9657231257938863	1.396408741904803	1.5388021734339663	1.748331499560012	0.9548735740788811	0.9993602549233613	1.4509490375714633	0.49367399045826854	1.1849467152138016	1.2189060629684696	0.4660394275100174	1.0	1.0	0.0	1.0	1.0	1.0	0.0	1.0	1.0	1.0	0.0	1.0	1.0	1.0	1.0	12.0	-55029.595550335674	0.0	0.0	79.0	-1160.6361833861395
10150000	-56645.80490414412	-1219.5890100749982	-55426.21589406912	0.4163869221564131	2020.923339105241	49.76480839874683	0.3070704689937338	1.7940884803726722	1.799709605738139	3.332882145748784	2.734799200792114	3.520389428884978	3.446935485481378	2.4296417614732078	1.762190306106786	2.8541358634637928	4.051115288400701	2.662232199753482	1.5079593569383802	1.444061268781832	0.11663305284014353	1.1965959468536838	1.9239600853390704	0.01663476330619129	1.1657319453701152	0.17003274155446502	1.0817108851554478	-5.16113728857811	-7.420923226124051	-8.656922814255271	-5.807973936267572	-7.275386334939669	0.468	5.141898214871591	0.2931072053365746	0.17486959483678108	0.19784571325579292	0.3341774865708517	0.966569554218412	0.8037203881943598	8.826779372965973E-4	0.7642788537338336	8.826779372965973E-4	0.7642788537338351	0.941751841836412	0.7098622691989863	1.5511246807692858	2.1809800606204646	1.833946036178669	2.108671326020854	0.26713636749933806	0.8873700145116706	0.13317426624882045	0.6443518678175079	0.5364694420493693	0.8915197195440111	0.6963836177770995	1.7289651913462403	1.0363828530939292	1.0	0.0	0.0	0.0	1.0	1.0	1.0	1.0	1.0	1.0	0.0	1.0	1.0	1.0	1.0	11.0	-55033.6569707231	0.0	0.0	89.0	-1157.8754959187868
10160000	-56675.519648294394	-1250.3839594753426	-55425.13568881905	0.4174358246245883	2020.9222902027727	49.98333045665764	0.369171384254848	2.433180956801578	0.7896401416640815	2.695979923710129	3.459175095141572	4.013192322097281	3.872267688031867	2.6393879791941943	2.058046138618756	3.300200673000199	3.665152051776926	3.131990517986429	1.5056965579847674	1.4119769864290366	-0.17445862661833764	1.390060640368868	1.696943133045993	0.09675178370363448	1.41258551436484	0.3924111094149363	0.3355569782596671	-4.97578085743074	-6.288381216372968	-5.098436709769544	-2.688125066265625	-1.3565774786699532	0.468	5.516493427552609	0.2930352845164693	0.17924501635346693	0.19514513147643853	0.3325745676536256	1.1258427423548674	0.7730631321745564	9.111495087344169E-4	0.9014313417809104	9.111495087344174E-4	0.9014313417809123	1.0885915292186077	0.062180964073044805	0.5198518277495146	0.7914687640390807	0.5190067006612826	1.0302207135744406	0.1969377324666908	0.6080199992266617	0.13495346408732597	1.1823628882848627	1.1090471447946157	0.5323978409158838	0.31776002289780897	1.1185342080376577	1.0296905610899163	1.0	1.0	1.0	0.0	1.0	1.0	0.0	1.0	0.0	1.0	0.0	1.0	1.0	1.0	1.0	11.0	-55052.16621926675	0.0	0.0	83.0	-1186.8716281548739
10170000	-56700.60790697925	-1258.6490747290095	-55441.95883225024	0.4193729699221814	2020.920353057475	50.44428971217609	0.458970349524259	-0.037806439457308105	1.0961648300173639	2.6064528882325937	2.4294629987938614	4.579782284507586	3.716499991252559	2.84908738792906	1.9115948926195334	3.5713342830105312	3.1860001406124634	2.9579463732133733	1.509230702672778	1.5913320060234726	0.021380117467055565	2.078827357955803	1.6049064762270666	0.259798986942097	1.1405096332034224	0.22056639489564625	0.49463771215270974	-4.496258617854331	-6.054137116637284	-3.191311715458582	-2.3845470522050465	-4.026266509342058	0.468	5.455663737548541	0.29092790062560436	0.1780928793142357	0.19079905975355904	0.3401801603066013	1.0558524293544522	0.7668555932530735	8.991049079352388E-4	0.8276495198666245	8.991049079352414E-4	0.8276495198666253	1.2297714013613432	0.3418776978281854	0.35113119022310724	0.14181319173750642	0.8762391249744413	1.7792615849882714	0.17316469543112098	1.0534096600498069	0.5280230454472722	0.8653318060307739	0.12543109518380258	0.4822513784509875	0.42407833718809274	0.8460174335879967	0.9401332374456004	1.0	0.0	1.0	0.0	1.0	1.0	0.0	1.0	0.0	1.0	0.0	1.0	1.0	1.0	1.0	10.0	-55043.04263734164	0.0	0.0	87.0	-1200.6701959428135
10180000	-56690.59439950294	-1240.6843484719057	-55449.91005103103	0.41629781001609256	2020.9234282173811	50.98044864836387	0.5509411165149364	2.599561848788702	1.6591915092872491	3.6221715866975863	3.1173646163394295	4.231411640633301	3.6004865178204124	2.5303997125729065	1.6556381941455804	3.4141786102779226	4.392608853293005	2.7458804045129197	1.6794751399074679	1.7344967408217686	-0.009506211346930526	1.6474347439695682	1.3426708413127044	0.0379746360939813	0.8341019751259292	0.30621718928791025	0.03956226830427989	-4.543116757149571	-7.59763243708442	-9.128292440592851	-10.583309085427892	-8.627289560030057	0.468	5.76777014763856	0.29195328371717	0.1812247110754878	0.19231103090009866	0.33451097430724397	1.0231533364838177	0.7935398275328602	9.009846795556888E-4	0.7977292458783272	9.009846795556872E-4	0.7977292458783274	0.5282317569832997	1.6093622750375327	0.35734245135724596	0.45505286530153444	0.3984474901266305	1.0408251094008292	0.5310993051548072	0.5263767459256028	0.2556367937181794	0.33504073429789216	2.2524518565295684	0.34353505464547957	0.19381716479913375	0.543744894494848	0.4417895810715422	1.0	0.0	1.0	0.0	1.0	1.0	0.0	1.0	0.0	1.0	0.0	1.0	1.0	1.0	1.0	10.0	-55056.839587537266	0.0	0.0	90.0	-1183.9573656155587
10190000	-56689.9048221656	-1233.9742468693512	-55455.93057529625	0.4230314512965126	2020.9166945761008	51.54804608393358	0.20846825836616087	0.8826186387430819	1.6234539385370141	3.4921158523974727	2.5945862534702844	5.718413873732438	5.160449207814441	3.29162114915799	1.71648248288955	3.1806959325101065	3.652300911153947	3.451486990082571	1.6348982934610548	1.4330253951786123	-0.08461663817277136	1.8997472105466273	1.6160106296037953	0.00786849689613953	0.847530295911337	0.7874961608676248	0.4124914273540789	-4.48146674711206	-4.690650876432081	-4.301230678853534	-8.513124990792624	-9.405720809437037	0.468	5.68735115286105	0.2966348500968503	0.17939189561847088	0.18958634195864452	0.33438691232603474	0.5701486790661634	0.7331104674264526	8.729561257126797E-4	0.956988638815057	8.729561257126816E-4	0.9569886388150576	1.78921716153913	0.4638516855785635	1.3075887836769564	0.08383622570521744	2.1171442668157523	1.5213407881311745	0.40947076281868355	1.409595485820059	0.6677354368434325	1.5971993624619312	0.9992562717950599	1.271766626435779	0.5139592287378154	1.6946630272768994	1.1266679564233841	1.0	1.0	1.0	0.0	1.0	1.0	0.0	1.0	1.0	1.0	1.0	1.0	1.0	1.0	1.0	13.0	-55065.02566630306	0.0	0.0	89.0	-1156.3202595466616
10200000	-56688.949488286344	-1227.7991882528054	-55461.150300033536	0.41657194314086765	2020.9231540842563	50.5604618515061	0.21858803440193067	-0.24251581612472564	2.252389562590862	2.8293145300050346	2.7615044614124877	6.984651622537703	5.267027425031151	2.4764780127895287	1.8329694833281442	3.883187497153318	3.680527437553151	2.5116701039388367	1.926641900247668	1.7955289490555404	-0.10556306545112981	1.6985158141931673	1.6762814288425834	0.45399728698827885	0.5480892180272254	0.8025641842105545	0.04914931638018466	-4.572724493891624	-7.008288198907484	-3.6479295576046153	-1.5730525332319312	-0.0535247094257425	0.468	5.081161405246542	0.2896307551869843	0.1773803527531415	0.19414476507602846	0.33884412698384625	0.47451514458585214	0.702539278563079	9.171052041572051E-4	0.9350979389211602	9.171052041572062E-4	0.9350979389211632	0.872794015706224	0.5228467334258351	0.5675086309920232	3.232009328116311	0.7586248450208133	1.0573277473365308	0.7018425766417247	0.43404393728730034	1.2277668809824969	0.5285912898551215	1.6659672313200562	0.4659515306971371	0.6204805818927519	1.2239618871456075	0.7109446493976274	1.0	0.0	1.0	0.0	1.0	1.0	0.0	1.0	0.0	1.0	0.0	1.0	1.0	1.0	1.0	10.0	-55067.17707586318	0.0	0.0	94.0	-1161.8040834150559
10210000	-56687.43557897309	-1231.888370794915	-55455.54720817818	0.43164348207960496	2020.9080825453177	51.22697947175157	0.22259064972777332	-0.5729867383243549	1.97648318648517	3.03129971871331	2.8321046712751823	4.399179904335924	5.0103415886084175	2.6745861103531143	1.7108524993853798	4.584039191320798	4.177749714236917	3.067272490792431	1.6271015715941954	1.967908444123697	0.12650460115551615	2.151938996074848	1.745180246596988	0.5313832931128999	0.5110296933622179	0.8274907749135203	0.11323723130837626	-4.8678861094474986	-4.3417345861507615	-5.79639087743242	-5.191781589741305	-7.74419082870151	0.468	5.853903325866677	0.2876802267531875	0.17889596016324616	0.19267920305786584	0.34074461002570106	1.0712606369239712	0.7765450354008558	9.060625450624409E-4	0.7801122424073802	9.060625450624394E-4	0.7801122424073775	0.9842116069805946	0.2683285281459447	0.19163807133957023	0.6823951480054903	1.9187501332008081	1.392039543103154	0.5648444768842881	1.0184186191427338	1.3514905842616327	1.3420743226172318	1.2648034691382988	0.42915867950504866	0.7190264763412124	1.370078938470799	1.3104633301508848	1.0	1.0	1.0	0.0	1.0	1.0	0.0	1.0	0.0	1.0	0.0	1.0	1.0	1.0	1.0	11.0	-55044.001989162585	0.0	0.0	90.0	-1169.514997256814
10220000	-56643.552395535386	-1227.9354912506642	-55415.616904284725	0.41908591072693346	2020.9206401166705	51.505872025677064	0.3176413241738707	-0.847725129949166	2.390957762080765	3.1906077390709164	2.485736868126436	5.601487777649833	5.044273471599273	2.0868199956253046	1.8950830058066195	3.4483911526232998	5.379826636428833	2.5333994869880576	1.593794993375426	1.6962494522516574	-0.02626979469652758	2.751079536006009	2.150149567795712	0.07794476623348648	0.6021146905861058	0.7057437083597986	0.011391213158214685	-4.669758608292077	-5.46577897081314	-5.067816729457066	-6.006265284628401	-6.126862409264729	0.468	5.249620593718471	0.28725861435564576	0.18053596509465503	0.1931027796336743	0.3391026409160255	1.0659364683569452	0.7657691619543763	9.67642633048506E-4	0.6515189513776001	9.67642633048508E-4	0.6515189513775997	0.5941970457005842	0.07600043689993885	0.539193829325827	2.4715908669823543	0.7345778271493297	0.8205932373281141	3.152106243391251	1.5646429254052796	0.3311441876217064	1.11007848290885	0.3190432365855001	0.48795080285935943	1.230515356979571	1.915345239387469	0.27645585458801086	1.0	1.0	1.0	0.0	1.0	1.0	0.0	1.0	1.0	1.0	0.0	1.0	1.0	1.0	1.0	12.0	-55035.912066301215	0.0	0.0	83.0	-1168.746468567348
10230000	-56672.70265187364	-1251.2619624936099	-55421.440689380026	0.4164208108447659	2020.9233052165525	50.94047607629403	0.18253682798632637	-0.9150919266117794	2.952321879540511	6.273982026701175	2.890377909606651	4.706159192925067	4.978170060965453	2.4725548083085833	1.8512167893260443	2.938899825345716	4.154431828653474	2.6062261865471146	1.5449730748015467	1.4646898702786266	-0.09448825860877333	2.1135622976154953	1.6357757411443563	-0.04859586527360631	1.0235005302073579	0.3723217970888878	0.09268080675942121	-4.643904677392755	-6.850879252912081	-5.514282212129517	-8.154206940127764	-6.702252604006723	0.468	5.619662174277224	0.28824134064277246	0.18226595933499617	0.19373352695353202	0.3357591730686999	0.8630732878587772	0.7612992431598296	9.9368680054508E-4	0.7134102723093794	9.936868005450785E-4	0.7134102723093774	2.1726902567105086	0.12893147886565606	0.5195145180668201	1.990636119314207	1.2659597562581426	1.1637459054524153	0.550421489731956	1.074804938127275	0.14414171296773576	0.9236311260747883	0.364287239910891	0.6672095295131619	0.9035293890927806	1.8046645605863374	0.4906106959129651	1.0	0.0	1.0	0.0	1.0	1.0	0.0	1.0	1.0	1.0	1.0	1.0	1.0	1.0	1.0	12.0	-55037.42288209362	0.0	0.0	80.0	-1191.5572816121153
10240000	-56666.56748658838	-1235.2755021540877	-55431.29198443429	0.41691254122595534	2020.9228134861714	50.88720763454941	0.17162105242932152	-0.22263977305869492	3.1499712593719824	4.93186262921529	2.3937440495238502	4.813377935113509	7.158016425324708	2.309948095495826	1.6299149261964496	3.283458450844236	4.386341308038883	3.4867566797749934	1.7035659826195568	1.6327518073793754	0.07405137429795693	1.6076686877349786	2.368110671899178	0.12853133598281952	0.8847723286138762	0.07143566144144486	-0.12851417004353882	-4.503884093342999	-6.5512926240082665	-8.602850829378532	-7.145078509787741	-7.680213434187834	0.468	5.172791979152397	0.29285620342591884	0.1765656280094129	0.1938139579330607	0.3367642106316082	0.5890957515993065	0.7101013836833061	8.573732332880727E-4	0.9615616591187327	8.573732332880754E-4	0.9615616591187321	1.3036837278012325	0.6508535145469079	0.3729200494159452	0.5411332419601105	1.4355173270963901	0.6787130753040057	2.4929725842920822	0.49788894940504225	0.2915080948114538	1.040235126172878	0.9145373392612272	0.6022754837053446	0.6439017495361794	2.105877203389818	0.7750147309565167	1.0	0.0	1.0	0.0	1.0	1.0	0.0	1.0	1.0	1.0	0.0	1.0	1.0	1.0	1.0	11.0	-55043.12569319517	0.0	0.0	83.0	-1165.6902312206864
10250000	-56693.72656369763	-1229.7632258641897	-55463.96333783344	0.42912362677778526	2020.9106024006196	51.07987528882052	0.22178483477969782	0.0973202101410317	3.6269767075195465	3.9676221546838235	3.5534422780983617	3.4953632179211205	4.3384218972699005	2.665441930161905	1.9611539265693179	3.5183570152095944	3.6984902376185507	3.223140328317645	1.6183775099938353	1.792886902409159	-0.11722248839648788	2.33554732911785	3.7020007875668273	0.030252680701949156	1.010483295558958	0.06543077463476385	-0.07322641005494046	-4.907743936161002	-3.579502932090911	-8.053551044077375	-9.66233005065396	-8.326495565138227	0.468	4.865060874118049	0.2876364537882265	0.18165996520533512	0.18849750266924745	0.34220607833719163	0.969375312156058	0.7933921703368212	9.240776303337631E-4	0.728055125276586	9.240776303337607E-4	0.7280551252765834	3.4389515472732834	0.5158344911598628	0.6730157675551771	0.06424010425934658	1.9204114600543565	2.8448198261332274	0.5198512010035536	0.8215518375988696	0.39965631306881744	1.1004899196390234	0.2560097589992065	1.1181821138688455	1.8084273910963329	2.7511818324759787	0.6577998817895235	1.0	1.0	1.0	0.0	1.0	1.0	0.0	1.0	1.0	1.0	0.0	1.0	1.0	1.0	1.0	12.0	-55066.860227329365	0.0	0.0	83.0	-1164.2739578560015
10260000	-56658.5637221586	-1228.9972500655824	-55429.566472093014	0.45519174972698473	2020.8845342776704	51.331054740494494	0.18978910939578023	-0.08183223586217864	1.7362620683313437	4.618412798743944	4.04902355833087	4.626425822958159	3.6201584420766726	2.567776539004397	1.7532160332737567	2.93556415819215	3.829207401840333	3.42339776532681	1.4145168542535704	1.6250453523447763	-0.0525020874392666	2.6887078646066396	2.948854275260919	-0.19407469951197037	0.49547213321653166	-0.09326899951316436	-0.11493135255351389	-4.948124645608697	-3.3515754349356395	-1.266275043920065	-4.697094927767512	-4.67679305785367	0.468	5.1332345821737375	0.2920953843618423	0.18311785508135722	0.19145528453395075	0.3333314760228504	1.0072379166393173	0.7859713859720326	8.843021438899091E-4	0.7481857992214791	8.843021438899087E-4	0.7481857992214779	0.5801484972814679	0.5874472563211296	0.706171346267844	0.29180531959608413	1.8578775316459273	1.4448074505881983	1.800545388830927	1.170531631040358	0.7671132559595736	2.0266201252097202	0.2087278109907622	0.23408222747193624	2.44602969189767	3.0211003662791174	0.2804560399951251	1.0	1.0	1.0	0.0	1.0	1.0	0.0	1.0	1.0	1.0	0.0	1.0	1.0	1.0	1.0	12.0	-55049.39417187134	0.0	0.0	80.0	-1163.7529340780522
10270000	-56601.31092669183	-1205.1149020852324	-55396.1960246066	0.416433177255365	2020.923292850142	51.03605118188895	0.2990364378376379	-0.47412266675735043	3.0174312801256686	3.480615352735504	3.8616927852733443	3.643333303293981	3.8133014587746663	2.6411063131837786	2.2282558663089094	2.733255820647598	4.1270379211337636	3.70190953699869	1.6311171397310915	2.086789452825345	-0.10442569206973729	2.0249186706194515	2.617999698453454	-0.07497137915625453	0.2652802107890975	0.04649342815475637	0.18317906785828061	-4.769816121829709	-2.681115426429223	0.1980994982808646	0.5670613570616689	2.4165352788813985	0.468	5.217510641809344	0.28586719937633515	0.18113436272279257	0.1949675501467563	0.33803088775411666	0.591397278359911	0.7453349451279345	8.815685107043819E-4	0.6176315398844838	8.815685107043802E-4	0.6176315398844826	0.502816474289347	0.8252235956530937	0.5148734142862134	0.2586206491156305	1.1279211487096994	1.1452850009703537	1.1125543659558923	0.803297921138739	0.3201337406591987	1.267683340933512	1.0282105025452697	0.016458369594804848	0.9195446076207547	1.8567472762076263	0.5256671786385325	1.0	1.0	1.0	0.0	1.0	1.0	0.0	1.0	1.0	1.0	0.0	1.0	1.0	1.0	1.0	12.0	-55024.07533101807	0.0	0.0	75.0	-1152.400081418574
10280000	-56660.034590676194	-1234.5238849517518	-55425.510705724446	0.4199520456347215	2020.9197739817625	51.43946555578428	0.3955098210280754	-0.21109783008627309	1.6643261135183627	3.855329883206333	2.394771537654579	3.470612690253879	3.308261174200629	2.722513974347251	2.0550209673168314	3.198546197802564	4.387887124152818	3.517115320254817	1.7575104505257517	1.8737574414294245	-0.07781203975130546	2.4522291107145975	3.791476023827463	-0.0682856209157503	0.32316066767536084	0.22520829179970467	0.03682770890660789	-4.514641556162587	-4.513726391684596	-5.572355875453938	-4.913358933419593	-7.68843562512518	0.468	5.323358270425531	0.2978037028867055	0.1820660996250001	0.19052849342161354	0.32960170406668154	0.6743986685675568	0.7304054992821596	8.836100816843438E-4	0.6700953604472005	8.83610081684346E-4	0.6700953604472009	2.0282028701050727	0.629153122358458	0.8052649754085753	0.29057694211446783	1.108492137488884	3.7844878831330875	2.063455312328235	2.26436515458664	0.3834686139596475	0.9698748934780077	0.08431804651491154	0.7887077679744163	3.2627517109875948	4.1722336393917825	1.1662433644704913	1.0	1.0	1.0	0.0	1.0	1.0	0.0	1.0	1.0	1.0	0.0	1.0	1.0	1.0	1.0	12.0	-55051.97552860853	0.0	0.0	75.0	-1166.7737820707964
10290000	-56636.89020648137	-1223.5650151463494	-55413.32519133502	0.41816120966347115	2020.921564817734	51.203027140666755	0.22822481103416817	-0.6938204878290182	1.744591229913389	2.469211551655649	2.736031847509573	4.199318906580053	2.955104361485808	3.0913100702263057	2.0527417040795637	2.9992534299675984	5.809169808924199	3.1797310724239347	1.7261371781986463	1.7384456915693844	-0.22004110018483583	2.7034583796924285	3.4891675664094866	-0.2869374550659342	0.26447555062914796	0.18035453487218758	-0.6568390372679136	-4.64395433150257	-5.874612421036308	-7.165396617624812	-7.562934000631827	-9.212033566956965	0.468	5.533817396115531	0.2933446463611152	0.18151983703386593	0.19066929966539753	0.33446621693962203	0.516675542596982	0.7036705650154111	9.152431954823607E-4	0.6811203561583707	9.152431954823585E-4	0.6811203561583706	0.7731686963319022	0.987403102952878	0.2909563634793885	0.20490913632742785	1.3967736202174381	1.397257690320162	3.9123112937485214	1.0224850506247778	0.03265552767548667	0.46376602198882005	0.037775587541675336	0.5921170604211248	0.717945701172241	0.8864016265138611	0.3344243412864729	1.0	0.0	1.0	1.0	1.0	1.0	0.0	1.0	1.0	1.0	0.0	1.0	1.0	1.0	1.0	12.0	-55044.459611375794	0.0	0.0	75.0	-1166.9585932320115
10300000	-56636.635070567114	-1237.3878547890222	-55399.247215778094	0.417699685503627	2020.9220263418938	50.98437694371956	0.22965469346907655	0.6835999434292443	3.986521884827425	3.1406485927597103	3.438975967453467	2.901542131221289	3.1178947880426713	3.029718949732567	1.6371096049733733	2.6062186547448665	3.716302360794997	3.860773567970797	2.038713550799931	1.9689587356977547	-0.07941784453288661	2.2075713082035966	2.6658897338761447	0.00604267528846425	0.4573743456955486	1.2354685137053751	-0.5193775209089135	-4.6605881197235846	-5.171787624497	-6.035941625800856	-5.251946857873235	-5.66783611130883	0.468	5.332083386705525	0.29521165368973146	0.17508819949948357	0.19030047222706434	0.3393996745837214	0.8348202712842776	0.7693575554962926	9.29549350272127E-4	0.8847449590190637	9.295493502721267E-4	0.8847449590190638	1.2408469045094803	0.7210246728767298	0.82974864948955	1.5784149637835794	0.9932040799558401	1.7402621192212622	0.8123993476032411	0.7187136485847762	0.7918695975972252	0.7311202911042319	0.6247761833871276	0.48419245147195455	0.6436864263238862	1.1990566003752727	0.5301558698760983	1.0	0.0	1.0	0.0	1.0	1.0	0.0	1.0	1.0	1.0	0.0	0.0	1.0	1.0	1.0	10.0	-55027.75534621817	0.0	0.0	82.0	-1173.7084006404777
10310000	-56664.293157838256	-1270.616939420534	-55393.67621841772	0.4185320960198852	2020.9211939313775	51.12954260951533	0.15844695520069912	0.7613692859144126	3.2846074568575836	3.110290504754368	4.588199325158727	2.682191991078408	3.1429605188637297	2.9370692963951335	1.9560586299494707	2.9509627563413785	4.118273135899851	3.2149250948134918	1.9531474376657765	1.6477492618040752	-0.17492607424294063	3.745127516615846	2.890490285078366	0.17780092074920406	0.5926126970833525	0.9630435507691821	-0.563645813897649	-4.125554830813102	-4.161205373643437	-6.278331545622937	-2.7424523312754596	-2.196252198772651	0.468	4.732953024849162	0.2898334306550344	0.17800966871820947	0.19050609605792734	0.3416508045688295	0.7755167203179669	0.7586451277870004	8.518130454905809E-4	0.9267729907490084	8.518130454905783E-4	0.9267729907490087	1.094869935324752	0.371857006226392	0.5644841030037729	0.8744141823656548	1.72612296042099	2.0760329308799057	0.7195782011856026	1.3224224881399642	0.5494991555437253	1.2504461272273453	2.696222579380168	0.5552734233056168	1.1988476061140818	2.343365637837224	6.629472224398483	1.0	0.0	1.0	1.0	1.0	1.0	0.0	1.0	1.0	1.0	0.0	0.0	1.0	1.0	0.0	10.0	-55020.83368930265	0.0	0.0	84.0	-1194.960462807438
10320000	-56678.083896939665	-1268.68792340489	-55409.395973534774	0.4179572483164063	2020.9217687790808	51.976650339639484	0.34131296864963223	0.6649795094008872	1.6469950213305742	3.784756649719118	4.795690923665381	2.8700562012694975	3.9413813447358756	2.4866092080904005	2.0248818342354795	3.4861214349141147	4.242141226072211	3.3467806111020604	1.8760442507832278	1.4414569731573847	0.02800428455621194	3.6103191813384625	3.1886784211666095	-0.014019140968474023	0.08440812267365674	0.26348430713244986	-0.28991316231174474	-4.5984657434692515	-4.745068162800622	-5.49436595340983	-5.42339161037043	-5.119338643392834	0.468	5.15808607521057	0.29243020133496517	0.17963893527316088	0.1969254313718974	0.33100543201997723	0.7526062996917117	0.7407216254178772	8.724904762594253E-4	0.7442005020015485	8.724904762594232E-4	0.7442005020015481	0.8574422743333503	0.23806462082805555	0.40891195329302177	0.20827231687986686	1.0227082837968806	1.4290459990656925	3.0094781388894685	1.0288164977203391	1.0514856873595213	1.6131969539489204	0.9065625030139527	0.8228115055822264	1.2160029540351973	1.4658173392205447	0.8997086897833267	1.0	0.0	1.0	0.0	1.0	1.0	0.0	1.0	1.0	1.0	0.0	1.0	1.0	1.0	1.0	11.0	-55035.38051477424	0.0	0.0	76.0	-1206.6502155494013
10330000	-56663.26080913715	-1269.792506880732	-55393.46830225642	0.4170345650351972	2020.922691462362	52.51639833447495	0.32422106326976935	-0.012715993753365518	0.7876440114098628	5.4936624507399365	5.393395240187021	3.468098614600904	3.974800522084709	2.6917231830969306	1.9788270282170466	3.0473949586935873	3.1570499054581957	3.5853998171089607	2.167033893943932	1.7527802165005517	0.08730648485018369	2.4300077375899267	3.0362755397247345	-0.01406417608232912	0.17857051908767702	0.6453136185442221	-0.4589718563956533	-4.375451384763915	-5.471186650322759	-5.435335200491029	-7.683108279744657	-3.757571611102889	0.468	5.043888172571982	0.2905784604363217	0.18102876922771038	0.1945885846889794	0.3338041856469892	0.5856699754961425	0.7451495584743452	8.816154479399606E-4	0.6821774503459476	8.816154479399633E-4	0.6821774503459473	0.6007320187959314	0.14937526141659624	1.0682650873655843	1.454706308253444	0.9894575726227584	0.7258074577742795	1.2234530176375902	0.8158823623752111	0.3264289455406388	1.0771218744213966	0.1866336520279471	1.9506540647954733	0.3145274164914492	1.8310273849211236	0.8407741968172532	1.0	1.0	1.0	0.0	1.0	1.0	0.0	1.0	1.0	1.0	0.0	0.0	1.0	1.0	1.0	11.0	-55019.05697027149	0.0	0.0	77.0	-1213.6991194239995
10340000	-56675.15075045372	-1287.866472629239	-55387.28427782448	0.41711221118067704	2020.9226138162167	52.52626769911837	0.23368097508118052	1.8857406009760944	1.3023936842767336	3.2656122056871344	3.3724973589150533	3.815079085200768	3.182608661686906	2.841580117749483	2.4409131612614945	3.1472582425433275	3.0863208393074224	3.30206291750936	1.7657858666932875	1.6440451898850454	0.03179669528183543	5.093089438465709	3.7409394157952764	0.17192070726527509	0.2937789648320384	0.700463363804089	-0.3279138006424793	-4.732351254554277	-6.365236216459175	-5.777764916210096	-9.492431937529181	-9.562572741848935	0.468	5.227342865580325	0.28985062141902407	0.179194536788757	0.1945679980529206	0.336386843739299	1.127203906622645	0.8036300963328805	8.850132505582742E-4	0.7419781544272642	8.850132505582744E-4	0.7419781544272662	0.7119583283496274	0.522119455395319	0.08819217020843624	1.0060671560912924	1.0839992854010827	0.6627127858345776	0.15518030650600256	1.6975132537908946	1.4665307117386581	1.3090515444262338	0.13998728723058845	0.040203910235592166	1.0791594068093322	2.5921794127910696	1.017167265137254	1.0	1.0	1.0	0.0	1.0	1.0	0.0	1.0	1.0	1.0	0.0	1.0	1.0	1.0	0.0	11.0	-55026.782494613195	0.0	0.0	78.0	-1227.7600433711043
10350000	-56692.2618258431	-1278.184558943963	-55414.07726689914	0.4167692159640506	2020.9229568114333	52.37670369099224	0.4279215857226632	-0.39418857767289045	1.2349703842197701	2.2296748044867645	3.894422269301848	3.2480785235495313	3.1931940040603024	2.2297654675900342	2.1361212465248025	3.492366142272869	3.242028482467073	2.633581647963217	2.210231734090467	1.9065442842536664	0.11038143868165716	2.4323715021688974	4.324518232974136	-0.27546465154601907	0.15993341421307225	1.394920524921876	0.061996194309612826	-4.280175222445341	-5.2252024237252	-3.056357571797089	-3.5989628042110433	-4.897190571333111	0.468	5.161531438254374	0.28561634501593847	0.17739181510919638	0.1964253637192789	0.3405664761555869	0.6815258971655529	0.7421625645753454	8.558739310542301E-4	0.8285245726109493	8.558739310542283E-4	0.8285245726109489	0.47404169650768846	2.161543436096107	0.30170291386439746	2.4554984175187102	0.735394026999773	2.257038249830148	0.14242076210863772	0.7824931648817404	0.35918900799666675	0.9167508560674927	0.2410827665487343	0.4104946593125608	0.519880918912049	1.189282857428928	0.33239403199181317	1.0	0.0	1.0	0.0	1.0	1.0	0.0	1.0	1.0	1.0	0.0	0.0	1.0	1.0	1.0	10.0	-55041.3774783442	0.0	0.0	82.0	-1216.3552889264568
10360000	-56675.02227441572	-1264.9072518074088	-55410.11502260831	0.41812879970250283	2020.9215972276947	52.00220398176208	0.22313103376142765	1.561430013274097	2.2293475042804536	4.311008360085757	4.256598688699295	3.137120032823545	4.438618437412471	1.9493777316121057	2.754806994976994	2.908170189076117	3.09963695385113	3.681138373613973	2.1156541907766857	1.4673818594383001	0.12023987179494725	2.9787698683172446	4.696950714711801	-0.03130598458887589	0.6211674212726488	0.1358518777791035	0.20552237825133657	-4.65998177018351	-5.294427326931468	-4.797578853139188	-3.336361756144365	-5.446625146958741	0.468	4.696849045523731	0.2894911317611751	0.1749789167603783	0.1940719869652547	0.34145796451319255	0.7251239631827969	0.7645716874572187	8.530574470323244E-4	0.7187337339393688	8.530574470323208E-4	0.7187337339393679	0.7246471555244581	0.21369049599444037	0.9156073544548577	0.556479163075382	1.6900484769439383	1.045770062426638	0.13074311272052225	0.5011879748798849	0.48099948081656124	1.3568148834063685	0.13070875738871637	0.31570418313180343	1.4073231215943565	3.615345804780418	0.08700501188890807	1.0	0.0	1.0	0.0	1.0	1.0	0.0	1.0	1.0	1.0	0.0	1.0	1.0	1.0	0.0	10.0	-55034.67858962848	0.0	0.0	82.0	-1209.9660005188043
10370000	-56640.06201667536	-1261.4729480957194	-55378.58906857964	0.41639379188929326	2020.923332235508	51.919441930132955	0.20354294708666495	-0.6540963131530949	2.0318613935216616	3.5114302495926735	6.04201858543167	2.9690522234233305	4.482812240264229	2.1641066485483584	2.289193994070568	3.1724517319334247	3.0483752161654256	3.431189206753503	1.915913777480229	1.415934210277957	0.18881586130254052	2.3912716898099906	3.3622119200731624	-0.07113836464591658	1.3549162315017045	-0.10720684897321009	0.4818722707392377	-4.362017208270763	-8.209163732641375	-6.287064366604678	-10.278460747503804	-9.749224779223193	0.468	5.156926249508964	0.291040399057487	0.17802842754633721	0.19046505050199777	0.34046612289417866	0.5347779220114851	0.7238558535699703	9.002309711255331E-4	0.7834966742417273	9.002309711255307E-4	0.783496674241726	0.7195440559557928	0.6226975176917192	0.4696221041114509	3.4206773908436925	0.8470118765731229	0.5549830875670674	1.2709469790205092	0.6406236819862774	0.4129904723358099	1.321635357522632	0.036376927130678034	1.1304875125044658	1.130027864288994	1.6640155356706205	0.1311639048475616	1.0	1.0	1.0	0.0	1.0	1.0	0.0	1.0	1.0	1.0	0.0	0.0	1.0	1.0	1.0	11.0	-55006.42234779464	0.0	0.0	79.0	-1200.1693395783225
10380000	-56664.71656837502	-1253.1037915341396	-55411.612776840884	0.4165608738034124	2020.9231651535938	52.085104280845655	0.17030628548841803	-0.7813326979798432	1.9600034869099092	4.54430968045361	4.494910300497305	2.5951881767283482	4.893580532905736	2.0762236561614893	2.434133811463018	2.804523133675019	3.2131904839834653	5.314126369799149	1.7888405281472322	1.3795517395181083	0.2934265231926911	3.705373496907449	3.4143447840321604	-0.004111432927892403	1.361387782625213	-0.2830194167748012	0.48748633530140606	-4.490924627016213	-4.932172362145524	-3.781667094691409	-3.233919484949147	-3.8843854525604935	0.468	4.859855154896908	0.29651928466673594	0.1786340665464803	0.19040048009326047	0.33444616869352395	0.3999179359784823	0.7004981845201418	8.556102650643266E-4	0.6914025354419912	8.556102650643271E-4	0.6914025354419919	2.1899314929408713	0.4141919543843182	2.0570407800961386	0.25033192917683433	1.5047344600373167	1.7051739650092053	3.0145072232681436	0.670213822086554	1.625230683188583	1.1491126395214362	0.3447053659149265	0.25104251427414437	1.8036566863358876	2.661184999754633	2.034257126503055	1.0	0.0	1.0	0.0	1.0	1.0	0.0	1.0	1.0	1.0	0.0	0.0	1.0	1.0	0.0	9.0	-55026.47018011564	0.0	0.0	82.0	-1193.8933213402586
10390000	-56671.01562867166	-1249.1228099918724	-55421.892818679786	0.417517868656495	2020.922208158741	51.31240932763146	0.1674400334440035	-1.9364518319155968	3.6023707923866795	4.37574897016994	4.50022377556236	2.6724168343225356	3.8536579325667453	2.044891876355158	2.2274253647372486	2.7643421239547794	2.6083425428392295	4.952944311736269	1.7047942992296483	1.9585181725484946	0.21902961374629487	2.149497378466539	2.906015268031212	-0.29207952226747325	0.8445836997159638	-0.02373075759909518	0.33497896126495064	-4.575589023887581	-5.69404906784181	-4.158140469147528	-5.986258329821694	-7.205562729905064	0.468	5.111810805608302	0.2950762537553921	0.18227939445158511	0.18792274720060567	0.33472160459241784	1.3154071601513493	0.8087843384865336	8.857682743159058E-4	0.7386324318193688	8.857682743159071E-4	0.7386324318193686	1.1581217700835693	1.8724633470821421	0.5759790645078613	0.31252741149055635	0.3942121400785954	1.247847446820663	0.7352645048397074	1.32932048932629	0.7541627170104679	1.0578738884586587	1.8227820572646745	0.772323433201391	0.8658204095261826	1.9922941195355521	0.6927841585879341	1.0	0.0	1.0	0.0	1.0	1.0	0.0	1.0	1.0	1.0	0.0	0.0	1.0	1.0	0.0	9.0	-55029.02355755099	0.0	0.0	85.0	-1192.189952751025
10400000	-56639.90514268492	-1219.1899592690318	-55420.71518341589	0.4162432930696695	2020.9234827343278	51.26203212784035	0.10120041422606646	-0.7997927396451449	3.6099128759379586	7.427913641682652	4.35164561067674	2.2005173803209432	3.1349322188109054	3.371510209246877	1.922263805611729	2.818163495595895	3.371509745258105	6.6991655723304495	1.4914046879560208	1.721290000292193	0.21982394679978878	2.0462456292167834	2.3167951073747717	-0.2349899838571084	1.5211643190432063	0.26614781332078613	0.27167625342814644	-4.2168113275689185	-9.782495470871659	-7.861420484548265	-11.457737556863833	-13.350090859323466	0.468	5.097468310216888	0.2879447837569649	0.1789051451747814	0.19322657102066013	0.33992350004759436	0.9055031709496371	0.7925723535880993	8.577237920732027E-4	0.7836950887795461	8.577237920732019E-4	0.7836950887795476	0.7479471936167144	0.1708529814214614	0.5898622952327183	1.1429360706937153	0.9711848220252689	0.598002004571147	0.38636517432939477	1.1249051402641435	0.5049759834036477	0.6759809345042856	0.0700371043567297	0.38118899322680216	0.6166944172683191	0.6947528677038673	0.2684165583298654	1.0	1.0	1.0	0.0	1.0	1.0	0.0	1.0	0.0	1.0	0.0	1.0	1.0	1.0	1.0	11.0	-55042.858723135854	0.0	0.0	79.0	-1163.7864951126562
10410000	-56719.766606354104	-1290.0783587086548	-55429.68824764545	0.4290454384820105	2020.9106805889153	50.66511443670162	0.3071217555860279	-0.031822543016053695	2.4781448033907942	5.103856448040107	4.046945080404141	2.221315748435649	3.784176615087451	2.6607030781929515	1.9407488206925456	2.740866330612454	3.2980578854771507	6.271123879339626	1.6053398436819581	1.3600231321866556	0.28260315337146336	1.367802173494408	2.077074158834089	0.025294280174447126	0.8223303108935466	0.5159307169920107	-0.1440387775524164	-4.476882377123936	-5.260602531735526	-10.347288457679708	-10.709888219145286	-10.02497936554255	0.468	4.958816400829492	0.2883243711768933	0.1787596199040053	0.19453350247216264	0.33838250644693957	1.508880785924342	0.8115817440089255	9.353908304153909E-4	0.7804331390657424	9.35390830415392E-4	0.780433139065742	0.5077118024302218	0.706340187631968	1.1155065815427567	0.435479453567892	2.0673322182051628	3.4643441317735157	2.090658824755445	0.8611780600226505	0.40659576074237447	1.0735306635198956	2.333516528610248	0.46023594250509214	0.8598613530189352	0.909819707214301	0.5593569059536981	1.0	0.0	1.0	0.0	1.0	1.0	0.0	1.0	1.0	1.0	0.0	1.0	1.0	1.0	0.0	10.0	-55044.15703650605	0.0	0.0	78.0	-1226.2775369625156
10420000	-56713.69169734749	-1288.061659978801	-55425.63003736869	0.41633975543663343	2020.9233862719607	50.855735547286166	0.25841958634805395	-0.42281004073575174	2.0158934504405406	3.5420402482112157	4.262552169020686	2.589643834966259	2.9518208596178472	2.3814146513632055	2.606419368275566	2.850669170765571	4.326000492802028	4.830704614311948	1.2163850539358416	1.486375059279322	0.35965317421764514	1.8956919651063955	2.474698407819568	-0.07281020714693559	0.3658359310142465	0.4308024694334031	0.4837413465162833	-4.729628820641123	-8.437265064731557	-6.546624823155819	-4.7371046940305845	-7.955578087523937	0.468	4.928085685036988	0.2931127054502907	0.17880623822807176	0.1945929858402335	0.33348807048140483	0.47614305631813375	0.7191206044652998	9.205187680124498E-4	0.8306189271078639	9.205187680124484E-4	0.8306189271078634	0.7604546717281581	0.14343091015568596	0.7688829321041191	2.9456539740234615	1.502269460743989	0.9023316623366786	1.4697316192148973	0.8049089537088102	0.40293713568515216	0.6841205226344208	0.5064659583176295	0.7939208148049656	0.9826341975455183	2.041360517800296	1.9579802787254357	1.0	0.0	1.0	0.0	1.0	1.0	0.0	1.0	0.0	1.0	0.0	1.0	1.0	1.0	0.0	9.0	-55056.0587461523	0.0	0.0	83.0	-1226.9374950874371
10430000	-56688.346206618975	-1272.8103055197314	-55415.53590109925	0.41623685597076415	2020.9234891714266	50.926540483932996	0.15306678178570418	-0.26908252254552667	1.6316740278378739	3.6480464136478368	3.5689699201908494	2.5037012351671892	3.299786601665825	2.4032714484630073	2.614672254251432	2.671849087431995	3.984903871599569	3.750461449980246	1.2579362138082486	1.6362827723728157	0.4599388842651104	2.041979048106252	2.7831846380091583	-0.002777970427630838	0.8942703293372745	0.20776905810658752	-0.33308649077980557	-4.745717780552066	-12.204342204646824	-8.965095057342413	-8.470731970926991	-8.255513629237434	0.468	5.633432331277906	0.29014264116633404	0.17686642592850177	0.1932088930030249	0.33978203990214007	0.7928638055250572	0.7716245632298485	8.898389761702934E-4	0.832886771751695	8.898389761702952E-4	0.8328867717516956	1.1895205935074253	0.2655014189782149	1.0256003946888144	0.9237502330959215	0.8141694260418632	0.708768150189605	0.7339649067623126	0.9954378667913463	0.21708059772803345	0.7989025317938161	0.23065893857966635	0.2635728336992297	1.0583573661808878	1.9138772113236187	0.6163089060413787	1.0	1.0	1.0	0.0	1.0	1.0	0.0	1.0	1.0	1.0	0.0	1.0	1.0	1.0	0.0	11.0	-55042.22651209571	0.0	0.0	82.0	-1211.9879779009839
10440000	-56697.28078222283	-1293.390806869333	-55403.88997535349	0.4201955137862787	2020.919530513611	51.05164327249149	0.28912723919900474	-0.7290076500349776	1.7544363438529635	3.2438681785225914	2.9272948789628748	2.7560254659448766	3.0591313720025646	2.144310118851067	2.91008594582053	2.359049479796977	3.8711181941935746	3.7586376382611597	1.1424202120509936	2.171975148550748	0.42144905835068425	1.9805842878344497	2.4085070583868027	-0.05405225994028306	1.2940472490553596	0.01623053363023777	-0.2347925678772566	-4.435381752496894	-5.275847519784989	-7.005662552246324	-10.834759779316549	-12.958626739549835	0.468	5.079832467351622	0.2914286763722136	0.17864276012658176	0.19295061313400666	0.3369779503671988	1.0544693450733567	0.7521057692398669	9.293245205601695E-4	0.8252179518656374	9.293245205601697E-4	0.825217951865636	0.890843190185293	0.16523164118703654	0.6519817951703535	0.24297531646075238	0.9028816487858398	1.2374388492224986	0.35008134174404104	0.7606591807281523	0.6850517274515409	1.0755956207677255	1.6947201979666722	0.40377553395033117	0.9809922682689519	2.0096649740389556	0.5808537614798261	1.0	1.0	1.0	1.0	1.0	1.0	0.0	1.0	1.0	1.0	0.0	1.0	1.0	1.0	1.0	13.0	-55029.07988625747	0.0	0.0	81.0	-1226.2155428730512
10450000	-56675.19011892779	-1271.800940296427	-55403.38917863137	0.4165862687350329	2020.9231397586623	50.14572515689032	0.5599117159698145	-0.3445647818116049	1.614943798038167	4.639856533030264	3.9617392190517964	2.432988012085279	3.3015784308590668	1.8895654609161459	2.606788945692692	2.48246775304076	3.4287878182267093	3.806490522273565	1.5165753346872572	1.7806634829795815	0.10774190756272445	2.433193815559302	2.0956376745971896	-0.2181017215037405	0.9552293432625814	0.3840244827644086	0.11587552796000875	-4.528440840037853	-5.529367721101473	-4.809920969266233	-4.928582220229034	-3.922629319210424	0.468	5.042725992917365	0.29360868125324635	0.17878570293102372	0.19221506750974873	0.33539054830598203	1.681115871156996	0.8240402490162134	8.939508221103379E-4	0.706919663632204	8.939508221103366E-4	0.7069196636322037	0.8936241786795801	1.347037243324441	0.21005742988874834	0.8083850253640258	0.5132814406057258	0.7331354593646938	1.2203367451320124	0.5693627486507138	0.1727591050652243	0.4570251391407821	2.906200937609589	0.19825902776199075	0.42292865793129997	0.9231195729280092	0.3102955242557551	1.0	0.0	1.0	0.0	1.0	1.0	0.0	1.0	1.0	1.0	0.0	0.0	1.0	1.0	1.0	10.0	-55018.34038571116	0.0	0.0	80.0	-1217.333844384593
10460000	-56688.60903983084	-1272.693968449481	-55415.91507138136	0.4169356413645657	2020.9227903860328	50.92945542068826	0.2678319496381921	-0.22718747396625713	1.1155809882642314	3.61558672913763	3.3516861443206283	2.059835235817997	3.6342337091242323	2.396011460076673	2.2133972763436063	2.718847067501521	4.465246424697077	3.815417469884513	1.436107125231044	1.7108213291537375	0.12171666506544587	3.3518666707531746	2.369891677547087	-0.15950317411712317	0.8571253241451421	0.5452255042799912	-0.22391475810342337	-4.080260333845306	-7.477804806487922	-8.050619905631565	-1.4894128808771736	-1.874079420067683	0.468	4.696100047810623	0.29314005451186476	0.18023304284917385	0.1942064638633608	0.3324204387756014	1.8540809157272757	0.8329503200174467	8.673283740113119E-4	0.8107912257553113	8.673283740113107E-4	0.8107912257553112	0.8287886042963059	1.191189204582106	0.3355585089314772	0.27797976927536466	0.7668847377386295	1.2046647614890726	0.39991621322787324	1.3081173739019694	0.6478011485992611	0.5986386574296312	0.15978584501140672	0.15663506940753932	0.48737203561486575	0.9370779899634596	0.33507527182543956	1.0	0.0	1.0	0.0	1.0	1.0	0.0	1.0	1.0	1.0	0.0	1.0	1.0	1.0	0.0	10.0	-55030.516257468305	0.0	0.0	83.0	-1214.8610462702513
10470000	-56688.963082677044	-1265.673060421206	-55423.29002225584	0.41707090676410125	2020.9226551206332	50.70874753598728	0.27054920751805633	-0.39921170499457986	1.2714682620418798	3.137981847538639	4.061122447305969	1.722504346716492	4.454767750996341	2.541344013682476	2.4320092383760485	3.146896455689032	3.648800926334213	3.459715989528115	1.4822981276860097	1.6187847532563142	0.12499115283333274	3.013757684664686	1.8039280422163746	0.059655376867650156	0.7699164842515426	0.4109637494426939	0.14863083463225712	-4.53977466351586	-7.429308872140639	-4.583267760352643	-5.828414692120348	-5.868989743732071	0.468	5.279705129067469	0.28577456003070567	0.18139089046887713	0.19225333143456522	0.3405812180658528	0.5669215718128694	0.7385495433224221	9.587488040211245E-4	0.8114039608107497	9.587488040211218E-4	0.8114039608107508	0.4018295412758183	0.6139733098073857	0.7816330174759317	0.1084481597737718	1.3917600298057557	1.0196409594270353	0.31172373991628055	0.8428983941166363	0.9014510809651991	0.2894235342765996	1.1731217116460957	0.7040678967572045	0.7050346367430071	0.9861195502805935	0.5658072994503026	1.0	1.0	1.0	0.0	1.0	1.0	0.0	1.0	1.0	1.0	0.0	0.0	1.0	1.0	0.0	10.0	-55040.22356382235	0.0	0.0	83.0	-1209.225733900801
10480000	-56669.478172896	-1267.7518553539237	-55401.726317542074	0.41648156034480194	2020.9232444670524	50.76566157484028	0.24302057334981159	-0.14171861318982498	1.9822942618633372	7.566559278315365	4.441893995275796	1.605591025207872	5.343131662623167	2.580095392213483	1.9085665180897644	3.056037641614101	4.576836781771278	3.5350121242552444	1.524527516790278	1.6887573289144826	-0.028888071846171884	3.02529284322329	2.08214221733367	-0.11887203020865136	0.8819116939152423	0.8378877597511891	-0.10327025906958842	-4.076872911572453	-6.474859484607686	-8.345186781547326	-3.0743620760705666	-1.4011723540508485	0.468	5.028752561887741	0.2934194032030583	0.17876477909564162	0.19196341384191704	0.33585240385938386	0.7697606829915123	0.7650488945420686	8.785027476654531E-4	1.0360798443716481	8.785027476654519E-4	1.0360798443716481	1.1576908861263955	0.49530722937382865	0.8703869135170857	0.6819685150649624	0.7614625723208087	0.9138045155891728	2.591701731852692	0.9102669806727485	0.4262260226295617	0.7693349178609791	3.1537122815232377	0.28211236900819225	0.6019104273373101	0.9427184011047074	0.104443288343988	1.0	0.0	1.0	0.0	1.0	1.0	0.0	1.0	1.0	1.0	0.0	1.0	1.0	1.0	0.0	10.0	-55034.26752984077	0.0	0.0	85.0	-1195.6349387209993
10490000	-56654.8929345402	-1223.7682332334116	-55431.124701306784	0.41826530534310596	2020.9214607220542	50.275112879440904	0.1816076332965938	0.18912681374261409	1.6550134680600792	5.973210035826934	3.5763255363295796	1.6853149782777124	4.407038345142326	2.9987374205638933	1.8068216519984992	3.0133199879503185	4.6848137072255795	2.716382789989934	1.2162291173407245	1.8453186610915815	0.3820881271652762	5.831317331628441	2.467749314276899	-0.1208305633653961	0.8793554611857187	1.0299359933452537	-0.3090162039783686	-4.189370435869361	-5.628342454916316	-7.207047408809237	-3.6041108558838664	-3.960004701517919	0.468	5.172345922077999	0.2946624245107811	0.1792116891572263	0.1925937138607246	0.3335321724712689	1.0311273343485388	0.7780323718369927	9.422234805756402E-4	0.6482629470791725	9.422234805756403E-4	0.6482629470791726	1.4556252900982387	0.22143102322916186	1.1450661462349798	0.6334046735985434	0.5590770212925054	1.0923171571978258	0.8482059478839	0.890988775720152	0.24351228929621374	0.6784911051342647	0.1361559494044128	0.1941174762747923	0.8848547218057986	1.4931262659875235	0.13438324628709744	1.0	0.0	1.0	0.0	1.0	1.0	0.0	1.0	1.0	1.0	0.0	1.0	1.0	1.0	1.0	11.0	-55044.839464213386	0.0	0.0	82.0	-1173.5095583370464
10500000	-56639.05535883118	-1222.1377850115778	-55416.917573819606	0.4165183635273161	2020.92320766387	49.776133224797775	0.12660383286402477	-0.545877266788525	1.9785276049066423	4.244102662191631	3.784369490746471	1.6060914543839853	4.51719158755386	2.6816046138520275	1.8175502820473237	3.139120162919001	4.000723236111476	2.945280334090959	1.3234434595718023	1.6508593239868923	0.17329854836226755	4.120642674308471	1.8621365693693452	-0.18985546213075988	1.719849422494662	0.6260390514565686	-0.4199314733124012	-3.9368572354329343	-4.878206245859657	-7.478442960477308	-8.857508838583701	-8.938091304973987	0.468	5.291441299627326	0.28916426685856306	0.18235140172724876	0.19207600109745784	0.33640833031673123	0.6709318853087254	0.7411892593589234	9.679888380951918E-4	0.7250274210028591	9.679888380951916E-4	0.7250274210028601	0.32215524082176544	0.5621881059714431	0.9008521908694496	0.08471060730602091	0.9316216068609233	0.8786531789269019	0.13380157577062032	0.8889741369021523	0.4042542082323585	0.7053451701414961	0.7524245258900204	0.1938850953989434	0.6357433374349575	1.1641613243032012	0.8593968310715606	1.0	1.0	1.0	0.0	1.0	1.0	0.0	1.0	1.0	1.0	0.0	1.0	1.0	1.0	0.0	11.0	-55047.60314063755	0.0	0.0	75.0	-1170.5617555361068
10510000	-56688.60599065182	-1264.3871135192678	-55424.21887713255	0.41624405014709204	2020.9234819772503	49.41189611293058	0.30360257163749094	-0.5846370477267464	1.8007280053406436	4.05604909922137	5.33831034390896	1.5328589206783174	5.376171377383393	2.5148612124058913	2.0730792385706023	3.252895799196125	3.7855842701618125	3.043971952612646	1.295143819516796	1.4015289901977457	0.09158044145046856	1.756989117610254	1.424180485858468	-0.19117413879871417	0.5905998323917951	0.5816480243993712	-0.5209213940450017	-3.8522552762726394	-7.674281487901178	-7.336103240314659	-6.4862487096238155	-6.341074798352358	0.468	4.950169925304849	0.2906990715162881	0.17820769067418443	0.19189843741203702	0.3391948003974913	0.3949144785906844	0.6816882549847665	9.238149373843872E-4	0.6179528744981212	9.238149373843906E-4	0.6179528744981225	0.8372334027732068	2.482599829772935	0.604808863471005	0.35379582605624643	0.6274915333661213	0.5739832890768312	0.8627554964652042	0.7153016235944167	0.5184622642009777	0.37594285287900014	0.9698046536520188	0.7541488809808968	0.6745522771788995	1.224149750734386	1.0893926722187195	1.0	0.0	1.0	0.0	1.0	1.0	0.0	1.0	1.0	1.0	0.0	1.0	1.0	1.0	0.0	10.0	-55052.886128974395	0.0	0.0	75.0	-1217.125908000603
10520000	-56706.44165842534	-1282.4309405812132	-55424.010717844125	0.41933220355580964	2020.9203938238416	48.53128886013409	0.5382258167441167	0.27772543638970515	1.6740702943200985	4.584888746032163	3.7649550135577368	1.7003530776838767	3.9632715298352896	2.7966437656762237	1.8732675761626785	3.4294314132580164	3.480712194632907	3.224750311929431	1.3076795296462438	1.1389997418733993	0.247739766860326	1.641539860337477	1.3389727528957873	-0.0472218712313314	0.5215612242652689	0.5055927661022934	-0.300276949107661	-3.844569104842458	-5.222154846513413	-6.841733103154857	-8.26800879562161	-8.882822586804913	0.468	5.119298205365781	0.2913424944078661	0.17928030088283015	0.19205275910990802	0.3373244455993966	0.4693038094345852	0.6851927362790395	9.564973126668403E-4	0.7940578909976886	9.564973126668413E-4	0.7940578909976894	2.0489784575459065	0.3616853769348522	0.7881509401069088	0.43597944752965057	0.5699289243366451	1.644721749674673	0.13848090460825832	2.0140614489393203	1.1263366999966071	1.0782459521978243	0.45976607640694683	0.6645977140160758	0.9905309825154361	1.3134864670442912	0.23473277779409477	1.0	1.0	1.0	1.0	1.0	1.0	1.0	1.0	1.0	1.0	1.0	1.0	1.0	1.0	1.0	15.0	-55056.17472606796	0.0	0.0	70.0	-1212.910351688938
10530000	-56716.626005911006	-1305.942853618819	-55410.683152292186	0.4205957628656251	2020.9191302645318	48.550024930579426	0.1548368904650994	-0.7333446340458631	0.8805420610244338	4.060846646966267	6.331686281338578	1.5480315020625506	5.38159293344601	3.6627889968862526	1.7842694429403227	3.7728959978150933	3.2539117183331756	3.119043357911779	1.1593117899612773	0.9508694724346454	0.5886414898820023	1.6840413707290454	1.26458343220651	-0.0673322588686089	0.32326759963191865	0.49530649206131094	-0.7906543718464543	-3.778711878638827	-5.928420080333977	-9.992860884948374	-12.530394248397608	-9.026412293874191	0.468	5.637924223521119	0.2927799632417966	0.1795159840355407	0.18899299000069472	0.3387110627219688	0.33584892030489105	0.6333330030152406	9.58274135480548E-4	0.7031045856828784	9.582741354805483E-4	0.7031045856828784	0.6462874002213893	0.6900394561134637	0.5515525318521765	0.42398174067559874	0.7993995759515578	1.0913331922779925	0.5073702289033445	1.2226788851313797	0.33937202328550103	0.5684514705913164	0.26586798815640733	0.7447535722747995	1.1207786923522056	1.439156068086064	0.5663551986086205	1.0	1.0	1.0	0.0	1.0	1.0	1.0	1.0	1.0	1.0	0.0	1.0	1.0	1.0	1.0	13.0	-55056.229906594395	0.0	0.0	72.0	-1250.38271241884
10540000	-56736.25815192808	-1314.058154245669	-55422.19999768241	0.429684726701305	2020.910041300696	48.740969420504214	0.3109795035385799	-0.006813751392651057	0.6060141580408813	4.853287882053602	4.415759349451889	1.5373979212561597	3.734632967578116	3.888274651182831	2.131531996691134	3.229533647174148	3.4161166368215143	2.6620565810759103	1.6916885704073867	1.3222268842577227	0.4042744789492032	2.0793998196052126	1.6134240524958856	0.07756088815695435	0.1042190332942393	-0.22623397983294147	-0.6049345713244962	-3.4460951631125596	-5.414748547271313	-7.583859913224327	-7.75410166863623	-7.503267752139888	0.468	5.20039627039973	0.28924297121904213	0.17864474699777777	0.18999973030047634	0.34211255148270464	0.742250353434487	0.7234429519971576	9.424560062422845E-4	0.667086241044887	9.42456006242283E-4	0.667086241044886	0.7485590587035761	0.8022904501890469	0.685492931701095	0.45794164340437526	1.2934645659341248	1.5935932126651662	0.25929729778719746	0.3031588273811475	0.617970074114267	1.0611577359621223	0.6088545335298957	0.8465504402713273	1.0014503773363566	1.9493104983421918	0.4697591757487511	1.0	0.0	1.0	0.0	1.0	1.0	1.0	1.0	1.0	1.0	0.0	1.0	1.0	1.0	1.0	12.0	-55052.30650876913	0.0	0.0	73.0	-1259.4788580054883
10550000	-56759.07915031402	-1339.310699516223	-55419.7684507978	0.42414267864553135	2020.9155833487519	48.69365380946762	0.19088716858043436	0.468035771316764	1.6404067618687597	3.7268235882769534	4.028987600124405	1.6890606710925704	5.302684523771753	4.814648211589552	2.038049508045308	3.4295679283522524	3.8336736889615297	2.208326655210666	1.4909390508337865	1.5409168660841295	0.24915907308678018	1.2730016526002421	1.7381929435712	0.25397503131800153	0.21611951686402697	0.4635551395742749	-0.27611037570910857	-3.7689814862812625	-3.6176523541463452	-1.073822368751284	-1.1594946019402772	1.166695583993424	0.468	5.3662009129971935	0.29911853720329945	0.17425574381372763	0.1916331582162339	0.3349925607667399	0.7162758154769319	0.6861829043521122	9.623290330459261E-4	0.9041636113142496	9.623290330459253E-4	0.9041636113142497	0.542710319497003	0.43128382524733305	3.43530056048033	0.6651933268180493	0.8683763713752018	0.7873270778661543	0.7293778625862837	0.743304883335617	0.07268235680146888	0.5989600343840843	0.10890971720475223	1.1809542538567976	0.4773673333322021	0.9279185012941165	0.8460749232764471	1.0	0.0	0.0	0.0	1.0	1.0	1.0	1.0	0.0	0.0	1.0	1.0	1.0	1.0	1.0	10.0	-55045.0637492265	0.0	0.0	81.0	-1278.3149714378649
10560000	-56765.430581231885	-1339.4045687511118	-55426.026012480776	0.4183516042847817	2020.9213744231126	48.9476247852634	0.5901935426038007	2.4884196860787178	1.9358027668024	2.8906621817981404	3.6217782610316944	1.738129164621276	4.2526490762361	3.511543320634301	2.01583625290166	3.279988078999539	2.9621786005493758	2.263998033157719	1.552360974545892	1.172082528785405	0.1639727178556586	1.2718251296140484	1.581924196985199	0.18334213429959945	0.2811473909549959	0.3556370623254561	0.284405947010993	-3.682266978521474	-5.462647342038487	-6.510973758818862	-6.537476338765481	-7.057526439279938	0.468	5.245088344973039	0.2945008600038465	0.1812563630662809	0.1873054424944013	0.33693733443547225	1.6696592443509521	0.8160972266819969	9.114619584565755E-4	0.7617736806895559	9.114619584565787E-4	0.7617736806895576	1.2055355777801655	0.6148506318150193	0.5509848258390456	0.06110075646789947	1.0750130479237605	0.3739766429670486	0.6649606709552922	1.5103293385685679	0.506218032086024	0.20601810510818333	0.24413401281537842	0.5167655531047489	0.056311832638431564	2.113895926638364	0.9945260359215309	1.0	1.0	1.0	1.0	1.0	1.0	1.0	1.0	1.0	1.0	1.0	1.0	1.0	1.0	1.0	15.0	-55046.247827020365	0.0	0.0	78.0	-1271.8065671518311
10570000	-56748.59269031837	-1317.950190910239	-55430.64249940813	0.42110317788764506	2020.9186228495096	48.55412932533861	0.6611709645088665	0.9329470011368106	1.4330950850861606	2.9817824772762993	4.268479416445466	1.757950209237387	4.2226398759193815	4.385580043658109	2.0535867279344306	2.9516843636235692	3.3076827098930592	2.4283405851565387	1.6065151611616075	0.9298916759726722	0.04104837103792405	1.0094298914652042	1.3108080040255286	0.8664417067175502	-0.2856711257816383	0.17325542773638425	-0.20957853657390696	-3.6898698742513094	-3.2656691107653772	-4.160083698166831	-2.5446979231323867	-2.7850321661861495	0.468	5.046778812890599	0.2917563648353761	0.17836250907381182	0.19083927971289957	0.33904184637791346	0.9308337875915479	0.7880663844467614	9.043637803626545E-4	0.7377163094666636	9.043637803626549E-4	0.7377163094666641	0.5451691374665505	0.541128281416566	0.5701530770410936	2.47248808608648	0.7764087591858106	1.1235666357799137	0.6523061475666924	1.5112578407338368	0.2644537369177308	0.7200143848496234	0.5509391631906457	0.5956914111347352	0.7978322433098434	1.9573445350872725	0.3638056079417557	1.0	1.0	1.0	0.0	1.0	1.0	1.0	1.0	1.0	1.0	0.0	1.0	1.0	1.0	1.0	13.0	-55056.00319880875	0.0	0.0	75.0	-1255.7353466667525
10580000	-56758.39151931432	-1331.5645134661265	-55426.827005848194	0.42371283442604923	2020.9160131929714	48.4982847040642	0.8986834236137823	3.1360076040785865	1.8011785878154147	2.770125347943918	3.022570947406455	1.838605067208859	3.354019592557753	3.818916790576986	2.392062995800797	2.8245535418851735	3.306363150742353	2.551779073492055	1.6980299538452621	0.9358580953897575	0.187429334985528	1.2947173974555284	1.9188405999853644	0.5660291084467182	-0.07766592374776021	0.26217030927136087	0.108216576693897	-3.3914215939952927	-2.4464987672193352	-1.9323105460022876	-1.9658726106050093	-1.819453824865065	0.468	4.873950128577492	0.2925692675833627	0.17607736993742565	0.19063804188755445	0.34071532059165816	0.6589128144077169	0.723881193338368	9.207201698951691E-4	0.8410536225639468	9.207201698951654E-4	0.8410536225639454	0.6211735168061515	1.2551795343205272	1.457325462666175	2.9235642207814796	0.6618717272382033	2.37040172143096	0.474426606672777	0.8716992739579507	0.16748894900668992	1.4939773553663864	0.16151601765974197	0.9447157527037077	1.2095219170822304	2.1967027511897763	0.8442015206861403	1.0	0.0	1.0	0.0	1.0	1.0	1.0	1.0	1.0	1.0	0.0	1.0	1.0	1.0	1.0	12.0	-55032.135783129306	0.0	0.0	85.0	-1262.8330567104879
10590000	-56776.69864518812	-1347.494520141505	-55429.20412504661	0.4378697069882993	2020.901856320409	48.442822569077194	0.33316603007022005	2.91539088572673	1.523464248274003	3.1321262452122647	4.068737348060395	2.2017460992371523	2.545439553765082	4.371442791615562	2.0391043542308736	2.6554120279810243	3.041172218065579	3.1960463093462774	1.6354762527124782	1.255565434089184	0.002824906749602934	1.3428440653421154	1.8796953268542937	0.3129501876618603	-0.36593821638471125	0.1471171912854628	-0.44920577228816644	-4.053312979751803	-2.6555701721575087	-4.32687233542058	-1.1869195834225716	-0.18058939333549962	0.468	5.139517897352818	0.2904212964690919	0.17980201015590364	0.189855620310684	0.33992107306432146	0.4339070922859578	0.7000931260193283	9.954455715800077E-4	1.034764146286205	9.954455715800083E-4	1.0347641462862058	0.5004628268257789	0.4433892093655213	0.5612715191729845	0.8767075254613331	2.0411066694014792	2.805994964944707	0.6623781113704759	1.3250448176149583	0.6546251013952785	0.5690342908931608	0.44438634651440306	0.5763432958826297	0.70457875247147	2.8518755992730562	0.5850485294012	1.0	1.0	1.0	0.0	1.0	1.0	1.0	1.0	1.0	1.0	1.0	1.0	1.0	1.0	1.0	14.0	-55035.76926000284	0.0	0.0	84.0	-1267.7315362998804
10600000	-56756.59210317906	-1328.3418978490981	-55428.25020532996	0.421413413667934	2020.9183126137293	48.67131303322947	0.7896038582224066	1.4535880773886891	1.4018044046248943	3.0097353802933977	4.278638248721842	2.0806275117065534	2.6636056468373357	3.1557255276266414	2.114418935258255	3.2639498982469974	3.66548647220456	2.439582354921289	1.4429992906746711	0.8748495993457646	0.13743501583888978	1.2273750167653736	2.193457947059381	0.4956995662027061	-0.18592213630669308	0.818506904137237	-0.3178329158477705	-3.669117911767704	-5.587344403633158	-4.561832662864324	-3.137024310812822	-3.798977462000327	0.468	5.58677865618586	0.29162040227308633	0.1805596273103149	0.1932607073484011	0.3345592630681987	1.5337929338909198	0.8100264929635601	9.372771619641521E-4	0.8256969296931382	9.37277161964151E-4	0.8256969296931399	0.9641732638929554	0.5565268475509295	0.852819126877639	0.8314401548089735	2.0807499231383453	2.097861919589148	0.49243314693684936	0.6050986537848889	0.4148623475215422	0.8427336746833098	1.3718332921749288	0.28159637904923457	1.3046234060494568	1.328880983952366	0.7274371428380378	1.0	1.0	1.0	0.0	1.0	1.0	1.0	1.0	1.0	1.0	0.0	1.0	1.0	1.0	1.0	13.0	-55036.09966911597	0.0	0.0	88.0	-1258.864230890525
10610000	-56776.64703845598	-1355.6846214104496	-55420.96241704553	0.4276895901515407	2020.912036437246	49.15095985178545	0.5531085145144204	-0.17999783205832803	1.3909379155070605	3.6898758505551665	4.280659235883728	2.1952216242905584	2.8207137292808953	3.4960534384899105	2.159428583487368	2.686396620442775	4.338379292401608	2.2833133414013527	1.8185073788919486	1.7366574041922866	0.06613780913965424	1.7268942924766761	2.04414365851933	0.2843121113002839	0.28344653831659555	0.37372971031196267	-0.011061192116556207	-3.191012480682436	-3.5933286186282127	-1.8746025903883825	-0.43702205039246067	-1.2825122280560461	0.468	5.016347309857146	0.2944249354706393	0.18134804463998908	0.1952618599092485	0.3289651599801241	1.3815818881118063	0.8179351502888963	9.297636719404213E-4	0.7693329917353937	9.297636719404219E-4	0.7693329917353943	0.8439720259270176	0.0874599560210925	1.5244381800461142	0.8628823090388118	2.3900575176202588	1.063748050970952	0.76026994060711	0.6551293495192965	0.7015431807749244	0.9130695220786529	0.785222721784787	0.2737393752601199	0.7267705882326185	2.83724268820144	1.4469225162528103	1.0	1.0	0.0	0.0	1.0	1.0	1.0	1.0	1.0	1.0	0.0	1.0	1.0	1.0	1.0	12.0	-55024.56160916977	0.0	0.0	85.0	-1290.7619902934243
10620000	-56799.42342147466	-1365.9655074384143	-55433.45791403625	0.4262970850875148	2020.9134289423098	48.753495605216564	0.9687628877086759	1.9444502359922367	1.3583984081644858	3.590704665068585	4.35809169880489	2.3513460851927284	2.657775188411396	2.9570105400488074	2.9470619764117774	2.596907353460856	3.3284545172950546	2.4440865556325524	1.8493963107871454	1.6756673246995406	-0.12532563037982947	1.4220791783193536	2.3016060499564195	0.37747657176936034	-0.14428610720570234	0.1053443293172405	-0.5232804938812716	-2.839557022156889	-4.445304130286356	-2.6333777179912516	-0.46613630242754933	-2.9760279928239086	0.468	4.746633336527816	0.2939285865731336	0.17895688668091722	0.1919661895351088	0.3351483372108414	0.6095344872971878	0.6957885827770136	9.261093139642546E-4	0.770645868514738	9.261093139642532E-4	0.7706458685147376	2.5868998209647946	0.28901257377616096	0.5364742486635832	0.12249300510400676	1.5571467706140747	2.1735971376756265	0.300749809607274	1.2996002597219	0.3908388281089944	0.7496245478655613	0.12002719281923299	1.1458708525717631	0.7225978772597242	1.8575375574104798	1.0570736264295268	1.0	1.0	1.0	0.0	1.0	1.0	1.0	1.0	1.0	1.0	0.0	1.0	1.0	1.0	1.0	13.0	-55049.26374061913	0.0	0.0	78.0	-1300.8564430085532
10630000	-56768.2783337157	-1340.6759113712499	-55427.602422344455	0.43726456248039386	2020.902461464917	48.37877921835725	0.3257932964500012	3.4489499404940034	1.7567999010129731	3.615011470826023	3.8128901630264633	2.304449569023125	2.716279875583102	2.5988830988748592	2.054691446861395	2.473926880669054	4.275295835940616	2.27570009090501	1.7916345328273044	1.3281730831120315	-0.2504097232059477	1.4342980685333973	2.12215597656422	0.24527575619103623	-0.13033585801333664	-0.27301431226251205	-0.7842149989133651	-3.7230694006091976	-3.0059435971753854	-4.164890881310632	-5.466931494862611	-4.028741870657164	0.468	5.315033687325911	0.2874156850843961	0.17842893966144385	0.19655587206026137	0.3375995031938997	0.8374316788473813	0.7379028022123781	9.512903075950584E-4	0.9114050698910743	9.512903075950579E-4	0.9114050698910756	0.6725552493707964	0.5112088873598294	3.580767220662945	0.47866120069697476	1.3406682064664401	2.0949404083424907	1.5879793565219358	0.9324717718432466	0.6207696804546029	1.2110068891841932	0.22368725409830625	0.21944685745905795	0.7232118464257881	1.8861242185944878	1.5859490375561398	1.0	1.0	0.0	1.0	1.0	1.0	1.0	1.0	1.0	1.0	1.0	1.0	1.0	1.0	1.0	14.0	-55048.42492425688	0.0	0.0	79.0	-1264.1104512125808
10640000	-56775.28086294605	-1322.504291705888	-55452.77657124016	0.41648835249403454	2020.9232376749032	47.726461796592844	0.37334037342058124	1.5133981505539076	1.48128485791301	2.1840846258183806	4.149365987087543	2.048329815091644	3.038987548759989	2.790124919677401	2.047891004146217	2.530094059616679	3.668458184785925	2.747306932821185	1.595214559150535	1.4881473276341524	-0.14726773433893306	1.847272836270049	1.9089615843911618	0.04360118371375643	-0.0015526374021966882	0.007971072922064296	-0.41208518779001035	-3.3398643106855204	-5.695043445098581	-4.501042242796074	-5.40023181916396	-6.821302443998808	0.468	5.485367544025691	0.29391512924365215	0.18049259870225948	0.18717827571596554	0.3384139963381238	1.0974953749638043	0.7715190147722992	9.173765114767817E-4	0.884046964694571	9.173765114767805E-4	0.8840469646945686	1.3760957864574594	0.4866676611473413	1.6425328596770534	0.7692868144045618	1.7118434607499688	3.2628874233089498	0.6612601650717412	1.0079547257746717	0.38701798784310976	0.8396549339353604	0.7780934757914346	0.28402373589614094	0.7593898820186893	2.0710646551134695	0.8178509657290334	1.0	1.0	0.0	0.0	1.0	1.0	1.0	1.0	1.0	1.0	0.0	1.0	1.0	1.0	1.0	12.0	-55075.0504782784	0.0	0.0	87.0	-1252.9693624418624
10650000	-56762.17532848872	-1325.6016217892457	-55436.57370669948	0.4169150042067768	2020.9228110231904	48.12591843058187	0.38292058266986106	0.8201592071946703	2.2520603271904616	4.960446983937198	6.1941227790318845	2.2226557391640007	2.9386726789339237	2.2977756777707024	2.29652221169006	2.3076125594889207	4.480404291746871	2.297964037782955	1.3399686339881345	1.3429967671048098	-0.035418771534847925	1.7031539555371573	1.116809122132468	0.4025077141371378	-0.07597004489646092	0.5268540063591026	-0.2821884085582938	-3.795324496914148	-4.0569438320417905	-2.852204975772667	-2.288563150621154	-1.3384193027637812	0.468	5.054958560922568	0.28760486708398997	0.1789699309103834	0.18946173140473851	0.34396347060088905	0.9929108499438098	0.7957140286326353	9.415631766926845E-4	0.8252916715356919	9.415631766926862E-4	0.8252916715356925	1.0302383562988375	0.06403882273442156	0.4965610736513301	0.7368360680315944	1.2482947022088267	2.030468131932992	5.120140128476887	1.528011856405795	0.8188727044397532	1.2714048233704864	0.955477333655262	0.7727199208837842	0.798709144979284	1.4452621202466933	0.6406706266540273	1.0	1.0	1.0	0.0	1.0	1.0	0.0	1.0	1.0	1.0	0.0	1.0	1.0	1.0	1.0	12.0	-55038.96671409422	0.0	0.0	89.0	-1256.7778218838582
10660000	-56732.38578100421	-1304.2592559079878	-55428.126525096224	0.4165509555100881	2020.9231750718873	48.479487916674366	0.4351679089985655	0.7638142831591096	2.4633055905144796	4.3071326978911575	3.6609572192770865	2.317020262924479	2.505012682231262	3.697389051555052	2.6427677321250003	2.5845082347714925	3.890044905961367	2.5301978138827455	1.62694604617464	1.0957940874077694	-0.10683202770239938	2.7521066686488105	1.5794659877200479	0.3806759062504162	-0.04765016223469246	0.10311495550720068	-0.7598663309013902	-3.585312378922065	-6.753627918137722	-8.238464400400623	-8.947135097971888	-8.068872872138357	0.468	5.311319987962561	0.294093289715275	0.18085569027421855	0.19018087250564258	0.3348701475048648	0.9014844455816631	0.7774272726567386	9.44595845709057E-4	0.6655952181147824	9.44595845709055E-4	0.6655952181147792	0.5722543150701463	0.19471488160859518	0.7956347292191471	0.026398411055252927	1.430899812667936	1.659831590431628	0.09537479507754694	1.2236749522067072	0.9350599800689021	0.2356218582467647	0.5701379142342667	0.6671350711783162	1.4103801173699118	1.684650975162801	1.7773288824398614	1.0	1.0	1.0	0.0	1.0	1.0	0.0	1.0	1.0	1.0	0.0	1.0	1.0	1.0	1.0	12.0	-55031.559976514756	0.0	0.0	83.0	-1248.6605839371973
10670000	-56727.35734382902	-1304.6092096638085	-55422.74813416521	0.4272387734385114	2020.9124872539587	49.06419095839746	0.7109752889946485	0.3507977200161755	2.0566438253347927	2.897172934997905	4.364840785808831	2.492170445799742	2.8198806223482764	2.7604593730978153	2.0596677138646835	3.6358696120031437	3.530867298466028	2.5163767721644046	1.6997376344500814	0.9375741557901408	-0.15907043275701574	2.438925233515372	1.653284423963532	-0.1986028806277189	0.1402868005785979	0.05681700597008921	-0.6602082103073345	-3.7057005987334555	-5.6343971851449135	-5.9376424236145695	-6.776504888492306	-8.406005935873855	0.468	5.402791687899609	0.29150886082451466	0.18038932979968134	0.19012225125309315	0.3379795581227118	0.6087689396000526	0.7501647467733547	8.949055547120362E-4	0.6696110708582942	8.949055547120371E-4	0.6696110708582954	1.6078265849490727	0.10500536932768971	0.9034524382507073	0.23132224579804958	2.844813175077115	0.8483259050603895	0.04557220843324259	0.8603251158829103	0.9225743653665847	0.5422857981240714	0.4003285283563725	1.458242339041005	1.0387779166899982	2.9689939875576554	1.859738235235298	1.0	1.0	1.0	0.0	1.0	1.0	1.0	1.0	1.0	1.0	0.0	1.0	1.0	1.0	1.0	13.0	-55037.22591385721	0.0	0.0	82.0	-1242.6931253436892
10680000	-56743.091081919796	-1308.644743161599	-55434.4463387582	0.41680747519531847	2020.922918552202	48.65773043965714	0.5199811239512704	0.46460098415182616	2.8463679196279976	3.6994203969449986	3.218168105857022	2.468311184038666	3.1299649401340335	2.6965946708243904	1.993511639388684	3.4047246762815226	3.4551711562657172	2.6834603647698603	1.5426292042259144	1.1584781016417787	-0.17522276197125214	2.088953537774388	1.5681988830062554	-0.058505174374098086	0.3417839410753384	-0.2482308997299923	-0.48500545967953823	-3.809041676506539	-6.617581068867802	-5.88187298474622	-6.479752234461942	-7.057048052203393	0.468	5.5383568745389455	0.2946343846152007	0.18071069127643297	0.18952389396502584	0.3351310301433415	0.7417923712934242	0.7459388362148611	9.276544942356191E-4	0.8434897072764033	9.276544942356197E-4	0.8434897072764034	0.293563078848462	1.127039128377843	1.0286210620122294	0.37234216737823306	3.5571275041308175	1.915851984804788	0.07177008912451928	1.7262486029754	0.6632969525327971	1.2261657997051396	0.3284933741250751	2.2213347321907455	0.8194174136987213	1.3678066904695654	0.9965522794353343	1.0	1.0	1.0	1.0	1.0	1.0	1.0	1.0	1.0	1.0	1.0	1.0	1.0	1.0	1.0	15.0	-55054.55973052674	0.0	0.0	79.0	-1232.1206256337223
10690000	-56701.67823719914	-1291.0672815908376	-55410.6109556083	0.4165616380328983	2020.9231643893645	48.313614437249676	1.0080532239913176	1.057072565902626	1.9875947215409335	2.8757480636630754	3.5467565314624423	3.79536839887374	3.2579352434359845	2.298649521899266	2.001594399151657	2.9081388305787	4.102817762770402	3.0333220782249968	1.3836836066180607	1.0375541806232704	-0.06787911360892249	1.5469840496126885	1.5146009102470728	0.1330365909455942	0.010061209336258092	0.12385944363845759	-0.5230201803807324	-4.154727345679115	-4.13954303770534	-3.922177423265729	-4.546965749628278	-4.278299270004552	0.468	5.388891818231836	0.2941451977820756	0.17922198304112158	0.19172905134625515	0.3349037678305487	0.7819652400950675	0.7665916289054219	9.3306542141705E-4	0.9192900116115394	9.330654214170498E-4	0.9192900116115398	0.40400560663527485	0.30717013333586385	0.7964471496133001	0.6205293340872443	1.0911114273562577	1.2941644436275113	2.029101914375756	0.7446642159685078	0.8032897037448519	1.2856387364009971	0.7809106550599088	0.22483695963902003	0.9470485258762387	0.8711609923991043	0.4497945162832351	1.0	1.0	1.0	0.0	1.0	1.0	0.0	1.0	1.0	1.0	0.0	1.0	1.0	1.0	1.0	12.0	-55037.97922784569	0.0	0.0	76.0	-1223.1666308616857
10700000	-56749.181478114115	-1306.5727737824943	-55442.60870433162	0.4169200506442483	2020.9228059767531	48.190684881759424	0.6019310797443237	0.41722726430211243	2.8608079442992245	3.028675586871715	2.725232377005521	3.051828348896049	3.8270672527588814	2.4113564137934507	1.9619575765441393	2.9911741791846223	3.7205744317595855	2.607302350910227	1.37972807685253	0.8901915636775906	0.2304171828645324	1.386674917865606	1.4663208241860124	0.3648095586748804	-0.18741394647944182	-0.1608060399722267	-0.6034602217278037	-4.221113389897146	-4.334086188446805	-5.335483379121705	-3.5797429254939983	-4.970382639585516	0.468	4.659602222624931	0.2887975845833849	0.17718900112737906	0.19428120613483302	0.33973220815440414	0.4714802496581064	0.6760801238582265	9.290151527836878E-4	0.7835974307271519	9.290151527836891E-4	0.7835974307271517	0.3016904319444942	0.3924123346300446	0.09920779535237005	0.8952041411373992	0.8842264730165065	1.84349318406895	1.5125670416633064	0.8440613238008489	0.736814740088534	0.724536759831128	0.626730275329324	0.6675337480585282	0.47477049646905795	0.9522985718219619	0.49538135704546066	1.0	1.0	1.0	0.0	1.0	1.0	0.0	1.0	1.0	1.0	0.0	1.0	1.0	1.0	1.0	12.0	-55062.52164293176	0.0	0.0	79.0	-1247.9405978395032
10710000	-56733.09906330217	-1304.0688228756173	-55429.03024042655	0.4187384773205287	2020.9209875500767	48.05887125877566	0.7878975566771551	1.4655961754134972	2.5898614902592088	3.1387523387782266	3.12284435091822	3.71319267023901	3.241244338250331	2.3535525756241293	1.7683442816264627	3.617977294539323	4.155101021554241	2.2444192845357467	1.7331365399686047	1.1648051456946658	0.08054074226107966	1.9649108883949173	2.042643602897151	0.26515239660193946	-0.3001618234908625	0.3062825526976034	-0.37150925969257054	-3.5281542789778455	-5.133759587210428	-4.056906694064316	-1.9993770121799672	-2.4002729858933356	0.468	5.080276746597364	0.2920185297502335	0.17727610789117754	0.19410225299271386	0.3366031093658761	0.5768277986573009	0.7170109609126967	9.330639566293412E-4	0.9521310854218414	9.330639566293419E-4	0.952131085421841	1.0572542896025876	0.21198735211600828	1.076195677775184	1.6538189212594552	1.1620010675821582	2.352492324977008	0.25401797221875105	0.7801320989592276	0.26844209204316594	0.744449954823142	2.2583972883939394	0.2968936085633833	0.7164133434663407	0.7045877926724021	0.5984582902115542	1.0	1.0	1.0	0.0	1.0	1.0	0.0	1.0	1.0	1.0	0.0	1.0	1.0	1.0	1.0	12.0	-55048.57928388077	0.0	0.0	77.0	-1234.0585356281194
10720000	-56725.644681774436	-1293.2869343747939	-55432.35774739964	0.41654771983703726	2020.9231783075602	48.00296106829931	0.38636685329265263	0.5066041145397621	2.0591035556316264	4.216575271464482	3.351609351058615	2.952182501221243	2.648884640022868	2.171479016265872	1.7986757625676024	2.7943229455072016	3.48258768533269	2.7970376231302043	1.7760664155555663	0.9641929334282119	-0.18503613503616634	1.9087761145082116	1.4745036909303335	-0.16604460015766814	-0.25500508222468793	0.09910940358372161	-0.3900574073015207	-3.9208052559412265	-6.681704279657036	-8.840084893150333	-8.094581403824863	-8.353650119054818	0.468	5.251911952472514	0.29158202368242814	0.18057300344773708	0.1905134283252172	0.33733154454461867	0.6242095050581172	0.7383868906289635	8.925204266772137E-4	0.5973111771304631	8.925204266772135E-4	0.5973111771304633	0.3760526518897797	0.4735447046945656	0.43643636648009704	0.7896989758032498	1.6892999059811862	0.7463580536059878	1.858156980504925	0.6155878388420007	0.33621478975825697	0.6168192021451726	0.6069725658790007	0.1988831464071796	0.6256037597744769	0.9765677751018939	1.247738623407004	1.0	1.0	1.0	0.0	1.0	1.0	0.0	1.0	1.0	1.0	0.0	1.0	1.0	1.0	1.0	12.0	-55043.68520283718	0.0	0.0	78.0	-1243.7070723739146
10730000	-56732.877114689254	-1303.85234723759	-55429.024767451665	0.41805045306425326	2020.921675574333	47.74059987386542	0.4094619670270608	0.00885047292822036	3.949046446995329	3.001141300195885	3.6422726300861745	2.8708481392020637	2.451684633039349	2.619978476032744	2.1824298884034796	3.059721529866355	3.80258764920137	2.5186888491955832	1.4563213882361268	0.9157983698139112	0.060912795365571086	1.9918443897883003	1.3655144560001469	-0.042576644491512786	-0.37670332837892206	0.4771633901754554	-0.462614982887531	-3.7890942529595657	-4.265565434715395	-4.755723303311044	-2.916668352644975	-3.371485665349522	0.468	5.010675385814569	0.29332328025759746	0.18183199783755274	0.19212745745526275	0.3327172644495881	0.6269354079659539	0.7610138328601426	9.55521505135537E-4	0.7136778618813344	9.555215051355379E-4	0.7136778618813356	0.13464043927474054	0.3268523741339428	0.10928504449000688	0.43424366762955624	0.592450689691364	0.47996654198858546	1.071016237516514	0.545900611541576	0.19615916548730514	1.1934829343339373	0.8557180812804934	0.683871859888268	0.6066057522933926	0.8836875842021544	0.5111435503184724	1.0	1.0	0.0	0.0	1.0	1.0	0.0	1.0	1.0	1.0	0.0	1.0	1.0	1.0	1.0	11.0	-55039.10364988615	0.0	0.0	77.0	-1254.066037964855
10740000	-56737.899511772936	-1290.8134510173593	-55447.08606075557	0.4163683504141481	2020.9233576769832	47.492492820117846	0.5413578181376132	-0.46401120329325024	2.656146036274372	3.4333353277152936	3.677137186469106	2.705999335016676	2.8552686433582686	2.2411700004325863	2.348903905888371	2.477698391549094	3.566180676889504	3.1013008594722233	1.3491394097532652	0.9961113115909923	0.2416244807032636	1.5646988437222233	2.038386644101992	-0.24903587439721347	-0.4476783043802124	-0.28825789623763165	-0.529383727602335	-3.500365553596321	-7.575856597710107	-7.536218191472834	-3.9655759316045036	-5.024997196680178	0.468	4.85915743633828	0.2948743327794228	0.17802611425833478	0.19266497817834213	0.3344345747839014	0.7013753030473487	0.7421738170346052	9.692541131126165E-4	0.6522438003872538	9.692541131126178E-4	0.6522438003872552	0.3059885875399474	0.2508141613647773	0.3479720817892934	1.40316403594019	1.6359839081468142	1.607541346346885	0.6607782980296301	1.0521591508496395	0.7597658838349792	1.6016673500424472	1.0831068732433171	0.8943126043142722	0.5213040562860066	1.593031800675963	1.8602966051930558	1.0	1.0	1.0	0.0	1.0	1.0	0.0	1.0	1.0	1.0	0.0	1.0	1.0	1.0	1.0	12.0	-55049.254600696935	0.0	0.0	78.0	-1234.5134364853054
10750000	-56704.237992833216	-1290.7523915169681	-55413.48560131625	0.4188614128768371	2020.9208646145205	47.75472167981236	1.1488750117413964	0.7009501469905008	2.3999903778855476	3.4832426176300664	2.8428122055405742	3.7584665973554436	2.6105101211721706	2.1484383767470905	2.1326166067407972	2.9285411592484722	3.795217491849994	3.3480322624268775	1.3625382315902996	1.0534007835254329	0.26106594403514616	1.4478059482418777	1.3024184582782996	-0.24852627947760253	-0.3784300459239891	-0.5581282538266809	-0.5777050541717811	-3.4989935947582382	-6.145218677456367	-7.446841004939656	-6.639467594613531	-8.65406308933066	0.468	5.036735052549122	0.28959221086396447	0.18396283376342396	0.1919711545689243	0.3344738008036884	0.7364278556035785	0.7600402088324917	9.389282948801868E-4	0.7079961844352962	9.389282948801879E-4	0.7079961844352963	0.19424525360206657	1.1074662182091435	0.4484315899366754	1.1427703623715166	2.0014655640677983	1.4581990691291096	0.3986399203815847	0.8550891338598484	1.0522312688018716	1.0602136423142263	0.18722007303753058	0.40051217023412256	0.5240127530857133	1.1288554163707571	1.232182367808966	1.0	1.0	1.0	0.0	1.0	1.0	0.0	1.0	1.0	1.0	0.0	1.0	1.0	1.0	1.0	12.0	-55036.36884755543	0.0	0.0	75.0	-1233.0949283785803
10760000	-56765.206110744955	-1323.149279762508	-55442.056830982445	0.41811134126356975	2020.9216146861338	48.004602928992625	0.6930766275703334	3.5983733617835107	0.8817360450417295	2.3456102959715404	3.0442561249412154	3.5499495578675044	2.6670087421982696	2.127971687597651	2.018515907946222	2.0828358742516477	4.197046229778749	3.3104064532032242	1.6400516393837115	0.8884133784688223	0.0359156084757547	1.0050681985097696	2.014250737022933	-0.2013666731256272	-0.037207381071501205	0.02070908711811388	-0.38612562491540997	-3.028869387433482	-5.053231230235973	-7.107638161446608	-5.998668352976956	-7.399067666393511	0.468	4.983469899343496	0.2961605974091475	0.17519232865970671	0.1900576166328981	0.3385894572982487	0.48290158861341037	0.7201865935217475	9.35212122251824E-4	0.7059545469502737	9.352121222518243E-4	0.7059545469502735	0.3571356187766282	1.4085275695951736	0.39498198802437623	2.26545579470359	0.8869671278617964	1.0160542290400083	0.3642753771402896	1.0836333948800265	0.42316855291129607	0.3105428520341561	1.9279512663889176	0.3065454651704753	1.0897342989353336	0.5950384110219984	1.029837507734959	1.0	1.0	1.0	0.0	1.0	1.0	0.0	1.0	1.0	1.0	0.0	1.0	1.0	1.0	1.0	12.0	-55044.00955142537	0.0	0.0	77.0	-1266.175841320433
10770000	-56705.5969886968	-1313.1006618173783	-55392.49632687942	0.419984175959414	2020.919741851438	47.814881414640695	0.6703945064296869	0.7152412842308802	1.124355022125791	3.416712123374189	2.813628135175672	3.319133787502963	2.334159364447845	1.8800709058305465	2.376666831656127	2.7495670646807837	3.841981036557085	3.237569260657028	1.2584994945042882	0.8683061457083934	0.12539969509424226	2.4298271943515264	1.9434135046751537	0.04758770129724841	-0.49995626801866044	-0.4683885585051599	-0.32379517481030096	-2.7994313417197967	-4.865829937389645	-7.188502801657547	-7.599061645591242	-9.167638964920446	0.468	4.816217917109799	0.2951863753169376	0.17890213723730786	0.19071152117274567	0.33519996627300985	1.0314638245275165	0.7727778405233248	9.771991110270237E-4	0.8519843539833061	9.771991110270259E-4	0.8519843539833077	0.7228317355884956	0.532188170654827	0.33633109661898203	0.12117424449191762	1.2322678416104849	1.1123741532628069	0.12240780526320844	1.281365959002502	0.5852570912541003	1.1369709652807596	0.5670619300621902	0.6547793754712244	0.7989449758903794	1.126654460840438	0.830090109606478	1.0	1.0	1.0	0.0	1.0	1.0	0.0	1.0	1.0	1.0	0.0	1.0	1.0	1.0	1.0	12.0	-55020.55855520359	0.0	0.0	76.0	-1250.4650674534698
10780000	-56690.18013888393	-1285.5531574930524	-55404.62698139088	0.41826347285360754	2020.9214625545437	47.99937864362513	0.392355684853239	-0.11709907890265625	1.3013333241475828	3.7853290215575157	3.3330483181311332	3.7553334493069097	2.5513631617653467	2.0860506513441885	2.4655942547422454	2.8246690160510615	4.564863618116282	3.4142941713489674	1.5044334113328452	0.9825307764859358	0.1969081694792275	1.6893764454534075	2.3048194764625487	0.012902838143952405	-0.30427352357108567	-0.13473626393707094	-0.03861158483652333	-3.307357725605028	-5.012756045097869	-4.632870320192032	-1.8643841861298873	-3.8912398179126004	0.468	5.051323267065109	0.28497999695405674	0.18148132560408217	0.19424107838718274	0.3392975990546793	0.9846972509779036	0.7867242760393636	9.033720687644837E-4	0.809681741021468	9.033720687644805E-4	0.8096817410214673	1.3990577311489265	0.6698030573213983	1.4187039365332765	2.2544607807682038	2.046508519378826	0.852796643593001	0.2617755276339529	1.1231490918705622	1.3526496482299057	1.3527450811475457	0.268388058355869	0.6460317271443691	0.9295060695861789	1.4720112841258939	1.1221112293082045	1.0	1.0	1.0	0.0	1.0	1.0	0.0	1.0	1.0	1.0	1.0	1.0	1.0	1.0	1.0	13.0	-55021.59356874892	0.0	0.0	78.0	-1216.9264469572975
10790000	-56740.94439184067	-1321.3772047058876	-55419.56718713478	0.41713982064445043	2020.9225862067528	47.862113023767726	0.579747648355788	2.6535624641538655	1.8283819255935971	2.922216005504702	3.7146772678494338	3.0938057886224533	2.9184633831524285	1.9921675858221708	2.3599955181210066	2.4275634411855087	4.500523161700377	2.8022361533561653	1.3576383915227008	1.3562836581181257	0.22288591913992334	1.7779541389683826	1.4858826507224443	0.3288586267754554	-0.7886231510286401	-0.43379631310491934	-0.08325432012773887	-3.1848585071456403	-5.1603232760647755	-6.542833977107115	-5.719737548288151	-5.89362928144937	0.468	4.879510741795251	0.2913624200232781	0.18056121197298095	0.19019339315409198	0.33788297484964996	0.9951832698485762	0.7811650974172564	9.635699103476267E-4	0.8572598936826127	9.635699103476248E-4	0.857259893682612	1.5668898385053407	0.4955216371757786	0.9595418910236261	0.15716702682490596	3.1834830459962413	1.415697379625837	1.7774623124480855	0.973943603330642	0.9791876006229578	1.044413915122603	0.31577696637416564	0.6222984962083136	1.057780989959964	2.0737850485243166	1.1692320040742101	1.0	1.0	1.0	1.0	1.0	1.0	0.0	1.0	1.0	1.0	0.0	1.0	1.0	1.0	1.0	13.0	-55032.71597419566	0.0	0.0	78.0	-1249.5687320620782
10800000	-56764.41090516896	-1323.7474417748724	-55440.663463394085	0.41957246124440667	2020.920153566153	47.87408147170204	0.8810689637268171	2.7324398882947274	0.9016988402134937	2.5159637551619936	3.7829068768436023	2.1874870158246256	4.091356692675542	1.8225250451487376	2.572551158048394	2.316654378653082	3.7178126141378764	3.2515954530795095	1.5106151041498228	0.8308681485746563	0.1784334982880508	1.833387599863339	1.5924344242157895	0.17398006157221535	-0.6429820394486263	-0.15558428523288742	-0.688420783462516	-3.38016082181505	-3.9779425813713543	-3.3262181173871133	-2.169693292539071	-1.4634581651863803	0.468	4.88481614734826	0.29446176219151843	0.1792353970308103	0.1865273541949163	0.3397754865827559	0.7736761479147475	0.7556299517571506	9.537616080873289E-4	0.9036868937695984	9.537616080873297E-4	0.9036868937695993	1.410723301534474	1.2392631329251393	0.3129742395098532	2.9068775849167348	1.6290468523344972	1.3802164322835753	0.28736017558891924	1.2879184145476996	0.7567209927351266	0.44174844831867444	2.7189258060190893	0.7316390775657772	0.8496741410358968	1.7666539988504066	1.145259601195328	1.0	0.0	1.0	0.0	1.0	1.0	1.0	1.0	1.0	1.0	0.0	1.0	1.0	1.0	1.0	12.0	-55038.62451455875	0.0	0.0	82.0	-1251.076041729309
10810000	-56713.45213511848	-1313.6900747022403	-55399.762060416244	0.42172658209502756	2020.9179994453023	48.27487505634408	0.6400899374329511	3.4042050377511166	2.204242749759181	3.3349054263285067	3.384094073085167	2.868347745461609	3.3854928933949098	1.7143115712645973	2.5249665384910607	2.8893361801700417	3.463379963487911	3.3008788096945603	1.6673125849364707	0.9276471935712827	0.040074614321649604	2.141017381713315	1.3682559972047466	0.46935702535835006	-0.3220708534083036	-0.40548973871145844	-0.353637418539357	-3.5810473399375673	-3.170138052756648	-2.762418091815032	-1.7886478556655132	-1.5211278312904288	0.468	5.375729178668429	0.2927378719345325	0.17966560172572024	0.19132535575680762	0.3362711705829406	0.9933922689099781	0.7949992281598162	9.613919683188344E-4	0.8569010019092199	9.613919683188353E-4	0.8569010019092195	0.9346397199682399	0.1676968503375681	0.4401265884908847	0.020941296017472136	0.9243637025513207	0.9928208803948668	0.7621167912732957	0.9059218626947257	0.4128624821211628	0.4577573518217761	0.1770266806591318	0.4227956255615187	0.47587539410869323	0.35926925280993777	0.5676518967369647	1.0	0.0	1.0	1.0	1.0	1.0	0.0	1.0	1.0	1.0	0.0	1.0	1.0	1.0	1.0	12.0	-55011.11017135519	0.0	0.0	82.0	-1253.5343468431072
10820000	-56756.67146576708	-1310.897581318977	-55445.77388444811	0.4314189145968367	2020.9083071128005	48.190235022324025	0.749485911775957	2.15144622796032	1.231823140279034	2.5534333092004196	2.283366676175002	3.1184971407887354	3.1314192866624673	1.608156704723453	2.0679577125877335	2.964053572047925	3.508658367703955	3.3011508053982803	1.6811722055580212	1.114447699894049	0.18995032184119387	2.4273535851979857	1.9667128858949778	0.300568121417778	-0.26342158335782384	-0.8907045947647461	-0.13831813078266303	-3.6048766650213286	-3.2238609115544543	-2.9786343080017144	-3.0528685436895593	-2.807170130875006	0.468	6.03886460543453	0.2926493430017345	0.1778753874457212	0.19643067063086334	0.3330445989216819	1.6263517028415937	0.8126850417564792	9.420789212945407E-4	0.7508740710192973	9.420789212945413E-4	0.7508740710192958	1.1250934067096268	0.28878141730063656	0.41605978535927	0.4679013153341669	1.2904985265630224	1.3454824511034624	0.08766070763486862	1.1528287970946902	0.4429486278481499	1.1872130600001711	1.4670560845317013	0.7344865834288646	0.5928212204384992	1.914805206078241	0.47310267524605837	1.0	0.0	1.0	0.0	1.0	1.0	0.0	1.0	1.0	1.0	0.0	1.0	1.0	1.0	1.0	11.0	-55050.816708956656	0.0	0.0	81.0	-1251.7414934880808
10830000	-56758.416817732716	-1313.5730610429682	-55444.84375668975	0.42805414683006604	2020.9116718805672	48.404873521642145	0.656089808834952	1.0183508090179492	1.5611105721846403	3.679339558763916	2.2326029744567366	2.4070193408990077	3.5988693850775735	2.2289596290859213	2.085668942146516	3.7605377191228904	3.5096351557666474	3.336918408002148	1.7823749088413972	1.0033219831054476	0.16506635828902105	1.579245489100019	2.4469187049568486	0.6590850833402528	-0.3118836671621681	-0.40153983559778017	-0.5004462208440748	-3.7698719842074797	-4.655721295320619	-5.091247853329795	-6.7345592958901275	-8.031255751420074	0.468	4.8284208629913845	0.2909571673067973	0.17902558619778264	0.19020111248004115	0.3398161340153799	0.41026640447645796	0.6654545052557644	9.548999357851663E-4	0.8463766502424801	9.548999357851672E-4	0.846376650242479	0.8972792767945426	3.0839542784193887	0.5226413723023284	0.20084400672844238	1.19244141637221	1.3889276651165934	1.1028788973423798	1.7861269957121266	0.22257989985989393	0.9577803047739208	0.9592199126961863	0.38807612006419817	0.3540910019497707	2.691101437647769	1.0831233093558443	1.0	0.0	1.0	0.0	1.0	1.0	0.0	1.0	1.0	1.0	0.0	1.0	1.0	1.0	1.0	11.0	-55069.85807329223	0.0	0.0	78.0	-1248.6182308811224
10840000	-56731.111350178915	-1330.653338998169	-55400.458011180745	0.4253652104653241	2020.914360816932	48.494149290339045	0.38495425692174906	1.9807031286181522	1.2821933602860482	3.312132428387818	2.0692350941397004	2.803586681214639	3.3884796771974997	2.1889470076721596	2.2953858129925244	3.4788259239738126	3.0857065538284596	3.7321298460632524	1.8537772894560363	0.9348981856874546	0.20267814741412632	1.8450990874529725	2.0785860361667163	0.5824619912097918	0.013435426810576606	-0.933611275663347	-0.9315229733589483	-4.611583404345418	-5.570433400367519	-4.453616901586137	-3.0963809858211153	-7.487141387323984	0.468	5.661558062890887	0.28817749525440034	0.18133334481737332	0.19121379813488434	0.33927536179334306	0.9273910195649655	0.7600235683422831	9.156449021252842E-4	0.9976414833208199	9.156449021252846E-4	0.9976414833208219	0.8935350595234645	0.6031782845810847	0.2939460560295848	0.4702696682219718	2.792135803498516	1.2634184607149104	0.10406538206126235	2.990949657360292	0.49133301097277665	1.4844400462997163	0.27330748243810987	2.6940932261180772	0.9445487726684477	2.1096712792248495	0.9996354619676069	1.0	1.0	1.0	0.0	1.0	1.0	1.0	1.0	1.0	1.0	0.0	1.0	1.0	1.0	1.0	13.0	-55016.366002033974	0.0	0.0	85.0	-1251.1432006690777
10850000	-56754.09267937322	-1323.616003116428	-55430.476676256796	0.416392502845975	2020.9233335245513	49.24579068000196	0.3506547016189664	4.525282126970942	2.0155313037885083	4.3475444904252205	2.070472471885126	4.510940134464693	2.660465688930239	2.2898603052638573	2.408597911098989	2.7270878171586714	3.3716277297607484	3.8534698218025727	1.78454906772086	0.9229179598016892	0.038958391683293986	1.0716581090862203	2.715547701225407	0.361430916658422	-0.2900825516652379	-0.9813376235136577	-0.3057012455818507	-4.676340838175647	-7.553016630690536	-6.135725600226415	-6.388652250323573	-8.281513190529429	0.468	4.856754466253562	0.29173916218797075	0.1811678450812951	0.18917649016640245	0.33791650256433275	0.6343472647148719	0.7315822821956612	9.216680733976502E-4	1.0016003658217163	9.21668073397648E-4	1.0016003658217163	1.8196523573008594	0.6593814046629232	0.2581235016432293	2.945580316955234	1.4384297617136044	1.7220916885149662	1.5833827059929582	0.8633192662580762	0.23717465739444685	0.8669125831591172	0.47399525502898826	0.6614325676038793	0.3945534477552316	1.4703585184881076	0.7104745266889069	1.0	1.0	1.0	0.0	1.0	1.0	0.0	1.0	1.0	1.0	1.0	1.0	1.0	1.0	1.0	13.0	-55022.618379845015	0.0	0.0	84.0	-1246.3675679356054
10860000	-56744.18665600364	-1304.1728685488686	-55440.01378745477	0.41887569751744297	2020.9208503298798	48.91408673541943	1.1895128125369168	1.0667236361097578	0.7869147191040846	2.7553152992104333	3.263322744069444	3.4054656857458525	2.6395851461652717	1.8553658333004195	2.5298076441524766	3.2224215421430005	3.03359836743167	3.3281505794049746	1.9692528826217464	1.1429897996335945	0.1950959010053571	1.0220847526443104	1.946980465440941	0.5050737839085545	-0.7797851496608158	-0.5959669916365529	-0.7027337971660907	-4.822434384436103	-6.024123546678464	-6.282666383171896	-5.726370341340551	-7.939002879114411	0.468	5.270208554161225	0.28993750112292355	0.17816481457084835	0.19248211282908667	0.3394155714771426	0.7137438861641767	0.7595032499562867	9.306127248403923E-4	0.8924139106592753	9.306127248403928E-4	0.8924139106592734	0.7074360848258961	0.20384878519674896	0.4344372565374237	0.3110407944087964	0.9482530589240162	1.7571857877410524	0.5663415751762948	1.112874430717786	0.8063652291378832	0.356247846789226	2.765401034041996	0.3734737530859873	0.9874948928431804	1.3025554932334897	0.4723062863627345	1.0	1.0	1.0	0.0	1.0	1.0	0.0	1.0	1.0	1.0	0.0	1.0	1.0	1.0	1.0	12.0	-55043.54720745623	0.0	0.0	84.0	-1236.6032221145285
10870000	-56744.76672140208	-1303.5143724383013	-55441.252348963775	0.41633466196384794	2020.9233913654334	48.83065246402552	0.4434777772293813	2.7411625449805097	1.5204827968114745	2.7582128823842282	3.5355048378053766	5.355063072051502	3.7743632547025063	1.9365911999978267	2.9054472954152684	2.6358028602370283	2.776006997621676	3.28490933493832	1.797546868899977	0.8600722863723255	0.19389361989342557	1.154152576922171	1.4514992059518617	0.4122696879147083	-0.5376341213449003	-0.9325313178903205	-0.5686097989339273	-4.982236911911958	-7.76695865974271	-8.001469941023611	-5.0891181383044914	-4.61636840232716	0.468	5.698219626967977	0.29326226982696646	0.17894003379467296	0.19128781337086898	0.33650988300749274	0.7778849029609913	0.739998847995616	9.295736989284436E-4	0.67699922245525	9.295736989284415E-4	0.6769992224552486	0.47223907980140956	0.4062068792820403	0.2537853419742271	2.8850347069594453	0.9231739882609465	1.1573770265126653	1.460284736266195	1.0435409306592573	0.3629899202764381	0.8808239637769278	0.40068635095495153	0.036864400065339135	0.5702384001979841	1.2328794122865878	0.3169039362962161	1.0	1.0	1.0	0.0	1.0	1.0	0.0	1.0	1.0	1.0	0.0	1.0	1.0	1.0	1.0	12.0	-55046.80237305825	0.0	0.0	78.0	-1248.1225410766351
10880000	-56718.67306254115	-1300.0068532026844	-55418.666209338466	0.42119911705708196	2020.9185269103402	48.654211360100454	0.40174347826946877	2.819753770594339	1.1007408974649016	3.1449959540615926	3.4416063817490707	3.081560939143249	2.985467792755584	1.5881539359823695	3.6095867567324693	2.4836755448773395	3.3859958651547486	3.316970026977258	1.4993949844280465	0.9544532622477995	0.13358005753848712	0.8729895631638598	1.826737960426632	0.5001916185606988	-0.20788154869096495	-0.6583602850788134	-0.4190447377398326	-4.679524343166741	-5.200551388816963	-4.652039728493173	-2.4405745046308827	-1.3518561707671393	0.468	4.912470293686288	0.2880849307625504	0.17648225210996601	0.1910492066613129	0.34438361046617183	1.094261602816649	0.79250215084392	8.874226946473971E-4	0.7351122896347314	8.874226946473939E-4	0.7351122896347309	1.0486629813153685	2.0704055905089125	0.8400694578279914	0.538439728155755	0.6239695486794288	1.3461889873960489	0.17020764098834537	0.9315499488437122	0.0642868999746659	1.0240281507929074	0.21405288048370696	0.18245839182418702	0.8275486158142815	1.1623058585980468	0.7501869445236834	1.0	0.0	1.0	0.0	1.0	1.0	0.0	1.0	1.0	1.0	1.0	1.0	1.0	1.0	1.0	12.0	-55018.43732599661	0.0	0.0	85.0	-1242.1503489519255
10890000	-56676.8524836039	-1277.0485148837317	-55399.80396872017	0.4175055862573903	2020.9222204411399	48.5436721141367	0.36754565870249584	1.71013231160076	0.8024887767009445	3.2186923445326716	3.4996806893745767	4.378530820630551	3.13577861187983	1.7188611581166924	3.718787780077462	2.3300340018544095	3.5912479933456596	4.263976455959484	1.8570687016441103	0.9816098738567264	0.5312856350571217	1.5692349630409466	1.7053579911915626	0.7257772386315791	-0.4757241162650959	-1.1454903454623038	-1.0153018919115977	-4.965084861758823	-7.030642570825245	-9.95893476258877	-10.922435040355328	-12.102248909871502	0.468	5.156803844639057	0.29374021368786185	0.1815802971686123	0.19162740906944264	0.3330520800740843	0.6062240770418661	0.7381792275123934	9.562774204584917E-4	0.8394613910220753	9.562774204584924E-4	0.8394613910220743	1.6044571193661668	2.8682666315890346	0.4903596259352259	0.20126848692250138	1.2900685175143074	1.4732339968011945	0.5059089842041431	1.8062216369675694	0.19277396822497908	0.42132723095227237	0.6402473448434647	0.7700743738316042	0.3904774420469834	1.5711839965738323	0.21983712151133247	1.0	0.0	1.0	0.0	1.0	1.0	0.0	1.0	0.0	1.0	0.0	1.0	1.0	1.0	1.0	10.0	-55021.525061092536	0.0	0.0	91.0	-1216.9569341318806
10900000	-56732.69311889952	-1278.2251815035377	-55454.46793739599	0.46029004629498566	2020.8794359811022	47.44351739944322	0.578858259761272	2.287464417010499	0.6481486700937333	3.040029400666562	3.180399476584151	4.85468629742156	2.9695836862224056	2.21730897667988	2.809537283748472	2.4779297447988586	3.5987448691089283	3.8239335537407557	1.198597424964681	0.9765580392065987	0.31541071478426663	0.9430711421811099	1.703984351357336	0.5574638069799178	-0.26882911344146126	-1.0417007677615413	-0.5899506671414381	-5.03875563872838	-4.269530759511419	-2.9168148034326595	-3.710435450309763	-3.7377955397516063	0.468	5.279074366189482	0.2938046472669951	0.18046267573674035	0.19271695237681785	0.33301572461944784	0.6989853478986041	0.7351725324716516	9.209020326251006E-4	0.74136828581377	9.209020326250982E-4	0.7413682858137681	1.3875788111207106	0.3140362764403716	0.2752958146130483	1.2479515067231741	1.776056488602521	2.3728928999061916	2.3109186277010125	0.807531314636002	0.18932150336887446	0.6603734621252184	1.542420599330078	0.8710326515860185	0.4173409607983132	1.1828364582977962	1.4552758116689064	1.0	0.0	1.0	0.0	1.0	1.0	0.0	1.0	1.0	1.0	0.0	1.0	1.0	1.0	1.0	11.0	-55065.303493993415	0.0	0.0	80.0	-1218.5655580172643
10910000	-56718.30262067721	-1273.409778698938	-55444.892841978275	0.4165364201402305	2020.9231896072572	47.65588940725383	0.43506605490915057	4.706588264409083	1.5782996924291368	2.797191677650337	2.9024363761060923	4.105190988170087	4.25237284170405	1.6089233477472047	2.658214319132215	2.6838441859843982	3.7589669172726876	3.5371839503849745	1.4351044127952255	0.7483846206481969	0.5379580934723834	0.8718862745027319	1.430569445639996	0.49589116573249703	-0.24606582160301005	-0.6982570588293155	-1.1617173681048458	-4.4590357183735065	-6.552084681211224	-9.191770888064728	-8.585809722552318	-6.463439934474873	0.468	4.803643476875679	0.2881747050295909	0.18242804033907503	0.19040295528727708	0.33899429934405817	0.7409887095416233	0.7596109711163218	9.761479872209486E-4	0.8595844421922112	9.761479872209508E-4	0.8595844421922129	1.3974263899968014	1.3305684596855905	1.4061341764065567	1.4060762056614213	0.7948080756579918	2.4978446978906175	3.205605449131224	1.670206695016572	0.37631932686026515	0.48803259049370834	1.4092850122103049	0.9517367681150424	0.4997187865602869	3.42802961755624	0.9037056958465206	1.0	0.0	1.0	0.0	1.0	1.0	0.0	1.0	1.0	1.0	0.0	1.0	1.0	1.0	1.0	11.0	-55043.23786990845	0.0	0.0	88.0	-1203.265664079811
10920000	-56716.89334542111	-1257.103319291709	-55459.7900261294	0.4163283184441246	2020.9233977089532	48.04635550990649	0.3257875150418719	1.8423884921963707	1.9724537961370983	3.0177069151398497	5.034571574052173	3.5274379296134537	4.731760269214098	1.758654447755991	2.5945579307464994	2.6761871604153575	3.634851871333338	3.387316869275278	1.498698436633638	0.6367149175875303	0.10924884741147822	1.5462162252203444	1.644527206789772	1.2012149209871013	-0.9855883415689322	-0.8203164314231725	-1.017833433846468	-5.638611449110622	-9.736111104564808	-10.178155767215475	-11.4080332395948	-12.610686444456945	0.468	4.926158466392815	0.29511079287786496	0.18119243854172443	0.1902569426991721	0.33343982588123977	0.46466294962065124	0.6866990176521972	9.628771671428047E-4	0.8830646222881826	9.628771671428046E-4	0.883064622288184	1.9260333977840436	0.9378949757147205	0.4410107027864811	0.6759943356014264	0.9196678914293399	1.9340364531109608	0.886878235145607	1.8444921738769284	0.9452747731127051	0.19940795579069576	0.20169649786270713	0.8979385647952826	0.4605057497362171	1.3206649244010764	0.9666884186953337	1.0	1.0	1.0	1.0	1.0	1.0	1.0	1.0	1.0	1.0	1.0	1.0	1.0	1.0	1.0	15.0	-55063.31953913213	0.0	0.0	83.0	-1183.5092931968404
10930000	-56663.79116680151	-1220.1395420021283	-55443.65162479938	0.41758502768235206	2020.9221409997149	48.132811792897506	0.9102619780361719	1.0204736598584372	1.737770449491111	2.750128649059049	3.4840717743849106	3.170063039221011	3.673784463993491	1.4337221477362718	2.8038017392102006	3.040084464945624	3.629077673271794	3.9137047496872643	1.298822556129329	0.874342830291591	-0.11735439154474489	1.7909994724675264	1.2950404229310783	1.072909856569434	-0.7810664840553794	-0.36822060887326535	-0.8434503149245719	-5.457685780037177	-6.77692551358591	-7.171188591144866	-8.47672537028001	-9.28789591554928	0.468	5.809802973679991	0.2942005228817157	0.1777196510431109	0.19518020703003622	0.3328996190451383	0.7168802139225058	0.7211920888697138	9.497711580233394E-4	0.7188348534883325	9.497711580233385E-4	0.7188348534883318	0.21010739539085527	0.1735923264518421	0.3992582883463777	1.2743147407461324	1.0618541723745307	1.24957807942209	0.18449741346501036	1.0840084651583148	0.45275249998227046	0.5320096345047075	0.8186520838464115	0.4378215801789244	1.0134121802477971	1.2262490291852381	0.4730006895032123	1.0	1.0	1.0	0.0	1.0	1.0	1.0	1.0	1.0	1.0	0.0	1.0	1.0	1.0	1.0	13.0	-55044.56755634661	0.0	0.0	78.0	-1161.9097472060685
10940000	-56624.86053143854	-1220.3524545963564	-55404.50807684218	0.4184236943802432	2020.9213023330171	48.19399770555702	0.41755365486483004	2.698166702014305	1.2913954208471259	2.746405211515791	2.941660070947692	3.507674441701373	3.2937714460018004	1.720290629809924	3.341259852649699	2.887237723672151	2.736692552439504	3.277187569770142	1.6655255105130886	0.8980333340396378	-0.002516303348838872	2.0212497830196514	1.4077878826463104	1.0935957512721366	-0.8398018181916986	-0.8165640517469376	-0.9076560227005103	-5.7327083284816425	-6.818802893702524	-7.144400872546669	-7.694673907716877	-7.616999921233552	0.468	5.268757298177012	0.28850761163014027	0.1836195064289934	0.1948011141263517	0.3330717678145158	0.49370539597509905	0.6999800826319544	9.649187882811126E-4	0.7690868090098608	9.649187882811131E-4	0.7690868090098626	0.46187405185607666	0.3216083345236396	0.5175713127064947	0.16801797388178638	0.7849842142315684	1.1541649013803117	0.06065587208844848	0.5682122650407085	0.23077028616671963	0.9426006810364869	0.9007275736657674	0.6586428652050395	0.4837471284411815	0.8842747823111317	0.4003539351564071	1.0	1.0	1.0	1.0	1.0	1.0	1.0	1.0	1.0	1.0	0.0	1.0	1.0	1.0	1.0	14.0	-55021.14548884328	0.0	0.0	76.0	-1160.4804436679103
10950000	-56682.77415641702	-1237.3098638998363	-55445.46429251719	0.41859155180395247	2020.9211344755934	48.295611357292316	0.4423457010072485	2.040838815171118	1.2796231194516237	2.4903698111342307	3.226908118388256	4.603367480783229	3.0441888897268496	1.6609146382461817	3.7588621441090306	3.3045842495847237	3.0714626852816953	3.8624567215708363	1.5686309056909862	1.1048494201046206	-0.29674216148029836	2.0517033300111924	1.9338201815500555	0.9383840976616316	-0.4620529052028588	-0.491300895552639	-1.2396043357317827	-5.558327428913489	-5.666036843902104	-6.900818797185104	-7.8700390039061885	-8.169055123507	0.468	5.879237271210631	0.28850517127136954	0.18318974756557435	0.18954850553382305	0.3387565756292342	0.5515024404676787	0.7370981048632524	9.182440151585266E-4	0.7148649379907277	9.182440151585262E-4	0.7148649379907278	0.8253874146421577	0.6078259419070441	0.9233216220496807	0.17068943060147732	1.419088733772922	0.9582838039247036	0.05714177743468049	0.878668878352913	0.7373290827239114	0.9631779862407965	2.4901542892845323	0.4362311399421805	1.044300031768359	0.9494929249445203	0.4570108149431692	1.0	1.0	1.0	0.0	1.0	1.0	1.0	1.0	1.0	1.0	0.0	1.0	1.0	1.0	1.0	13.0	-55044.85156390675	0.0	0.0	77.0	-1177.8666764574423
10960000	-56692.20143488019	-1279.3735603243151	-55412.82787455587	0.4171836109833765	2020.922542416414	48.30433709429813	0.38612875018758247	3.6951200062340597	1.1450883094246322	3.8427611625501403	2.673713777517979	5.479394785728925	2.4439539752114983	1.6669624282675715	3.1538929886225335	3.238615180417636	3.8318113313037725	3.089763092999048	1.6462216409710393	1.198572271694524	-0.2121283889220596	1.7405811333639933	1.414651278372494	0.511526443766075	-0.28553510639409996	-0.5748114672239895	-1.163122488029021	-6.210892963559303	-6.644237495215101	-4.421412910341282	-5.877064707395295	-5.427049622614692	0.468	5.598414146721626	0.30039167175161163	0.1780623033388379	0.1890384114669596	0.332507613442592	0.4428704202619296	0.711636690902341	8.783716920971342E-4	0.9169756521433611	8.783716920971332E-4	0.9169756521433604	0.8243932127761481	0.6226727600512119	0.9004981152883217	1.3103124842011886	0.9890298941300594	3.205830076548134	0.39718019023354845	1.5131406277009867	0.5774541917088634	1.3176410960463834	1.7963999276431368	1.3294562734752118	0.9354945848084768	2.6251705966681578	0.30907410827331727	1.0	1.0	1.0	0.0	1.0	1.0	0.0	1.0	1.0	1.0	0.0	1.0	1.0	1.0	1.0	12.0	-55034.66359709723	0.0	0.0	81.0	-1207.1726644010027
10970000	-56678.198836079275	-1253.4560182982596	-55424.742817781014	0.4216949983733801	2020.918031029024	48.27707170214535	0.4836794201294588	1.7566132972097672	1.6367901571745103	3.6086739709839737	3.3928987024067907	3.907068878939611	2.7638772427422227	1.5240061282713566	3.0935653166235944	3.0339807920997433	2.8417790017536966	3.009577506885803	1.9652392733074509	0.987291331468988	-0.3679127955286128	1.7596168936252599	2.901776777456833	0.5880978729429651	-0.2889828205356044	-0.05213356915528716	-0.9251947600299444	-5.401668280699853	-4.903477284465428	-5.954822076948262	-7.0646397114144825	-8.85847966248373	0.468	4.819563046295101	0.2945351527922724	0.1773012872698655	0.19238249224941392	0.3357810676884494	0.5485226993271809	0.7244046383125342	9.540863156507725E-4	0.9471581090971537	9.540863156507738E-4	0.9471581090971516	1.5517872892069806	0.37816284614779083	0.46114161174320856	0.8943560677099235	1.5393892944054812	2.971342261902013	0.23383279910756236	1.989295172620419	0.46331742078043303	1.1483175735212987	1.3276900819382254	0.29918361501396296	0.6382692386015858	1.6140513020386489	0.9860229489673624	1.0	0.0	1.0	0.0	1.0	1.0	0.0	1.0	1.0	1.0	0.0	1.0	1.0	1.0	1.0	11.0	-55043.332433034506	0.0	0.0	83.0	-1184.051997182855
10980000	-56680.48916192531	-1242.8793070431984	-55437.60985488211	0.41648925193346376	2020.923236775464	48.394247643721165	0.27761264020980014	2.39769594720696	0.280282970415461	3.549203795267539	4.2990420310591535	3.551401354591545	3.5488561221633548	1.249455307988296	2.6448460199642803	3.372667342517385	3.093355026636117	2.460831680292286	2.365622303478987	0.7298077964799996	-0.13266482768968757	1.9969561537060525	3.6294242167689403	0.6397441980239712	0.03973462277724347	-0.23497294003197464	-1.4276782700773614	-5.0721751632669925	-6.7758698335461185	-3.884390534172222	-2.4811812921375784	-4.589601339749375	0.468	5.450208903776956	0.2929321452694877	0.17858072498798575	0.19600946157164392	0.33247766817088387	0.9953629724399572	0.7905992040479838	9.842856783507925E-4	0.7561299816879972	9.842856783507936E-4	0.7561299816879965	1.2782321650537134	0.07518242775609862	0.6784066728016587	1.0703946986655795	1.1120736515028924	1.3107659087314807	0.8046305136918428	0.968344135553137	0.49387989994264525	0.3060193528234401	0.19952856862823365	0.4941199073086366	0.6187162956130737	1.0164676909519152	0.7122945334976475	1.0	1.0	1.0	0.0	1.0	1.0	0.0	1.0	1.0	1.0	0.0	1.0	1.0	1.0	1.0	12.0	-55028.45660017318	0.0	0.0	88.0	-1185.2557681774163
10990000	-56665.531348801414	-1259.7057596045127	-55405.8255891969	0.4228397404165573	2020.9168862869808	48.20764566631585	0.5225403804206363	0.9957986039785445	0.7410191011768771	3.918105633311948	3.736261622538374	3.3768845463183794	3.496623013357958	1.8526745957301431	2.845637899638708	2.9152357922397254	3.7342175385762295	2.599601604984593	1.8817095612443766	0.4790409843565203	-0.1624844904270177	1.4255998165273267	4.171670046307778	0.683662487235368	0.14369138434994072	-0.5847018930322185	-0.8253690663660008	-4.9222407600998554	-5.229909578505114	-4.743228569032773	-3.9637234686519522	-5.877648529052894	0.468	4.650076562671456	0.294524031392985	0.17796226331978862	0.18978704654353787	0.3377266587436898	0.7828906581032941	0.7357538724661932	8.747835482075714E-4	0.7299564386593649	8.747835482075723E-4	0.729956438659365	0.48354911627377783	0.9035533641152033	0.485637696212572	0.409417253638348	1.504811323321471	1.6276033285535558	1.394507904196518	0.24284799524203754	0.24592712807570358	0.8931917070556862	1.0124846085805645	0.7044583040410831	0.5574254662903702	1.1476916445538303	0.9608889318328167	1.0	1.0	1.0	0.0	1.0	1.0	0.0	1.0	1.0	1.0	1.0	1.0	1.0	1.0	1.0	13.0	-55018.7208391418	0.0	0.0	78.0	-1199.6341175488315
11000000	-56673.582588723584	-1284.8113188661187	-55388.77126985747	0.41785844497795205	2020.9218675824193	48.849234182136236	0.24818601093707182	4.004587862495738	0.8318424333356056	3.0429286796090773	5.097345864761872	3.4688467671030385	2.4581303309022084	1.7198078515787698	2.430030050670962	3.365646351545018	3.6557713095146767	2.9961940477148516	2.171680538012001	0.5206265202354261	-0.08026772721088482	2.3635600454735393	2.946333484940273	0.12688447156134017	0.3073974854275624	-0.6993291876509401	-1.154737911256733	-5.51407684849024	-3.4920445180626944	0.05673964525917352	-3.1181736310943675	-3.5900729720215487	0.468	5.242816513004001	0.2932023228499591	0.17663745512456824	0.1933090973333762	0.3368511246920977	0.3754074697437239	0.677209097234982	9.349872383642277E-4	1.080218595136205	9.349872383642284E-4	1.080218595136203	1.0311256414319947	0.15229779190775655	0.5142221452307503	0.07965685677203645	0.9711134997415855	1.3986743134392727	0.4627536025240728	0.9397047560344911	0.14411517980972355	0.5165640726742867	0.8389901104116206	0.7564936248743322	0.5939266843905466	2.0112736858670948	1.380838733274029	1.0	0.0	1.0	1.0	1.0	1.0	1.0	1.0	1.0	1.0	0.0	1.0	1.0	1.0	1.0	13.0	-55007.213046419	0.0	0.0	84.0	-1209.1474102830578
11010000	-56688.355596759975	-1288.2834188672036	-55400.07217789277	0.41736371395282296	2020.9223623134444	48.83653019605537	0.6351695543228765	1.4041580817849724	1.437731053295334	3.3404127950592137	3.4214734723382874	2.6181856314867074	2.5564033035447746	1.7085646868856088	3.7216405403535933	3.195161706921416	3.8119037394685216	2.3809225862185706	1.9512057396506126	0.7176188710360523	0.030964950335979718	2.732338654032079	2.9293541956915883	0.4192759521878849	-0.03465250505989365	-0.5961153248019672	-1.3974462539920292	-5.531274867551793	-6.428472693641632	-7.500045766827994	-7.641414671303988	-8.651895152934053	0.468	5.043844589862156	0.2908142271083552	0.181894843680586	0.18958967983329914	0.33770124937776097	0.6093121273666207	0.6862147276781763	9.317130102984311E-4	1.0569169142480008	9.317130102984341E-4	1.0569169142480026	0.44422170461031957	0.06307837640170882	0.6650856394050796	0.12174249803556433	0.5950076119034569	1.0699104806158455	0.646292897549675	0.9345307763964973	0.2389052557289704	0.9011995582947796	0.29593462942000104	0.30268486616308987	0.8589173567744091	1.3410866600822922	0.31237320116468453	1.0	0.0	1.0	1.0	1.0	1.0	1.0	1.0	1.0	1.0	0.0	1.0	1.0	1.0	0.0	12.0	-55007.05726480529	0.0	0.0	90.0	-1217.876220026979
11020000	-56707.644724016005	-1259.923696728203	-55447.7210272878	0.41649890061709527	2020.9232271267801	48.88411712428649	0.38399456570873136	2.4625253275837653	3.3023118801019082	2.9554472001430634	2.7692956322191313	2.9079391047886807	3.6074352272860306	1.5208939672873656	3.2958045898067345	3.191157072215908	3.6999023565289626	2.6040677022083996	1.9849058572097835	0.6449676944255521	-0.030533155302620102	3.718210208556571	2.9544427403626297	0.6434059905393059	0.47764425681238665	-0.7955211499203672	-1.1545095783996253	-5.4105304500986255	-4.930134674818519	-5.514496737702221	-6.013739575564209	-4.943476504919797	0.468	4.964158539555453	0.290780022371021	0.17739249678534189	0.19149339944418123	0.34033408139945714	0.8432997882909548	0.722609758406749	9.261341938769386E-4	0.8754639127823137	9.261341938769401E-4	0.8754639127823146	0.4975722638012731	0.9982056728530347	1.0771163077290586	2.758527120422211	1.6222798009254027	1.0418197721646514	0.4978537127732167	1.66055669212621	0.1471935603085481	1.4335126022333653	1.1521302672608678	1.1245501908512667	0.3415640618211884	1.4792891396610064	0.20769280299108606	1.0	0.0	1.0	0.0	1.0	1.0	1.0	1.0	1.0	1.0	0.0	1.0	1.0	1.0	1.0	12.0	-55053.371355078525	0.0	0.0	90.0	-1191.239325584525
11030000	-56748.52618979718	-1279.628405052536	-55468.897784744644	0.41731583569803754	2020.9224101916993	48.77492657690091	0.33349739072830575	1.4845044832061003	1.2088125854997964	2.8602395284998012	3.4790661624018955	3.3347860572933494	3.183037897348459	1.6077333446768372	5.200605333257714	3.244986705305885	3.5462943757794405	2.86330779445272	1.9155192593830135	0.7858094534883718	0.14004664666550456	2.156281122504014	2.6343204960820565	0.4092544904922422	0.05575514132940441	-0.6185332689269046	-0.9183702634124494	-5.224930318170038	-4.316257901755994	-1.5929451080263606	-2.748296613442207	-0.7806809556575001	0.468	4.926182947662722	0.28969201805444655	0.17962001692037513	0.19537761837478848	0.335310346650391	1.1171207447223508	0.761396279202263	8.568616722262432E-4	0.8323041276422918	8.568616722262424E-4	0.8323041276422909	0.3397620644442881	0.4859871249054106	0.4549223009105045	0.47734057403997837	3.296036425694464	2.0902422452030196	0.4519022782289947	1.3058001439829763	0.5896244819095222	2.0868858722660075	1.3217028703891676	0.35363890500774287	0.819633297738783	1.3886354236512102	0.9663668500012822	1.0	1.0	1.0	1.0	1.0	1.0	1.0	1.0	1.0	1.0	0.0	1.0	1.0	1.0	1.0	14.0	-55061.766405473936	0.0	0.0	83.0	-1207.3744740736245
11040000	-56754.67840875405	-1273.8493420948741	-55480.82906665918	0.4164445691480739	2020.9232814582492	48.86593378517051	0.31107289420562645	2.934346024230085	2.0435927084271994	2.7417820109421123	3.090353422494007	2.8847494785425347	3.7833318322658758	1.7116475112468745	4.03113892503931	3.510702616913915	3.701092197767603	3.304788745995572	2.1305192065701344	0.6168425332971909	-0.03199944062505424	2.594290941580005	2.36726217730047	0.4585963119315306	-0.28164775941720543	-0.6736232247209931	-1.1567380484213463	-4.961238550306748	-5.220098676706026	-5.49874287033362	-3.9417803698310667	-2.296825835301354	0.468	4.571745548879648	0.287698829679685	0.17990237257932784	0.19340485957858583	0.3389939381624025	1.1544135239552282	0.7854227595270808	8.811533220800194E-4	0.7956572730080691	8.811533220800195E-4	0.7956572730080695	0.8214927709400918	1.0406253738754354	0.7463220711462579	0.25923059537470045	3.4645979982892636	1.6629069887806749	0.19592551153149668	1.1232853933387805	0.4626247471209927	1.338371909258362	0.5808608185955907	0.9273318595018585	0.8236312418492181	2.079846294584938	1.4222111316792025	1.0	1.0	1.0	1.0	1.0	1.0	1.0	1.0	1.0	1.0	1.0	1.0	1.0	1.0	1.0	15.0	-55080.239070069496	0.0	0.0	82.0	-1200.240286588749
11050000	-56718.90573664246	-1261.220823505316	-55457.68491313714	0.416732422932965	2020.9229936044644	49.37859203900894	0.563106023822472	0.9146806703018399	2.394204791169518	2.4427411476700294	2.964847136426222	2.7005505828766396	3.053837571365522	1.8304812687216396	3.6102328682553027	3.773034896415697	3.238690384816983	2.9164901638871794	2.2754193134111693	0.6400436674093288	-0.09670518151570902	3.6305664555993102	1.9861256865834187	0.2797222331265674	0.017610157071937305	-0.18643565783110494	-1.09598348505953	-4.583447422322814	-7.6443900841141605	-7.34638263181178	-8.526367189135126	-9.38310477031045	0.468	5.241524848568634	0.29206359870276943	0.18104994005161423	0.19182254941090796	0.3350639118347095	1.0188084212719744	0.7840284832856701	9.027343788489591E-4	0.8720409828833285	9.027343788489575E-4	0.8720409828833281	0.7784202096123388	0.6057093248202434	0.22177291020765655	0.031240249489125724	1.5900000477812846	1.2897975428988322	0.6891653898987308	0.6587008085892798	0.5395446623499527	1.6374854451292078	0.2508957206964347	0.8288882028655186	0.8175447946140435	2.4067124480818496	0.6744517280726358	1.0	1.0	1.0	0.0	1.0	1.0	1.0	1.0	1.0	1.0	0.0	1.0	1.0	1.0	1.0	13.0	-55068.71365048373	0.0	0.0	86.0	-1192.0432246058142
11060000	-56722.28697970104	-1254.6608815158002	-55467.62609818524	0.41698260591641656	2020.9227434214808	48.9654201916763	0.3766251778283007	0.0015134989690718595	1.7812369660354668	2.321888988336677	3.8802629110133693	2.6405535772734003	2.8528288823116372	1.9008319008469101	3.506541938937746	3.408019883074022	3.318573093037455	2.8217126178247334	2.6320580080739133	0.8770276121969165	-0.21163371113444085	3.513489551618377	1.679885660143178	0.3091987717933825	-0.48427299485431474	-0.3237920367603118	-0.6940696758954916	-4.7557464308499355	-5.233264856188766	-6.435229955380374	-6.68119429032919	-5.763333205780661	0.468	5.202375782800963	0.29206359870276943	0.181378254128534	0.18882059022039513	0.33773755694830254	0.5507899387406849	0.7451213243144943	9.746466993277031E-4	0.85444198459456	9.74646699327704E-4	0.8544419845945602	1.4379578822837094	1.3005697051222447	0.24171722124472086	0.18446482275187073	2.8831601034193812	1.4544243446437501	0.5715200215049674	1.5971935478097175	1.0097824020583412	0.7976360132167353	1.1874845776552259	1.263173259144679	1.4353775014942336	1.945267532664767	0.41750305298234947	1.0	0.0	1.0	0.0	1.0	1.0	1.0	1.0	1.0	1.0	0.0	1.0	1.0	1.0	1.0	12.0	-55094.38422620961	0.0	0.0	80.0	-1185.7990405573466
11070000	-56745.66520742429	-1290.708812550092	-55454.9563948742	0.4290191422129782	2020.9107068851843	48.709129227778654	0.30986194673608614	-1.0038493858040596	2.8559445342417003	2.8724190537745873	4.575853155879424	3.017326927299868	2.6281238358693875	1.3881725699460143	3.1297158011574857	3.03082455679924	4.268806951533204	3.2175965526178065	1.8115277743098608	0.8223415135640897	0.02445755930666902	1.9617780148924941	1.5410793984359663	0.5206071074810937	-0.36130180362514674	-0.11120168473245154	-1.214311002128085	-4.320104281471762	-4.230098911271962	-4.531083518929641	-4.5157554211416375	-5.647552170586274	0.468	5.508752105392784	0.28846069311003747	0.1816909753738925	0.190599611931644	0.33924871958442715	0.4948861093331105	0.7143122385965277	9.199114883231097E-4	0.8353100801154266	9.199114883231094E-4	0.8353100801154253	0.8263088933203557	0.13616116364893652	0.5837183945890281	4.87052090979012	1.8019416791437983	3.9104385568510476	0.8369682073454674	2.2475471972366305	0.7505031515391045	1.3145893766789831	0.2897028730288523	1.5838208751476242	1.2736276223699081	1.9668761760132603	1.2177545580987075	1.0	1.0	0.0	0.0	1.0	1.0	1.0	1.0	0.0	1.0	1.0	1.0	1.0	1.0	1.0	12.0	-55069.65249800999	0.0	0.0	83.0	-1217.348067088462
11080000	-56720.339405266124	-1259.985210298096	-55460.35419496803	0.4224072676256304	2020.9173187597717	48.217069705101245	0.7054804713816738	-0.2269430171045481	2.976681831173657	2.488241364086943	4.462271809184962	2.5954344145478507	2.7994730230943836	1.603821900042895	2.7447803633596077	3.1914057909807925	3.9506469045426127	3.349160665997412	1.7984378627053335	0.8697083088430364	0.06251217551304754	1.8876523941761523	1.6439116681071841	0.7616660325682816	-0.22610559528112284	-0.13247018394238624	-0.6176574851354129	-3.870805520116768	-4.448259695980549	-6.497496790417404	-6.659045420679571	-7.905109338319665	0.468	4.514557427825386	0.29285749176040693	0.18127500674931815	0.18902445068811471	0.33684305080216126	0.7523450059628783	0.78347249957488	9.056944668568193E-4	0.8950770780687042	9.056944668568176E-4	0.8950770780687017	1.0051373271485207	1.1265693375592378	0.05597341902004561	1.6349388391731965	1.4252808029759503	1.503764504599017	0.6018379014530085	0.4989304271717302	0.2301976499238156	1.204775575856041	0.1922002877739334	0.6182462120742865	0.6550378171506728	1.703563152573762	0.49659710070866037	1.0	0.0	0.0	0.0	1.0	1.0	1.0	1.0	1.0	1.0	0.0	1.0	1.0	1.0	1.0	11.0	-55060.673539568204	0.0	0.0	90.0	-1196.023004891335
11090000	-56730.07198601273	-1288.1294247974538	-55441.94256121528	0.41780449692255783	2020.9219215304747	48.573569543573754	0.2854293579256531	-0.13719905864092385	1.5799464056636499	1.6301503377344044	3.44715999788449	3.017949436416375	2.8720337589047116	1.5147736588749594	3.580081891397728	3.207304130596959	4.560700572371692	3.7011103235823066	1.8841069859019945	0.779013306002592	0.0015503907217962187	1.6654164044667255	1.702873700843666	0.31559252662773196	-0.23223083778030515	0.16017290922544655	-0.6556624294793737	-3.6004270552531863	-6.306777884232807	-5.305052026598037	-6.202351346915882	-6.17900365991573	0.468	5.099873781501999	0.28889981342674376	0.18409218085400858	0.18679539759572011	0.3402126081235286	0.885749522188283	0.786689619317751	9.398210373911352E-4	0.9020256878160957	9.398210373911367E-4	0.9020256878160947	1.1084379383519674	0.7457162221423183	0.0197729998196462	0.6134959777144352	3.2796982222728053	1.4807097054684675	0.5848432788350842	1.750497919720695	0.3046455386234585	1.066234556866046	0.7935677342074783	0.7491310335741208	0.8028884522522588	2.8956982848672377	0.7282689509706608	1.0	1.0	0.0	0.0	1.0	1.0	1.0	1.0	1.0	1.0	1.0	1.0	1.0	1.0	1.0	13.0	-55043.53689355965	0.0	0.0	88.0	-1215.2528338278653
11100000	-56708.02345374936	-1288.2078198824402	-55419.81563386692	0.41925551290445867	2020.9204705144928	48.46075627357021	0.4160176204100427	0.9675339104128362	1.186843177276168	2.298923401743536	3.4270485390262215	3.176388284273888	3.1067797913058772	1.4068822612696747	4.019157938607507	3.313441915066563	4.0205742911840145	3.942150517532985	2.0260842992621466	1.0030273846784172	0.03921762709135413	1.9763935441031226	1.0479774462029392	0.4255585793465292	-0.3528084020787337	-0.740422691592035	-0.7336667677185209	-3.492199610449488	-5.734491107595335	-6.401851669541724	-4.992159823514736	-5.624418892405749	0.468	5.25917608069257	0.2913528345863946	0.1796362006086944	0.1906247227594009	0.3383862420455111	0.774443296444499	0.7612090221454345	9.66685906828868E-4	1.0441675887688953	9.666859068288667E-4	1.0441675887688935	1.3095586948725229	0.3885656051066679	0.5711131375157189	2.576343912877171	1.5322442772902716	1.4794881462736809	0.402288944069965	0.48100173996666373	0.6728261645820793	0.7648839676812467	0.3222376963256074	0.5246565727837114	1.1977934356509015	1.958104460427778	0.2627337217525008	1.0	1.0	0.0	0.0	1.0	1.0	1.0	1.0	1.0	1.0	0.0	1.0	1.0	1.0	1.0	12.0	-55040.62706777873	0.0	0.0	87.0	-1213.1987551965601
11110000	-56745.72895811767	-1293.5853837187706	-55452.1435743989	0.41734446941073877	2020.9223815579867	47.890223461102735	0.4349309434018839	1.291189224952219	0.9864441307274955	2.269895315037613	3.8417799619154227	4.427313960649022	2.620342697934511	1.6358645434563508	4.0234317031928395	3.105415747508059	3.2942652506249015	3.378302470384525	1.889132845354975	0.8344621223567266	0.1080582050298477	1.0072509310840845	0.8734449629650409	0.29782733009902496	-0.6379570291339374	-0.6582601971599221	-1.0515407147026465	-3.430612255942694	-5.432444807242679	-9.378637218777245	-6.319543341437576	-5.2713579141719435	0.468	5.314227125615385	0.29062418133555395	0.18088864584736772	0.1929681210938665	0.3355190517232128	1.290735473258093	0.7987260417088247	9.05213563492994E-4	0.8563438194580344	9.052135634929968E-4	0.8563438194580352	0.6282450077128806	0.32918180421464466	0.2802342275603107	0.14478999565615028	1.2892990292769801	0.7185592951505957	0.4258653061820483	1.2077248905448168	0.6755602528274612	0.5759803401135958	0.2360558961401054	0.6533379215933771	0.8149087851879387	0.9987035760869761	0.43053725607651366	1.0	1.0	1.0	1.0	1.0	1.0	1.0	1.0	0.0	1.0	0.0	1.0	1.0	1.0	1.0	13.0	-55073.34651992578	0.0	0.0	83.0	-1229.7572410720113
11120000	-56748.426217413355	-1282.1135552625344	-55466.31266215082	0.4206374524808917	2020.9190885749165	47.74918107205729	0.4167991411155648	1.9634647356731458	1.4645763783263583	2.4511444483135323	5.429269189203627	5.810560837847033	2.962556234372593	1.4498784059530452	2.9920554451131496	3.19578016520323	4.325540324800772	3.0468733116024294	1.6534787388463907	0.8577338734718358	0.181345943961255	1.477676937272682	1.3326753877098079	-0.0052600135242629464	0.023575406381892566	-0.1956275512660631	-1.065485171207401	-3.9790169926520824	-4.613309687983188	-3.3214548017042596	-5.600607536469042	-8.876029285160124	0.468	4.424392251771262	0.29168727189487403	0.17708432155059192	0.1919712720904188	0.3392571344641162	0.8353710618956864	0.7788029079383482	9.786591316260289E-4	0.8499373776988431	9.78659131626029E-4	0.8499373776988438	0.969179053833346	1.3416712961593418	0.7637068340123556	0.505926996935303	1.508572139440411	1.831999127176569	0.2582707098391336	1.2949671981776647	0.4087798626105331	0.8119447734018704	2.3831022687100205	0.16178775699003903	0.7596514772603055	1.513879223222798	1.1211067962893606	1.0	1.0	1.0	0.0	1.0	1.0	1.0	1.0	1.0	1.0	0.0	1.0	1.0	1.0	1.0	13.0	-55078.1167319641	0.0	0.0	79.0	-1213.6932343220133
11130000	-56730.14849924146	-1289.548275176878	-55440.60022406458	0.4163464223558522	2020.9233796050414	48.605107933027874	0.7364498654303449	1.20351658216188	1.397372807600834	4.351392393777143	4.333201862851731	4.056689518905458	3.1337311783323187	1.5146517391114913	3.33460712543648	3.2977915396671373	3.870257435295517	2.8943062111323936	1.7545559338291619	0.6634893852869932	-0.05271663148256137	2.1203469234353793	1.3489612156085566	-0.07723637109996286	-0.31954114940365175	-0.37044978135012774	-1.2445239318881967	-3.5982093467985243	-5.448444968698096	-5.327963611534095	-4.376841033211743	-5.041019498670998	0.468	5.080503433010042	0.29403404366070723	0.17584184362943775	0.19414925556766105	0.3359748571421949	1.2920058393902774	0.807600332666447	8.824994816266948E-4	0.9806266444781593	8.82499481626693E-4	0.980626644478159	0.7298573155296637	0.5969363402340401	0.9949402899831998	2.372748217607391	1.6558317634605066	0.9879183211673939	0.2992724609494461	1.4415287193706288	0.3971140414078331	1.6126707405186484	0.5474356492112422	0.29501032516276604	0.8255034288321026	1.1731889462028378	0.8401518969836302	1.0	1.0	1.0	0.0	1.0	1.0	1.0	1.0	1.0	1.0	0.0	1.0	1.0	1.0	1.0	13.0	-55059.7176244471	0.0	0.0	84.0	-1213.1803471207218
11140000	-56702.33842773782	-1248.1839428280755	-55454.15448490975	0.41663718527178956	2020.9230888421255	48.36149667511755	0.5691845191035116	2.186456627770662	1.3801089503173791	2.0054040799097286	4.052650982949389	3.695032344726297	2.9008263087291133	1.4873866115175214	3.4777943399669495	3.2193323879423232	3.840236233597228	3.2057283530821734	1.9017342925601441	0.6551061871675804	0.16439801535357434	1.5293705022582549	1.5181115932898361	0.12324234929378859	-0.4090525130338297	-0.8660436869738005	-1.217439764416334	-4.341682303992757	-6.33135265148439	-6.794986062542322	-6.6583087459284656	-6.257070097412496	0.468	4.434474153062781	0.2910792060716473	0.18129445026817376	0.188060224651186	0.3395661190089939	1.1571356887077198	0.7888358164730492	9.391999250928494E-4	0.6784294403707277	9.391999250928492E-4	0.6784294403707278	1.3233194824356207	0.14169934998460698	1.276625856517962	0.1866097431482127	2.3383987132636936	2.629308889072119	0.4249122711988442	1.482580769671992	0.4199903970577807	0.698526773516977	1.8861925623940596	0.5834971541576665	0.7602718383124134	2.9443095819112126	0.6272131070478261	1.0	1.0	0.0	0.0	1.0	1.0	1.0	1.0	1.0	1.0	0.0	1.0	1.0	1.0	1.0	12.0	-55038.20571147623	0.0	0.0	88.0	-1187.0557204573001
11150000	-56751.502665013955	-1267.2967695802267	-55484.205895433726	0.418022516561552	2020.9217035108359	48.61100959563328	0.8160043590409484	5.0790339948274275	2.098248832833066	2.4614570042074466	4.027002805215373	3.621783613128568	3.642562149771919	1.5324092908494042	2.8365120037185796	3.353850620978883	3.852814582588058	3.221524513969834	1.8758052526410987	0.773840968564849	0.20771212704992487	1.5776386691412163	1.6298508109631862	0.1084692890103025	-0.20284227075300626	-0.6592375233500437	-1.1551411207628866	-4.691135114721274	-6.322196055975343	-5.666315695809216	-6.552157802144725	-4.620815087976279	0.468	5.024734506291355	0.292743356331076	0.17382985660121608	0.19359491720976954	0.33983186985793934	1.6601421635897655	0.7997737363977043	9.666106284834191E-4	0.7510052320189369	9.666106284834208E-4	0.7510052320189384	1.5196622513846185	0.48667079706622146	0.8061590421941588	0.5872516062325503	2.0137604853648696	1.2984345400833306	0.8119740348107612	0.8130642069069587	0.9467362048111945	0.15520842724049594	0.6248946527074064	1.7076615461312348	1.7531483026192811	2.5220146450592056	0.6111022888507793	1.0	0.0	1.0	1.0	1.0	1.0	1.0	1.0	1.0	1.0	0.0	1.0	1.0	1.0	1.0	13.0	-55060.18645454827	0.0	0.0	99.0	-1199.5075871928511
11160000	-56691.82117520203	-1243.1696397064338	-55448.65153549559	0.4173857502298841	2020.9223402771675	49.239847614983	0.4683801996390918	2.926568199127626	2.263345350654573	2.3325736165622315	4.089948837061566	4.257060389226839	4.2317855703106675	1.384967587091595	3.606678286184804	3.239896338134025	4.330153912946006	3.7940560425358454	1.4674095658843374	0.7730107884353558	0.38927340443914205	1.6369846989140104	1.6284617983508667	0.20075053043731694	-0.3449201278206192	-0.07023284655489359	-1.532854832311746	-5.1215066995528735	-5.653995962220826	-6.037679861456866	-7.799990133468672	-10.615312908297401	0.468	5.289368782339362	0.29124288224097655	0.17941835012965177	0.18835078616809903	0.3409879814612735	0.4591481488193248	0.6615492324757564	9.428932121694246E-4	0.7937681430864423	9.428932121694256E-4	0.7937681430864422	0.2763839407642511	0.13778992845609347	0.1540012487079847	0.6066106016787108	1.02996136340631	0.8384660961033016	0.28826174614838956	1.1222803792747575	0.3762535179094061	0.3767486996865789	2.4995832765585564	0.1908818430238978	0.8577370930138272	1.0398296622406022	0.7047345256390725	1.0	1.0	1.0	0.0	1.0	1.0	1.0	1.0	1.0	1.0	0.0	1.0	1.0	1.0	1.0	13.0	-55044.78710093464	0.0	0.0	87.0	-1181.8240828777812
11170000	-56676.153766692325	-1222.7392028649674	-55453.414563827355	0.41675898504234477	2020.922967042355	49.50525438210291	0.4304547468062648	1.7000157028913079	1.2331590249222832	3.8706017428858224	3.123951421960398	3.6531217111003036	4.961256511468883	1.4766578943879045	3.4972043334480785	2.7137542048164365	3.8383634446883206	4.139939784616247	1.8103282132464242	0.691037295510877	0.12554682071978213	1.8669744257275571	1.4616362284229112	0.31206575391726	-0.4801763515633707	-0.6667134776193492	-0.9808149124452817	-4.386059549087237	-7.13203636310848	-6.233270567228172	-7.80525033301994	-6.781830599484533	0.468	5.211791963353254	0.29187012738768275	0.17962167509484542	0.1949452074362491	0.33356299008122353	0.631945903469814	0.7222232929229508	9.293968551342235E-4	0.8683815312488821	9.293968551342209E-4	0.868381531248879	0.7421048030835754	0.475013099372219	0.4464238171325903	1.2548633071957975	1.4847944297661415	1.317321789070405	0.15583140770943252	0.6597585303745067	0.8998951766924059	1.5557554608102315	0.4960299180718072	0.7709861458273966	0.4916930216112292	1.421946552727174	1.6282340340734744	1.0	1.0	1.0	0.0	1.0	1.0	1.0	1.0	1.0	1.0	0.0	1.0	1.0	1.0	1.0	13.0	-55040.98990360795	0.0	0.0	88.0	-1153.9056565621388
11180000	-56655.802020414325	-1219.6632855345363	-55436.13873487979	0.41688167759712924	2020.9228443498002	49.561129211627005	0.3695384906287213	1.551893711481351	1.9500935978242557	3.411096003382764	4.871936109585171	4.828220602825585	5.5714787504967	1.4551038838234513	2.47430447542228	3.519607332437016	3.3659632368407952	3.286908108128111	1.801312902655125	0.5162153342597262	0.12585541116990276	2.3426545908524847	1.5468014605277944	0.28748419131116953	-0.7383812080678062	-0.9410739336776723	-0.8690894929629986	-4.345254617465295	-5.249284145457873	-4.581977342453295	-4.433215438316689	-3.0181773147939004	0.468	5.307453761720027	0.29040246289510085	0.17962167509484542	0.19685059941284566	0.33312526259720887	1.042435870913798	0.7733080303191276	9.190023421163276E-4	0.779558562898216	9.190023421163281E-4	0.7795585628982155	0.5687496836399484	0.9436908335528296	1.3499799463550899	0.23445773094709	1.719161223811373	0.6527147480827576	0.8626608889510827	0.9365834292008817	0.6607800106075516	0.5921449044013347	0.30526761696291793	0.4509616160520303	1.1997836127902854	2.991505656130058	0.4867458198272478	1.0	1.0	1.0	1.0	1.0	1.0	1.0	1.0	1.0	1.0	1.0	1.0	1.0	1.0	1.0	15.0	-55035.859036083915	0.0	0.0	81.0	-1149.156173342425
11190000	-56670.853496557844	-1244.3160997183409	-55426.5373968395	0.4233426668400998	2020.9163833605571	49.15937119654889	0.5359180446877599	1.5828303438881355	1.1004597961882079	4.247458527746696	4.490376234857773	3.7724524772192503	4.9923509453362644	1.597382353870977	2.4523058977048584	3.150481242564618	4.376676029354329	3.523315392701049	1.5641877543294889	0.5911532671373131	-0.21336706272554024	2.0715665237528107	1.5315440342491655	0.3369779912737427	-0.536196864287676	-0.3920072819303804	-1.1681804479696334	-4.424342900379602	-6.459010099136686	-2.786905139198992	-2.823568402753449	-3.690994825232095	0.468	4.585518600780394	0.2913777734056677	0.17902881472676352	0.18824612966347132	0.34134728220409827	0.34151470584558963	0.6238950582782944	9.93726009595202E-4	0.8502389025500906	9.937260095952043E-4	0.8502389025500954	0.5286826234226305	0.5390654757714702	0.6974899627986499	0.15536420844499924	1.929450247139101	1.8776198710697114	0.06239707102600746	0.6182880113038574	0.41350463723968767	0.591606958025096	1.17467173306428	0.9534438659447847	0.5761320816227171	1.8902326417977204	0.5591438714774346	1.0	1.0	1.0	1.0	1.0	1.0	1.0	1.0	1.0	1.0	1.0	1.0	1.0	1.0	1.0	15.0	-55033.10905415437	0.0	0.0	84.0	-1173.2205113916345
11200000	-56682.642318422964	-1235.0940985282139	-55447.54821989475	0.41638881744713624	2020.9233372099502	48.483578193416704	0.612848508959074	0.2956491559058967	1.502289984896414	3.718826235629187	4.876319590449948	4.00257581881326	5.198756517222667	1.4395368348404505	2.1917839279640767	3.1259584665456708	4.036123874551153	3.262455055876339	1.5987984116273883	0.35471099635256725	0.026282985177122128	2.0122012237200853	1.985529350761326	0.30151490808177017	-0.5394494790455618	-0.7842283425839279	-1.1876242151040253	-4.234382309603708	-4.69386099409972	-2.3849527332025797	-0.027315918500577574	0.5258237870455229	0.468	4.856089494161929	0.29072397097973235	0.17734217370058253	0.19323588020025415	0.33869797511943167	0.5091626592838263	0.7054647437873488	8.699091303967618E-4	0.8784888147220185	8.699091303967662E-4	0.8784888147220195	1.0118975374745152	0.9681517159000159	1.213857413905772	0.5358378719476127	3.0033644261607204	1.6043800024162191	1.2837262458879422	2.0737097706138834	1.1486795161155936	1.5955245689337303	1.4268382169634621	1.4238175798362953	0.8192856506582192	2.9277030211019826	0.9648356494997762	1.0	1.0	1.0	0.0	1.0	1.0	0.0	1.0	0.0	1.0	1.0	1.0	1.0	1.0	1.0	12.0	-55025.996395426766	0.0	0.0	91.0	-1160.8775055428234
11210000	-56695.778185605945	-1230.4623169952113	-55465.315868610734	0.4180990174969174	2020.9216270099005	48.77082358208092	0.7896430194422728	1.2699475551789758	1.4215185803342825	3.365209291545158	4.415520320439867	4.201909471482576	3.643071184615033	1.9040576577624042	3.0325493368195318	2.9970262006172255	2.833369058844986	3.118614064943743	1.8482024129679726	0.6692355406255346	-0.2397740579481346	2.3331018263431766	2.109483292564833	0.2424476875551188	-0.4700893269965304	-1.1767124529980122	-1.7544304508321413	-4.555560137555587	-5.760454801769108	-5.247633809451983	-6.665221576212353	-8.311843460901466	0.468	5.347190085749263	0.2926998165380741	0.1773623512411094	0.1925397858188686	0.3373980464019485	0.5871920260011156	0.7193246292746079	9.403227129776184E-4	0.9495941846587869	9.40322712977618E-4	0.9495941846587855	0.7409275267137547	0.6190669729641721	0.48962851668525437	1.4494143841482927	1.8114875247422486	1.0806271220922086	0.04965890926534459	1.6507635987195002	0.5536714826444186	0.5488741019245605	1.531217404997426	0.9134797361634595	0.3211846314700516	1.1968898103863161	0.5052906283855523	1.0	1.0	1.0	0.0	1.0	1.0	0.0	1.0	1.0	1.0	0.0	1.0	1.0	1.0	1.0	12.0	-55045.44743246634	0.0	0.0	91.0	-1160.484451469453
11220000	-56632.990029307635	-1206.3644200032174	-55426.62560930442	0.42321950813731307	2020.91650651926	47.934278855243655	0.4045900345824571	1.4553527994077102	1.115321901237945	3.1468282404678853	4.28994267804624	4.213251676901963	4.160054825152963	1.7239497243320472	2.362654909658021	3.000737713751983	2.6487904443651886	3.7694893646239485	2.215000196430751	0.48533791460091436	0.07954995246693958	2.359674325889044	2.4815809340654336	0.18321755332334283	-0.5397020539145867	-1.2081730009935538	-2.1044688107493297	-4.852371958069912	-2.8798306230998443	-2.061709440203061	-2.7707011323442017	-2.9901911020785876	0.468	5.450756598076496	0.28920871115064756	0.18225757824223215	0.19317164581196175	0.3353620647951591	1.0892960443729347	0.7887907484802229	9.660583593875535E-4	0.9188934049110505	9.660583593875535E-4	0.9188934049110503	0.48675877496511677	0.12989832318623684	0.7047380341077676	0.7497942453040237	1.9325156672242603	1.3721723989394174	0.1037869321469146	0.7069054627465574	0.06738238366032041	0.21256415960541192	4.5759278330076105	0.3335332625866805	0.5264753401446465	1.4999939935246003	1.0626082296521489	1.0	1.0	1.0	0.0	1.0	1.0	1.0	1.0	0.0	1.0	0.0	1.0	1.0	1.0	1.0	12.0	-55031.17752696554	0.0	0.0	86.0	-1137.2940687091973
11230000	-56668.445915571625	-1222.3034678900854	-55446.14244768154	0.42668775735258674	2020.9130382700448	48.10218024926208	0.3483961913229253	1.5916691070541122	1.8172272819769364	1.7945749553368215	3.7686772284852577	5.312506708380056	4.766371185971023	1.5371865074971212	2.2759738395364373	3.8595972253963104	2.5452746960715538	3.0983382349506363	1.9440275409158012	0.7121710788942037	0.1335467638694231	2.2588371059264998	2.833039311056859	0.5120191806472234	-0.5545240229645942	-1.2046076254170968	-1.9049652941248119	-5.2985563514543	-4.041086580462678	-2.6105607595349207	-1.8627553321337187	-2.07709806731342	0.468	4.740304276188299	0.2917163591285723	0.17695626323539418	0.19517106900777814	0.3361563086282559	1.2091003913875547	0.8079645945147831	9.647185547575252E-4	0.8634669231514202	9.647185547575262E-4	0.8634669231514213	0.505050523091999	0.34947756813279146	0.4924782430479976	0.3124229066446766	0.9385852195479393	0.3914349762575757	0.16169515225959288	0.2785328593349528	0.7939279050406736	0.31667561023072643	0.4775205230042776	0.3273399910165368	0.2650672670451133	0.6041538943797816	0.3642967734780825	1.0	0.0	1.0	0.0	1.0	1.0	1.0	1.0	0.0	1.0	0.0	1.0	1.0	1.0	1.0	11.0	-55042.443081323676	0.0	0.0	90.0	-1166.0820712192374
11240000	-56688.54651413618	-1226.6713698374865	-55461.87514429869	0.416826646519224	2020.922899380878	48.116918534379536	0.16096239584257951	3.082694853750242	1.7549636261117345	4.396898974480571	3.382729820322295	5.812929196188064	5.64438218531908	1.5034960274321698	2.066707510947307	3.595839283990858	2.9750169937526105	3.268091273842423	1.8460734587806904	0.8071357211394403	-0.03564072422866482	3.382484361772332	2.5538539228286647	0.15900349723064272	-0.406283373265547	-1.2829272035531158	-1.7500274916132976	-4.470226525870713	-6.809812015163442	-10.083172562197213	-10.487011112274796	-13.51285094483007	0.468	5.852908561661261	0.2895504246331154	0.17534868583320465	0.19353048016112992	0.3415704093725506	0.9136732469959081	0.7926473495269124	9.573536808651858E-4	0.8404701787592798	9.573536808651881E-4	0.8404701787592801	1.0236279824980659	0.7875790490403252	1.3255796384932528	0.32431131911784083	2.4270154854627144	1.383778304797169	0.12055381217550469	0.7940029670027303	0.5915800798395029	0.27649501277663946	1.599206361266053	1.4731432303700338	0.9349172975835212	1.4250102175507757	0.8016112964532182	1.0	0.0	1.0	0.0	1.0	1.0	1.0	1.0	1.0	1.0	0.0	1.0	1.0	1.0	1.0	12.0	-55050.72235874316	0.0	0.0	93.0	-1161.597593013153
11250000	-56687.53924814496	-1254.738386188146	-55432.80086195681	0.4296629335479659	2020.9100630938494	48.065824848386235	0.16177680749007653	3.9834889722125597	1.7002140254216729	3.904929832980347	2.842089145621249	6.207621643232773	5.262478373588589	1.6557889608531613	2.18443364845769	3.3523312265711342	2.5166621413236827	3.0112832816467665	1.991425014895332	0.9296990611858652	0.17789408057899636	3.2893154003159673	2.1288908230963055	0.33403589111793874	-0.1537636638498561	-1.1169375635505228	-1.6027398481869344	-4.993985985160997	-3.1901635733882725	-5.932269639365311	-5.843238405035262	-7.250104500503101	0.468	4.61537521525073	0.29491913866441066	0.180174390130777	0.19184287631647726	0.33306359488833565	0.6956300377635554	0.7464123008007365	9.822903722013076E-4	1.1818259880515072	9.822903722013095E-4	1.181825988051509	0.2682948137403813	1.2500188058228678	1.8365236324923013	0.7486469004407197	1.0248166186559564	1.353926973232276	0.20973292946750932	0.8704171704606302	0.11570553978364938	0.4763055111159521	0.6230133226585685	0.6376274232536906	0.5195296849196157	1.8410356400361823	0.4366090375296384	1.0	0.0	0.0	1.0	1.0	1.0	1.0	1.0	1.0	1.0	0.0	1.0	1.0	1.0	1.0	12.0	-55031.14289891415	0.0	0.0	91.0	-1176.9723825821204
11260000	-56660.343896826445	-1232.9753722810087	-55427.36852454544	0.4166115112275672	2020.9231145161698	48.30511091521598	0.5113541243209029	-0.065145757887072	1.122235657807983	4.060350890866098	3.936044684735121	3.926268316919639	4.578399784318808	1.674557007232611	2.559260226865103	3.553548598316838	2.373611215499112	2.8191219832884884	2.06840457432535	0.7939550341314177	0.03786278483527229	2.112892629106086	2.67385984790017	0.5306221698894015	-0.8300125925071234	-1.0143917360042956	-1.4041838644337301	-4.629957358256714	-6.400117251848177	-6.326179142134141	-5.400273819782688	-4.062446127535253	0.468	5.130504391877777	0.2896703091324835	0.1811241111889006	0.19205949893632623	0.3371460807422903	0.9884319163577391	0.7831511998725609	9.397445052701787E-4	0.9841349849379312	9.397445052701786E-4	0.9841349849379315	0.1419149050703285	0.07689377897519861	1.4057923590429833	1.0385898914381202	2.484026453011574	0.7978694885775555	1.1072859887114357	1.512119870037549	0.03774833789756111	0.021801898521583284	0.7242658187533041	1.3973155790526575	1.0321517772123614	2.1465317545392506	0.4177606105770297	1.0	1.0	0.0	1.0	1.0	1.0	1.0	1.0	1.0	0.0	1.0	1.0	1.0	1.0	1.0	13.0	-55002.057158734	0.0	0.0	94.0	-1158.113359843952
11270000	-56737.23380455906	-1300.0061601906941	-55437.227644368366	0.4210095159718783	2020.9187165114254	48.769813640770835	0.41718982429034834	1.8711450563228083	1.887756800261946	4.672021962421341	3.8207058201294632	4.422922899348624	4.684871463025493	1.9500815605230462	2.2251621114435176	3.7458796428300367	2.3861074208026185	2.513331802699934	1.7547191317670616	1.1785785660428656	-0.025589311521270343	1.5116231375767306	2.436719492781136	0.4678599902040476	-0.44625864194148024	-0.9963235345089545	-1.874582793339473	-5.0845905866479315	-5.275429386597815	-2.938896738228102	-0.7417800060849498	-3.157656911281537	0.468	5.602147038202956	0.2925315771004367	0.1747787593870848	0.1944630341700516	0.33822662934242764	1.0547108461410277	0.7675612610890113	9.479352350170654E-4	0.9617451649719303	9.479352350170654E-4	0.9617451649719277	0.39866926978723416	0.2555057892110417	0.6659177798456959	0.31028210866364053	2.60041790303037	2.966800032608271	0.5919415028103968	1.1111158585638568	0.674827348143532	0.546442444602817	0.4981355764035158	0.6790151558022277	1.0089874071990421	1.7214200742547991	0.8616195562489043	1.0	1.0	1.0	1.0	1.0	1.0	1.0	1.0	1.0	1.0	0.0	1.0	1.0	1.0	1.0	14.0	-55017.86194236007	0.0	0.0	90.0	-1222.626972068488
11280000	-56744.08729520877	-1301.4846351310039	-55442.60266007776	0.4215819682472673	2020.91814405915	48.919504214032564	0.7310460694363096	2.319294182286413	3.0115775568743883	4.7796921433270825	4.137675258818618	4.089739854703421	4.195982940233339	1.53336765134801	2.66612465457837	3.4068370395797754	2.4877305925313884	2.692174039852436	1.9746727112583422	1.4228948738026608	-0.14966743432922147	1.3404970066029784	2.0855778029138006	0.47956278946444203	-0.6453540362112289	-0.16894468767532572	-1.1674686041224238	-4.8692433926431224	-5.7954730886473165	-5.059014749730025	-5.163854478687685	-4.139905732251373	0.468	4.971266299004846	0.29313606426074745	0.17728345203814488	0.1913538543586807	0.33822662934242764	0.98005242913305	0.7629724374983482	9.24661898391456E-4	0.973574267883639	9.246618983914553E-4	0.97357426788364	1.2913407499641751	0.4639914852001556	0.6643776526087295	1.3229222468518582	1.6185351035200006	2.303733115846904	1.647505862287477	1.459725937147463	1.5514702639945814	1.3874680940398425	0.20236647822604747	1.1595140263573358	1.6632477141742321	1.9943328078665712	0.42070253935410146	1.0	1.0	1.0	0.0	1.0	1.0	1.0	1.0	1.0	0.0	0.0	1.0	1.0	1.0	1.0	12.0	-55020.54878283764	0.0	0.0	93.0	-1223.8866160661053
11290000	-56746.766166329966	-1311.7529504813758	-55435.01321584859	0.4171937281164893	2020.9225322992809	48.78205559206303	0.21948781241030949	1.2967543411616038	2.58281944490767	5.735754788622506	3.1942181505872336	6.795086542261461	3.8162205122913626	1.5971933538923975	3.2268571409085407	3.5865653264438198	2.7641662276959615	2.6888124470489085	1.3116357989663112	1.4433471842716197	-0.0945931432759445	1.9391143525849701	1.9401834856174618	0.5051052689682665	-0.3007721078225834	-0.8837772836882358	-0.9142224499193484	-4.527967694292058	-6.4424546567254986	-9.712115577538258	-7.59605195696105	-8.084353695934317	0.468	5.442170601489408	0.2904789092653434	0.18242974669191314	0.19416888050931816	0.33292246353342597	1.2769925070668715	0.7800522392783248	9.138033022593724E-4	0.8086843270576192	9.138033022593713E-4	0.8086843270576166	2.0485683275605946	1.4786377099343213	1.034007577040383	0.2767936693983932	1.8436393836910467	1.8336884788934842	0.5605527222219344	0.5913896170684652	0.597078826951404	0.6162452721282885	0.01879463421812638	0.3598814822504254	0.8209223507774907	2.7977038973498916	1.0650581528733445	1.0	0.0	0.0	1.0	1.0	1.0	1.0	1.0	1.0	1.0	1.0	1.0	1.0	1.0	1.0	13.0	-55036.175318190726	0.0	0.0	84.0	-1243.6666289282261
11300000	-56812.69817518858	-1342.5995791274147	-55470.098596061165	0.420446570775319	2020.919279456622	48.37381321984365	0.5137955690842968	-0.49900880255905655	2.673003465996694	4.506469305639894	2.9667728069184056	4.153626594537902	2.9918998170081488	1.6272949823898408	3.0752420482326572	2.7404124991576997	3.1569687263207236	2.3821623404451486	1.4484491802366435	1.1595858434306867	0.011526215912513457	1.5942934373046485	2.416226447963104	0.14404474387041244	-0.21106910224239095	-0.4968161126223576	-1.3401591576755794	-4.88030839964974	-5.433272126069138	-5.809416179620306	-5.598544191438718	-6.461884828171499	0.468	5.937463792840934	0.2900015009492144	0.18084764885709428	0.1903485154598762	0.3388023347338158	0.8772273951128888	0.758068925919977	9.202952720643438E-4	1.0360901497745842	9.202952720643438E-4	1.0360901497745847	1.487089366515336	0.5047338431931712	0.03194607850560252	0.48551225422707545	2.1881217562960154	2.702031135255516	1.0558785375711055	0.3806191876941983	0.6971887547191937	1.3152276807462526	0.1792372377376285	0.35172920093140264	0.53494770228949	3.3361580890207954	1.6999287533646492	1.0	1.0	0.0	1.0	1.0	1.0	1.0	1.0	1.0	1.0	1.0	1.0	1.0	1.0	1.0	14.0	-55059.05961804183	0.0	0.0	87.0	-1259.9650103182764
11310000	-56774.71892821223	-1335.7643593299842	-55438.95456888224	0.4176397828417239	2020.9220862445557	49.39017163783542	0.4677228724288139	0.39364612728932147	2.2634733650522185	4.092149102711669	4.987975987492837	5.109236738897459	3.069352069059476	1.8616139656669601	2.3633804562369187	2.739430078164907	2.6126877598558425	3.038685844598691	1.7364379853887342	1.1535703829056376	0.11817747465692074	2.215283275608561	2.7971427178475112	0.2908020034263825	-0.07180023885370612	0.011512148306973502	-0.810322770839	-4.404831626534356	-3.689343908237764	-3.3717550546417114	-4.186359250797707	-6.04462344936911	0.468	5.034464814068628	0.2934259783954046	0.1755048435542615	0.1908186175635028	0.3402505604868317	0.6899328015364028	0.7485731924441239	9.395710201044259E-4	0.9137398487880293	9.395710201044252E-4	0.9137398487880268	0.6901949891003522	2.736891160863538	0.22193670817544603	0.7775081825457697	1.4144783880354956	1.1059215023141886	1.1368253786356095	0.7375020133125404	0.09720258296024213	0.6330945951456599	0.10740322380167074	0.7378395852741293	0.820558333803273	2.0542217194625327	0.3563022837557409	1.0	0.0	0.0	1.0	1.0	1.0	1.0	1.0	1.0	1.0	0.0	1.0	1.0	1.0	1.0	12.0	-55029.50346860636	0.0	0.0	94.0	-1267.232290127071
11320000	-56753.924487374825	-1293.952255449458	-55459.97223192536	0.41746334889386855	2020.9222626785036	48.64401022789162	0.38381450035644615	-1.071468467916501	2.7360272679227515	3.2878369043011584	4.403704180503023	4.621054889927574	2.933290865864067	1.6992190661534812	2.4067670456639627	3.1760921811857603	3.105978444787114	2.9922587750491028	1.492179280591485	0.8234791106919849	-0.07812502372689831	1.605703071909061	2.85464473258826	0.43389796874789016	-0.3467051770943238	-0.10931640829860234	-0.8542611171615953	-4.313229054828827	-6.41822149787968	-3.9707299469251547	-0.9799601275393464	0.5267091557684251	0.468	4.893903060560831	0.28928638795756045	0.17968477981702652	0.19184393242966316	0.3391848997957505	1.1409231190565308	0.8099481436900158	8.710867304649823E-4	0.9706474150111296	8.710867304649834E-4	0.9706474150111275	0.8361752626757742	0.807866466581167	0.4087283770444767	0.5334678251518172	1.168526566157129	2.457929927499821	0.9066254577253303	0.8822290038002801	0.6664976295315508	0.7425273249411486	0.15791008814354307	0.816489498119551	0.28546045992759755	2.0794747212525913	0.4664237799422165	1.0	1.0	1.0	1.0	1.0	1.0	1.0	1.0	1.0	1.0	0.0	0.0	1.0	1.0	1.0	13.0	-55049.61910665993	0.0	0.0	86.0	-1220.5963970730318
11330000	-56784.31934616015	-1295.1361252300364	-55489.183220930114	0.41648473704495315	2020.9232412903523	49.57510962671612	0.29486246286048046	0.5157601203363142	1.7233474266392335	4.1724175048029455	6.448969052848082	7.1692781656026945	3.037607598754395	1.9798147564695079	2.443782476312516	3.061251019424855	3.202410657519914	3.4135364865161186	1.4528171127130878	0.6789835330508232	0.24060539831958044	2.4720275382855923	3.7792272934769957	0.5598543400758681	-0.11193551873180857	0.031816169284820006	-1.1199905656984397	-3.9058506761154113	-6.676502197157158	-10.715810440280208	-13.778398331414092	-14.289909472266721	0.468	4.8922744870342045	0.29018177006455736	0.17784191029342392	0.19458841576870461	0.33738790387331474	0.5279399737214631	0.7145438448903302	8.835188850134215E-4	0.9261066642812327	8.835188850134226E-4	0.9261066642812346	0.6342438177885319	0.1592386265159883	0.3989912151886902	0.1196433971959811	0.6157474381924071	0.49749134037379145	0.26589453111175665	0.4841479090806357	0.25270295568594436	1.1233989124274084	0.04924454700745983	0.3947554813039619	0.4598968929755341	0.7165755242837866	0.17979663883823507	1.0	1.0	0.0	1.0	1.0	1.0	1.0	1.0	1.0	0.0	0.0	1.0	1.0	1.0	1.0	12.0	-55066.84010216517	0.0	0.0	94.0	-1233.917994870844
11340000	-56768.89065862362	-1316.3128782632446	-55452.57778036038	0.41629923219177223	2020.9234267952056	49.71333045509618	0.4043398091318648	-0.017072973785437096	0.9384382129377341	3.8578970137609767	3.6859665008126212	5.96275811583435	3.9530958884039906	1.9225541371847177	2.5000538619532326	3.2689308936750305	3.0406640041294093	2.9229006766638324	1.7545835092910698	0.5826010183936243	0.23672260590186012	2.366961201456877	3.129311096054904	0.48103106288307795	-0.31481691751812535	-0.2038196585262512	-0.572150154356664	-3.2393607566985345	-6.943964390946966	-9.630770454748856	-7.591750440412783	-7.586171780845042	0.468	5.466144302751974	0.29214221461373624	0.18285592174193632	0.1896818970302777	0.33531996661405034	0.7060712759360405	0.7583133444603853	9.110764823864943E-4	0.8690041030797712	9.11076482386494E-4	0.8690041030797722	1.1297604167274533	0.5671150038044096	2.123566713435453	0.1650317392667385	2.2106938238932274	1.725966864548642	1.7483757874403492	0.48819560133445894	0.2530885749477136	0.27746982863801223	0.04447683454066167	0.23861888494245648	0.7971058552976877	2.262807203403436	0.616454845582523	1.0	1.0	0.0	0.0	1.0	1.0	1.0	1.0	1.0	1.0	0.0	1.0	1.0	1.0	1.0	12.0	-55040.60162808882	0.0	0.0	89.0	-1248.7133817943707
11350000	-56774.95822369718	-1315.7211257471026	-55459.23709795008	0.416411271940986	2020.9233147554564	49.808667400479855	0.14758194930351162	1.8662903117677971	2.5296433690257385	4.6070999844940825	4.115545414394864	5.310091970901049	4.1467127325330315	1.6080665509737435	2.1474057577550285	3.007164501538389	3.3091476391654377	3.060493645264895	1.4463543594714263	0.6772935879873648	0.3647695204496128	1.6359670560728452	4.661637675723873	0.7674998445608512	-0.35731225482885953	-0.8382264504726976	-0.7610568778602688	-3.713999206391376	-8.388728192558082	-5.9062114538424195	-0.5641392445250455	3.8217055979596513	0.468	5.928969247002272	0.29094372162992976	0.18377938100757918	0.19162655219361774	0.33365034516887404	1.5221809139922267	0.8043508872956829	9.181588643229435E-4	1.067526013211589	9.181588643229427E-4	1.0675260132115896	1.123566571769792	1.0327823730845367	0.17113627082549177	0.16003436990070843	1.3540919256216326	1.9256740830399857	1.7001135995745424	0.6577480303869794	0.56429731643602	0.6782229726377891	7.451943721454381E-4	0.705283981520962	0.7139053868484172	2.1727037261457296	1.63843706060645	1.0	1.0	0.0	0.0	1.0	1.0	1.0	1.0	1.0	0.0	0.0	1.0	1.0	1.0	1.0	11.0	-55050.327324754566	0.0	0.0	99.0	-1239.6663327912647
11360000	-56749.44769843731	-1289.2772368382268	-55460.17046159908	0.41754181793723916	2020.92218420946	49.21822127160324	0.4280117209590505	4.3750491180973725	1.5744490452874347	3.0841909441369126	3.530212771784712	6.848089593932659	5.33420317946936	1.8316234441909582	2.544880701964107	2.5326910916888603	4.13746824522619	2.3019913483309487	1.4484592588951835	0.7216912278041385	0.34461224115009736	1.4031353519853762	5.0076220560095255	0.5531814464262893	-0.06549446179899532	-1.1366330194995726	-0.12145325230174804	-4.04805193251991	-5.8907763679873275	-4.874405771860843	-2.3520873246240055	-3.9177566142740385	0.468	5.235266852292789	0.2910500224708906	0.18108440909092147	0.1921805343868986	0.33568503405128997	1.4591963343664611	0.8134512609833188	9.983845586510507E-4	1.171718089546972	9.983845586510485E-4	1.1717180895469717	1.3073628226803133	0.6256923064474461	0.10039830439174169	0.38038217908489547	1.7642044523611828	0.7847426610533198	1.2840187582724925	1.7095633468333262	0.7370779897526823	0.11776163472656602	0.2654783370368722	0.4277493052913708	0.5954424246465649	1.5119039766303437	0.8981447251466373	1.0	1.0	1.0	0.0	1.0	1.0	1.0	1.0	1.0	0.0	0.0	1.0	1.0	1.0	1.0	12.0	-55057.074769975654	0.0	0.0	97.0	-1207.6920513834452
11370000	-56742.43495880753	-1274.0030788990935	-55468.431879908436	0.41817417538254065	2020.9215518520148	49.242988813426486	0.19227226593783808	2.670915215414305	0.9601037168715167	2.9935290093546993	3.640063584867894	7.63360133833048	4.991579739432334	1.5441953480627273	2.648712481077909	2.0942715730242343	4.352087710574435	2.5752215598972787	1.426372369547021	0.532754867219617	0.6422195096229757	1.9365851907051759	3.9785615932071523	0.6272500492891608	-0.4527166521218986	-0.45737866866806337	0.6229760155041408	-3.5470067046109515	-6.460252339081034	-9.715425566657036	-12.748738011141624	-8.903087342937132	0.468	5.4924436285379885	0.29463605132207293	0.17478026837490737	0.1902008826921796	0.3403827976108408	0.7573954296967178	0.7720029523234628	8.842461161102986E-4	0.8938335768240006	8.842461161102974E-4	0.893833576824004	1.389441357588511	0.14310745296427058	0.18103094361360034	0.7026793854703293	2.200771019477128	1.4923789311800897	0.6279097248212805	1.7224936982311043	0.31237776793345456	0.24940299748924222	0.17647486413457797	0.42261409192021815	0.7563335889716774	1.707213420063945	0.6818321909809917	1.0	1.0	1.0	0.0	1.0	1.0	1.0	1.0	1.0	0.0	0.0	1.0	1.0	1.0	1.0	12.0	-55076.809088519636	0.0	0.0	91.0	-1208.0866719254507
11380000	-56702.962917902805	-1262.5287320442967	-55440.43418585851	0.41696900017416755	2020.922757027223	48.8679650044811	0.2463637034279871	2.4456751288344836	1.0695610426731506	2.7747875476640544	5.152016527514999	4.774282531037946	4.348951060446091	1.6768550126594453	2.929348071061319	2.5745513231937647	4.73951185603944	2.446476995656979	0.9988032262142026	0.5046749080196246	0.7982347129574822	1.724058938735211	4.1390711226452215	0.29807483613906105	-0.4043667077411085	-0.5858935260763056	0.5943897836599678	-3.818481031248452	-7.003161091247693	-9.361037708721685	-9.956633774007777	-11.391513929915497	0.468	5.341862854160983	0.29216814338012015	0.1802601563700889	0.19150766070848313	0.3360640395413085	0.990586393100144	0.8074522388092545	9.252440850154233E-4	1.023786437001866	9.252440850154252E-4	1.0237864370018668	0.4062075061770162	0.183865449169316	1.6346329807475997	1.012798023318188	1.4505669589199153	0.47591184776836176	0.46725929610658307	0.3202941331931091	0.3812864519300097	0.19206144517186435	0.33029720886561786	0.0511803870640195	0.485749698433164	1.3402254682929151	0.22607522506598424	1.0	1.0	0.0	0.0	1.0	1.0	1.0	1.0	1.0	1.0	0.0	1.0	1.0	1.0	1.0	12.0	-55046.83591548876	0.0	0.0	90.0	-1193.6589380011599
11390000	-56705.28720606388	-1272.9009880822575	-55432.38621798162	0.4168481557689664	2020.9228778716283	48.982970670106816	0.2923897599286681	2.8592468686585653	1.330061184499935	4.196427924601215	4.121468144216598	4.025763043723227	4.460855913814428	1.6494401883813659	2.6844846768382586	3.2900514484355456	4.525196748405606	2.43333774187585	1.172551207825661	0.7131092835650051	0.5629862300180524	1.9160956173861399	4.167441332777024	0.3346871760322652	-0.18659672415156092	-0.5370852772848791	0.6227848190967267	-3.5693200753227003	-6.692842727728397	-6.884275898656387	-6.646990512787484	-8.654440006126235	0.468	5.1892233984180525	0.2881046957256062	0.17854562811016553	0.19309194429620027	0.34025773186802866	1.4372422777019789	0.7941724977053924	9.227358554492129E-4	0.9776191115471449	9.227358554492129E-4	0.9776191115471432	1.01312678077892	0.6061893541278516	1.9880694963761791	0.436711327714328	1.9047668765697001	1.9756489910457735	0.7709780074425404	0.8983324019677439	0.4082756628987817	2.723760993131395	0.49943012796576874	0.22376146842592887	1.2365351012592316	2.390565198595887	0.6864046480916709	1.0	1.0	0.0	1.0	1.0	1.0	1.0	1.0	1.0	0.0	1.0	1.0	1.0	1.0	1.0	13.0	-55044.39325983184	0.0	0.0	89.0	-1193.9258042329398
11400000	-56711.733269555836	-1279.027837465472	-55432.70543209036	0.41843862894911643	2020.9212873984482	49.289692312130335	0.22976607474572022	1.82208185828922	1.1861341000782604	3.9311723543708657	5.287899407589431	3.165142119126215	2.9627683353354377	1.4879564259700944	2.620669746710453	2.4946084000340947	7.592038545371311	2.5552177498653963	1.2905702559118355	0.8450454425901947	0.8159731061626394	1.681172206718018	2.7446835941214798	0.47825456760759755	-0.2905150798609812	-0.40258788556144354	-0.10288930171145333	-3.982856023565028	-6.976769176457958	-8.085436406569535	-9.134153046002682	-9.190623598798682	0.468	5.361974690777706	0.2925180694932574	0.18001476565925317	0.19255588007429567	0.33491128477319443	0.915846229286346	0.7699508102747437	9.243550291789664E-4	0.7530451511480024	9.243550291789668E-4	0.7530451511480043	1.665834336875265	0.7851060393387516	0.3975255047999381	0.14111610506563382	1.8605420149041763	0.9045575906649751	1.6909675946453042	2.448890145467987	0.25851372741084894	2.093494331583718	0.491274953719753	0.9415532792462973	0.6174293862114896	3.0047153242917277	0.7468978319584283	1.0	1.0	0.0	1.0	1.0	1.0	1.0	1.0	1.0	0.0	1.0	1.0	1.0	1.0	1.0	13.0	-55023.125348975256	0.0	0.0	89.0	-1211.9067315099514
11410000	-56722.11793911002	-1296.2855908618092	-55425.832348248216	0.42744980128623644	2020.912276226111	49.152184667802835	0.5393137333640405	0.9498524738209577	1.0829725219434156	4.528237413990096	3.9014170169164233	3.535572898819417	3.8198560560311634	1.8481836589896439	3.2336115908472354	2.921971204788796	3.9865908664668654	2.4522875978234664	1.6257894138873836	0.6459266122944	0.8136854249952707	1.8724051815804026	2.681693796273295	0.5569088744154858	-0.4045945832092148	-0.12129597714572601	-0.3336058561739864	-3.4771474562924434	-3.479050012777906	-4.33429507218513	-3.5621271503762157	-3.7146514265771233	0.468	5.285416103333508	0.2917180238135662	0.1781620520421757	0.19576307113305544	0.33435685301120327	0.7964764861705688	0.7439623309269404	9.073065436851601E-4	0.8226726978157801	9.073065436851613E-4	0.8226726978157811	0.9311351153332913	0.42292288927954835	0.1634404336237185	1.3114554945104557	1.5719179679309407	0.931550915761863	0.480547962846973	0.5552451501346384	0.912236651719587	0.2716701961675512	0.3342883206956693	0.4404897108904819	0.7711388204522708	1.7150555243391992	0.733024331267459	1.0	1.0	1.0	0.0	1.0	1.0	1.0	1.0	1.0	0.0	1.0	1.0	1.0	1.0	1.0	13.0	-55020.00962548491	0.0	0.0	88.0	-1231.7089882347539
11420000	-56727.64562299898	-1285.6982744123306	-55441.94734858665	0.41899482379234704	2020.9207312036049	49.27020153957701	0.43209124253516357	1.8641035957233765	2.283577220227226	3.2394674507583967	4.6285613027704695	3.5957855697884913	4.175609192149351	1.899129234791664	2.818340481415942	3.60429404978428	4.989533001095319	2.1950871283538285	1.2270430814875193	0.53127916896103	0.4464749092951542	2.9262572677037832	2.187713695823835	1.1209202825386826	-0.32307729451468653	-1.0247572921654702	0.7485196236968665	-3.549011308213773	-5.501533808792893	-7.9822577895379325	-9.353654134330645	-9.341863151375362	0.468	5.122915789445222	0.29410125883228666	0.1807307926786891	0.1922805863357819	0.332887362153243	1.0970114476569048	0.7919479629409691	8.750116312308255E-4	0.7697793535508966	8.750116312308249E-4	0.7697793535508957	1.0620640654691205	0.31779611445723743	0.9315573219220005	0.1778737120273687	2.733606813494503	0.7884521984945153	0.6616891862876603	0.5598246412343952	0.7713139228061104	0.4082074600436522	0.3439296123946042	0.7111061089608082	0.9099950817032186	2.1252580540238832	1.3182410558946938	1.0	1.0	0.0	1.0	1.0	1.0	1.0	1.0	1.0	0.0	1.0	1.0	1.0	1.0	1.0	13.0	-55041.04854436561	0.0	0.0	86.0	-1221.0549600821141
11430000	-56720.38738284919	-1292.4929963797297	-55427.89438646946	0.4164151233791279	2020.923310904018	48.163274765647515	0.3403721998160838	3.2288338973735877	1.460768691855313	3.23527065353683	2.690646309437401	2.748989212327298	3.4532542289406147	1.5266768538964377	3.109491494829738	3.259963068296411	4.177731157952833	2.1079903149569	1.0101235690052874	0.9591668016076521	0.13767556435103118	2.7522101375678862	2.739857129926843	0.9868261468605037	-0.6958962685230967	-0.1783743533451655	0.26746144729045523	-3.682315204919135	-7.2160694091700535	-5.141009684891339	-5.418213247287345	-5.335295672676518	0.468	5.313995732946163	0.2944199597663097	0.177972517899413	0.19550990258197645	0.3320976197523015	1.2268051454452307	0.7632121656520245	9.547670924252847E-4	0.8010824602381756	9.547670924252839E-4	0.8010824602381744	0.8159951601999166	0.3377822248985783	1.3231174043377252	1.0398215972141698	1.9685087877121314	0.7739473705659545	0.22562366808111586	0.7361778707805207	0.38744380022439917	0.16193268092290608	0.43003960407977954	0.25632181827060974	0.7200852504217197	2.351833886239295	0.3776156079876431	1.0	1.0	1.0	0.0	1.0	1.0	1.0	1.0	1.0	0.0	1.0	1.0	1.0	1.0	1.0	13.0	-55032.462586121124	0.0	0.0	85.0	-1229.0044493917756
11440000	-56642.02487492347	-1260.4249810391889	-55381.599893884275	0.41737450837850426	2020.9223515190188	48.09957279636349	0.48395925680272367	1.8387940137732957	1.2396771037400405	3.738118264672705	4.4924664447607565	3.498094790522114	2.9812606924854883	2.032892723638949	2.4336377486847875	2.6629919498386965	3.8392338856987607	2.396660957279726	1.0233432561672697	1.1871099068280428	0.1968918219655596	2.7250065531087055	2.1735025144376277	1.0673945394893791	-0.3030859407026737	-0.1139651672194012	-0.5780815989501598	-3.9441799569824387	-5.869963942000934	-6.875789415017751	-5.9389535909969675	-5.076383283477534	0.468	5.114125923995335	0.29537616984702125	0.17828678679718427	0.19118577843068893	0.3351512649251063	0.7363348457006508	0.7547174419945893	9.372045389317887E-4	0.908867159766695	9.372045389317894E-4	0.9088671597666959	0.800105827271524	0.03843546073418742	0.304196752925649	0.3967685352664154	1.3391277028450028	1.0104676023639525	0.4974656812610582	0.8744086688951332	0.3777113113400162	0.5499249260335052	0.3289020819461937	0.43673323116365975	0.17043934306125264	1.3071632213220983	0.651593641203772	1.0	1.0	0.0	0.0	1.0	1.0	1.0	1.0	1.0	0.0	0.0	1.0	1.0	1.0	1.0	11.0	-54998.99825012849	0.0	0.0	83.0	-1200.0039703518776
11450000	-56668.53033106117	-1276.8850593048705	-55391.6452717563	0.41631073197655155	2020.9234152954207	48.824797688007195	0.6613299920193445	1.930083169634897	1.9882592523283091	3.006933050998911	4.905807257023869	3.7854532706838633	2.956248531094467	1.5410976845598119	2.7360287924241886	2.953595949414114	3.940224506285654	2.6794004739486104	1.0829254223506433	0.6730728183292922	0.35566658068898444	2.340396411753641	1.8658115971654947	1.2097677918731677	-0.5103197727302043	-0.33797897216589645	-0.5791877606395002	-3.970597324012931	-6.351577513935616	-5.890104346979664	-6.826973241310134	-5.377833034771652	0.468	5.090465242086594	0.29340002636132245	0.1812891220696257	0.18953099323043618	0.3357798583386164	0.769308726276619	0.7771745725860131	8.881771207243537E-4	0.8258843890998571	8.881771207243535E-4	0.8258843890998556	0.5623090784532879	0.053079013539592705	0.263295823600848	1.623931851778423	1.6376928000490174	1.1585221527358454	0.506078038360528	0.5578408275645057	1.0859118199427287	0.016132218863636763	0.019696852655600776	0.5514619573290048	0.32883062507294647	1.8696127181182254	0.4730218019114279	1.0	1.0	1.0	0.0	1.0	1.0	1.0	1.0	0.0	0.0	0.0	1.0	1.0	1.0	1.0	11.0	-55005.36397170247	0.0	0.0	93.0	-1217.9163545068498
11460000	-56695.09127183993	-1271.1558079905842	-55423.935463849346	0.4169743466435754	2020.9227516807537	48.64396640016519	0.4613270000175652	0.6573238396246082	1.2115057064687684	4.277212236112762	3.9757205145980983	3.649155166361184	2.80212091776952	1.7178639278139736	3.2887454864813956	2.827036976465077	3.886742347231719	2.8602114314108644	1.0530491781492965	0.9532743937923723	0.22088713517055214	2.3901825760695536	1.7686533755557712	1.1775939453196143	-0.40078338576628203	-0.37016742402301805	-0.43910470091534903	-4.143989751804785	-5.958883241317739	-7.13175714592292	-8.474362839149835	-7.73918009536693	0.468	5.542657297873769	0.29642774505503805	0.17879979442007812	0.19066543329106522	0.33410702723381935	1.0869117225503366	0.781913647212708	9.354122972229821E-4	0.8139601014813439	9.35412297222983E-4	0.8139601014813457	0.6122067564807158	0.9618989174698875	0.7420476270075743	3.205254361332949	1.1083136086881638	1.1739186621530213	0.7463838255984666	1.896184396410459	0.36956957874182694	0.17896207143046533	0.19355180849928186	0.3324296590467317	0.9364126435295336	1.3344559094266486	1.318664468340499	1.0	1.0	0.0	0.0	1.0	1.0	1.0	1.0	1.0	0.0	1.0	1.0	1.0	1.0	1.0	12.0	-55039.46667677071	0.0	0.0	83.0	-1205.8098364449781
11470000	-56730.71015560845	-1303.5904726013894	-55427.11968300706	0.4247976798848247	2020.9149283475124	47.65542697321828	0.583775006861492	3.6577962417411034	1.2456278478184768	4.136439396782953	3.5454516722024243	3.761553352435807	2.644221626965322	1.6946877375009672	3.3169678090053885	2.4419527916220343	3.9025073414445255	2.834385539988109	1.370075138815798	0.9961802491858016	0.15186159660069598	1.740531119602164	2.2427228549756375	0.9683125245669761	-0.5910221125300889	-0.599996669874841	-0.7205017603010211	-3.710444079736813	-5.099258032579382	-4.775941368324538	-8.166803516221613	-8.489823996636854	0.468	5.225762874618715	0.2905038478012192	0.18100468225885696	0.19224654766668942	0.33624492227323516	0.9055048454537318	0.7560818193366574	9.477942446371914E-4	0.9036465397775166	9.477942446371922E-4	0.9036465397775173	0.610990711759693	0.6351418045526478	1.3094822669934023	0.6671264062365414	2.3309286226110246	1.3817895633047925	1.0397859865091286	1.94001440292029	0.685402075145941	0.14275541209277398	5.48089958042778	1.0780501907559883	0.9773176075367676	1.9418051121103872	1.733457504188197	1.0	1.0	0.0	0.0	1.0	1.0	1.0	1.0	1.0	1.0	0.0	1.0	1.0	1.0	1.0	12.0	-55044.69595440131	0.0	0.0	82.0	-1228.0799926659136
11480000	-56707.08422722201	-1271.036710063299	-55436.04751715871	0.4162763394547077	2020.9234496879426	47.95384850357604	0.3446962167014662	0.4483574662668779	1.3424981695576315	3.1205745179352458	5.242446358529415	6.820162085489958	2.565678523636331	1.7294524803699753	3.241059920466991	2.4157421527115464	5.748551230043465	2.360666556122114	1.147029572957612	1.236287865562693	0.266704548961952	1.6740613279413648	3.236299485758474	0.8808060874615122	-0.6558653662867677	-0.8143830762223221	-0.587565644955253	-3.2159117992546586	-6.731775517299517	-4.622950339479929	-6.7351289349141545	-9.387594957029378	0.468	5.039994786014776	0.29127431140686993	0.177497775515762	0.1926144621273611	0.33861345095000756	0.5656497441350437	0.7312121220784157	9.78389175953216E-4	0.7672023349753341	9.783891759532163E-4	0.7672023349753355	0.9271737534403338	0.1402607391060375	0.2307510915824274	0.5838180933829141	2.4855685611894485	1.818096023501505	0.5352092608903235	1.6374493798644216	0.6949554644997447	0.37622239357319526	0.4127062899431772	0.7277358640521275	0.4760443735405757	1.233678370029767	1.4541239528984147	1.0	1.0	0.0	0.0	1.0	1.0	1.0	1.0	1.0	0.0	0.0	1.0	1.0	1.0	1.0	11.0	-55049.38280537665	0.0	0.0	85.0	-1213.6753210309641
11490000	-56742.23247076642	-1312.2750451573193	-55429.9574256091	0.41744793251328666	2020.922278094884	48.40290894928248	0.31377665779031516	2.2419433840702574	1.4916457375146523	3.7381063434731234	5.334301365939431	4.628082003580348	2.262066409040945	1.8801295488792085	2.5272728335581807	2.1984617678308713	7.215121384445421	2.4022523090436336	1.3267091816818146	1.0710289270067415	0.19682414224075354	1.7509754753798132	3.449226622272583	0.6612285744807763	-0.08503702895358412	-1.0490928240500255	-1.1158335609205516	-3.6845048472544257	-6.749210694562251	-7.302444268545875	-10.046664097227492	-10.537846967631175	0.468	4.89246207693562	0.29498131967066243	0.17701715607540006	0.19096247550951487	0.3370390487444232	0.9317784152164239	0.7897994084797828	9.19474478882519E-4	0.9442476344781667	9.194744788825189E-4	0.9442476344781673	0.643384941201552	0.3436450894372757	0.23493077471920557	0.18642569601481562	2.816434565057666	1.299109040053293	1.1072106800862014	0.8504277032460436	1.6541692621036845	0.9013134375492013	1.8662661203551354	1.5720143089588685	0.37827874403198697	0.892996002607324	0.8227470381901062	1.0	1.0	0.0	1.0	1.0	1.0	1.0	1.0	1.0	0.0	0.0	1.0	1.0	1.0	1.0	12.0	-55037.92551918711	0.0	0.0	84.0	-1241.1553149257256
11500000	-56717.098479402266	-1264.9745600885628	-55452.1239193137	0.4164494850501191	2020.9232765423471	47.986547947973165	0.1966883065277185	2.3827030874916613	1.6295085599013437	3.4256539764775393	3.756614475445047	4.120286095736463	1.994201657414986	1.8083376982415964	3.3032042758825972	1.889548633006555	5.034959125807672	2.372508865794873	1.2590123208157653	1.1529191673746573	0.07121411942790466	1.8275534460676939	3.101736120633269	0.44832605597433817	-0.04964683179950774	-1.0730878996914481	-0.7250586401345307	-4.051762740507556	-7.297649177609109	-2.0001370132529477	-1.1726423573111697	-2.0875602101048694	0.468	5.616020435222758	0.29187965012203704	0.18024032829742573	0.19029028332853695	0.33758973825200084	0.6436468216582281	0.7365460435024954	9.704434828477177E-4	0.7806971419742013	9.704434828477174E-4	0.7806971419742018	0.42815911678590435	0.5929345404443607	0.3782684238111347	0.8195472700486374	0.888830633407628	0.7403806510960598	0.7972370896105324	0.5020494124417025	0.3242546190417413	0.7948218965069704	1.0363157463866852	0.5027696467533277	0.37450856784162806	0.7915755858798803	0.4069201977588196	1.0	0.0	0.0	0.0	1.0	1.0	1.0	1.0	1.0	0.0	0.0	1.0	1.0	1.0	1.0	10.0	-55058.4932959105	0.0	0.0	88.0	-1213.6955387485827
11510000	-56740.33827658147	-1292.2034686789566	-55448.13480790251	0.42078917240179176	2020.9189368549955	47.453224825524664	0.7771647294121594	1.9199186489089846	1.8329321038094133	4.245040726921409	5.079417607985068	3.9580971587726603	2.245752596219724	1.6911263182931022	2.8750591270799037	2.557958520516121	4.070873599446363	2.195728671358	1.0513884024464641	0.9769083284654476	0.31517293484732867	2.163462989214378	3.1963514212776087	0.6953207116528517	-0.05586025065801009	-0.7996894521559343	-0.9245497767624204	-4.245823964957527	-3.8885904440681047	-1.742482558282445	-1.2542000431009832	-1.6631231496187606	0.468	4.869344963325319	0.2902193427295137	0.1799894847262094	0.18755195847884545	0.34223921406543206	0.8120361123292822	0.7534863960778535	9.420142398377506E-4	0.775343043279268	9.420142398377484E-4	0.7753430432792663	0.7562892872570719	0.24448544781417647	1.3115577034001202	0.07435060288433079	1.3832876688767493	1.6390897019405886	1.2525301996361535	1.1220262688685156	0.24627490543614197	0.089193243685074	1.923298681353396	0.5252799440791519	0.3510208586127788	1.466183397724665	1.07143331360426	1.0	1.0	0.0	1.0	1.0	1.0	1.0	1.0	0.0	0.0	0.0	1.0	1.0	1.0	1.0	11.0	-55049.181320354226	0.0	0.0	88.0	-1233.8491197470166
11520000	-56681.81986058795	-1265.0334652767856	-55416.78639531117	0.4167321414266571	2020.9229938859708	46.981656959973705	0.28235517951653605	-0.38075487984725165	1.5606813675196605	4.985699940717746	6.268705811899879	3.6379276519700294	2.324568769049528	1.9638026518877707	2.824562948895436	2.420592647837424	5.399093141342968	2.295321771996377	1.1438709341356816	0.8927683082627911	0.2653219951446416	2.4021145584735644	3.2568282964522335	0.14106335946481718	-0.24737527710680518	-0.7751467002292065	-0.9236655594113927	-4.8469138988707385	-6.170156476403197	-8.198260979561834	-9.552209884522448	-7.633792711163138	0.468	4.961906591299834	0.2902193427295137	0.17767226710801917	0.19381183062394122	0.3382965595385265	0.9773091298288814	0.7864884761580961	9.268544378963201E-4	0.9149983465186908	9.268544378963207E-4	0.9149983465186909	1.8643239484371703	0.5996090003901492	1.2072288074814	1.0382163482225737	2.7517793310700513	1.3412035855083497	0.8693774741006305	1.195898064818764	1.145470377509207	0.09385641340405913	2.2965281269222526	2.1685704401023487	0.48720618520773307	3.691340251795433	1.3205916928741495	1.0	0.0	1.0	0.0	1.0	1.0	1.0	1.0	0.0	0.0	0.0	1.0	1.0	1.0	1.0	10.0	-55036.47122334856	0.0	0.0	87.0	-1194.5945304008026
11530000	-56699.319132684686	-1266.1479593040165	-55433.17117338067	0.4163149819313043	2020.923411045466	47.03269747426179	0.37397791795490126	0.7139690679992351	0.49935094096934995	4.348227880954438	4.54549238450801	3.8329008502294424	2.513839791654749	1.6971033872340324	3.25381401347743	2.512967716640725	4.857799135802599	2.163475570184541	1.1366534567960331	0.9288416785005622	0.006871953611762682	1.9909327105004275	1.702642088785499	0.41360950897502735	0.1611848588977074	-1.3527525008331631	-1.0576620622840265	-4.720357840457067	-8.422929571535086	-8.437678945626581	-7.979997278027655	-9.058479042884938	0.468	5.334296888790152	0.28732866387734174	0.1820222198905762	0.1926599333344297	0.33798918289765295	0.49683999306420734	0.7106215117301534	9.716797377591484E-4	1.0202390007281383	9.716797377591499E-4	1.0202390007281399	2.4242196681457617	0.23919189026365073	0.22698863426683152	0.23835553827311376	2.6701303028382886	2.5042112382508788	0.36802197914581314	0.9614657449274773	0.497252689042202	1.4617142684926168	0.13789334479744428	1.4242971368139208	0.5794815564334505	2.246927548832044	0.5989257943855903	1.0	0.0	0.0	0.0	1.0	1.0	1.0	1.0	1.0	0.0	0.0	1.0	1.0	1.0	1.0	10.0	-55057.6227175427	0.0	0.0	83.0	-1196.728983243727
11540000	-56663.42497286195	-1253.3630085482293	-55410.06196431372	0.4164140793557825	2020.9233119480416	47.62423057651563	0.28768257736970676	2.1934055940694597	1.0228341855552074	4.082399023653571	4.983811952832922	3.276531347764847	2.8146633243191626	1.5533001389782066	3.3597810528903174	2.402216205756847	3.6604962807997046	2.5840621929049723	1.302456992158589	1.1534618202649776	-0.04762817204204514	2.774752014091672	2.420957306074777	0.26054938883020395	0.1378563314423344	-1.3010004925442822	-0.6414852510159269	-4.476345391266948	-7.742064827526671	-12.053226832227491	-9.821514181630304	-8.252342830962748	0.468	5.226407786051915	0.2908172404143502	0.17854684238755544	0.1919519758785794	0.3386839413195156	1.0046189005927466	0.76780840379265	9.790189244494414E-4	0.9134805375046271	9.79018924449441E-4	0.9134805375046271	1.452672625183568	0.5653913501534122	0.4400024787621161	0.536662273340745	1.6754779484391376	0.7382749726035643	0.5211252772526627	0.7955984551850326	1.1865201999304882	0.21819196925250084	0.9625811274999627	1.2328044877601427	0.2754835087612818	1.6325937602118255	0.8981298282727503	1.0	1.0	1.0	0.0	1.0	1.0	1.0	1.0	1.0	0.0	0.0	1.0	1.0	1.0	1.0	12.0	-55029.60899092724	0.0	0.0	84.0	-1186.738923460803
11550000	-56695.21206590604	-1271.7966395508117	-55423.41542635523	0.4185268312396882	2020.9211991961577	47.53253947072296	0.3408157069288077	0.8510704078866351	1.933351067887593	3.1159750475219767	4.912695268168375	3.918746785672448	2.7393002560187587	1.5255507585251151	3.323045223691112	2.9117227273393502	4.062478715163731	2.3586791198332673	0.9718809622142136	1.2146814873286156	-0.03031991921295342	1.750580516455404	3.4816630443867638	0.30506614197807447	-0.14561809706171092	-1.0849635974804117	-0.2159294917016463	-3.925704375418103	-3.2526026144706996	0.5707985051024327	2.3477363631924115	5.24625476116488	0.468	5.380810703617473	0.2882023694097363	0.18104302961503949	0.19359374946705157	0.33716085150817326	0.8371711363304633	0.7486777659232122	9.963630963802095E-4	0.8615323703280074	9.963630963802075E-4	0.8615323703280082	1.4482619557710616	1.326106071257969	0.9291246959522023	0.3599918090786074	2.984831690192324	0.9094683928554814	1.0813926099485405	1.1296755455574474	1.0902311408413676	1.636162994269771	0.21733445952064187	0.9518747867914047	1.656853545751877	2.738554816568866	1.9150391504399595	1.0	1.0	1.0	0.0	1.0	1.0	1.0	1.0	1.0	0.0	1.0	1.0	1.0	1.0	1.0	13.0	-55037.24272358027	0.0	0.0	79.0	-1198.1884645063215
11560000	-56698.350314926545	-1285.7845728348136	-55412.565742091734	0.416664133023826	2020.9230618943734	47.98422663544541	0.38926441532131467	-0.3129422878634202	2.358747792971935	3.478661192868325	3.6060433490505175	4.509798839085971	2.674948930587377	1.6196876930880832	2.7223904039693485	3.310265464301253	3.1900493623838853	2.7244206004552574	1.2219986919113954	0.8108899511351665	0.13890445254604622	1.0938338115481452	3.367693648024192	0.5208435732873385	0.012894287780359365	-1.1951473183097239	-0.3259236006811517	-4.1004824133002025	-5.040747800560849	-6.399911111451399	-6.785788533215465	-8.29027805848761	0.468	4.905467512397448	0.2944455620081299	0.17750322474444713	0.19289750066708047	0.3351537125803431	1.6732558954211618	0.8170832563745637	9.821355901442946E-4	0.7671303389229593	9.821355901442942E-4	0.7671303389229585	2.1025124363566183	0.556095906329167	0.4696141960765492	0.7436904952862946	2.6055289942414	1.2185672331386224	0.963134673780408	1.2066919145869028	0.11170194306327044	0.33555234193623806	0.10326380695190936	0.7682294187664911	0.45379262252874747	1.2170326297992509	1.899254553338709	1.0	1.0	0.0	0.0	1.0	1.0	1.0	1.0	0.0	1.0	0.0	1.0	1.0	1.0	1.0	11.0	-55017.5971990699	0.0	0.0	84.0	-1225.0836064665682
11570000	-56723.24788639375	-1301.1312391947954	-55422.116647198956	0.4505437435343045	2020.889182283863	48.00166545321157	0.8331938812766939	0.965339625767158	2.1349934028988127	3.402114660445741	4.833702943712446	3.0553096753714546	2.9391082878944754	1.8486096697993921	2.525616329577059	3.3500780172261337	3.4856054543322474	2.766678569070334	1.3008691626214584	0.9850293303314104	0.14397429330503558	0.7597210431442446	2.078307218507903	0.6398366130608413	-0.2326782050719806	-1.345242917468322	-0.5830959513284857	-4.529436117304112	-4.237321377974932	-3.033715954280049	-3.5135170063501917	-4.053377763068936	0.468	4.907530651987222	0.2896913319549783	0.18053773171201568	0.19214626836296234	0.3376246679700443	0.7964154186485491	0.7813620345766598	9.483065456165395E-4	0.8566879978412377	9.48306545616539E-4	0.8566879978412358	0.5681737648658279	0.4462587802399539	1.5283843967034398	0.4600439706949002	1.9462363712427417	0.3822883798637631	0.7052548950011593	0.476643191075494	0.2796264956870717	1.3745371689573183	0.11763072243152733	0.6976830172557305	0.4254784181254555	2.3107378345973797	0.45238209619903375	1.0	1.0	0.0	0.0	1.0	1.0	1.0	1.0	1.0	0.0	1.0	1.0	1.0	1.0	1.0	12.0	-55026.869805265786	0.0	0.0	86.0	-1237.3262430284224
11580000	-56724.169758221586	-1285.9265458009204	-55438.24321242067	0.41751678585620167	2020.9222092415412	47.60840937224574	0.5807067160030569	3.878353656085287	2.2120431952649824	3.3725848696096605	3.9111021922840274	2.740557712953938	2.8107281795365617	1.7543223224852431	2.892437079127233	2.61778612692394	3.9032646815373044	2.857749303087837	1.1656774220405648	0.6342868556363006	0.37696767712293655	1.415612785658141	1.5859381890933768	0.6498870997961876	0.09261818559463345	-1.0651522117082777	-0.7101129512263036	-4.388748941139784	-5.340696151128366	-4.9477174499232826	-6.752352295267338	-8.031968418146317	0.468	5.432981806326941	0.2912777506953522	0.17755207705726844	0.1925782024361938	0.3385919698111862	0.7579362515937343	0.7574861136610757	9.114522439416245E-4	0.8120361734908802	9.114522439416251E-4	0.8120361734908795	0.4042647556212748	0.6336854236884375	0.2759056212758512	4.123144886828419	1.3638127622852987	1.0065922300866532	0.18400430993161507	1.6362071277012369	0.23530563123191064	0.46724903662157496	0.6924568280067628	0.3834956728290602	0.7424777754863915	0.9685180310836168	0.6354769552961532	1.0	0.0	1.0	0.0	1.0	1.0	1.0	1.0	1.0	0.0	0.0	1.0	1.0	1.0	1.0	11.0	-55029.77036804134	0.0	0.0	88.0	-1225.6324702084257
11590000	-56724.71130659742	-1298.5480391483827	-55426.16326744904	0.41778556783062265	2020.9219404595667	47.98071364026676	0.58700860044997	1.6615004583655661	1.2589459870959776	3.4940556351751275	3.8815355726067553	2.5325915620027697	3.222364724693553	2.0159464384334345	2.6686711789130366	2.981593670426752	3.9105099561858427	2.541364929459883	1.2400441378290805	0.8884314429337332	0.10923459047524225	0.9369156429706846	2.103253011572021	0.8366520423342507	-0.1577276894739702	-1.0351114144521165	-0.5376020696288619	-5.016541800777514	-5.437899507070771	-7.338524440478475	-9.958497340665325	-9.019893024968251	0.468	5.07961443827435	0.2953239729455314	0.1788509090811789	0.19184350208810377	0.3339816158851866	0.5522496233317831	0.7120676659197508	9.209021341216144E-4	0.7182806470567826	9.209021341216165E-4	0.718280647056784	0.8623996983229746	0.24276755693008822	0.03181238431522806	2.3279685852192866	1.3638218893006515	1.0176510917042567	0.4894191469102025	1.2562794368821075	0.032761727229845945	0.9648967624074866	0.22530287055808787	0.7106666716674164	0.6945071045613874	1.9666198933318835	0.570480363014585	1.0	1.0	0.0	0.0	1.0	1.0	1.0	1.0	0.0	0.0	0.0	1.0	1.0	1.0	1.0	10.0	-55035.14660445666	0.0	0.0	87.0	-1246.1650429090782
11600000	-56693.605957120504	-1276.5597574109004	-55417.046199709606	0.4278073191318962	2020.9119187082654	47.56907260540113	0.35195335899227637	3.043867393277905	1.8319220251002166	4.100813080999419	3.411579242786224	2.61851219962353	4.378840246642752	1.6588052066715187	2.8504916951528902	2.733727583463222	3.9108163557951294	3.0898142161833015	1.0990446544415133	0.7852333204243518	0.14093565668062197	0.8639521554081188	2.4628135257194836	0.4989051915582406	-0.39539868951723955	-0.4757985811607895	-0.9032051690219749	-4.453200437871796	-4.6960523006346975	-4.72862404209184	-7.824911276315195	-9.558669194119535	0.468	5.05759524396662	0.2935545607782725	0.18022285622547296	0.1874079855392674	0.3388145974569878	1.203605996226198	0.7947861224733606	9.321216685278252E-4	0.8862695408266387	9.321216685278269E-4	0.8862695408266393	1.1695714144079192	2.058336528607079	2.230547233422034	0.7358161599019416	1.7174633351621744	2.102893059894811	0.41524344017505305	0.976550651753229	0.3259678754245727	1.0771749918444495	0.030930531217022893	1.3786201314244628	0.8418861029202305	1.1430381003511727	1.014232504181606	1.0	0.0	0.0	0.0	1.0	1.0	1.0	1.0	1.0	0.0	0.0	1.0	1.0	1.0	1.0	10.0	-55019.450045209254	0.0	0.0	88.0	-1211.1256817844335
11610000	-56704.3863139254	-1299.765063531195	-55404.62125039421	0.418894930435284	2020.920831096962	48.08880829648866	0.37070935652928105	1.358599409363475	1.2426161310430728	3.688549461801186	3.2467705423709434	3.2366521550784144	3.9529197432059657	2.12208876273277	2.5056744877642867	2.814044484409006	4.164508348411045	2.4757917261186497	1.120104983754962	0.8847789964317918	0.5782539474933551	0.7807019194779353	2.9040389130853024	0.7716542423222593	-0.11271927018495158	-0.8286660126626655	-0.45887928996567673	-4.699958823209248	-6.074115841241335	-8.986470534420043	-9.822283053960732	-9.961930771259489	0.468	4.978117424874671	0.29217269975980603	0.18021546340216762	0.19190920710863596	0.335702629729391	1.0671030243409139	0.7849077084850306	9.727499728685311E-4	0.8756859023119782	9.727499728685333E-4	0.8756859023119785	1.218725970280286	0.3413072699392769	0.13295903850765678	0.8463303427493262	1.8227469115546835	0.5667050116139469	0.6895660096764	0.8781227057149072	2.487591635898235	0.8960347513912379	0.371147037465959	0.3893655208716773	0.7677969468228126	2.39864892782384	0.4546139702476137	1.0	0.0	0.0	0.0	1.0	1.0	1.0	1.0	0.0	0.0	0.0	1.0	1.0	1.0	1.0	9.0	-55011.20797426214	0.0	0.0	91.0	-1239.5664901058815
11620000	-56704.90257149407	-1279.5020293489488	-55425.40054214512	0.41671810401018483	2020.923007923387	47.483663023990815	0.43426285850800816	1.0379140005692018	1.4303862005309336	3.378266094849362	3.201115032233776	3.795167847959404	2.8503926568313993	1.8308455026170514	2.437926443300189	3.153323294562384	4.050802378531042	2.3285104816884985	1.2113279103787982	0.6923095474563523	0.45993783711986624	1.0867103486021779	2.4494986359195043	0.5338822743441863	-0.2346009081586545	-0.5079639242189424	-0.911744816751322	-5.134324269540645	-6.476923969140933	-8.304107651590927	-7.102841289729412	-7.101066550769498	0.468	5.077787172666156	0.29218937606480055	0.17640356991924233	0.19255705862155884	0.33884999539439903	1.1233032766035087	0.7857082620568163	9.72148144894477E-4	0.759853746503938	9.721481448944776E-4	0.7598537465039379	0.22771111794022936	0.2593646432572655	0.635049621781067	2.680920372132919	0.7383186949222291	0.7585565452347258	0.39169623100745665	0.8137903274385523	0.2504469197905115	0.708361951877771	0.7382575388912208	0.4658595733766963	0.5956814570909658	1.5753703194602873	1.429838559194673	1.0	1.0	0.0	0.0	1.0	1.0	1.0	1.0	1.0	0.0	0.0	1.0	1.0	1.0	0.0	10.0	-55046.21307291278	0.0	0.0	87.0	-1225.1164409233793
11630000	-56720.34135579632	-1298.1848243955324	-55422.15653140079	0.4163792711747004	2020.9233467562226	46.852139881738815	0.6529944584911882	0.0015259528945226197	2.1962414061055306	2.444030152147929	2.712367037696035	3.575285674262196	3.263194526931706	2.0319900211115542	2.249051454761783	2.917826563694166	4.370040832236857	2.670799608678782	1.3200097899766638	0.8965622304565479	0.926836955814258	0.40791891710160266	1.7687244313943824	0.755592970211511	-0.19022625209897442	-0.4630187794552675	-1.415007381934243	-5.494128685433198	-7.248989502959885	-7.729341563472369	-7.372349695267774	-6.5170594947324485	0.468	4.810303264066411	0.2880081012317489	0.18069947098681063	0.1924778661141503	0.3388145616672909	0.8955984075245711	0.794724160188864	9.302078800151177E-4	0.9747224507685798	9.302078800151218E-4	0.9747224507685799	0.760316708753555	0.4620249026975124	0.7961968539065053	0.3076580534632509	0.8335466504509643	1.61006464998847	0.3401116625935451	1.1443806475229386	0.7926195876562577	0.7897037188312048	0.1758498462185738	0.4530713160678884	0.7515513919293045	1.994870290454255	0.15750379127684305	1.0	1.0	1.0	1.0	1.0	1.0	1.0	1.0	1.0	0.0	0.0	1.0	1.0	1.0	1.0	13.0	-55044.816828349	0.0	0.0	87.0	-1228.1864390666979
11640000	-56727.74303032222	-1309.3079863222622	-55418.43504399996	0.4170411731270772	2020.9226848542703	46.92315535105142	0.6273901781612528	3.3780070073445545	2.3117799688470537	3.2095278538132206	2.812860313686945	3.852092690679358	2.644281473935045	2.223297368004455	1.8586716456577521	2.706290224575752	3.6861741599956126	2.5693213260586947	1.2689507120222392	0.941649527397386	0.41999543697220854	0.4521448900860134	2.4514608545204424	0.5534903738921225	-0.15393762236581	-0.625607680763793	-1.0365638287876318	-5.353443549929035	-6.664644002157127	-9.16796101654519	-8.451702734568894	-10.730746821655083	0.468	5.542829593997711	0.29002558665246997	0.18126294870960385	0.1891256650535826	0.33958579958434437	0.8217684752661437	0.7662177706849685	9.610616206743102E-4	1.0629435464488852	9.610616206743063E-4	1.0629435464488806	1.5351464463381672	0.4168842918914538	0.918459006074434	0.33517148967324334	2.850702218314087	1.6044044448438854	1.234470108166661	1.143284762282178	1.1307198441277664	0.4636231888430083	0.7137758698740976	0.8074080249867039	0.6240794755767853	2.3857670807942606	0.4215595173301696	1.0	1.0	0.0	1.0	1.0	1.0	1.0	1.0	1.0	1.0	0.0	1.0	1.0	1.0	1.0	13.0	-55029.9794905259	0.0	0.0	92.0	-1229.829911404738
11650000	-56735.96912873815	-1306.2102000294014	-55429.75892870875	0.42404867974630234	2020.9156773476511	47.32703884383282	0.44348795133244706	3.021279239610381	2.0954209478897607	2.9345589152425595	2.8235626074121147	4.5566201179920975	2.7377355411978788	2.0839677954801856	1.983569949641305	2.3567887418310356	4.865590583757964	2.8332283642487193	1.7364835005038115	0.8995978279191478	0.6460385748458659	0.29003531372384106	2.891095662143078	0.45407764836718156	-0.09266121525339746	-0.4895617686770541	-0.89790338119768	-4.779210439798445	-4.93345674485788	-6.132668758652292	-6.327419636528945	-9.262816820972098	0.468	5.464465759620019	0.2907604161093194	0.17944090682116512	0.1903753259914225	0.3394233510780938	0.7427738319440944	0.7583295351146411	9.910945071391118E-4	0.9535094093155234	9.910945071391088E-4	0.9535094093155216	1.049115079388155	0.005500408013928494	0.09852106037865789	0.5252530665869245	3.7527706235174345	4.512508723110587	1.5435496204510615	4.5803634152277	1.9478721110799473	0.544087032235489	0.7509837143757238	1.1609095848382927	0.6903214254640847	3.672727639934602	0.9767635530216094	1.0	0.0	0.0	0.0	1.0	1.0	1.0	1.0	1.0	0.0	0.0	1.0	1.0	1.0	1.0	10.0	-55040.91312461327	0.0	0.0	89.0	-1229.7568724050343
11660000	-56749.498222824106	-1304.8288811556629	-55444.66934166844	0.41847597302227	2020.9212500543752	48.623918481741114	0.4110975110050243	1.7153194959859017	1.7660304018811512	1.6432694416744618	3.715345611224271	3.4928108711801378	3.251170470212534	1.639626101906052	2.1139287471480914	2.9492102015254194	5.318336452233675	2.482480255748079	2.0436911088761853	0.9205389822968661	0.46868683303318265	0.6041410075368241	2.50564156660802	0.5338980659611998	-0.4265466620413763	-0.4454146469160226	-0.8966142225654604	-5.136391034401847	-5.984766908985912	-7.186537607850468	-5.541842725732324	-6.082233668903044	0.468	4.702167102847052	0.2901311851920903	0.18067606392479515	0.19029514000541234	0.3388976108777031	1.1531285831915044	0.7713234043617686	9.379211363089662E-4	0.9705152447806568	9.379211363089659E-4	0.9705152447806565	0.8864702237952573	1.05060268519323	1.514850349598995	0.09399394442745079	1.4566356921733479	0.9719616572711847	0.22764163461039053	1.1000621505876282	0.5611233380420263	0.27070643518874715	2.9768027424124073	0.15697146348626195	0.6824453881833639	1.1635797075734713	0.1928164550416621	1.0	0.0	0.0	0.0	1.0	1.0	1.0	1.0	1.0	1.0	0.0	1.0	1.0	1.0	0.0	10.0	-55048.19214841141	0.0	0.0	96.0	-1238.286586296245
11670000	-56747.87156829624	-1327.7459369014075	-55420.12563139483	0.42080573212500505	2020.9189202952723	48.49514716444188	0.466370694086492	1.0046031113009242	2.0179022727001836	3.2931808141749346	3.883958901447313	4.491722566097728	3.2553222471657963	1.937353595979153	2.283765072434307	3.036748435148591	3.3816288950430513	2.9032808732214526	1.9317217936852307	0.9943169987872363	0.42535577342342096	0.43657256369359976	1.699883032302609	0.30002555989896407	-0.5927011091047916	-0.5781885589840757	-1.3830225063289778	-5.291988492623146	-4.733637639442371	-5.613446603441679	-5.396797707886828	-5.754042485451775	0.468	5.200675756280863	0.2911245980686298	0.17693257010910263	0.1926993155294203	0.33924351629284816	1.5038292805809965	0.8164702584353734	9.03557779018868E-4	1.004927291779404	9.035577790188687E-4	1.004927291779406	0.6644791749767323	1.1030446961769125	1.4288746984068792	1.700902637130577	1.4775567819647533	0.7793789709605847	0.39702055930911123	0.8085026189581537	0.8653670294014515	1.6223084465268736	0.28542735580383694	0.40365891041160956	0.6514852159926728	1.711341290480034	0.3641739916340522	1.0	0.0	0.0	0.0	1.0	1.0	1.0	1.0	1.0	0.0	1.0	1.0	1.0	1.0	1.0	11.0	-55036.06136566121	0.0	0.0	92.0	-1255.5590838357743
11680000	-56788.74184326028	-1344.104808954638	-55444.63703430564	0.4162564654780343	2020.9234695619193	49.882229135547085	0.4426637619107514	3.0796548065621066	1.8095466461055403	2.848411371477806	3.8896962913002904	3.6091519272869625	3.5737566949934085	2.1389254368401307	2.132642232377982	3.1478387337013656	3.285085071175815	3.1301632216882527	1.638523375033307	0.9909149809088736	0.5212721011434696	0.6911457734807915	1.6080866279031278	0.3244253296744307	-0.5775663115375469	-0.17356891301662258	-0.6634443014425782	-4.716444581328717	-7.163675315429371	-8.44854712124892	-9.557358068404668	-7.806021871689769	0.468	5.043945911034169	0.2921032218144666	0.17891251072136222	0.19291017426285428	0.33607409320131776	0.5860241656508993	0.7445578469234424	8.801417567314712E-4	1.1352963248880588	8.801417567314704E-4	1.135296324888059	0.5265692402019876	0.7019513581250225	0.3823365026464945	2.621955014957623	1.7040995758116688	1.0863948108896213	0.9422013197079454	2.1598043347789306	0.2589077726369724	1.054451555124999	0.09312681613672932	0.46384827723145033	0.2054378830030062	1.4484142428513602	0.6981341380274809	1.0	0.0	0.0	0.0	1.0	1.0	1.0	1.0	1.0	0.0	1.0	1.0	1.0	1.0	1.0	11.0	-55051.00614172154	0.0	0.0	93.0	-1265.8207003529005
11690000	-56762.942012584586	-1327.0392671573306	-55435.90274542726	0.4190077332041104	2020.9207182941932	49.843380532294816	0.23681212896049345	1.3407798606284624	2.2168408287259127	3.155598883591997	4.296395069353984	6.821971889939368	3.4790448483998926	1.8756168245102147	2.217778418519229	2.9752404995053796	3.3166397177902676	3.308902119533007	1.8631102210257549	1.005835672293649	0.5838280558477452	0.6860668446831367	2.348964867654448	0.2968821072717314	0.046478001436012176	0.02816808467702303	-1.0569516699632748	-4.181619573534204	-5.378457728502924	-7.821638672066423	-8.588866075546331	-6.409058022798057	0.468	5.028263714595244	0.29545721522876617	0.18055862800044384	0.19325403111563944	0.33073012565515136	0.608762056152462	0.7452694283086526	8.706369389928735E-4	0.8466002412777535	8.706369389928729E-4	0.8466002412777562	0.4410956777868015	0.6494161489301536	1.6941067015383484	1.592881514375616	1.6793388912060092	1.403466590847996	0.43203230445857743	1.1751230230063832	0.585453634887868	0.7285709203012426	0.021132429054352107	0.0325068708134703	0.7743718122827052	2.1313662216665366	0.32817514854394025	1.0	1.0	0.0	0.0	1.0	1.0	1.0	1.0	1.0	0.0	0.0	1.0	1.0	1.0	1.0	11.0	-55023.892574861704	0.0	0.0	92.0	-1264.5977583098872
11700000	-56754.05718138389	-1308.2513464788021	-55445.80583490509	0.41680221255329086	2020.9229238148441	49.61242306561994	0.4542329820311444	1.0752580153607771	1.4560742125640365	2.735873617584966	5.569188990282689	5.463338055770176	4.705310567837558	1.6738689690149329	1.8920970550274734	2.993389745798899	4.708379668884401	2.675494690174589	2.003117175081837	0.9550313157472073	0.6460200210450442	0.908968286586817	2.490206198822738	0.41669448195117964	-0.03811419940268635	-0.6000107880702803	-0.8990820322958535	-4.071713773887111	-3.7411032507130706	-5.193355193257038	-5.266280737749273	-4.4746616592164	0.468	5.2362304806913045	0.2882148921528613	0.18049120713288358	0.19085106368057095	0.34044283703368505	0.5556293430358795	0.7195295397129654	8.868098768617694E-4	0.8720385149816311	8.868098768617714E-4	0.8720385149816321	1.2027693918549074	0.5466234158508733	0.5910210570997384	1.6573079969159623	1.715791284125074	1.6286729523738372	0.7871178532168049	0.6707090680895477	0.9247282018862033	1.017939607700858	0.25315454046907415	0.6317187564621598	0.8239025543076467	3.0589739911951312	1.9263452453443068	1.0	1.0	0.0	0.0	1.0	1.0	1.0	1.0	1.0	0.0	1.0	0.0	1.0	1.0	0.0	10.0	-55025.63475188878	0.0	0.0	93.0	-1242.5150716402122
11710000	-56759.45411297413	-1302.8409671948714	-55456.61314577926	0.41722627401150036	2020.9224997533859	49.412890096926766	0.31818754870890986	2.5104923355915316	1.1060035831358963	3.545366336352026	5.307920237347731	5.477710603319725	4.660234027954085	1.5548098513728912	2.289942586775422	2.5711882989367596	3.1797362533834517	2.717762022878798	2.429382465292583	0.883530308031923	0.6198425968217468	0.6336463249557324	2.236064792802928	0.17132819112966186	-0.03849151416002297	0.11172313235751365	-0.9787520354435344	-4.311402261538066	-3.7077850555636114	-2.662184003108435	-5.503243403054293	-4.443982342522034	0.468	4.692316367799276	0.2943313710250077	0.17297644129467302	0.19334037231481246	0.33935181536550774	0.34897280645199946	0.6651432556228916	9.127411249933133E-4	0.7067116500291228	9.12741124993314E-4	0.7067116500291241	0.8556943724619812	0.22066119525683237	0.10467350635245636	0.43182652825907863	0.8255872776317613	1.4823946054232546	0.5117864758173623	0.4721801682648833	0.4773599405739437	0.20731110708325495	0.1818500397338002	0.6464349919903022	1.1935503931714728	2.2369389932125427	0.8676356344930681	1.0	1.0	0.0	0.0	1.0	1.0	1.0	1.0	1.0	0.0	1.0	1.0	1.0	1.0	0.0	11.0	-55043.35187599669	0.0	0.0	87.0	-1251.0345867004414
11720000	-56747.881339508276	-1323.5574342269915	-55424.323905281286	0.4196049577515341	2020.9201210696458	50.15166918051508	0.5405358147434034	0.4192126628853675	1.6378493996102979	3.673605243757021	4.647083433829662	4.369317220814087	4.510158617882356	2.2203927840693933	2.21613169115699	2.957207218808139	3.7659913748663407	2.2481289288652966	2.2010292388817256	0.8192010127988149	0.5694830653438264	1.1715849380565695	2.240039124936907	0.43904099484300313	-0.27160295314149563	0.11875499582670623	-0.2904731582976704	-4.13173932134859	-3.06363033380186	-4.006358219178945	-5.907071590311638	-5.357251272710986	0.468	5.32809345566103	0.29283072832487095	0.17851628791801238	0.19241398043826177	0.33623900331885587	0.6480122602858385	0.7402598764474779	9.091915553792546E-4	1.0118903656302158	9.091915553792523E-4	1.011890365630212	0.7499951784276534	0.25243103887780943	1.3892353436796878	0.08011831275298567	1.9968710356298716	2.1132974085716887	0.8082203275555373	1.5863064979555495	0.17037328317399403	0.5386273813345838	0.10723585430815921	0.3532780897187007	1.2391254077053564	1.6322907598280927	2.9599774677204587	1.0	1.0	0.0	1.0	1.0	1.0	1.0	1.0	1.0	0.0	0.0	1.0	1.0	1.0	0.0	11.0	-55026.16669744765	0.0	0.0	99.0	-1249.1858522049076
11730000	-56783.84569502784	-1329.3815520293153	-55454.46414299853	0.42318596616826476	2020.916540061229	51.24215255847837	0.3046506488702118	0.571187834036481	1.1569493220319758	2.9304425449794973	3.730224898493532	4.409697456431246	4.204203250538213	1.8839614171504404	2.1170520232328065	2.4416268959133753	3.6646401833907802	2.556227419959759	2.321660752141661	1.1521192774568982	0.4628333101843583	0.7848805933374694	3.9302644730939233	0.7681850271641917	0.19622461062937385	-0.005766952676899084	-0.5447725346076895	-4.696189842835466	-4.089141282726743	-4.260560391658318	-2.772935493074981	-0.5853535889008645	0.468	5.525818943030192	0.29237344689528194	0.17975576840083013	0.19205850116503137	0.3358122835388575	0.6966608549742399	0.7392369953913175	8.821676323657831E-4	0.7288234096653988	8.821676323657815E-4	0.7288234096653988	0.6054485649453407	0.06483309638897217	0.8325819344102596	0.23295538714951258	1.061572103678262	1.2514837934810858	0.9791144090689907	1.4152657487788654	0.2592379661573882	0.6819994410963948	0.28032042235819127	1.483013925682094	1.7560767884554862	2.5001476321829688	0.47674845187161663	1.0	1.0	0.0	0.0	1.0	1.0	1.0	1.0	1.0	0.0	0.0	1.0	1.0	1.0	1.0	11.0	-55059.270658102585	0.0	0.0	86.0	-1271.1060948249074
11740000	-56770.406972247605	-1344.4623128742155	-55425.94465937339	0.4181058953325062	2020.9216201320648	51.33281368542512	0.3551854626252176	1.6036894382205162	2.209599585169019	3.298104183370539	5.350858303326642	5.366273431927715	4.375873160749026	1.942717392211114	2.080184524650812	2.771171868714584	3.0619551998294687	2.3583121905074735	2.405014600936983	1.1320139281228752	0.6357045117525291	0.8683511804008679	3.069838940574539	0.8540328575060816	0.13322653067106852	-0.1623009161728581	-0.4714358148522997	-4.667939749427604	-5.740307830867181	-7.011371933013179	-6.147726487545554	-6.266407071176019	0.468	4.912339273123682	0.29139241627081225	0.1808022435809744	0.19115929916180133	0.33664604098641293	1.0488233224089156	0.7746707947674983	8.215504895596814E-4	0.8553105407565289	8.215504895596794E-4	0.8553105407565272	0.5959999498350923	0.39598789812703244	0.6118140888207281	5.990174033906966	1.220309965813476	0.941957829659425	0.5057069276957544	1.0311846875381123	0.38523558529598706	2.6726735466374896	0.058314186611969424	0.6020330921037071	0.6635114164596162	1.9696580532768506	0.5476466739588843	1.0	1.0	0.0	0.0	1.0	1.0	1.0	1.0	1.0	0.0	0.0	1.0	1.0	1.0	1.0	11.0	-55029.051751192375	0.0	0.0	87.0	-1274.5462831081372
11750000	-56812.17269841782	-1370.3196315147236	-55441.853066903095	0.42435709383934905	2020.915368933558	51.2844515132452	0.4371629203810431	0.6317729103229716	2.0118217929302857	3.450420432778283	5.801622886359509	4.864653579028927	3.842138235415374	1.9682229504269233	2.1576878989614108	2.5506086623074933	3.270841993858617	2.5705801216934474	2.5999204287015116	1.1397236993207507	0.6373474219947397	1.1524286616199688	2.5996251147388936	0.6392112887261258	-0.03820134692341251	0.16679676492293355	0.13235052482176804	-4.285355016690732	-4.8771788690873334	-6.014392836861111	-5.2015100417330595	-3.2253043007455364	0.468	4.912643970301268	0.28581534501998945	0.1797348103815798	0.1941795002600905	0.3402703443383411	0.8535292593559627	0.7548213948730094	8.935137046395913E-4	0.6999230318025512	8.935137046395921E-4	0.6999230318025501	0.7857475887921999	0.6555391303681186	1.0143384383882765	0.5829111470992587	2.5106056952979348	1.6640964721700633	0.58420356510024	1.1106940287387521	0.8202158357848873	0.23801671936460625	4.089012207765209	1.3840169730984193	1.8166378344766538	3.7260789464518544	0.8375696744571638	1.0	1.0	0.0	0.0	1.0	1.0	1.0	1.0	1.0	0.0	0.0	1.0	1.0	1.0	1.0	11.0	-55032.02606359475	0.0	0.0	92.0	-1305.0691915415623
11760000	-56842.117142331255	-1389.869242911232	-55452.24789942002	0.41863240501980464	2020.9210936223776	51.931151437890975	0.3297356516771125	3.673847782134683	1.7295386181069823	4.5343818677965615	4.918860732443071	6.861050958080981	3.2403560762196664	2.2012564004490645	2.3776387728143717	2.2259911743826617	4.850308512653367	2.1920693585439386	2.557595674060481	1.3178601877933902	0.537069710910582	1.1048738016566613	2.67678474779023	0.8577954746103048	0.16655443503524597	-0.3177047958971213	-0.1801505568931037	-4.1022934613916275	-5.300145212938782	-4.134519125669538	-3.9050941348910966	-1.6968479507911671	0.468	4.676239145297421	0.2931185283263983	0.17780168438598476	0.19587622216105452	0.3332035651265633	0.6042749590456236	0.7486053486627193	8.868758170802148E-4	0.9068414474144862	8.868758170802156E-4	0.9068414474144852	1.1426271023937373	0.4819671811787399	2.434924095567895	0.2745003583521404	1.549716785847862	1.201330259330035	1.708282478355759	1.5897095053448935	0.6618197838224975	0.040857430865857476	0.7010408898675677	0.40501674729766873	0.48393038635605556	1.3965073539021304	0.41613044893632234	1.0	1.0	0.0	0.0	1.0	1.0	1.0	1.0	1.0	0.0	1.0	1.0	1.0	1.0	1.0	12.0	-55050.59547054696	0.0	0.0	88.0	-1319.163886714428
11770000	-56797.30821552355	-1366.1125476449322	-55431.19566787862	0.44967705014671233	2020.8900489772507	51.38866355996771	0.6040559767101535	2.136138863009942	1.6095922400196632	2.5362392083888547	4.83714078504139	4.755001982382311	3.8871703440431777	2.1211125519415366	2.4544179312513634	2.1592538784591406	3.502532143833316	2.7301286770328894	2.455194803468904	1.0788883322766483	0.3699384385671371	1.2700426614696003	2.9695170140126677	1.1739799573079437	0.30814945830633983	-0.7664600126345386	0.15579239830374073	-3.9572120890634808	-4.862508758806515	-3.794907815101099	-2.769644310134982	0.12536780236683054	0.468	5.420631640570258	0.29211054429381167	0.17880963186702029	0.19298845773814294	0.33609136610102597	2.7057073527114492	0.8087373549128793	9.07683095595495E-4	0.9680556234378828	9.076830955954938E-4	0.9680556234378822	0.9998792331811889	0.9218262298967432	0.9193650733446455	0.23986346997911928	1.697884286266643	0.5724941719448774	0.7622677492293554	0.6722101067266254	0.8907337238197525	2.188913291526719	1.0747639051088547	1.046113170075294	0.407897087249415	0.8142274587744623	0.8301632287149971	1.0	0.0	0.0	0.0	1.0	1.0	1.0	1.0	0.0	0.0	0.0	1.0	1.0	1.0	1.0	9.0	-55034.99420355352	0.0	0.0	94.0	-1294.5980232860989
11780000	-56819.906880626986	-1381.8973991503647	-55438.00948147662	0.4217307065277566	2020.9179953208695	51.12095422559664	0.3002246154315451	0.40780520887791516	2.416771150599558	2.3414646704876096	5.8404522921938735	5.144587352725483	5.45777976010287	1.9834564386350424	2.0844446897378277	2.2102597645556012	3.2574603036954626	2.5542026153842565	2.123123699093168	1.393106784253312	0.7414851150555433	0.9949436794963744	2.687236565908764	0.5288607450790498	0.024004509787291933	-0.344805811163967	0.35116041415469557	-3.359053188667485	-6.248751028796615	-0.37385514723458346	-1.3339590022659422	2.574088398943311	0.468	5.630573288634926	0.2933422803955958	0.17814716648596676	0.18891970862576032	0.339590844492678	1.015126514674671	0.7701796356821765	8.866249198999546E-4	0.7929977149800497	8.866249198999529E-4	0.7929977149800487	1.2739400353026764	0.212108178708566	0.0035916203480775163	0.1223977972195389	3.1349764466758003	1.2564302745332976	1.0235322649323813	0.935073499209056	0.857456533059898	0.8168234106062555	1.56996140556667	2.2552862544078818	0.52270776488552	1.677056938991807	0.8014247670140124	1.0	0.0	0.0	0.0	1.0	1.0	1.0	1.0	0.0	0.0	0.0	1.0	1.0	1.0	1.0	9.0	-55053.7996859776	0.0	0.0	92.0	-1321.2887735549168
11790000	-56779.09324766229	-1354.7374002273164	-55424.35584743498	0.41667444845681695	2020.9230515789404	50.9939905652223	0.5202477445873508	2.567092969682616	1.5938618458277465	2.9720428378122836	3.765182522514214	5.401080351131074	3.669934062695491	2.4729337399536204	2.298657288367619	2.642154781983386	2.9454668185993684	3.3465466289272046	2.375905947620736	0.9804277541296245	0.38173869901137014	1.1536513936707782	2.894433452808617	0.641655019987366	0.11048080073058335	-0.7973822938567174	-0.5260467340193107	-4.288879614099128	-6.3192399700049275	-5.81331190954001	-3.8011913669099897	-3.9726627882044623	0.468	4.987348428175623	0.2919700828403393	0.1821100701920415	0.19517406740112606	0.3307457795664939	2.019435511750807	0.8135284588479675	9.212616505382097E-4	0.594638002495907	9.212616505382099E-4	0.5946380024959067	0.3869949331154302	0.6386716557688806	0.7887256803279309	0.2951611190941165	2.0016184498621845	0.4894815556236938	0.8725978857179557	1.4712621976355262	1.9272804411707594	0.0576228187589895	2.5614040691555306	0.9318541848377635	0.43492150563200577	2.115325662166656	0.5167749584076318	1.0	1.0	0.0	0.0	1.0	1.0	1.0	1.0	0.0	0.0	0.0	1.0	1.0	1.0	1.0	10.0	-55027.17566789333	0.0	0.0	85.0	-1301.099490688976
11800000	-56767.32825944252	-1346.6244608639256	-55420.703798578594	0.4181954912331655	2020.9215305361643	51.2939988764358	0.47694654232211253	2.4395506042287822	2.4498793023853533	2.941628737653984	3.6556922067127147	5.143537047212301	3.7767792204711825	2.031110018684148	2.277126437899616	2.295154578475336	2.6793341380395708	3.897709456253911	2.5197916272303518	0.967829335395478	0.5652374859422209	1.3231758780392822	3.306313870766914	0.6460420855647933	-0.06604312185728096	-0.994172715733764	-0.49939317594091626	-4.014586178317965	-3.809953663195693	-3.110768195338752	-5.576351218281177	-3.231614814517025	0.468	4.939998683410049	0.29186639812861265	0.17492155029382875	0.19570514259163735	0.33750690898592217	0.5836095642607897	0.7359422250604198	8.944950334261254E-4	0.7624179218301027	8.944950334261275E-4	0.762417921830103	0.6341899070889855	0.6101708882781774	1.711571704909238	0.8707730379816553	1.5709914433698975	0.45287089189845675	0.21013998987075116	1.6271819562126522	1.4806042097523313	0.6111998936128001	3.3616362269458717	1.5120833623945389	1.2138554695930326	1.5548533651549685	0.6742821993833326	1.0	0.0	0.0	0.0	1.0	1.0	1.0	1.0	0.0	0.0	0.0	1.0	1.0	1.0	1.0	9.0	-55028.39325019165	0.0	0.0	85.0	-1286.4216818315906
11810000	-56789.88405825324	-1381.8966794103146	-55407.987378842925	0.4254335077875803	2020.9142925196097	51.910200783362534	0.5605482213893679	1.4703876527735804	3.070283330793922	3.2652831464686805	4.350617319845563	4.237502971614134	4.105424692034027	1.9606771958070415	2.421059119728507	2.223477950819393	3.021342426573957	4.304874299905514	2.535912858240938	1.0669363099860605	0.6764982249546436	1.3384784010106576	3.1089884668457866	0.6685949590327046	0.15096970676496865	-0.9664534769166568	-0.7694442084330971	-3.9487787145372804	-3.7252843252516716	-4.158194296281345	-6.033901739302655	-6.181652428330986	0.468	5.282577773017459	0.2909429308951466	0.178410898454645	0.18875922400440642	0.34188694664580277	1.0229538781018237	0.7776197714891396	8.809300045605279E-4	0.9121874636562598	8.809300045605284E-4	0.9121874636562591	0.7342837425132105	0.4162847792675372	0.34324763772911504	0.5522581876482195	1.7125382469965804	0.5759185759637182	0.5407908976111558	1.4701002496602984	0.7041572454523359	0.18092561521095246	0.06266151123479742	0.6108803334029382	0.23873448254212135	1.265359695179842	0.3245782756541198	1.0	1.0	0.0	0.0	1.0	1.0	1.0	1.0	0.0	0.0	0.0	1.0	1.0	1.0	1.0	10.0	-55022.73790943782	0.0	0.0	93.0	-1318.6193166078197
11820000	-56800.577943913384	-1379.049611690736	-55421.528332222646	0.416530519833734	2020.9231955075636	51.551037901024415	0.30014874652647533	1.002315440167437	0.9420549995796197	2.2856663547173244	4.709375671158993	4.090705250107856	4.237546253168755	2.430039154635698	2.175106963163494	2.3044622615361816	3.3261524148659003	3.4120312180865406	2.3482654258691262	1.1096821863009279	0.8676101825533036	1.1046880813360265	2.6040763126559945	1.1089080225115333	0.13263914408531036	-0.8056773395247265	-0.7427097733984808	-4.364838363567206	-4.599122851169403	-4.062384716208226	-2.9534428952329934	-3.7717614930316024	0.468	5.171150779041527	0.29037265315627586	0.18161678540366516	0.1927822321295688	0.3352283293104909	0.5635022658416102	0.7248087865597984	9.146817093599951E-4	0.855648976374814	9.146817093599946E-4	0.8556489763748131	0.8329459755367662	0.19617672500244757	0.6285402224556766	0.4502618367157505	1.0826155666673094	0.8965041997410509	0.6545802689046291	0.8214284602872421	0.26001764100362934	0.5442194122456356	0.6203289614094607	1.134998632015474	0.34685023934597387	2.1333611866344313	0.7683634743515004	1.0	1.0	0.0	0.0	1.0	1.0	1.0	1.0	0.0	0.0	0.0	1.0	1.0	1.0	1.0	10.0	-55025.27430891534	0.0	0.0	88.0	-1318.977953242498
11830000	-56838.5754961379	-1397.7477567331337	-55440.82773940476	0.4167688015157355	2020.9229572258816	52.36072722509747	0.7571923179351081	4.146846769009706	2.03484095903629	3.4264590283040772	3.3211962624559925	3.8861259279230542	3.4218919891827686	2.481066515525028	2.0380336129867853	2.557857602570751	3.680538570655797	4.071546245778001	2.3017246468203454	1.0860916101539753	0.9140694600338914	0.7848279973941702	3.3502115613945382	0.6775244607615947	0.10400711089777337	-0.5992033680134635	-0.45449623990491106	-3.712285961842841	-4.658709070033844	-3.6713059141691646	-3.9936853872380706	-3.0866623054144524	0.468	4.497529044036055	0.2920118552846746	0.177123194572877	0.19253730266254	0.3383276474799091	0.5587731544593371	0.7120106871850599	8.984014512072091E-4	0.8451157404909828	8.984014512072076E-4	0.8451157404909818	1.0440214445734886	0.11761948229046267	0.4376438060665244	0.46569509673117643	1.2632253338706356	1.6556659588840974	0.716107148131381	1.0487271970443945	0.2073422221605852	0.08567279844434655	0.31913212844004346	0.6939240515299382	0.6409415468139681	1.1215586386768417	0.5900513833783587	1.0	0.0	0.0	0.0	1.0	1.0	1.0	1.0	0.0	0.0	0.0	1.0	1.0	1.0	1.0	9.0	-55047.7504667893	0.0	0.0	88.0	-1339.7639817061086
11840000	-56887.45644191259	-1447.296966536996	-55440.15947537559	0.4290514410206297	2020.9106745863767	52.726405577432644	0.5642170050833933	0.1800226358282776	1.975016643682821	2.473526402391926	4.382395995514367	5.7954311757154064	4.214015884849279	2.4161399024744847	2.283746499148531	2.7371948931877648	3.377386581182565	3.9530727180455782	2.537771876746952	1.2318539684821053	1.4371689851785918	0.8007834774110789	2.1241325028743865	1.163824323499484	-0.12174573985026443	-0.46910253362301546	-0.27712859392916445	-3.5973717248560066	-3.8508755135874546	-3.7120395551813923	-4.261024183141727	-5.452692631262846	0.468	5.496912890854743	0.2899424815638927	0.17889520051734792	0.19428681285810434	0.33687550506065583	0.6997466120060801	0.7444270918174509	8.753049754078514E-4	0.8715403147740444	8.753049754078509E-4	0.8715403147740458	1.1444267399270744	0.40241589667245564	1.6141198681161621	0.33026385138389924	2.0056121710881207	1.2634595090462541	1.0224336455140084	1.5245931492570672	12.08081959616877	2.5857440539035776	1.2134332032756954	0.5733798748941328	0.5297044781246735	1.0326745275855822	0.2137703032806313	1.0	1.0	0.0	0.0	1.0	1.0	1.0	1.0	0.0	0.0	0.0	1.0	1.0	1.0	1.0	10.0	-55040.82362164798	0.0	0.0	89.0	-1368.2274136888354
11850000	-56888.98896958135	-1445.4494924358871	-55443.53947714546	0.4309019725370615	2020.9088240548604	53.18783420595038	1.2437231200340086	1.1787348489494176	2.648459105586383	3.38046635635832	3.26109187089418	3.2405391391782308	3.169822524095519	2.534281005329585	2.306336236650914	2.274135863336543	3.8065664473200598	3.5367006722310514	2.63706833076539	0.9274638339673064	1.0704235000960582	0.6373315084975013	2.164449326051803	1.2905526454002907	0.1989062537511037	-0.33603403953035377	-1.1828235870940877	-3.4841221827087243	-4.352595229310645	-4.610950264321197	-3.261538721355667	-3.0974978906891164	0.468	5.114282138932882	0.2923458452100187	0.1780045720598864	0.1926581050709049	0.33699147765919074	1.3881611592539862	0.7811946205995676	8.783271990703827E-4	0.7059544372429317	8.783271990703826E-4	0.7059544372429305	0.8067805744911806	1.010775975233295	0.5175016165717001	1.0006586151933146	2.792644150801458	0.5796579973378436	0.4828127894417028	1.8360941113133684	0.4904325914270889	1.1218333163001453	1.7105218521178018	0.4440875823457912	0.9502745347665925	1.7509991969682195	1.3227320540690122	1.0	1.0	0.0	0.0	1.0	1.0	1.0	1.0	1.0	0.0	0.0	1.0	1.0	1.0	1.0	11.0	-55046.29844938286	0.0	0.0	86.0	-1381.3912802653404
11860000	-56858.57011726841	-1423.3713915214828	-55435.19872574693	0.42593060924302706	2020.9137954181542	51.83911148928053	1.499891189901406	2.5379097828803463	2.5225470216206642	2.98454930842169	3.6920601816860383	3.866650670143726	2.620853034076199	2.581300590664162	2.3055925913674153	2.7107290452782045	3.157538600560814	3.047919969017067	2.443779555505469	0.9990173231654369	0.8834242005228141	0.49373896168984005	2.3240570663399	1.1438454229797514	-0.02021164157442612	-0.28113186924231826	-1.269252115323871	-3.1567574098053237	-3.2925340046851126	-3.24434222692913	-4.353362997448226	-3.94365805769076	0.468	5.784843980687692	0.2889692911671426	0.18257560480252366	0.19296296278006936	0.3354921412502652	0.6004698654010818	0.7396772357888468	8.684543334267443E-4	0.7050314636075387	8.684543334267425E-4	0.7050314636075377	0.6516969062612593	0.08040237983182355	0.8323884666469414	2.3657245759211825	1.9759310710231126	1.3149373133107998	0.8089780243612175	1.228915011118923	0.14308759520410164	0.3115895679971129	3.0650004960815607	0.5668585088142256	0.7224179395174211	1.7797307290380187	0.2319080836029847	1.0	1.0	0.0	0.0	1.0	1.0	1.0	1.0	1.0	0.0	0.0	1.0	1.0	1.0	1.0	11.0	-55048.19687895853	0.0	0.0	81.0	-1362.2493465005557
11870000	-56865.83122294455	-1434.425011582229	-55431.40621136232	0.44781719516751106	2020.8919088322298	52.18510980143894	1.0413296759576678	0.7199561256749891	2.247237931785891	3.7431980699500933	3.5485284002986224	3.936915063717323	2.4605751143841923	2.690074368765159	2.5190407841118883	2.225398548790851	3.3690193663539247	3.4285951772153225	2.507522695616246	1.0659151624025138	0.575836119057687	0.93082655407624	2.075161929304831	1.283837508406522	0.2683609432064236	-0.31822828927421865	-1.1466564826612986	-2.6539850807473595	-3.5954152503041557	-4.403802731180909	-4.367524864468967	-5.654630912172046	0.468	5.131376057877583	0.2866272482150478	0.18689116447996956	0.19279405178718417	0.3336875355177992	0.7867481857241712	0.751561375165576	9.074271809624359E-4	0.6917369799821194	9.074271809624354E-4	0.6917369799821201	1.0867241830203114	0.3311979771832779	0.41199853282159504	0.23918381123439186	2.212552365181209	0.8526939939451095	0.31663443795522955	1.561418787415083	0.3762588136106144	0.8163073299211193	0.8128408480238356	1.2650631608001865	0.219408149014045	1.8201086924181271	0.5792966931289405	1.0	1.0	0.0	1.0	1.0	1.0	1.0	1.0	1.0	1.0	0.0	1.0	1.0	1.0	1.0	13.0	-55037.5349858116	0.0	0.0	79.0	-1372.3507861434618
11880000	-56859.2680089359	-1441.494899611604	-55417.77310932429	0.444719662467807	2020.8950063649295	52.23295363148629	0.6379300612238457	3.2992131912200353	3.3490101297727355	3.710235378512166	3.763908298508504	4.858037869877387	2.9216888933051006	2.682784193838312	2.4924327342941663	2.322217198999826	3.2177127513419097	3.130287958952677	2.2443661554405088	0.9173556479497275	0.6420736718352354	0.8092007370507026	2.066304231616062	1.5588285757810008	0.45864215161303806	-0.7370847849974551	-0.9379193446521111	-2.0279318315319217	-3.857010577185529	-3.6689753663434503	-6.269580145174144	-4.793405086268886	0.468	4.886085359640784	0.29680088414500155	0.1741723962910402	0.1910440175068824	0.33798270205707676	0.9595106257185522	0.7682543878882994	9.441262225563712E-4	0.7317678560204793	9.441262225563692E-4	0.73176785602048	1.6366589468468387	0.6925556255159613	0.09074604134519901	0.15374593433985292	2.2917026151299256	1.3624227508378854	1.341010299387143	1.0223798509860578	0.17553091612556276	0.5106086940456342	0.6031078263047964	0.7427540729754144	0.9684008765412541	1.1443094125233222	0.9775079222954967	1.0	1.0	0.0	0.0	1.0	1.0	1.0	1.0	1.0	1.0	1.0	1.0	1.0	1.0	1.0	13.0	-55039.69518178713	0.0	0.0	80.0	-1376.6697697274267
11890000	-56840.66020815563	-1411.7147348548986	-55428.94547330073	0.4171113162344777	2020.9226147111629	51.843926934937265	0.5777883104304676	2.9186813305008146	1.8706175941184202	2.5796391663197045	3.6332665105921533	3.971712277444218	2.532959297652663	2.5940858353105702	2.369259114590349	2.609154380929514	3.292167889092732	2.7800767152577506	2.543959185697555	0.8784621962161958	0.5085244561680687	0.6102256166259633	2.563297996499499	1.8830237490676263	0.4454615466593709	-0.7888188889553926	-0.050294504087721736	-1.633955679342407	-3.503543117126622	-1.731352091221475	-0.8000524255532353	-0.0850697113826353	0.468	5.622847627769187	0.2870594235118213	0.17898213928953305	0.19260631859200383	0.3413521186066427	0.8814677897611449	0.7669810155610761	9.126821204984227E-4	0.8852463894257161	9.126821204984222E-4	0.8852463894257152	0.3700130498737522	0.19218103119677848	1.053898734036753	0.9369692973648284	0.6841434828519697	0.3421260092280615	0.09603447537719309	0.4036549011079367	0.10186553500804467	0.5955970664261317	0.8821970694289765	0.10403822033351556	0.3623089427116002	0.414144203391947	0.4957872644537204	1.0	1.0	0.0	0.0	1.0	1.0	1.0	1.0	1.0	1.0	0.0	1.0	1.0	1.0	1.0	12.0	-55068.02865292983	0.0	0.0	82.0	-1348.2984507156125
11900000	-56833.22782298517	-1419.9192600108179	-55413.30856297436	0.4184271460515887	2020.9212988813458	51.94037736124668	0.5060555049316185	3.458621767009106	2.6383959156082004	3.5673461654335066	3.9819459738557446	5.892128848830613	2.5952629055150442	3.3248568871906024	2.57504725415041	2.7447602128661126	3.126154003168116	2.733418371377868	2.453587557911827	0.7336546489671836	0.5484765567575287	0.7800257286015481	2.5370038089780262	1.5364034939637603	0.15042064742959546	-0.8085789608987417	-1.7192373615589354	-1.3869125151997297	-3.2801407528131246	-2.050112476592117	-1.719388306934996	-0.5331896533649934	0.468	5.468748212438591	0.29276878356477415	0.1830317086928362	0.19001497603538609	0.3341845317070045	0.6610233985489067	0.7546635722273571	8.838223475154659E-4	0.647362797050957	8.838223475154667E-4	0.6473627970509572	0.6996128934578094	0.6015181833792786	0.38720889595196234	0.851280964459931	1.143333148569579	1.2968366766106332	0.21565178702622376	0.45339122752726835	0.49721445913348045	0.6326808779569958	1.1095172462208858	0.5946647835317361	0.21446238247846636	0.8333682286349013	0.7590287614521606	1.0	1.0	1.0	0.0	1.0	1.0	1.0	1.0	1.0	1.0	0.0	1.0	1.0	1.0	1.0	13.0	-55038.9290662546	0.0	0.0	77.0	-1363.8438573311284
11910000	-56870.54066533737	-1415.4110613899009	-55455.12960394747	0.42363775572136725	2020.916088271676	52.776639157728326	1.1941640784294427	1.7955555587783496	1.2800760525822854	2.9603258958593375	4.037754169938164	4.328338288982043	2.649702489425957	2.64822331752171	2.885515956221224	2.8378125171636515	2.518908414774802	2.869756917743855	2.7662264682630875	0.9318056834019224	0.4729239612708583	1.1633718886152906	2.4199189971943262	1.4361999976488047	0.12601593716774498	-0.5874776316484301	-1.4259044322376304	-2.1618091166209683	-4.237429817070998	-4.5497873570780385	-4.272967900224862	-3.270338943881329	0.468	5.583727175095904	0.2890322530633266	0.1782774331153446	0.19210621287481489	0.340584100946515	1.414581146303827	0.8162461822568503	9.020486427853522E-4	0.8257571064919802	9.02048642785353E-4	0.8257571064919794	1.4121395672516317	0.43915104860614046	0.3403032551486942	0.13293867596722153	1.415893390740657	0.8051490631383145	0.4473510376922827	0.8654931780552273	1.8169768455668078	0.25631535921110543	0.06582788544547873	0.6556907751663835	0.5377011818575357	1.5002543034468858	0.5335492787004946	1.0	1.0	1.0	0.0	1.0	1.0	1.0	1.0	0.0	1.0	0.0	1.0	1.0	1.0	1.0	12.0	-55083.46177507129	0.0	0.0	80.0	-1348.3807666953928
11920000	-56866.77189688268	-1416.4270530437961	-55450.34484383889	0.42427871909380654	2020.9154473083036	52.624504378083934	0.41291631190102845	0.294077320662504	1.8424908396109987	2.817074572338384	3.379332905051945	4.452991290682751	3.8019477022106707	2.2424567842015004	2.721982421690205	2.764527667294742	2.9774699348327447	4.070382755614453	2.886958489350413	0.9159230431224635	0.5840128952627495	1.2382366890449101	3.4050244641523593	1.7047498160263257	0.15710333020571624	-0.619069821578707	-1.2949581010344084	-3.468435977806792	-4.250761507053387	-7.633591333429582	-7.6959985247064715	-7.189855223082178	0.468	5.266015775367613	0.2973391709679579	0.17796614360566104	0.18968440160132524	0.3350102838250569	0.854432344019903	0.7767020134482476	8.402508916974933E-4	0.8594093309703708	8.402508916974943E-4	0.8594093309703719	1.1201334470916835	0.4076122246705926	0.5026910446579289	0.6673551041888539	1.4443639427127368	2.5770733956573615	0.9168396523892227	1.5471564581630846	1.5760392871536286	2.125855305481198	0.47112117373628337	0.8979818749717055	0.370659731561019	1.487266138182089	0.766681862012749	1.0	1.0	1.0	0.0	1.0	1.0	1.0	1.0	0.0	0.0	0.0	1.0	1.0	1.0	1.0	11.0	-55088.93823546822	0.0	0.0	77.0	-1346.6548119588408
11930000	-56824.79200502166	-1368.8979999124604	-55455.89400510921	0.4162864240319778	2020.9234396033653	52.62734656015179	0.5132517900330298	0.14453309423282254	2.477278772705004	2.043158859328292	2.6592361720377236	4.573475505183425	4.277466404465137	2.269164852879569	3.082056687448827	2.4949777517676814	2.9561061123093677	3.8827788837194963	2.92621107733155	1.0039590059041343	0.5733499300777137	0.7036483101146994	3.462452339883103	1.5993078607766467	0.6603033245017036	-1.054796678341684	-1.553741098571627	-2.8726192783765647	-6.395593622480074	-6.205175622104397	-5.558568055498294	-6.226455188159433	0.468	5.978944436968692	0.2954786458119855	0.18117313131840082	0.18857651593273392	0.33477170693688085	0.3526693133104771	0.6569165042535495	8.87590776841348E-4	0.8465105249719321	8.875907768413479E-4	0.8465105249719325	0.6591204750798868	0.22749551730032225	0.6858033324609379	0.36226047444009424	1.6988483396206377	0.4217887118385992	0.7146198380066668	1.2239546552071527	0.68234813230328	1.6098617812962641	0.5884437297823185	0.586526584555977	0.8878663571997935	1.2200006686404232	0.9232506791799057	1.0	1.0	1.0	0.0	1.0	1.0	1.0	1.0	0.0	0.0	0.0	1.0	1.0	1.0	1.0	11.0	-55086.879218833004	0.0	0.0	83.0	-1304.7966330505255
11940000	-56841.24494949926	-1379.7989565234327	-55461.44599297583	0.41927367788079767	2020.9204523495166	53.212108399672665	0.5663143560340154	0.6525015067479408	1.8993096566689043	3.087248423541104	3.5069422337960594	5.583713636678595	5.055058413761734	1.968064335926736	3.1449651997955232	2.6053395467710607	2.5994466663384665	4.587050234372613	2.3776343419170995	0.8067323170532337	0.6581376143805694	0.8993048681378608	2.8262769021707936	2.1228509333568644	0.4767142906150998	-0.6048841335012585	-1.4237113998487618	-3.1734765437726153	-5.846087046189057	-5.504765688229531	-4.6978925506207245	-6.8098990654901	0.468	4.837407296765061	0.2861603079416404	0.1812561618753982	0.1967136103431904	0.33586991983977216	1.2914347316570314	0.8054027228091308	8.38405517796002E-4	0.6301112416056575	8.384055177960023E-4	0.6301112416056577	0.789454241266968	0.37467138472563877	0.4703141436179524	0.34362434659028346	1.1874492180110998	0.5040809458932055	0.16813299001187923	1.2827748170875573	0.8157718621924942	0.9244335288253296	0.07067443195238922	0.7968069229996675	0.8486858533737919	0.8268505359557154	0.6107519875778734	1.0	1.0	1.0	0.0	1.0	1.0	1.0	1.0	0.0	0.0	0.0	1.0	1.0	1.0	1.0	11.0	-55066.4602060392	0.0	0.0	82.0	-1327.6770089504616
11950000	-56833.87793589052	-1370.4429799567365	-55463.434955933786	0.4164068170948761	2020.9233192103025	52.88934093571757	0.3455022630625934	0.5548459366800473	2.000316769392248	2.3497709689637323	3.44671267358897	6.906784831775573	4.651658124067861	1.9522157883468092	2.728106640677118	2.6489474455383615	3.0585261276231073	3.909606801790575	2.7750022127186558	0.8998277927350339	0.725134050904984	0.7683476769821749	2.6993814300262278	1.8265493465501936	0.16348460554274738	-0.6549664868931887	-1.712414967432478	-2.8086189620422317	-8.00384859127237	-8.886444165037075	-6.143702945883497	-7.132255159236271	0.468	5.055276621355537	0.29316352494404546	0.17851123902837707	0.18758030137341777	0.34074493465416084	1.246023362322846	0.8048138185823364	8.669099224104207E-4	0.7962040427990509	8.669099224104197E-4	0.7962040427990487	0.6406035629777849	0.8050425674270598	0.2989934409599913	0.269014318203801	1.7648944475913055	1.4727274980591276	0.3936945237370964	0.889296880588845	0.14965213447211073	0.416154053494455	0.46540445552765236	1.0448932311394832	1.3771953686127054	0.8593002167278707	0.39189593734001255	1.0	1.0	1.0	1.0	1.0	1.0	1.0	1.0	0.0	1.0	0.0	1.0	1.0	1.0	1.0	13.0	-55071.189316678385	0.0	0.0	85.0	-1304.1609626029262
11960000	-56816.05222449583	-1382.4172487344515	-55433.63497576137	0.41833881716240906	2020.9213872102348	53.60448169410065	0.2749600694603883	0.7238288234554298	1.9971586319001897	3.9099773125949113	4.232989414182752	5.300730674886436	4.99324601299404	2.273635532314661	2.6046555323476643	2.2854427550182046	3.5616242731448016	3.7648939502362455	2.565173529116104	0.8419566516194306	0.8828525226464146	0.7095922138589674	3.6609882964025062	1.449414041330609	0.2590877238223561	-0.5160947488486682	-1.6071789402270305	-2.746459559934606	-6.488801323521633	-8.119710877280006	-9.335468100588864	-11.26640939547847	0.468	5.685315054455482	0.2915294537088756	0.18342088750046273	0.18821071360710528	0.33683894518355745	0.580475648295729	0.743166746621441	8.167604169692931E-4	0.7494714822872959	8.167604169692958E-4	0.749471482287297	1.6142997767268363	2.237930423371465	2.801150713902406	2.0108088064341323	3.093557812508573	0.7893553108732274	0.7300978786630061	2.080930368617962	0.7671681401269783	1.2625587333073454	0.509598664452358	0.8690473399709058	0.253400869125661	5.50337704102434	1.8806870206872934	1.0	1.0	0.0	0.0	1.0	1.0	1.0	1.0	0.0	1.0	0.0	1.0	1.0	1.0	1.0	11.0	-55043.766921560775	0.0	0.0	82.0	-1309.0918425508448
11970000	-56845.14425685504	-1385.0766383781108	-55460.06761847693	0.4165187308967372	2020.9232072965006	53.2910528913809	0.36089685364185803	1.7215451032748246	1.3569883391431197	3.742000142040197	3.829423992578499	4.832906927454387	4.74944022791354	2.2100210522875074	2.2946565305458595	2.7410450739310326	3.027699445193867	4.444309652011335	2.6314835621042416	0.8295635922316821	0.8652604436556652	0.5640204678241005	3.3682574236985885	1.383900163150317	0.2190437906912676	-0.9014830614417007	-1.542606251718697	-2.9740611910142043	-6.639695613694819	-10.710693995501563	-10.572718833100273	-9.40994662113372	0.468	5.201782666685534	0.2885854828092228	0.18043171894178767	0.19251679614943015	0.33846600209956046	0.46904755183439517	0.721779480029595	8.95287911149588E-4	0.7685214482962607	8.952879111495866E-4	0.7685214482962601	0.9073940571662787	1.9615007908489637	0.4270906278074567	1.4304693083101965	2.660215293914245	0.6190028588156467	1.2849938716061438	1.435918574539625	0.5085427366308103	0.36223669305526135	1.8537108699023046	1.719469865091394	1.2544086543917627	3.6831111818330053	2.532152936626234	1.0	1.0	0.0	0.0	1.0	1.0	1.0	1.0	0.0	1.0	0.0	1.0	1.0	1.0	1.0	11.0	-55064.95942389393	0.0	0.0	90.0	-1314.798622434116
11980000	-56849.86202805124	-1398.3773599184199	-55451.48466813282	0.41675343501139345	2020.922972592386	53.33706547604122	0.19586312930856284	1.616994929298732	1.3073330493065354	3.121423529370826	3.2571748327966117	5.499331037104149	5.117131974032786	1.9458155921429985	3.1393297356154193	2.8568637546290043	3.714147511270216	4.1730752061578995	2.3176059743323214	0.945127079390803	1.2590349799639944	0.2887695275237909	2.7136447566696527	0.9054487061313123	0.4120642395373475	-0.4599570633399337	-1.5205928773173085	-2.716218326248633	-8.514937890187513	-12.975904411761034	-11.497135405189521	-14.543412095301353	0.468	5.48744802055718	0.28927521498322556	0.17822157487412468	0.19349700991421112	0.33900620022843975	0.8311214440711756	0.7369853851338862	8.715092718791995E-4	0.8235319467021902	8.715092718792001E-4	0.8235319467021901	1.4726745862672022	0.6548671914105733	3.0589217569945433	0.32222081744600306	2.4084672459708254	0.3635132200195314	1.0133936632863303	2.0379951390553317	1.4341727070105743	1.147913642053981	1.6659389920595342	1.5519583921321165	0.4143401544537242	1.4922773260001663	0.9827163181869187	1.0	1.0	0.0	1.0	1.0	1.0	1.0	1.0	0.0	1.0	0.0	1.0	1.0	1.0	1.0	12.0	-55066.22584327405	0.0	0.0	84.0	-1325.2121720939988
11990000	-56827.93144616177	-1385.8154224164073	-55442.11602374536	0.41717570189196884	2020.9225503255054	53.96081412890219	0.17542694808535322	1.2556333666624886	2.3711746903010456	3.392250543528238	4.464722601498748	5.444343263896968	3.7193763282995533	1.5971380765099918	3.55633780600364	2.7124446262281636	3.3322101934037374	3.6566242515907863	2.9881922697458285	1.1388018777924838	1.1454782754894994	0.4563145370127554	3.845616226176008	0.8329981918147153	0.8197687268810321	-0.2700858030866039	-1.5333748791483355	-2.3165546892205064	-7.167976674539741	-6.396133466752618	-7.801596680442995	-6.884252136409993	0.468	4.888022865543387	0.2954236643557611	0.17813784044789907	0.19391263816295126	0.33252585703338966	0.9989048249324366	0.7943655231314447	8.865456391883231E-4	0.6275524003730155	8.865456391883217E-4	0.6275524003730139	1.593754143444664	0.7837187502586629	2.8967998728515587	0.06433437285878171	1.2219059988310952	1.5700228847806708	1.0845942270116573	1.067209999213403	1.1110970621598024	0.1917579152793132	0.25989809369159816	1.3986448172726291	0.5424141664973463	1.0724421635461556	0.4683824021921386	1.0	1.0	0.0	1.0	1.0	1.0	1.0	1.0	0.0	0.0	1.0	1.0	1.0	1.0	1.0	12.0	-55052.55241434534	0.0	0.0	78.0	-1327.485804064458
12000000	-56862.67053691122	-1411.0942042366526	-55451.576332674565	0.41644397150462015	2020.9232820558927	53.26691837355408	0.2813804522746525	-0.51748554109559	2.2634500383972544	3.8820541182593917	3.3072206263833124	4.617919152985789	3.6646374946101243	1.7412227992704261	3.352766708052224	2.7697678525675933	3.3951177744124363	4.127515372911086	1.9601406591372659	1.2899840355169256	1.2053024349145403	0.4416945505531653	3.808964028391411	0.7055423694351639	0.3829209893714874	-0.28954047086354523	-1.4283173993006568	-3.2966114004733167	-7.548780961457194	-4.292447217145156	-2.516938657594312	-6.215973972938242	0.468	5.144499074070722	0.29536711146726013	0.17635240197468854	0.19042594663446738	0.33785453992358505	0.7139299438173725	0.7217292215013483	8.630593514577458E-4	0.7260897222557023	8.630593514577476E-4	0.726089722255703	0.4830276867583705	0.36789864013055856	0.6668307186629192	4.275236858428106	0.4520989800400224	0.28712436140068454	0.19130387584600947	0.3185430280893244	0.9296940994869887	0.38028075566117736	0.32530113742766725	0.5397279071849297	0.2419784513815734	0.8114696269309682	0.38730689146940234	1.0	1.0	0.0	0.0	1.0	1.0	1.0	1.0	0.0	0.0	0.0	1.0	1.0	1.0	1.0	10.0	-55065.604823363596	0.0	0.0	86.0	-1357.0383660765306
12010000	-56825.35089808719	-1403.8545269177284	-55421.496371169465	0.41640761386534775	2020.923318413532	53.22559148637925	0.3087498008250521	-0.07215249281700004	2.948405366233903	3.177494117665814	3.0668554646086275	4.621537742938679	5.470497646213334	1.8750740193408226	2.978306588207664	2.8738995375120653	3.240185492955639	4.826811494058	1.9933430655779354	1.510060138219956	0.8671613632323065	0.5011259599438727	3.0203428943039032	0.9263732540842655	0.3953616075536629	0.12535219548545926	-1.3147652348464653	-2.6746443086815526	-6.633083884366001	-9.123645453018904	-7.207095368866497	-7.295206200002291	0.468	5.191820597580864	0.29612159055611265	0.17923919353040535	0.18729974768102448	0.33733946823245864	0.6191305018691134	0.7793705835743983	8.313956128243781E-4	0.6682162619655909	8.313956128243758E-4	0.6682162619655911	1.3722066505853372	0.4811839408944575	1.5200595429359178	0.3098051864934026	2.3020082997348563	0.2948442453499039	0.38287829370421433	0.45099777388979373	0.2651493357220015	0.07187893381587061	1.1008777604827567	0.5813077844625997	0.8699763810390864	1.2836186634568942	0.5616485823579898	1.0	1.0	0.0	0.0	1.0	1.0	1.0	1.0	0.0	1.0	0.0	1.0	1.0	1.0	1.0	11.0	-55035.835507345015	0.0	0.0	82.0	-1349.6852161763436
12020000	-56823.22118758473	-1397.0673248427886	-55426.153862741936	0.41736376470360703	2020.9223622626937	53.73423882200231	0.14490707584673138	0.20825802515695913	2.275400802935793	4.843006522511164	2.4956856031111507	4.501599965589824	5.571288462586291	1.5790513709267993	2.877492318439247	2.4676103754597807	4.013393373125174	4.436528728324412	1.9724006112226715	1.9116916657295824	0.6284017456930289	0.7420236515345211	3.084108015732728	0.9669666762773922	0.992271143691042	-0.4187684911585765	-1.1468423002176755	-3.273701454389026	-6.756603016405956	-9.094739682356114	-11.596719321471355	-10.231569442131503	0.468	5.302194909475213	0.29400752134611396	0.17876932719792227	0.19026815677542963	0.3369549946805352	0.5995379109218383	0.7384218641515555	9.039565026148817E-4	0.7205151226771748	9.039565026148819E-4	0.7205151226771745	0.9781065059883648	0.44803226646569994	1.3792361545318632	0.8439147484531571	1.7732560281096608	0.7801060104399705	0.15708697871438831	0.6962383292639941	0.2032995405031201	0.02590532788467434	0.30315131337739165	0.7518997582859729	0.5032809885464511	1.617707687902154	0.5480013760455065	1.0	1.0	0.0	0.0	1.0	1.0	1.0	1.0	0.0	0.0	0.0	1.0	1.0	1.0	1.0	10.0	-55055.27291301487	0.0	0.0	81.0	-1343.4775984116789
12030000	-56802.140873770004	-1380.25126213539	-55421.889611634615	0.4164032333932907	2020.923322794004	54.2033971702215	0.356695864999148	-0.7860336399433594	2.864985278270921	3.9911896228587644	2.9726163520784303	5.222834709022386	4.289410005884036	1.8294918013760102	3.0660534025500956	2.7311842539116555	4.795581422514106	4.146793267803681	1.8977708659904275	2.0997280565466103	0.7173619572114519	0.6304527477019333	2.56095742189589	1.0692219473613807	0.4086497857254673	-0.5316701869892593	-1.0962187711731328	-3.3974782757381052	-6.502959129630236	-8.211259500867437	-10.07755031996888	-7.305625013514172	0.468	4.805241519532632	0.2895680997867264	0.18086614570199375	0.19338704238993204	0.33617871212134887	0.9732744255748714	0.8088145900582145	8.710871584867267E-4	0.6251618135442636	8.71087158486726E-4	0.6251618135442637	0.6798034908464802	0.5596316297673078	0.10179288569046145	0.6316391318725163	0.95077886813559	0.4247272473934949	0.5013475873508872	0.6507901720700187	4.585603934841071	0.23232387691991482	1.9332650579084119	0.6486493012111987	0.3654065483422046	0.3044483413808939	0.4083539705683635	1.0	1.0	0.0	0.0	1.0	1.0	1.0	1.0	0.0	0.0	0.0	1.0	1.0	1.0	1.0	10.0	-55055.47966684852	0.0	0.0	74.0	-1328.0877796383095
12040000	-56842.14927267229	-1417.3938281913372	-55424.75544448096	0.4164799577699845	2020.9232460696273	54.72007489523692	0.28219541757378536	-0.2603599664142755	2.5947056274831546	5.413063794963955	3.0233191799648615	5.650741174144477	3.68507506367289	1.7733416832898512	2.939150892413289	2.8366518694993315	4.615935307042906	3.3424808052028587	1.8587113648301414	2.618530814645372	0.7533597687033811	0.6993112132188841	2.614192731055982	1.1791503974549138	1.1105690671691493	-0.15914270252868967	-1.1375974475953052	-3.574009928034356	-5.699509475081408	-3.549206020717409	-5.335403572440719	-5.291951918335746	0.468	5.481398064121076	0.2942151267696052	0.1771594392652339	0.19174686281979508	0.33687857114536685	0.6813965387224439	0.7575445755036117	8.672150709641031E-4	0.7403961861220981	8.672150709641021E-4	0.740396186122098	1.3311305267692313	0.7364907492799357	1.814374673122751	0.7287687839149312	1.2252355005319615	0.9292808368430073	0.8322641138074198	1.689173163034052	1.4444049311746985	1.4136753556884218	0.13720664940888236	1.1368725468535543	0.6082511538957848	2.370145972991394	0.39199880274321647	1.0	1.0	0.0	0.0	1.0	1.0	1.0	1.0	0.0	0.0	0.0	1.0	1.0	1.0	1.0	10.0	-55060.97288615997	0.0	0.0	82.0	-1355.3438274701552
12050000	-56832.250213596904	-1377.1849896193771	-55455.06522397753	0.41801296164821666	2020.9217130657491	54.45521585365031	0.42331249502386675	0.39142391901559637	1.6234407213082533	5.673922356262029	3.8412783948826448	4.7176337738258205	3.7608251915616613	1.8222957862364129	2.887383013583003	2.919318802636404	5.92077408543705	3.6862614794023525	1.6675816757612278	2.542241538700542	0.9219586709915485	0.49573681359236554	2.377552668265077	0.8746217754716918	1.027020941285785	-0.18105437023672835	-0.6897441140273772	-2.981353546010161	-6.504843139865571	-3.8197429878819436	-5.230158138216069	-6.773976594917629	0.468	4.774797353501396	0.2907122619893317	0.18208273298810054	0.1923124841162671	0.3348925209063017	1.1673673074295032	0.7831079741984763	8.491246749177574E-4	0.6168634098026231	8.491246749177613E-4	0.6168634098026241	0.6861284049581852	0.6569342884171544	0.5233343980345015	0.4440691791243892	0.8756418517826272	0.40413425427574073	0.33194419710861955	0.35284809925229665	0.09744317504860638	0.7984734024285697	0.20895292280018932	0.47120264320449606	0.6005440398197216	0.8980295714403852	1.0551998085780168	1.0	1.0	0.0	0.0	1.0	1.0	1.0	1.0	0.0	0.0	1.0	1.0	1.0	1.0	1.0	11.0	-55086.69543921775	0.0	0.0	79.0	-1327.189731377739
12060000	-56820.891527409694	-1405.6651252932322	-55415.22640211646	0.41905236805668367	2020.9206736593405	55.06994410109987	0.12826540271798006	1.5931314739176812	2.656115132516977	4.021556136937387	3.0845513108917832	4.421500751549403	3.369230575549604	1.9250929459957642	2.4594100724788412	2.509447955988653	4.397368112706969	3.5359747002314466	1.8669106581773587	3.2279815964950034	0.6254541468473296	0.8510481738972263	3.052342696090142	1.027886247994613	1.1728218141827496	-0.5461678319913704	-0.2811172292562868	-3.485507458650915	-6.0937257461623044	-3.4140550005617483	-6.426797014085103	-11.170859581990655	0.468	5.482004154833896	0.29393265918040423	0.18208273298810054	0.1911904545614628	0.3327941532700335	1.1964803920964133	0.8013705577450102	8.270287978860188E-4	0.7875211329812198	8.270287978860177E-4	0.7875211329812186	0.943383903670508	0.5192184136974882	0.5464250624018347	0.5328194134019911	1.5958713811533258	1.1353447128876948	1.0477266595972767	0.9141428223872267	0.039304086713364016	0.28001556068719846	0.30081336232512584	1.2569976838193344	0.39536246874558234	1.1617935177566383	0.6199557612484994	1.0	1.0	0.0	0.0	1.0	1.0	1.0	1.0	0.0	0.0	0.0	1.0	1.0	1.0	1.0	10.0	-55059.23465715106	0.0	0.0	78.0	-1345.9908835917354
12070000	-56862.545468411816	-1418.509763113	-55444.03570529882	0.4176491062476731	2020.9220769211497	53.88261001352016	0.3477892599344568	-0.1890199005236523	2.114149665578654	3.267161157305832	3.105535548580904	4.3990114304317665	3.798299616843198	2.020702618974626	3.22049906885764	3.335172723730365	4.247644469375347	3.0715650612761163	1.8735001317259214	2.2573424990549222	0.47534513098952835	0.4741375952151756	2.24014542727033	1.0123312679495606	0.9761417682586089	-0.598671717241378	-1.1397947287012624	-4.077593905717696	-6.197555785693686	-6.45200839533465	-7.101915647025081	-7.514022034215998	0.468	4.881197066977742	0.2916436333121771	0.1754879874373862	0.19416629399434815	0.3387020852560897	0.9750377336831249	0.7671034671422092	8.400515972342919E-4	0.766976852401043	8.400515972342926E-4	0.7669768524010436	0.6081375801560011	3.990679811659303	0.10875243756430025	0.3906960621013748	2.0533589144801034	0.39632117513674703	1.2148090218585437	1.0316715311458178	0.47638343441998826	0.06893882251235323	0.9557739044096234	2.7174156188435576	0.5146777387574676	1.2364961706601156	0.41558827655885505	1.0	0.0	0.0	0.0	1.0	1.0	1.0	1.0	0.0	0.0	1.0	1.0	1.0	1.0	1.0	10.0	-55073.74024657969	0.0	0.0	79.0	-1355.5993942604532
12080000	-56851.84470532912	-1390.2520051204003	-55461.59270020872	0.42001741664365866	2020.9197086107536	53.525028583181964	0.640357976576878	0.5191692012110224	2.7846760682647935	3.5040480396577585	3.8182239664082434	3.3147998289930714	4.967623140746561	2.1570126683157897	2.5554547944723716	3.1665773058393656	4.614153750935609	3.6373659577058417	1.775130689280671	2.2314476090369166	0.6855028119729093	0.7684497319167198	2.8052940282131322	0.9789754492910943	1.1444772531082636	-0.38332791561371415	-0.6209645236381467	-3.5467170417199956	-5.041432717448966	-4.455837135511876	-6.289088238608597	-7.236931448633218	0.468	5.274831917920283	0.28917885730836573	0.18029260988353457	0.19276369305832153	0.33776483974977933	1.0978521559328682	0.7837332397611347	9.056920883266378E-4	0.5401009020854897	9.056920883266396E-4	0.5401009020854904	1.1085932180327107	1.0323306720947323	0.5792289893553042	0.312893875967023	1.4082767142020376	0.41109608514118784	0.7802148047916196	0.25197007771455937	0.014620123029393356	0.021327251769750834	0.5885932763127126	1.3352918140830257	0.597882123780788	1.4901715818904622	0.7588850489436918	1.0	1.0	0.0	0.0	1.0	1.0	1.0	1.0	1.0	0.0	1.0	1.0	1.0	1.0	1.0	12.0	-55080.338230167596	0.0	0.0	77.0	-1339.984805958139
12090000	-56774.20709247472	-1357.930682644435	-55416.27640983028	0.45294729611450457	2020.886778731283	53.6336748351231	0.544961425216959	0.08513934923404966	1.884808273387145	2.398704496841521	3.0809338566611375	2.878102341643308	5.286671967632604	1.882993034180631	2.1375674185448066	3.3148999306977256	4.508472049812898	4.0650775667144865	1.6477091007153795	2.0546901956154553	0.4956889503233405	0.4769584647176206	2.0659394285962116	0.825735145607833	1.4141286644798623	-0.5697565773780747	-0.9942411869416637	-3.528176051853255	-4.2038583593039585	-3.136121152166715	-4.575664095345028	-5.257473941411609	0.468	5.5326468829361355	0.2895705626555943	0.1811429382437142	0.19140436227245314	0.33788213682823953	1.34732348937299	0.7990871843503217	8.410815202078909E-4	0.7323673612613109	8.410815202078899E-4	0.7323673612613105	0.41711290721023464	0.3235999954110221	0.4059974016533192	0.6077432638717744	2.1340329444896855	0.7160642255128201	0.5511549145728897	1.4294281556925128	0.15074053078713925	0.9494170809744022	0.3842278830253227	0.9592859837997796	0.5731040471457322	1.2857416270727038	0.27288786727596465	1.0	1.0	0.0	0.0	1.0	1.0	1.0	1.0	0.0	0.0	1.0	1.0	1.0	1.0	1.0	11.0	-55065.62818225984	0.0	0.0	74.0	-1298.5784662576355
12100000	-56816.194654366765	-1369.3384902953312	-55446.85616407143	0.4241520965169318	2020.9155739308803	53.68519732392125	0.370422053475679	-0.8186249909172932	1.4354547923242928	3.571728208301279	4.32271381733125	3.086418807754773	3.7008460479023935	2.039011058529758	2.3485965678839404	4.054733015533516	6.063337663084973	3.506344323285136	1.6031097112329737	2.3039304450591263	0.4956538430085182	0.8440736047823781	2.706398751915853	1.6803339694452009	0.5027092345914743	-0.4183965387438111	-0.8757164831373608	-3.68309996676622	-3.3771546632881435	-2.1393276736518	-3.6759262279615728	-3.915834114786546	0.468	5.6065713611178705	0.2902486674396662	0.1817780478867267	0.19201878712300172	0.3359544975506065	0.8887744465704123	0.7605522911690799	8.116382361265851E-4	0.542398181493025	8.11638236126584E-4	0.5423981814930232	0.8566822775505734	0.25445490232242796	0.03259501375129973	2.0251966885403223	2.0464478799155144	0.6187633265431549	0.20856317370253027	0.5376777833091432	0.4926200124081517	0.3430528205815136	0.348504362253572	0.6655055588120463	0.48783156754889023	1.4662263470010242	0.11085139663976908	1.0	1.0	1.0	0.0	1.0	1.0	1.0	1.0	0.0	1.0	1.0	1.0	1.0	1.0	1.0	13.0	-55071.33821281443	0.0	0.0	77.0	-1317.4884748273414
12110000	-56805.14468857039	-1387.4069497002274	-55417.737738870164	0.4403793865667873	2020.8993466408306	53.51855084326629	0.39072782970225256	-0.560623768464704	1.8843491324049446	2.9930026924554163	4.209246734938295	2.816850496581148	3.526669976254598	2.0916079045404885	3.206345155767311	3.3215300756837083	6.050251675024408	3.481809967087317	1.8728383844570595	2.1893263688266242	0.4828170240741158	0.36024032113422844	2.5474526932371506	1.0916316927883325	0.9305814778165461	-0.3899484095432292	-1.4024808002010818	-3.686173824185606	-2.2674445920327013	-4.282613559612585	-1.7803162904245422	-0.9007241491397222	0.468	4.967641699690651	0.2911655931591211	0.17809425979808013	0.19214522852049212	0.3385949185223077	1.1117156020452665	0.793313544590379	8.546845164391595E-4	0.6586207208464043	8.546845164391614E-4	0.6586207208464048	1.2979023966475873	0.9136054201675128	0.5996224034671814	1.241855414782179	2.387151295542749	1.7760816528821881	0.26541816295157156	0.7284440726004561	0.07729096272029298	0.6100227687523435	1.4330002060025084	0.7275111972107081	0.6541482808436119	2.0575357577123903	0.42025827169848085	1.0	1.0	0.0	0.0	1.0	1.0	1.0	1.0	1.0	1.0	1.0	1.0	1.0	1.0	1.0	13.0	-55056.4103717577	0.0	0.0	76.0	-1324.3069089318071
12120000	-56827.41570337298	-1397.1362843575641	-55430.279419015416	0.4563872223581068	2020.883338805039	52.87537807267141	0.5509836502532948	3.428567505214744	2.1155244018328085	2.5361454922468623	2.81673795594145	3.0155182206311353	3.8291176332573986	2.120799561588665	2.4929211763087578	2.7459737556851023	4.2753148593156975	3.5591887305516585	1.6846686806139737	2.0132314359867123	0.6053422851142064	0.5100944131352666	2.313011952404096	1.159103132336464	0.6168871227843997	-0.36176081044645514	-0.7715658032242088	-3.5384810610060544	-3.0404510449437434	-1.9728467392655236	-4.027215592301987	-3.750465825184139	0.468	4.6467578348557765	0.29152478463961956	0.17970388451687136	0.19445991786522182	0.33431141297828826	0.5428562046841184	0.751770680905269	8.496464815244554E-4	0.7415382157412382	8.496464815244542E-4	0.7415382157412391	0.9780712681510001	0.2979574277802462	0.22853820739758027	3.9674840332069548	1.5631438831116375	1.4012283252945075	1.0403964005080883	0.8060000898673038	2.200384176536993	1.9281624062764944	0.650575230109875	0.6772072922250014	0.6094617081521093	1.1909844072277977	0.6591433035520502	1.0	1.0	1.0	0.0	1.0	1.0	1.0	1.0	0.0	0.0	1.0	1.0	1.0	1.0	1.0	12.0	-55073.630712198705	0.0	0.0	78.0	-1330.3326110646942
12130000	-56849.88201455701	-1406.4384010338295	-55443.44361352318	0.424801466155695	2020.9149245612416	52.695721932895125	0.532409741469654	1.7200708190008558	1.0724660707494182	2.989426931566897	2.9225778776151894	3.836353387382073	4.382052133766566	2.2069087552518822	2.419381205329552	2.708033784285222	4.158382613919396	3.4630832770598166	1.7064833763946323	1.7600973122392998	0.46339359142226083	0.4959754437587349	2.9364062937963373	1.2418190713879358	0.8226886240420561	-0.023696727596865266	-1.602637288403422	-3.729970061763145	-4.027665081544042	-4.663350615916992	-4.4051037224101615	-4.176345535228537	0.468	5.95977033502041	0.29052809288453796	0.18087737396166859	0.19130352478641627	0.3372910083673782	0.781350804762817	0.7452580274374019	8.630356933162887E-4	0.7727038204804255	8.630356933162883E-4	0.7727038204804266	0.9363881653234712	0.43671987946010876	0.34953005982791685	0.7837438847011339	1.0703495477005491	1.0868970128924347	1.501554640204862	1.974214483517855	0.38369770363312505	0.06738413226475894	0.36600099910614253	0.6386880064694073	0.7516196159695124	0.793445683418144	0.806726578930251	1.0	1.0	1.0	0.0	1.0	1.0	1.0	1.0	0.0	1.0	1.0	1.0	1.0	1.0	1.0	13.0	-55080.27928677799	0.0	0.0	76.0	-1341.1124021105163
12140000	-56843.572814459214	-1395.8755310088757	-55447.69728345034	0.4173045244740775	2020.9224215029233	52.81996082941644	0.33998898116634446	1.0741297156893057	1.3591342037371585	3.2513817720224654	3.2335400050668235	3.7611113355084553	3.849727299718556	1.809699920070984	3.225919860435401	2.4116866487130113	4.671291579506221	3.474340022554139	1.4935981797394762	2.040364614122382	0.4101124435492517	0.5130337035501679	3.50695777069993	1.6387787526651998	0.7870048776384003	-0.20300072354184162	-1.0945320924269348	-3.15578686559295	-3.757983065658591	-7.0506794152096015	-9.527006978918296	-9.351378174876707	0.468	4.883568453160316	0.29399716163010436	0.18011568707008088	0.19096093227116662	0.33492621902864916	0.7264078306184686	0.7425156325488023	8.814615084718656E-4	0.7804677050311051	8.814615084718647E-4	0.7804677050311044	0.9444359030654774	0.7980080188872107	0.10360831953830055	1.860178775787112	2.1666487467543845	1.82888398421336	0.46089555764062773	1.0949143939957011	0.8325080886514366	0.03149686344811257	1.0171843337929252	1.2124391405832486	1.0924600691560815	2.1259113510414394	0.4132897182258558	1.0	1.0	0.0	0.0	1.0	1.0	1.0	1.0	0.0	0.0	1.0	1.0	1.0	1.0	1.0	11.0	-55055.389565562386	0.0	0.0	85.0	-1331.6067510266384
12150000	-56861.56533193007	-1442.0827482248808	-55419.48258370519	0.42307074695765334	2020.9166552804397	53.77446523986531	0.17750302185082883	0.6617518721027993	0.997945261097144	7.03248186226474	5.213415062763305	3.5657925973775426	4.052441523351504	1.8649188434293085	2.955867054610239	2.7007334943506334	4.543275118151796	3.7622478665719044	1.4298629464210664	2.207925008371036	0.5150601375371581	0.5121176705619108	2.0218463982087327	1.177481865139556	0.7316456418402637	0.0990805054660617	-0.5283033693144932	-2.730226131343336	-4.857324272026185	-5.175549092475142	-5.471136185583213	-5.844946474030791	0.468	5.4575225529853135	0.29481934052422903	0.18067622175586134	0.19190158150571202	0.33260285621419866	1.269147727780353	0.7926504708925806	8.592771768520187E-4	0.9890623043492895	8.592771768520179E-4	0.9890623043492884	0.5289701102295967	1.2684369159071145	0.4679452959216588	2.0024200008314623	1.9067107502802534	1.4487528116430555	0.39783130242948817	1.1871678589650876	0.4010795572834477	0.12660518961698033	0.88880350264479	0.9716044496946051	0.5712159264239043	1.456931214843843	1.1779735253786527	1.0	1.0	0.0	0.0	1.0	1.0	1.0	1.0	0.0	0.0	0.0	1.0	1.0	1.0	1.0	10.0	-55023.69551800217	0.0	0.0	89.0	-1368.4883786496644
12160000	-56791.311920636675	-1405.4127014833894	-55385.89921915329	0.42546215829743605	2020.9142638690998	54.336443265998184	0.44985286472356534	2.1169009067835476	0.8484306918510596	2.9584430035921323	3.9558322705234454	3.199432422645347	4.033211324151903	1.8383369242335672	3.7651506198205373	2.3692492774173646	3.5838901977837723	4.136913317329387	1.5993626652319246	2.439238109133519	0.5496869056933023	0.3550758483286164	2.4109990969389887	1.3833289949539747	0.687033269521403	0.3691988107850511	-0.5857968713658233	-3.0506160975090633	-5.568749210097792	-4.526836811448624	-3.870635950487621	-3.813430708855236	0.468	5.389100629616834	0.29484244820463545	0.18076233793042873	0.18816050184086	0.3362347120240769	0.6601177612963689	0.7306221669986084	8.921315614720369E-4	0.868318076923455	8.9213156147204E-4	0.8683180769234582	1.4450058875107215	4.425100822476336	0.1512324840738979	3.8005514167959253	2.3544425402674816	1.75046710756937	0.2913591543197505	0.8853672474398243	0.4831948640596161	0.3835068024548125	0.7843750241895272	1.443756090984896	0.37462198637161975	1.6669155852181372	0.4168169624824099	1.0	0.0	0.0	0.0	1.0	1.0	1.0	1.0	0.0	0.0	1.0	1.0	1.0	1.0	1.0	10.0	-55001.44704066973	0.0	0.0	88.0	-1332.3463227281047
12170000	-56825.20744920217	-1422.1328946094798	-55403.07455459269	0.4198529071548023	2020.9198731202425	54.10304679261196	0.6684337506572673	1.285688429630147	1.6528265924111598	2.7483304964288386	3.8341213016219844	3.233918919239866	3.0005730316055854	1.971292280842822	3.9932630187006484	2.2907409806854124	4.431509815855653	3.642593681024935	1.642826074404459	2.673751111436878	0.5631413702562581	0.898881437577923	3.5069823923690837	1.7649528348864765	0.40928972101665845	-0.02950951521797046	-0.30910367406213457	-3.3380874010331527	-6.127725001108148	-5.733996088807994	-6.468772382305584	-7.41687289699057	0.468	5.183377245106981	0.2898913641194432	0.18123372041731797	0.19003831999466167	0.33883659546857825	0.606572953056521	0.7212342350813105	8.267350534825002E-4	0.6609165107863321	8.267350534825002E-4	0.660916510786331	0.9292478007186195	1.2807237271815344	0.2858769603774621	0.6112366589654695	4.112153610216715	2.0126673513824183	2.694094307561748	2.0995137997024123	0.6219742610073128	0.4182312788738021	0.7356408929271047	0.32647298374471306	1.0537253802898285	4.050054108183894	0.6886897219493608	1.0	1.0	1.0	0.0	1.0	1.0	1.0	1.0	0.0	0.0	1.0	1.0	1.0	1.0	1.0	12.0	-55010.311351483324	0.0	0.0	85.0	-1354.656998539689
12180000	-56838.99662081105	-1422.700613476401	-55416.29600733465	0.4239708108561633	2020.9157552165411	54.91186834842037	0.178999697791081	2.151723505755501	1.3521940420772165	5.20505202202953	4.907548273035298	3.1961760299850206	2.9557668369919834	1.7839676723208506	4.08003142529081	2.483447999757973	5.769303492739453	2.713301616710387	1.8484375144194036	2.738656297198323	0.5015145135881832	0.4865235031782237	5.087842585104769	1.4757565893156286	0.8801756106729349	0.08716474666395707	-0.2902433849356909	-3.595443865984841	-4.46640161713647	-9.304781300015332	-9.292648698831467	-7.192681877782093	0.468	5.80644896456914	0.2922603786817118	0.18213985361146778	0.18980499228157455	0.335794775425247	0.5393011338800615	0.7298555385618627	8.619732345178134E-4	0.7412799564120682	8.619732345178109E-4	0.7412799564120679	0.4368089330263089	0.35941244610173323	1.1339161403554145	0.37585076539265044	2.3768124305342413	0.7736293138166774	1.789543002036991	0.800116115153645	0.4508276879299211	0.3717909538007327	0.2686563351282336	0.6605496279175923	0.673913912810291	1.2773363593704614	1.0384843943502162	1.0	1.0	0.0	0.0	1.0	1.0	1.0	1.0	0.0	0.0	1.0	1.0	1.0	1.0	1.0	11.0	-55025.96721310597	0.0	0.0	88.0	-1362.9591105295733
12190000	-56820.268406873685	-1423.7440208636967	-55396.52438600999	0.4357686715154201	2020.9039573558819	54.204610366934716	0.19100449186556534	0.631411269777554	1.7051505478760929	5.951019253804176	5.560804911141897	4.050755889348024	2.9218653060526845	1.7426425096020044	3.6973990980642903	2.782059405599672	6.666710364723542	2.5235005614550237	1.7825737605163092	2.468159651543504	0.6079297273256865	0.4737246653674226	5.401727303589065	1.430109661675412	0.8282079786474758	-0.10785970368368575	-0.496964335115858	-3.295531235795494	-4.668737196679078	-4.850675456042206	-5.843854477406428	-9.494679032974421	0.468	5.386582128744547	0.28883463341480575	0.17909578702053017	0.19437606950979508	0.3376935100548701	0.9156046802348119	0.7686285028834551	8.571122023973821E-4	0.8832285376081661	8.5711220239738E-4	0.8832285376081656	0.5812742115001741	0.49389054872063404	0.651939974382264	0.06025437096079054	2.9055640068789237	1.5757991559585816	0.5364318132493981	0.5944916183974924	0.1201797535803654	1.151998917885159	0.14820076999271972	0.38969977765932545	0.8041410247650855	2.1352002069232667	0.8147643063460308	1.0	1.0	0.0	0.0	1.0	1.0	1.0	1.0	0.0	1.0	1.0	1.0	1.0	1.0	1.0	12.0	-55010.2710525193	0.0	0.0	89.0	-1353.5420839248582
12200000	-56838.398617955856	-1416.4978867188058	-55421.90073123705	0.42917948090859276	2020.9105465464888	54.84876163420099	0.42404388943645804	2.5104426015242933	1.349471648316594	4.730629922493043	5.541699223925692	3.9350516898464436	3.0938146169992264	1.7642691684024447	2.9469615336805743	2.461816576957279	5.440557095044173	3.1858622532228904	1.9333968933855483	2.3506911713204985	0.6171956021187536	0.4438810343198342	2.5046873129011726	1.7078879726844114	0.9599384721144957	-0.34836630521771633	-0.2720027456511631	-3.036507192972591	-3.7213248714796343	-6.033684155939317	-5.691431299679852	-5.1638552537274895	0.468	5.625454533285558	0.29185222626760304	0.17860118101742184	0.19079197572960993	0.3387546169853662	0.7842749587915687	0.7375078790071649	8.220540021184658E-4	0.7320046751541301	8.220540021184662E-4	0.7320046751541301	0.7200953277178261	0.9229291930373253	0.6319617962838232	0.126605877153102	2.175268128271745	1.2791261435914996	1.3039957704088954	1.420274537099519	0.5200124167407096	0.2403200357364286	0.9764571286397359	0.2056669660647746	0.626862692051881	2.097837945670952	0.21167441074506232	1.0	1.0	0.0	0.0	1.0	1.0	1.0	1.0	1.0	0.0	1.0	1.0	1.0	1.0	1.0	12.0	-55031.304295388654	0.0	0.0	85.0	-1353.028704566149
12210000	-56861.62061575375	-1410.349868242005	-55451.27074751175	0.446271503441492	2020.8934545239558	54.66580292015203	0.27808235673817167	-0.11856553113354168	2.247519995199621	3.824602404032328	5.83547015157063	3.3196272603769845	4.1380272117628385	1.7255174665434154	3.7901772693086815	2.5683466935747843	5.915960455810589	3.387358614756476	1.884698833072006	2.4038843155115486	0.8605855347774789	0.8572843813523261	4.084780868077029	1.7118403351142337	0.6956130094444728	-0.13588012926132514	-0.8803039843452148	-3.528427933331514	-4.2086645057238385	-4.760912138782063	-3.4864784022372177	-6.8226374850422165	0.468	5.465220687690777	0.29795392806575155	0.17926631060770923	0.1924782085606628	0.33030155276587736	1.2560019455813527	0.7931985987093972	8.076657060784201E-4	0.7585416724615746	8.076657060784188E-4	0.7585416724615738	0.3175743374290971	0.82300157333115	0.32704347260594097	0.32096147066366326	1.7937453814996422	1.3948625950193292	1.119947127903962	0.43836559398556063	0.538073599206635	1.1881707811388416	2.1488188453567103	0.36016044810552195	0.6884169018351732	1.7208043524545376	0.3843337369412953	1.0	1.0	0.0	1.0	1.0	1.0	1.0	1.0	1.0	0.0	1.0	1.0	1.0	1.0	1.0	13.0	-55038.493236999995	0.0	0.0	89.0	-1342.5135947319243
12220000	-56808.5528926046	-1382.7127598506493	-55425.840132753954	0.43236251364612127	2020.9073635137513	54.57669795775303	0.1672214253873806	0.5147137311471874	1.7128612028043035	4.4905116158603	4.091404402042306	4.270828847828976	3.3157187728324202	1.6708921735565214	3.4546952542085414	2.508361421197078	5.675512956352412	3.2054113579788357	1.9887505803469492	2.3784704320057384	0.6690656203144535	0.1718789495380043	3.487069743648694	1.829932943042181	0.788663600380566	-0.6431723821196271	-0.7353510488194472	-3.5165065873512336	-4.7891557156433535	-6.371726924834441	-4.952577745923274	-5.290294408411682	0.468	5.669012620348553	0.2918633585195038	0.1801905295270899	0.18605674437970715	0.3418893675737001	1.145009085691605	0.7948467336724294	8.277217195094753E-4	0.8793790285298174	8.277217195094775E-4	0.8793790285298193	0.7413472930406764	0.4112770641736036	1.3687615412335026	1.024860401150069	1.3850400215143523	1.6181879116714966	0.32997193884792636	2.0976449361563554	0.441902267315101	3.0235126613273446	0.6402370562628465	0.48581160423630665	0.4373986258386669	1.691425704466957	1.4246416069951406	1.0	1.0	0.0	0.0	1.0	1.0	1.0	1.0	1.0	0.0	1.0	1.0	1.0	1.0	1.0	12.0	-55031.20994315295	0.0	0.0	86.0	-1307.8394445311105
12230000	-56811.568380733625	-1384.47145884078	-55427.096921892844	0.4223261136107793	2020.9173999137865	54.88808488497492	0.20111579639731428	5.998175682659414	0.9159253583907175	4.367040319059123	4.960571667775534	4.837553245597224	3.5926705924752573	1.7436063867288272	4.216241806966467	2.6205217229889533	4.833449972181707	3.945236013759634	1.5583626226860758	2.4176958445816217	0.8202878278127278	0.5163901856867577	4.3917841155296	2.653321043660803	0.5965999938239884	-0.600064906531739	-0.05144291105159074	-3.267093933027705	-5.282187423166775	-5.125069012679982	-7.503428788513991	-7.67560565413671	0.468	5.342078277804806	0.29459647725994237	0.1796851628279589	0.1916515326614995	0.33406682725060005	2.076788338722742	0.8267317529707096	8.304524747454801E-4	0.761304336379144	8.304524747454806E-4	0.7613043363791444	0.7984683248460135	0.40104605610824157	0.5791803865660827	0.6962987488245173	1.509684000937273	0.8471651481804233	0.526699867644102	1.590544305562116	0.3008901043594592	1.857149914482517	2.024727705135954	0.625951173225705	0.9836714967495649	1.2617308251755608	0.921572088184531	1.0	1.0	0.0	0.0	1.0	1.0	1.0	1.0	1.0	0.0	0.0	1.0	1.0	1.0	1.0	11.0	-55034.75826896383	0.0	0.0	86.0	-1318.4280534008692
12240000	-56801.612752393645	-1381.8707903361408	-55419.7419620575	0.42770867228236376	2020.912017355115	55.1758869676763	0.24389950089250667	-1.2121976692494278	2.512876506853505	5.32411307290635	6.143620611335714	4.934483830224395	3.722259176104598	1.8899906087361316	5.073503536848122	2.198031731660028	4.549372862718456	4.986520020458139	1.8862073785997129	2.3892131941861945	0.9556023386325989	0.45119181106601314	3.0698056503553595	2.4362996554014873	0.7782920716716354	-0.6297567158669491	-0.18805457575280782	-3.1882163702933126	-3.114452719104369	-5.890635117286175	-1.304334988799396	-1.383889245018886	0.468	5.051722654463476	0.28627914646987235	0.1790368668284059	0.19522297359714239	0.33946101310458027	0.5832924198850377	0.7045476225124936	8.383806288769318E-4	0.7685055206279435	8.383806288769322E-4	0.7685055206279439	1.2200680365998897	0.48321797731626326	0.2755530727532331	6.129409220596307	0.8067304455874111	1.2116255049613698	0.927725842874749	0.7617497380900526	0.5309773399754962	2.5654551329053294	0.2139394094629094	0.9392270046481969	0.4816893548854897	2.3440311404032244	0.7406452200186218	1.0	1.0	1.0	0.0	1.0	1.0	1.0	1.0	1.0	0.0	0.0	1.0	1.0	1.0	1.0	12.0	-55017.38759674347	0.0	0.0	86.0	-1311.0624854877385
12250000	-56825.10263458102	-1406.708180650633	-55418.394453930385	0.4210748360044512	2020.9186511913929	54.82890761337706	0.16863412098540398	0.0914921567704116	2.2674902455685206	3.8197120599743224	4.665817115184714	5.4271986015235045	3.9326306905967625	1.6570442880900123	3.496219471541844	2.2994172805464514	3.2696224971567682	3.3470524845979535	2.0107281324748176	2.5468470564437	1.076477646629701	0.19576863689484872	2.2662682889864283	2.8765372235955766	0.5874107108532787	-0.35638171232129107	-0.20513906482247452	-3.531847526098428	-5.032159206598033	-4.652254887296269	-2.6506109369433446	-3.5285426393005395	0.468	5.043156002054826	0.2903085261625744	0.18633286604981716	0.1888477065532602	0.3345109012343491	0.3936854139279385	0.701190126040925	8.3488931325758E-4	0.5927227375843668	8.348893132575793E-4	0.5927227375843669	1.2719693669572978	0.8713185095895416	0.41064151406334837	0.18088915932017277	0.9620800042220486	1.5439656774866812	0.7940682731013654	1.2442603014445017	0.5961422166396602	3.957239588824365	0.1943278834812407	0.8670971484591824	0.4645220229364354	2.008798710656798	0.6201215947745669	1.0	1.0	1.0	1.0	1.0	1.0	1.0	1.0	1.0	0.0	1.0	1.0	1.0	1.0	1.0	14.0	-55026.46581698591	0.0	0.0	80.0	-1345.316440689061
12260000	-56878.17437966412	-1442.2470024559943	-55435.92737720812	0.4334494480918356	2020.9062765793055	54.505653064028735	0.5325189304379271	1.3544247001468914	1.2847385343361912	2.406289638162059	3.8557373167282805	4.9989111703700475	3.4007966973017574	1.9218719037174417	3.2911039474896513	2.4154246192130113	3.347514074797711	3.287334535807114	2.221531366122297	2.001216095956834	1.1323639044170757	0.31296468830052593	2.744345902571005	2.85525434632083	0.8679924819728798	-0.21756353070609985	-0.6168748757157569	-3.524049519154207	-3.0880654534677716	-5.570497918304975	-2.587728902359132	-2.5977714696785608	0.468	5.469508640661342	0.29151286018108147	0.18306034851382852	0.18662923368194895	0.3387975576231418	1.0425810569291667	0.7794792210680823	8.27890985720913E-4	0.6904826881533073	8.278909857209093E-4	0.6904826881533068	1.465779972917292	0.3836647588777536	0.10886540709363479	1.2842548054791112	1.870437894058108	1.622018481752796	1.0378381714095337	0.38281302931351874	0.581292070116317	0.20182595964773561	0.19231822250024883	1.0120357746168644	1.2364360420998006	2.3698449632176968	1.1659823370220916	1.0	1.0	1.0	0.0	1.0	1.0	1.0	1.0	1.0	0.0	1.0	1.0	1.0	1.0	1.0	13.0	-55036.31454994814	0.0	0.0	88.0	-1376.7126183359198
12270000	-56863.47125141613	-1420.7940997032738	-55442.67715171286	0.430124989788062	2020.9096010376093	54.31096344841321	0.4557312857966439	0.10681786536569471	2.368600573010369	2.860651698827759	5.861224221763952	4.112184488468707	3.7647604333563756	1.610952378771217	2.4798531803600032	2.6414648872582154	3.4769358546881852	4.270125672235608	2.0796790315437126	1.889521369015361	1.3561393907514847	0.1353121892122063	2.4376477118600843	2.1771814732598025	0.6868584752288053	-0.23219745679149706	-0.7933192534918536	-3.036996497501332	-3.455850377714027	-7.259817082165242	-8.289156590803069	-7.250381473429311	0.468	5.111065260054749	0.2943080204926608	0.17672871944232937	0.19016570244186864	0.3387975576231418	0.8399451525137444	0.7573604824810448	8.169858104662827E-4	0.750083777725713	8.169858104662845E-4	0.7500837777257146	0.6690028699603048	0.7142698706194972	0.1971420995098834	0.3217975355950832	1.2931904652446793	0.5532035542361378	0.8110626679248103	0.5053456036876347	0.0662635460443788	0.14758174551328213	0.6422617207473326	0.515724775399047	0.717196806755447	1.9535438708623607	0.14853729579826455	1.0	1.0	1.0	0.0	1.0	1.0	1.0	1.0	0.0	0.0	1.0	1.0	1.0	1.0	1.0	12.0	-55059.52961911797	0.0	0.0	82.0	-1360.8767539844644
12280000	-56807.513599817736	-1394.30858066043	-55413.20501915731	0.4322532878662448	2020.9074727395312	53.61976044818054	0.4082453104601314	-0.19901580627295612	1.8775513631308869	3.814788516735862	5.493451662303572	5.084173269817423	3.723507339220183	1.5573484003964506	2.9043351228120287	2.4975057075289415	3.9641143537869463	4.433039425306697	2.1533569912489736	2.02484735994178	0.7334529122781632	0.3561288924416101	2.665058197155921	2.0016194200973563	0.5410144859008167	-0.28547966211899334	-0.9334094140362319	-2.8339829641879	-3.3145714958730754	-4.133497808943911	-2.37966204236124	-0.7419270726644323	0.468	5.30057660229725	0.2907885035769909	0.17928533030730232	0.1902519664498763	0.3396741996658311	0.5597613605009989	0.735331339078931	8.512592697467966E-4	0.869524573776423	8.512592697467959E-4	0.8695245737764222	0.6633717660518547	0.0979945907239336	0.26239506068743584	0.6273232771079729	0.39078359451840977	0.3708310845179897	0.4642167837632158	0.5309505968598649	2.422727715547962	0.2113252617492626	1.1623548267431663	0.5701085362427721	0.2815371521794949	0.9764934561294171	1.012337063971689	1.0	1.0	0.0	0.0	1.0	1.0	1.0	1.0	0.0	0.0	0.0	1.0	1.0	1.0	1.0	10.0	-55024.15375933086	0.0	0.0	86.0	-1332.7258880791408
12290000	-56825.420573579526	-1390.9320468895564	-55434.48852668997	0.45042696615333255	2020.889299061244	53.185145796241784	0.38163084173202644	0.48184363822051146	1.5213765167899505	3.3143362912976455	4.620608841092018	4.173487405787099	3.5221233120568476	1.7424537667202376	2.91124889471485	2.594703394167086	3.1928292421758386	4.1832068116098915	2.4515602758759765	1.8221558726849234	0.8263586822590058	-0.01825593698958969	3.262924282850342	1.619876842344278	0.7984541343600218	-0.2828072458866412	-0.3828515472474445	-2.8983016968381143	-2.793101221303315	-3.9709055346815587	-4.642093568224747	-5.77246470509189	0.468	5.334899611320558	0.2952022092399108	0.17462296584789297	0.19407044779195065	0.33610437712024627	0.36503399812213344	0.6673474809060479	8.577610570055236E-4	0.7057988590954175	8.577610570055241E-4	0.705798859095416	0.7309524010486865	0.7361082279209068	0.9278550109657754	1.0478444753557694	1.672398791368315	2.359170733258824	0.5216873702824029	0.7662639290156431	0.3093543292500318	3.260532565565389	0.9284136593667802	1.053538949523674	0.5961114653332713	1.6771668511682012	0.568371690875276	1.0	1.0	0.0	1.0	1.0	1.0	1.0	1.0	0.0	0.0	1.0	1.0	1.0	1.0	1.0	12.0	-55057.209297771245	0.0	0.0	78.0	-1327.401164151194
12300000	-56816.85093386795	-1387.7059489411884	-55429.14498492676	0.4168745178525484	2020.9228515095447	53.328730037799204	0.5939806389082504	1.3606789610726033	1.1415772733446456	3.592517376113233	4.78482220039607	4.660744182543564	3.582575984101403	1.6503437240549326	2.5504196299437107	2.5464103417775177	4.054128045415431	4.851004266570444	2.245018085958963	1.5611982645856957	0.9635531759367812	0.06636875456541526	2.8327107174626516	1.1809359548770444	0.7866532279382349	-0.053574009408377116	0.010715395728872076	-3.061399001807339	-5.685854813171506	-6.142405467134661	-7.185532360002557	-5.99108499589726	0.468	4.902154699838295	0.29165362327082717	0.17795108083927166	0.1938467316854301	0.33654856420447177	0.5671664087252302	0.7290935429338566	8.625095920471261E-4	0.6934382303815204	8.625095920471278E-4	0.6934382303815231	2.2891568009185908	0.7423220864245611	1.1049463717223205	0.5201112421395421	1.999479188687957	1.6062650747245752	0.7649605768875408	0.6607955256628748	3.8150471240916026	0.3702167824009961	1.6496268342405687	0.9160634244097671	0.8587588179471008	3.0299595731050957	0.6004777261866001	1.0	1.0	0.0	1.0	1.0	1.0	1.0	1.0	0.0	0.0	1.0	1.0	1.0	1.0	1.0	12.0	-55053.97043237925	0.0	0.0	83.0	-1320.243049705258
12310000	-56835.62971538445	-1408.8190763663638	-55426.810639018084	0.4165788341351537	2020.9231471932621	53.51346844802659	0.7662019113283243	2.1578199818334016	1.7970292761683808	3.2846195452147358	4.244940007644934	4.496374253784947	3.473978384447975	1.8474877492007225	2.8843780379588813	2.8793444673069124	4.586952145775612	3.5592450157474875	2.021921878254882	1.7840929879375913	0.5193933205852527	0.6040264446043639	2.2893663345963136	1.1963102930010658	0.6299117019384377	-0.0996198029891405	0.011207807220878552	-2.5228219394642237	-5.286372443417227	-6.313636269010301	-6.487730510189113	-6.576818896106486	0.468	4.679928547589881	0.2913068457839378	0.17925782064123225	0.1910815062483981	0.33835382732643254	0.6264970413071439	0.7780279865795416	8.143111025587787E-4	0.7715273003140409	8.143111025587764E-4	0.7715273003140394	1.9405080907859547	0.44987768339598194	0.9080132588865707	0.024136109096990876	1.3099452129259008	1.834958861186792	0.8905945462416476	0.47695002496671235	1.7556894556182667	1.0116112703792854	0.48290349261053117	0.6389426294501033	0.6345192829132418	1.9103244164243278	0.815801520874437	1.0	1.0	0.0	0.0	1.0	1.0	1.0	1.0	0.0	0.0	1.0	1.0	1.0	1.0	1.0	11.0	-55046.925407211056	0.0	0.0	85.0	-1344.843497337896
12320000	-56885.10146286388	-1442.7140734883199	-55442.38738937556	0.42367162437546085	2020.916054403022	53.432397522961146	0.5545354551480046	3.709208739403187	2.090080633612704	3.1522314830570157	3.42118556791456	2.523066715152084	3.7996487355210977	2.1408706624764884	2.630205177736151	2.839089828762208	4.083771523138953	2.993649444438818	2.6295070973075725	1.7001367321343979	0.5004795977251308	0.7393105530674855	2.8547220659073167	1.3266365783096021	0.5178507297579111	-0.21118228435127512	0.0023745999451483535	-2.3151760336767695	-5.0263484436913775	-3.6418299498380855	-3.598849295551278	-3.0192857782171694	0.468	5.2332620967011625	0.290478710653347	0.17939464640547043	0.19508911729616601	0.3350375256450172	0.8947177934639926	0.7765411400908057	8.805391617889617E-4	0.6408642944786674	8.805391617889625E-4	0.6408642944786688	1.0280375081453268	0.21713246675919046	0.5414502183181321	0.1319018908908573	1.4293175013103987	1.2946713326114687	0.6097070143504257	0.7627647674028143	0.3882443514217326	3.3987294752254185	0.2086891950175795	2.533404485130533	0.7546220428828726	1.7036412815339677	0.9921518107066968	1.0	1.0	1.0	0.0	1.0	1.0	1.0	1.0	0.0	0.0	1.0	1.0	1.0	1.0	1.0	12.0	-55073.12489468503	0.0	0.0	78.0	-1382.2847443803191
12330000	-56828.39590452829	-1426.7034307788485	-55401.69247374944	0.41626688637299486	2020.9234591410243	53.47490321411257	0.9936517300535987	1.5227507624255265	2.0884533384991277	3.4379889604904648	4.311558128307932	3.4355958292065196	3.0479568724012704	1.8779617748876258	2.791597631865638	2.546706939140889	3.3241325022053263	3.3382649466100913	2.5924088217909325	1.5260173425136305	0.2817549468133416	0.5007267756412197	2.1926051554671147	1.8241804674677156	0.1051468648255601	0.03422736776351526	0.05985685573824132	-2.5070776523851364	-5.1480046392094225	-6.366070237235293	-5.6897646826448005	-5.80573041085114	0.468	5.649146738959335	0.28871375324142085	0.1800783403567861	0.1975102564034558	0.3336976499983379	0.6837843226849556	0.7476014076369861	8.077979222017629E-4	0.7161702552370469	8.077979222017646E-4	0.716170255237048	1.1808783423715845	0.8464671363579386	0.4023666387347768	0.18347924331883503	1.560268405439254	2.1509990690722454	0.9203176415210222	0.37728456790485143	0.09849701641152087	0.24792540829085646	0.3738311273822567	0.6725931113638024	0.775824012994183	2.501487884479681	0.7329162991854264	1.0	1.0	1.0	1.0	1.0	1.0	1.0	1.0	1.0	1.0	1.0	1.0	1.0	1.0	1.0	15.0	-55039.00417902012	0.0	0.0	78.0	-1357.1836255963362
12340000	-56837.4749278971	-1419.1645446413772	-55418.310383255724	0.41671203349619856	2020.9230139939011	53.815158277637956	0.6351641945858887	3.07860433719862	2.8043426970418577	3.0977444914662895	3.6935815485108074	4.005786206698195	3.0742759180193797	1.6368358467881143	2.7292857553977337	3.452813157617342	3.8204706872544807	3.406375013810499	2.61583718775401	1.76315256659234	0.49137658519773575	0.3239534935189018	2.320814112449737	2.1772831911378874	0.21361827354494672	-0.029150100610310196	-0.3974088643187135	-2.6529150510814956	-5.624340476409798	-4.812602373502508	-2.7809704448374553	-0.2847391464906872	0.468	5.444628453224207	0.2963374621975074	0.17591481745110055	0.1901119489874521	0.3376357713639406	1.380182213449108	0.7862109512104306	8.40672382845056E-4	0.8288116140196803	8.406723828450571E-4	0.8288116140196821	0.9767690131385636	0.13457338866002347	0.38199378903999887	2.344715613999781	1.7009825465768575	1.8797460136562074	0.9164065635408255	0.7049457358697256	1.048201015927279	3.089540080982266	0.3698555841668243	0.7677123924994652	1.2501697427603413	2.8198905421398086	0.3745885241382229	1.0	1.0	1.0	0.0	1.0	1.0	1.0	1.0	0.0	0.0	1.0	1.0	1.0	1.0	1.0	12.0	-55042.93825990665	0.0	0.0	83.0	-1344.3215373835326
12350000	-56827.51883443869	-1394.9249299148125	-55432.59390452388	0.4163242073340929	2020.9234018200632	53.688156621249156	0.5461013692876461	2.679215679255222	1.7133196049971064	2.680932008709653	3.1013721210404865	2.917973398820117	2.859545627983101	1.952645472660602	2.36360854877587	3.2931026839931	4.898103074642947	3.0460754622438735	2.6498871485384683	1.5108855535086798	0.43131071224030226	0.6038101674930219	1.7355772713208373	1.927709863552933	0.09034310337614168	0.0762459155292965	0.22814441130965976	-2.5471790449955596	-6.241897727854711	-7.379747693836754	-9.286458309668252	-11.053391822780743	0.468	4.507509476230072	0.29183011147035537	0.17377515186232811	0.19425270772160189	0.3401420289457153	0.550936044986944	0.7190875359412146	8.724122431364055E-4	0.7862999755677917	8.724122431364058E-4	0.7862999755677913	1.5634505958708218	2.6244822952578235	0.5210885054434622	0.4496961200043727	1.3087428417945242	1.859204279418115	0.8823737229014829	0.3090877648597063	0.8022833349332303	0.2826736831419624	2.576293755900587	1.3268174358169744	1.0033656291911481	1.113535868247041	0.6832761928724531	1.0	0.0	1.0	0.0	1.0	1.0	1.0	1.0	1.0	1.0	0.0	1.0	1.0	1.0	1.0	12.0	-55060.13207605659	0.0	0.0	78.0	-1326.0193673597835
12360000	-56807.392377129494	-1391.9570537281415	-55415.435323401354	0.4330980268845225	2020.9066280005127	54.3307774578564	0.4170028832171237	-0.08924388396373595	1.5198780607736084	2.526267366132687	3.871752531392343	3.557645051221628	2.789976439640777	2.0174587983859364	2.654071194080628	2.7532169633119	4.84404526934155	3.1765138675769395	2.60505726032335	1.8614655108730394	0.5243280179565821	0.4332113958191217	2.319483556016071	1.1729063832404585	0.07912923999190737	0.20108262792034215	0.8024794556088692	-2.8655745700572997	-4.468400008516544	-6.88020236641491	-6.318835871611581	-3.1202497582340722	0.468	5.238597452609727	0.28394682697848744	0.18086303882363264	0.1929596818017024	0.3422304523961782	0.9212855608431252	0.7300212713700328	8.714740447266031E-4	0.7832257215341857	8.714740447266018E-4	0.7832257215341853	1.5185732691221576	0.3560387259707915	0.5269361138519704	1.023018714874973	0.8603831164719405	1.4963798281743879	0.5745772799707141	0.6336813223725009	0.2048811896415043	0.22195030323637152	0.5495750474668961	1.7466285031623625	0.9532762549111133	1.1164233621934374	0.6825418646727278	1.0	1.0	1.0	0.0	1.0	1.0	1.0	1.0	0.0	1.0	1.0	1.0	1.0	1.0	1.0	13.0	-55046.779573756554	0.0	0.0	79.0	-1324.4393672367473
12370000	-56794.1750795168	-1402.5203044486605	-55391.654775068135	0.43035013312801695	2020.9093758942693	53.93501894923211	0.48776399117734376	2.6995395225171226	1.8578599601925072	3.250679376394081	3.063301864365661	4.478568614269891	3.3746949049846737	2.3041804070187215	2.2227093627268295	2.9137172359829218	4.172350739328215	3.3501591474584997	2.5382975191357513	1.8768530443134517	0.2739983225804147	0.6103546273753553	1.6455707872403562	1.8602148520906747	0.33437132075361364	0.33026646280074334	0.7824448566676186	-2.677972974494176	-3.2957471688858666	-4.424062061720778	-3.0651057968916526	-3.3020584132853124	0.468	5.845612317237947	0.29302042221182995	0.1779882186933814	0.19197434720722079	0.33701701188756855	0.8269044312166123	0.7674643023595255	8.900366856921549E-4	0.8799478721293609	8.900366856921541E-4	0.8799478721293591	2.0866601837792977	1.311688595402968	0.17587200902166364	0.2357414710489678	4.060599910436777	1.8991208106116284	0.8070201194025872	0.23068486696111332	3.807438350000876	0.14445392520994693	0.8516188388858664	0.5839523066788931	0.9969588823258804	2.157431214072516	0.691289534252925	1.0	0.0	0.0	1.0	1.0	1.0	1.0	1.0	0.0	1.0	1.0	1.0	1.0	1.0	1.0	12.0	-55032.045602178565	0.0	0.0	83.0	-1324.7768788286533
12380000	-56758.944796172684	-1348.597098809787	-55410.3476973629	0.4217743247011932	2020.9179517026962	54.199952798732234	0.2789577223258831	4.286382722323094	1.6824455104322815	4.068706175785264	2.0779809364167603	4.368247145995149	3.4971757099146368	1.8295963408120182	2.831702919291551	2.946102335668196	4.191770882822748	3.0474468040370453	2.729534286496543	2.0130161065921994	0.21629903091416466	0.43150648476671616	3.3119914901233343	1.5206761870884473	0.16460964004861925	0.5061798204063069	0.7588119038212461	-3.0079289218165894	-5.315820347380263	-8.892441912835896	-10.578719633005731	-10.394841348447716	0.468	4.978296763493829	0.29468484481631096	0.1785597967416199	0.19205524892076364	0.33470010952130613	0.9976087113853329	0.7741067591184422	8.434428771734817E-4	0.6459001124482546	8.43442877173482E-4	0.6459001124482543	1.523407513769579	0.9030091273883412	6.279230605185121	1.3086694204435274	1.275254424841491	0.6344112115928399	0.38980901143133895	0.04133302409308604	0.9401313013379381	0.38853100602876883	0.10902757096908851	1.6270441777876519	0.3458964809658998	1.5872278487896858	0.6571708130054928	1.0	0.0	0.0	0.0	1.0	1.0	1.0	1.0	0.0	0.0	0.0	1.0	1.0	1.0	1.0	9.0	-55037.302574090434	0.0	0.0	81.0	-1292.3880705129704
12390000	-56766.97546427396	-1377.98931016052	-55388.98615411344	0.4182189683139767	2020.9215070590833	54.23065915464671	0.2827650629850896	3.2034677706509473	2.510230214919031	4.678396977549385	3.948926902975103	4.374218498822563	3.441521427082928	1.5567910760234662	2.563527198474769	2.7215628971199384	3.925301092861114	3.548557372744439	2.5977838932391655	2.0297156418957507	0.417797308555755	0.6608826663743903	1.9704783017562788	1.4858110563576499	0.21856324048349157	0.7747815955431759	0.9707396144329695	-2.990461901268632	-5.381089262468491	-3.8218147860811307	-2.1110113772596795	-1.9087366245163175	0.468	5.714558716011962	0.29332594213873836	0.1780402618534222	0.19196371601690565	0.3366700799909344	1.4569821632732571	0.7831444325053829	8.480586133173151E-4	0.8002457807236544	8.480586133173123E-4	0.800245780723654	0.9279018580016684	1.7908625640442335	1.4763398409806485	0.9707339902342194	1.4154243806436648	0.30510893431429326	0.23606830454794078	0.6177292771418625	0.9053200028384113	0.1781443153782515	0.13352738294597227	1.1846639228976772	0.3190227978369676	1.036955220672812	0.5946379125692148	1.0	0.0	0.0	0.0	1.0	1.0	1.0	1.0	0.0	0.0	1.0	1.0	1.0	1.0	1.0	10.0	-55032.7842029165	0.0	0.0	79.0	-1316.0953651030497
12400000	-56805.330115354554	-1397.1330213680249	-55408.19709398653	0.4212659701402071	2020.918460057257	55.245109134802725	0.44403125465686116	0.46712715612305	2.200272146049045	3.250264872972162	3.789733882565129	3.8052380053157817	4.2454556567140305	1.9485547092537476	2.5567069214591345	2.7595701001054262	4.111543648727824	3.0999036564037037	3.0433142792907595	1.885042851397972	0.4235561423800158	0.7717388076752416	1.6913318557965067	1.9278673663240613	0.4856536083210595	0.4669511415165462	0.8778482428995603	-3.159484444379172	-4.641418028026136	-4.232297798411324	-5.833995345771533	-7.81514423148299	0.468	5.022291585880003	0.2911210472666747	0.17926187701814197	0.19424598102477328	0.33537109469041065	0.725655159922837	0.7206130623969695	8.467482240441366E-4	0.701895826976258	8.467482240441369E-4	0.7018958269762565	1.8077453795401373	1.1099839548845754	0.19630601297527056	0.11062514739882255	1.9175870469911709	0.5585522987090088	0.619704585657421	0.43432697359412753	1.7680388554951751	0.9749158043766247	0.4349871228128502	2.032371950372918	0.25932891073248	1.4919162912147252	0.443660288191307	1.0	0.0	0.0	0.0	1.0	1.0	1.0	1.0	0.0	0.0	1.0	1.0	1.0	1.0	1.0	10.0	-55040.9292090913	0.0	0.0	79.0	-1339.0647106174977
12410000	-56841.1713206863	-1418.4749251452167	-55422.69639554108	0.43076106725087404	2020.9089649601465	56.33899725588564	0.4585711725470912	1.8381122959555434	1.735655748868081	3.6136579852167334	3.105913210501293	4.51763486060886	2.916126986906005	2.091150270887576	2.7817312598682777	2.8191577769960396	4.0070358410349805	2.606061025367664	3.0370119520491885	1.989306247345243	0.35567929128628517	0.6593080491774644	2.251076058761017	1.5647917466579597	0.6572870658887244	0.23547724013239718	0.47457828217592146	-2.8529257179047747	-4.738291281533831	-6.4386091604188085	-5.01258766226489	-4.783626098328137	0.468	4.736396576191768	0.29361272505993385	0.17969255617299068	0.1888364941860401	0.337858224581036	0.31766101869632507	0.6751603275333328	8.105963151082775E-4	0.6844824662582222	8.105963151082778E-4	0.6844824662582221	1.1087292129252284	0.2458048763917333	2.489451061975177	0.23011201455106767	0.8487608338631163	0.5252320456569216	1.1182952046793304	1.6282481519685374	1.2774325457736084	0.2822975512626122	0.21548256002161506	0.5976399330985684	0.964183607993474	1.0805831086312732	0.2221821684176983	1.0	1.0	0.0	0.0	1.0	1.0	1.0	0.0	0.0	0.0	1.0	1.0	1.0	1.0	1.0	10.0	-55053.88596652063	0.0	0.0	80.0	-1362.8321733414202
12420000	-56754.287982283	-1376.6808657697513	-55377.607116513245	0.4327240971070234	2020.9070019302903	55.74559045022778	0.7428754799247658	2.7421104553522113	3.00766090825368	2.736189030542427	4.84272647943207	5.034664752715862	3.0680154533123325	1.8184258607417294	2.9311152479155833	3.359720822007823	3.8478166480077993	3.3375176454632864	2.7932715706966107	2.1220681944842488	0.1537266229392389	1.2785501239944124	1.7108165611035544	1.8931177013007472	0.4023919894730976	-0.11097304347544232	0.4440316117838048	-2.994477787591266	-4.829790698608585	-3.43311867433085	-2.89417644337106	-3.4554997531471487	0.468	5.301579169743108	0.2892204400353956	0.17926669559196753	0.19408722209751034	0.33742564227512706	0.5640975639731654	0.6982901127251814	8.259280999528865E-4	0.565803774676369	8.259280999528863E-4	0.5658037746763691	0.883611489671164	0.5378562649038324	0.0659419322166539	0.07285528138441691	2.5970871963098485	0.8068688229939779	0.6484567356997214	0.6769757005782351	0.2639996051387063	2.00748884710159	0.27288783306047026	0.968277525229701	0.4620993684148821	2.7191747037451917	0.771532686443751	1.0	1.0	0.0	1.0	1.0	1.0	1.0	1.0	0.0	0.0	1.0	1.0	1.0	1.0	1.0	12.0	-55018.031922987095	0.0	0.0	80.0	-1321.6266997694077
12430000	-56816.67465457666	-1407.2230457029934	-55409.451608873664	0.42653141473192147	2020.9131946126654	56.05784545154401	0.5984331268054207	4.905010359152791	3.6883888836870806	3.1308594950226682	3.6103737252638273	3.6366117533551594	2.630616756273688	2.197527657362625	2.7490390005956837	3.299373964440847	4.319985187120478	2.663080938497385	2.379946777335686	2.545055527947994	0.30698767897576396	0.7615222266592707	1.7093531191780649	2.9026422391004543	1.1382164193994089	0.36850523524311884	0.5625225962049245	-3.201916125908289	-4.508576126498967	-6.824403542906905	-4.846525663739692	-6.529263095279136	0.468	4.966011773370065	0.2917775606793741	0.18099373162247961	0.18783965285032814	0.3393890548478188	0.938223762361269	0.7789107082945371	8.12931860877831E-4	0.5977790148876915	8.129318608778294E-4	0.59777901488769	0.34600907616852505	0.009854410609114243	0.6406698555164732	0.07240865059961063	1.707498287825788	0.3576883238698299	0.7494474390988252	3.6367271680534725	2.728010510358625	0.04315474279890163	0.5186521238947235	0.9968765203771367	0.509479006320188	1.5439537883717027	0.526580988771351	1.0	1.0	0.0	0.0	1.0	1.0	1.0	0.0	0.0	0.0	1.0	1.0	1.0	1.0	1.0	10.0	-55049.66360767655	0.0	0.0	81.0	-1353.5737098461823
12440000	-56835.500068914356	-1413.2959729189035	-55422.204095995454	0.4443230604633695	2020.895402966934	56.69712602347991	0.5593085230522041	4.498162806576653	2.0322176831688132	3.630411402783674	3.6025383337049988	3.1849535830746736	2.9191865469412868	2.1457505026967905	2.673013797151456	3.998689109970422	3.6937305357342254	2.850124758131258	2.86511374534266	2.296576371941605	0.2976412112552664	0.8006448014647125	2.21117203552841	1.396952922086199	1.8070570608122551	0.30367013860881803	0.33201658893283237	-2.788291864981405	-3.593892873663325	-4.895858962780775	-5.982271862584358	-5.356223666792746	0.468	5.7703859491335185	0.2927933957235064	0.17841882529387657	0.19153533953353064	0.3372524394490871	0.5166794320044487	0.7301270843038113	8.003154598886445E-4	0.6485872610471333	8.003154598886443E-4	0.6485872610471327	0.8954563320289376	1.082745938896322	2.017812053068874	0.149870961875293	1.4893225221226738	0.3665497559589574	0.9535686163331837	0.14523207706039878	0.06853367689802627	0.3850980461204408	0.29932502739532163	1.21489163459611	0.500194783049765	0.9848957955953681	0.4633843273856559	1.0	0.0	0.0	1.0	1.0	1.0	1.0	1.0	0.0	0.0	1.0	1.0	1.0	1.0	1.0	11.0	-55073.703734553266	0.0	0.0	80.0	-1358.2559878146642
12450000	-56823.46652649245	-1421.5733235399139	-55401.89320295253	0.42486224979871323	2020.9148637775986	55.76144963482953	0.47790504994003963	-0.09145400476486312	1.9338630701285964	4.486607115088089	3.722587643089317	5.157948525233439	3.1760787937721773	1.5812785743193374	2.2863576553987395	4.13415157176401	2.960666961185455	2.8081192612765173	2.5367327907687933	1.8990432601585436	0.29283280383031396	0.533873661381157	2.4952845423628416	1.9138358985100206	1.3938797343338276	0.657565410520768	-0.3607525571524465	-2.9885692433582585	-3.7281206318638125	-2.856637112542489	-5.114638003684654	-6.5109652372871025	0.468	5.4056815580170365	0.2895737975731537	0.17870974936731823	0.19579284090005356	0.33592361215947514	0.5982161298224676	0.7402835656049089	8.364143105565237E-4	0.620719918559694	8.364143105565238E-4	0.6207199185596952	0.9718668912640881	0.22616215205103216	0.8950272574150587	0.48009057859628246	2.111312094185473	0.457609559706847	0.9205704293005077	0.04462303332247103	0.25919239549172274	1.1918177793370393	0.2408576438296962	0.41666911610902885	0.33869653412811257	1.1717453207869002	0.598320348610607	1.0	1.0	0.0	1.0	1.0	1.0	1.0	1.0	0.0	0.0	1.0	1.0	1.0	1.0	1.0	12.0	-55046.0610936837	0.0	0.0	76.0	-1367.1771820759357
12460000	-56837.04514027952	-1408.2710530973031	-55428.77408718222	0.4210260832782268	2020.918699944119	56.395582698167196	0.39923463854202784	-0.011196438754600663	1.8343638640982332	3.3536819123321813	2.851740383804668	5.454501901286106	4.53442144059603	1.84424549570407	2.8769080981606407	4.001610846409417	4.15126357175561	3.5611662263188757	2.526566889303615	2.095137815275461	0.29714367285650933	0.9644597276953076	2.747469521797112	1.6111858697789616	1.3183252763948181	1.0048036581953383	-0.3524066822929994	-2.7108579012399314	-4.308094223194195	-5.665410601738035	-7.202887266022401	-6.69746285916343	0.468	4.9011103018720945	0.2883148145227182	0.17964876420561385	0.19629866378271588	0.33573775748895274	0.7751111323878487	0.7329004530893177	8.535067602028634E-4	0.586638210740648	8.535067602028644E-4	0.5866382107406476	3.8235849253247913	0.5070429071394678	0.3455088859404689	0.384691299211756	1.5777827949878633	1.6268237678487398	0.7216173842386543	1.982853586959391	0.49801453235551163	0.32056520194193566	0.9669427784262301	1.3878924353241686	0.9941515921458276	0.9145331402789624	1.119168672684894	1.0	0.0	1.0	0.0	1.0	1.0	1.0	0.0	0.0	0.0	1.0	1.0	1.0	1.0	1.0	10.0	-55071.63494775416	0.0	0.0	75.0	-1353.0253226552336
12470000	-56788.53406193643	-1388.3385654113845	-55400.19549652504	0.4222743539497155	2020.9174516734477	56.10104983340097	0.4713840446582944	0.4622062460234203	2.5197024543102566	4.486252755259976	3.733301524043741	4.662746152839079	4.539431374937885	1.8874749474322354	2.6528330979879833	4.194962080709659	4.159250370510101	3.1010216253207132	2.4842341088346007	2.124945086089658	0.2290953790826412	0.6184485306732165	2.087977471951555	1.3634822659341457	1.2518829153600095	0.4058954452818442	0.25529703467572573	-3.2923741151773105	-4.963649542555537	-6.047621270190508	-8.442763658413982	-6.81350858488143	0.468	5.212116912687613	0.29159854469374247	0.1771760301211342	0.19414398535325633	0.33708143983186767	1.0331515875712982	0.7824519612970338	8.454758762493769E-4	0.6355363205914263	8.454758762493779E-4	0.6355363205914264	0.9752561446619259	0.05872915809302293	4.904086204600413	0.08361663696309429	1.7895105318766407	1.4568828562715392	0.4298405847331524	0.1582760298249801	0.14563538609472912	0.3119400420920141	0.2507065330424934	0.8532235355956661	0.473248114089731	0.7871992022394354	0.8186317202666543	1.0	0.0	0.0	0.0	1.0	1.0	1.0	1.0	1.0	1.0	1.0	1.0	1.0	1.0	1.0	12.0	-55048.58777184966	0.0	0.0	76.0	-1328.915374286779
12480000	-56827.18295811368	-1408.765548713023	-55418.41740940065	0.42824071260924285	2020.911485314788	56.424029503895724	0.5998100377781491	-0.4150284382418582	2.5193243363506928	2.291429748016486	3.65344552765485	5.579573575478941	3.6350517271210765	1.7933304385280655	2.3502963828603693	4.502191258998222	3.6699501776271397	2.6266681399083764	3.4915588838800242	1.9643332595475942	0.06790924391781222	0.6812539912063554	1.9904933998516259	2.5460911046188466	1.0054368877423716	0.3399985308058543	-0.4061833922464392	-3.1831297989787797	-4.1452015720288085	-2.9601579667560483	-4.319384241276558	-2.809286716424202	0.468	5.5811692241899244	0.2941993075387833	0.17867944746672018	0.19128921437297958	0.3358320306215176	0.799390343332618	0.7612681935510899	8.024739960060922E-4	0.6110953473964195	8.024739960060897E-4	0.6110953473964182	3.024080502548268	0.07280389568367297	0.6078847415225355	0.2337753539888473	3.0454934050549953	1.4075675781724672	1.4105056819570863	0.38164812809192405	1.2288016333991674	1.2426980240636571	0.5885819572223631	1.7823255307534052	0.9252859610784921	1.5112852036331332	1.5187002726766903	1.0	0.0	0.0	0.0	1.0	1.0	1.0	1.0	0.0	0.0	1.0	1.0	1.0	1.0	1.0	10.0	-55050.86558371967	0.0	0.0	78.0	-1349.6529517772242
12490000	-56868.146653334414	-1390.9485950342716	-55477.19805830014	0.418984738582108	2020.9207412888152	56.88249065715204	0.6077765659264229	-0.19093006282273545	2.7032857657916285	3.8013062824289032	3.8651807645286738	4.117679617470868	5.415002531033253	1.9971691272385022	2.3073489924100854	3.6105989741695694	3.682320053030517	3.6449780607146747	2.452718243178364	1.9632434922333268	0.2223598112807203	0.6601936928326486	2.583288527527211	2.297340025167032	0.8960773137143248	0.3045915614470113	0.26384230376469364	-3.300590810269847	-4.221095091801542	-3.7770312333606153	-1.9457573604791616	-0.2543892682741289	0.468	4.815402522363274	0.29355065770882927	0.17736490652429807	0.19154873146783696	0.33753570429903634	0.41611438001138984	0.6818678157583227	8.281681860701253E-4	0.6477141073993613	8.281681860701255E-4	0.6477141073993613	2.0578951807518076	1.1534567360339476	0.521874086945486	0.921090991523412	2.983268858607408	1.1573721263248515	2.036606955236393	0.40384085500947897	0.4324722813399969	0.7109217862217158	2.2138610934443976	1.4062311919099397	1.2547651256238979	1.4616459166959954	1.0132153942056141	1.0	0.0	0.0	0.0	1.0	1.0	1.0	1.0	1.0	0.0	0.0	1.0	1.0	1.0	1.0	10.0	-55070.16527553673	0.0	0.0	87.0	-1329.6626551279985
12500000	-56814.189975585316	-1389.3752255655452	-55424.814750019774	0.43109142678459117	2020.9086346006127	56.1763768180113	0.30891350375350746	0.4536132471964184	1.7561965571884441	2.770378128604385	4.611674891907996	4.985874039373939	4.25250097418139	2.244861636981416	2.219390494445709	4.103175084586215	4.088567025174756	3.286692266647049	2.728076513031036	1.6974343543171062	0.12223309870433265	0.7003203291159392	2.50980305423541	2.628170907656925	0.853404679769441	0.6092957394859396	0.019166337618726215	-3.188791288687019	-5.0130868148177585	-5.377017575762417	-6.069069261322599	-3.279092035330987	0.468	4.88375171012336	0.29260019324445674	0.18192994580296515	0.18956726131215443	0.3359025996404244	0.609080793314301	0.7072149835877277	8.364490288305341E-4	0.6006426291605546	8.364490288305366E-4	0.600642629160555	2.2171841232843335	0.8777403879692516	0.19253711527373601	1.4579897350623967	2.372373408386388	3.210026796180239	0.8201068553252592	1.4578380133421456	0.7305871018855522	2.2372699404684515	0.5006600037650654	1.4808683493223143	0.9862996351615899	3.0607073482583216	1.057113142591489	1.0	1.0	0.0	1.0	1.0	1.0	1.0	1.0	0.0	1.0	1.0	1.0	1.0	1.0	1.0	13.0	-55040.81601208561	0.0	0.0	73.0	-1321.6461160933206
12510000	-56849.32095597882	-1413.072500697774	-55436.24845528105	0.418659860775696	2020.9210661666216	56.38301100956365	0.35187430791139435	-0.4785712363923861	1.7984194554331536	2.9146933246628004	3.9586384502319003	3.9619761489402205	5.202247800634769	3.1912239470934325	2.3708649013168324	3.155760454528471	3.7342589174036775	3.5159113244624054	2.5231458552861254	1.7817149054575223	0.41776338912952476	0.28795247015747344	2.2513856104088648	2.5677087300000836	0.830192896067268	0.8222075938910103	0.5635658916496348	-3.0691221443359233	-6.074625748748821	-8.602253919013581	-7.961137311372516	-9.51930105965008	0.468	5.7209242954572375	0.29348941892159697	0.17938513218861055	0.18743426878442412	0.33969118010536914	0.4582557522843812	0.6762179726204802	8.440064850676836E-4	0.7189904907185967	8.440064850676843E-4	0.7189904907185972	0.7431007002829101	1.7621238660831555	0.15371235111433817	0.735208059852136	1.4951248585208987	2.371928764191935	1.0666385346571485	0.3267730190206793	7.6061284223209835	0.3843209194119407	0.7068125924995874	0.417551208761698	0.705426618896479	0.7151144445663894	1.1665011003841257	1.0	0.0	1.0	1.0	1.0	1.0	1.0	1.0	0.0	1.0	1.0	1.0	1.0	1.0	1.0	13.0	-55066.27513099288	0.0	0.0	75.0	-1340.7071861229792
12520000	-56819.84175364626	-1394.7424801506659	-55425.099273495594	0.4164304275474331	2020.9232955998498	56.029632212094924	0.20432527220681615	-0.045166584582059466	0.9143297139536063	3.8162704808046826	6.004081829059535	4.150260715115426	4.344269898323799	2.631922120674972	2.9601461455888494	3.2028442614527894	3.563860569737123	3.465801513993413	2.2201103369595736	1.8395386151332216	0.270800465396708	0.30735430663070984	2.780517960831333	3.0597517423071263	0.6480202539828598	0.7605914151354547	0.5974937215783809	-2.7662107649945953	-6.136400303996803	-6.83336122089053	-8.228003282905254	-6.395075728010261	0.468	5.361266752193375	0.2904871739904522	0.18012865528225505	0.1916044730442307	0.3377796976830628	1.0899571460625592	0.8015468933523112	8.272748476961E-4	0.8013390114535124	8.272748476961013E-4	0.8013390114535132	0.9267166438895906	0.7529959466727935	0.08038568482183447	0.3104605897143569	1.1345265129526998	1.2047019544679411	0.5972982355855486	0.1066805932063424	2.0113157916286517	0.1796272692156267	0.7789970911408957	0.8870585813191284	0.6760417033390663	0.8169928658084717	0.608644284981006	1.0	0.0	0.0	0.0	1.0	1.0	1.0	0.0	0.0	1.0	1.0	1.0	1.0	1.0	1.0	10.0	-55054.06069035261	0.0	0.0	84.0	-1333.5348598768967
12530000	-56787.27857450033	-1372.7078203726003	-55414.57075412773	0.41671974254326083	2020.923006284854	54.79682014296913	0.5418667967971751	0.3278548377944864	1.6769795493814679	2.8802578151335263	3.5313144039145294	4.75131238570714	4.3770346178802395	2.1477117435456567	2.3539205384416118	3.5423560145488273	3.122345792625565	3.5379936291766874	2.3659539498043722	1.7760358701921415	0.3126797540876021	0.6056741047971655	2.1672057918673446	3.013734895275907	0.5461083132652023	0.5671647915140664	0.6399153937618267	-2.694214565957048	-6.549253986216847	-6.110135679635576	-6.205110146638285	-5.551051449419867	0.468	5.165172960725197	0.29306149705046336	0.1786307976197608	0.18833548562209623	0.3399722197076804	1.6298313634376222	0.7992027992363744	8.179511118499594E-4	0.8666182057474735	8.179511118499602E-4	0.866618205747474	0.8026280132028444	3.5176096821669893	0.12252664358313436	0.5521273992526597	1.6022444517825736	0.7983928624520765	0.5080263151862584	0.8698008763745905	0.9413427108304924	0.3000931658380192	0.8775310975987155	0.8437327922385114	0.6075781271089429	0.951668234373452	1.1352654219701135	1.0	0.0	0.0	0.0	1.0	1.0	1.0	0.0	0.0	1.0	1.0	1.0	1.0	1.0	1.0	10.0	-55046.04681355962	0.0	0.0	83.0	-1303.5011996398778
12540000	-56822.42290745393	-1400.388882461106	-55422.03402499283	0.41687112458045805	2020.9228549028169	54.54672962447632	0.3661132138482737	1.2047533132693877	2.6018540361576354	2.934020947472928	4.620862573241103	4.651354398047385	3.2339307201029133	2.3705988604551673	2.4226486676211785	3.551371782694414	3.223689170375565	3.6805121599752897	2.4851679242155003	1.5827664910797652	0.23764881946383934	1.0095204744846011	1.764054921357405	2.1419929356354155	0.23024420878101026	0.9358819378900376	0.5199088874738961	-2.765124394686174	-5.368408204147647	-7.820257623358037	-7.033729946470276	-8.868594183125065	0.468	4.965756491887211	0.2908667691566457	0.17862743723532998	0.18861041975341025	0.34189537385461477	1.277898440055561	0.8061626777933281	8.668780030873521E-4	0.6386817170199433	8.668780030873542E-4	0.6386817170199445	1.9529164263280394	1.0846713134188857	0.3786192911285469	0.12711422266857952	2.573487693699806	1.4211254982050538	0.8274596231775291	2.918173669338755	0.47851249834780984	0.32189827555080175	0.500192053479984	1.7057533869193429	0.9612425058644877	1.8213336558673932	0.9653550470607989	1.0	1.0	0.0	1.0	1.0	1.0	1.0	0.0	0.0	1.0	1.0	1.0	1.0	1.0	1.0	12.0	-55045.22019322818	0.0	0.0	78.0	-1337.0552908473262
12550000	-56811.30992081146	-1393.7577653239673	-55417.552155487494	0.4177582797508595	2020.9219677476465	53.94864254125731	0.6104542372674363	-0.11509398048798358	1.4229064536434355	2.949383621870677	3.560243818802203	4.340702787753321	3.319669042771416	2.185895156914444	2.6498233049653312	3.337623003198093	4.011235247688644	3.1906241400338433	2.3774552107757247	1.4124100147472938	0.16559448696818257	0.7637492970589733	2.110323652519096	1.2564522069029935	0.2409590192692358	0.5433981915127422	0.42257750548531414	-3.045945476417688	-5.386775421872174	-7.408473667522651	-5.817266504342198	-3.072795482182594	0.468	4.785978918166403	0.2967545200199509	0.1777844248984538	0.19211014101525878	0.33335091406633727	1.0145692805798068	0.7729621353493465	8.347112378203293E-4	0.7746109448105397	8.347112378203295E-4	0.77461094481054	1.1971598558613263	0.14418632076943766	0.10750681222192116	0.39656349328261575	2.3909539138223996	2.7451558371154015	0.5159923836718867	0.4688302942549816	0.9484130720352273	0.9482985807187336	0.8589505205844048	0.34511630564774487	0.780997406029188	1.0778980782805327	0.627385093077929	1.0	1.0	1.0	1.0	1.0	1.0	1.0	1.0	0.0	1.0	1.0	1.0	1.0	1.0	1.0	14.0	-55050.95849518694	0.0	0.0	76.0	-1322.9120539976977
12560000	-56844.858786854886	-1391.4068019834037	-55453.451984871484	0.4189716602530732	2020.9207543671444	53.03906613262961	0.36394759495955925	1.1078671748477036	1.8647844105274747	4.672402711697957	3.0593637012400814	3.096761623839828	3.424899671596399	1.7910890347734598	3.0470997949890366	3.521922903752807	4.212878277193166	2.8448580608692904	2.264568491764094	1.807022664931862	0.12257199115050002	0.3667531664604373	2.1566954669391327	1.5589767536979853	-0.0043110475458381925	0.884884035074519	0.7382604280831002	-2.8177259025297303	-4.156931008935229	-4.7817883109616846	-3.284389248851988	-3.7444781929183097	0.468	4.869442626733598	0.29081031915268835	0.1760942746171125	0.19199441613301163	0.34110099009718825	1.6821915551573985	0.7759802657388333	9.280815129024133E-4	0.743159560160895	9.280815129024121E-4	0.7431595601608962	0.880174256200645	0.8921496096104021	0.4710766842126542	0.2461297147108472	3.4789669143733226	1.214002728010696	0.6270968855190815	0.9720407579231842	0.10986618797249881	0.89058390566888	0.7378647234184587	1.8449029030379809	1.204732261105343	1.6120807069782859	0.28126010465676904	1.0	0.0	0.0	0.0	1.0	1.0	1.0	1.0	0.0	1.0	1.0	1.0	1.0	1.0	1.0	11.0	-55077.06796548934	0.0	0.0	87.0	-1327.5166627454844
12570000	-56805.48743884699	-1377.5345893452609	-55427.95284950173	0.4204393129041671	2020.9192867144932	53.30512984666583	0.6371873112351637	1.4106238349024376	1.7840688768592705	4.2510688066040485	3.3243225110114913	3.13005532277276	3.8840138554440804	2.4473216803879314	2.8806224620203515	3.881449627928559	3.186474502691748	2.849372621612427	2.075049939311124	1.6088256705637538	0.14012038729706244	0.8912786217954444	1.6425313427400356	2.003885741202905	0.12916336312715232	0.750033814615542	0.5022921139399363	-3.15043343795885	-5.163228024177169	-4.244452204137489	-4.537626820919828	-4.385679239084863	0.468	4.794481399623902	0.29210913919690845	0.18044115215309134	0.1962168575182776	0.3312328511317233	1.04201108411392	0.8076080913359021	8.461140703021788E-4	0.6972144813573721	8.461140703021783E-4	0.6972144813573695	2.2603489201230507	0.48951521591793773	0.43223073722956656	0.31204922994027984	2.5197400155501453	2.3234396456029454	0.34650421283764304	0.7575233742860566	0.043212513303725046	0.42100816018970105	1.0123384789349732	1.246719229790145	1.7009663255041663	2.316755430504903	0.4739796931622513	1.0	1.0	1.0	0.0	1.0	1.0	1.0	1.0	0.0	1.0	1.0	1.0	1.0	1.0	1.0	13.0	-55061.600713547676	0.0	0.0	76.0	-1310.7202803427335
12580000	-56800.300444711014	-1372.4572029968601	-55427.84324171415	0.4230875327235247	2020.9166384946739	53.08340756094031	0.6356880736826013	1.972161086154281	2.401936630453816	4.12248366491506	3.139411514484383	3.6962870060208983	2.8938713358847585	2.3668630541922404	2.973198184161104	3.1502436668325093	3.2054534133695993	3.5905445589130354	2.003080681957123	1.632083841279405	0.16368780765294016	0.16526522539020894	1.6393529895597654	2.2378105108940303	0.29784484260980776	1.1648789665868544	0.26645241874032843	-3.2438600902674537	-4.781936169428483	-6.001074352496134	-5.88708180094298	-3.639059030403671	0.468	5.15703750854445	0.2930918552310009	0.1779040052364652	0.18946870176917185	0.3395354377633627	0.8646090561154346	0.7966357541576965	8.467208946177065E-4	0.6053909163899575	8.467208946177054E-4	0.6053909163899569	0.9323690197946383	1.113085984060852	0.39814776664143675	0.06751129816639681	1.2066016031502884	0.5441377840671896	0.48578738176648534	0.09748197837166621	1.9218315264571297	0.407256836205004	0.37753361593735246	0.8357776753091697	0.4694669636323472	0.6511057146139895	0.574903698635453	1.0	0.0	1.0	0.0	1.0	1.0	1.0	1.0	0.0	1.0	1.0	1.0	1.0	1.0	1.0	12.0	-55035.56213915026	0.0	0.0	81.0	-1320.0156889494451
12590000	-56780.442873687716	-1366.9191454515897	-55413.52372823613	0.4256047398647784	2020.9141212875325	53.05234008231029	0.4543889311865743	1.4933942538672986	1.716653392304599	3.553335419756631	2.9123978313397374	4.142628961952361	4.421201017613095	2.186487521852057	2.6202786294995777	3.401916700173297	3.2027104944770084	4.389270323246869	1.7920421662390797	1.6276582199946232	0.15459403286067455	0.29684444217429234	1.9131079724355962	2.138318167303593	0.08504102862995863	1.2116597782324412	0.273993707697992	-3.035248025115092	-3.9807563046807566	-3.5933163290306442	-4.069474390646016	-5.119377093011721	0.468	5.305489496456236	0.29017396820349717	0.17785856287740837	0.1898773609911332	0.34209010792796196	1.1551820582734815	0.7940449182917025	8.370077257626042E-4	0.9493378275099277	8.37007725762603E-4	0.9493378275099283	2.134159644232455	0.11113910592077347	0.3712880703133784	0.19421587165177318	1.3946319239910534	1.2348719214618549	1.0070304493947415	0.5293747777491854	0.4257021587204387	0.4253716677949374	0.10947146248127912	0.350976156482265	0.8683105878307331	1.2818913590670167	0.3467792524893721	1.0	1.0	0.0	0.0	1.0	1.0	1.0	1.0	0.0	1.0	1.0	1.0	1.0	1.0	1.0	12.0	-55032.81966639177	0.0	0.0	85.0	-1295.0359830521638
12600000	-56784.73256309438	-1365.8724521139752	-55418.86011098041	0.44544522109476653	2020.8942808063025	52.75815858133092	0.3291538347621611	0.5499275725669805	3.7763854556495318	3.561430989036303	3.116734780162964	4.199782938996361	4.449987854461836	1.8469401985571288	2.7228672789089874	3.789742764820838	3.079663719943354	3.697371417848808	2.0075540441781317	1.6100316217890145	0.1598633744282566	0.5431834206349853	1.923161617855984	1.7428151850013551	0.28301725305915165	0.6451309951563815	0.14815246392170883	-2.9208101544510665	-4.780245765952068	-5.2192423361520515	-7.770875843720255	-5.65174091177642	0.468	5.2069854225317185	0.2914946430150161	0.1785334810957769	0.1950558668073611	0.3349160090818466	1.0311377584597274	0.7417889956554338	9.125150196438906E-4	0.9381320609082535	9.125150196438932E-4	0.9381320609082577	0.9756745275374025	0.6516059994637446	1.7662192638159409	0.2549542116550975	1.8030976054973722	2.052084706356979	1.0418778632746	0.3177467130740518	0.4955027904552635	0.6564236138689732	0.9252129931460675	1.4220450287420974	0.947086865824227	2.280314616539693	2.328567267130726	1.0	1.0	0.0	0.0	1.0	1.0	1.0	1.0	0.0	1.0	0.0	1.0	1.0	1.0	1.0	11.0	-55035.63041800242	0.0	0.0	85.0	-1290.6391123850308
12610000	-56789.48414518389	-1367.3701225146424	-55422.114022669244	0.4226327775203822	2020.9170932498769	51.99841220999871	0.44477075656791043	0.01309187363013331	1.5974500630060904	4.610089410387774	3.959522938671296	4.626251762732077	2.8413242286630163	1.900886175252634	2.6740823250717347	4.250153304827056	3.115835851631402	2.766487877353079	1.9854521987631437	1.8032505485679475	0.12374532572549078	0.472559638089599	1.2505766701325223	1.843873843643227	0.02890779202518632	0.551026702864239	0.5241199381220509	-2.7517024966373453	-3.878654857127237	-3.801292823229634	-2.0019282612325107	-2.53118622257562	0.468	5.344258701580038	0.29255822680221877	0.1785583258701444	0.18815749704861187	0.34072595027902564	0.6095188252904103	0.7255535989904189	8.883256425480944E-4	0.7252428501189552	8.883256425480952E-4	0.7252428501189551	1.7322218602678103	0.7310797684143455	0.9601505131752821	2.180578331437988	2.387680346796897	0.8092165260561957	0.5646425445828933	0.2892023629429799	2.6034106106473995	1.2448671794514707	0.5576363470231468	2.2813324281947978	0.755273723178881	1.581809405878653	0.7856119877298411	1.0	1.0	0.0	0.0	1.0	1.0	1.0	1.0	0.0	1.0	0.0	1.0	1.0	1.0	1.0	11.0	-55040.022300574215	0.0	0.0	80.0	-1302.9998917294522
12620000	-56784.91790131932	-1342.210880404995	-55442.70702091433	0.4260535255638687	2020.9136725018334	51.913555884136194	0.6323021023300662	2.6491594499478865	2.9393030200333174	3.634888280258233	3.417433590684165	5.024194812827133	4.105439572614418	1.8198245406363194	2.3705214155964005	3.780149963689788	2.8021061099674753	3.0611029493105697	1.830497897056033	1.994720347569792	0.06891924581406718	0.7107977847591708	2.0228939453052743	1.0562339486049879	0.131364802712926	0.7103633134321108	0.1965125300922176	-3.0917231966963103	-3.6371951013872685	-1.441851422497376	-0.8328609473332338	0.8234484919416336	0.468	5.0483936812348125	0.2925599471213198	0.17479212942686365	0.19613009702128192	0.33651782643053524	0.8442148466659743	0.736988968875714	9.228464599182067E-4	0.6065970491366516	9.228464599182054E-4	0.6065970491366505	0.8059064583146851	0.8922580968251043	2.5665544976238124	0.725999360430489	0.6705786893228878	1.9512027327993953	0.5560555757407146	1.1085474745013262	0.7032691616577319	0.9051943997854065	2.5285414824675114	3.4255814024395956	1.0743781476659933	2.107801548472713	1.367787975292517	1.0	1.0	0.0	0.0	1.0	1.0	1.0	1.0	1.0	1.0	0.0	1.0	1.0	1.0	1.0	12.0	-55047.737573988	0.0	0.0	81.0	-1279.1721742276106
12630000	-56808.70151890805	-1381.454170947815	-55427.247347960234	0.43997329583833	2020.899752731559	51.7063144506487	0.35323174979846345	4.25554505146796	1.7727805686474027	4.52694852991954	4.370543908084738	6.022080972455377	3.0555542973211707	1.946376320314929	2.2959865726554987	3.116279392087447	2.8660713674830207	2.9814043007802815	1.5959201100915947	1.6931907835586142	0.06399719086102616	0.9876150424908507	1.4080735538325733	0.5790192288959725	0.46924993006460436	0.7816992641818059	0.7487516329891089	-2.865381649151965	-1.2977474693045274	-3.732844881715302	-3.836235068927352	-3.369585139309815	0.468	5.133343659293551	0.29305847087672826	0.18236820478725482	0.1874185516059182	0.3371547727300992	1.221156253726783	0.7818379593283468	9.293195831845621E-4	0.8158110133923239	9.293195831845628E-4	0.8158110133923255	0.43004720774144345	0.8668206657889894	0.42896224560443025	3.1838536879889676	1.36127120000614	1.365555063881148	1.0229905253323297	0.2297649186314612	0.3525906234389293	0.6322834288889848	0.27609962630609247	1.5358039119807838	1.5143478379259938	1.3797897961580876	1.358193550259569	1.0	1.0	1.0	0.0	1.0	1.0	1.0	1.0	0.0	1.0	0.0	1.0	1.0	1.0	1.0	12.0	-55036.254718109965	0.0	0.0	86.0	-1312.8292866831914
12640000	-56832.688225457576	-1403.797052708539	-55428.891172749034	0.43345840076675246	2020.9062676266306	51.71874408696811	1.0849120434368082	2.1301511012532774	1.9118837934688977	3.6690637026944013	3.620912627293718	3.9240818400191158	2.291778069117715	2.3182875302962516	2.328753166994797	3.6127309704871804	3.603631575904659	2.547055868071349	1.7454155227265842	1.81545041605097	0.12703919532436547	0.8942591817583396	1.3005827077941288	0.941021785304987	0.43490416417108746	0.9330448658752237	0.5162502766207504	-2.679243805084445	-3.266155017845303	-5.621283227811482	-5.519240930767465	-6.455535466103851	0.468	5.37508357791322	0.29562615101180245	0.17836024604287704	0.19494440055968648	0.33106920238563453	1.0909700607662873	0.7913198961729967	8.817002376156092E-4	0.7980017732814697	8.81700237615611E-4	0.7980017732814699	1.1702453771222405	0.11671347450026118	1.0354672708962338	0.4027968543984861	3.9803189133276544	2.1467252393303444	2.163632266319916	0.7238351308487109	0.6089671623281727	0.870476023005146	2.2281398386797573	3.0902832872663915	0.5897010642674615	1.0364044773027061	2.3335485845835	1.0	1.0	0.0	0.0	1.0	1.0	1.0	1.0	0.0	1.0	0.0	1.0	1.0	1.0	1.0	11.0	-55032.8116519298	0.0	0.0	88.0	-1330.9210131918965
12650000	-56839.153776589774	-1417.5034110232348	-55421.65036556654	0.4470374695614773	2020.8926885578358	52.035465796642214	0.6538506763361012	1.7011522173438571	2.1080226298467672	2.8463298190846245	3.8379940120269374	3.4076458733685646	3.175489996166372	2.4526592866066776	2.104544268993999	3.220991075081563	3.8375478297792824	2.1832853981577207	1.79083188378242	1.8514657751950578	0.24392653678221754	1.116369116064965	1.5845188231445495	0.9626744629638497	0.12520867050725729	0.07283192855017814	0.6980809823535497	-2.7645462827938347	-3.6792916077694273	-3.3478246074398488	-5.241146876580278	-3.729345723044167	0.468	5.530316601325905	0.29058035364410917	0.18241936430746986	0.191509350773667	0.3354909312747545	0.7463962168864232	0.7457313704640706	8.511293188211627E-4	0.7227507220991674	8.511293188211613E-4	0.7227507220991675	1.3869410848217443	0.7966532872823456	0.4369039669981071	0.3892716189737536	2.0675874545190855	1.177725479010364	0.4721778139687141	0.5262809410138662	0.26319873979268754	1.8015354893017466	2.28745804917233	2.3508403528438575	1.1990476567368642	1.0214758741935932	3.5237433752045217	1.0	1.0	0.0	0.0	1.0	1.0	1.0	1.0	1.0	1.0	0.0	1.0	1.0	1.0	1.0	12.0	-55032.38041367122	0.0	0.0	86.0	-1349.9812114314668
12660000	-56843.422291442854	-1434.2421520157109	-55409.180139427146	0.4252582140591052	2020.9144678133382	51.97939328735039	1.4983334466137779	2.1939383740756195	2.7961684671354035	2.707625545410479	3.3561679228866668	3.271423537508561	2.560796767494456	2.2570522138818423	2.1522751252969288	3.5261759327911335	3.799277958576886	2.8728983180769987	2.0450089582822915	1.7406887421558017	0.2506007083254404	0.9927212397854508	0.8598346600315809	0.9605569790313042	-0.09794047176590512	0.4233504038495209	0.19235825549895122	-2.341654597652988	-4.04052270501548	-3.4052586556269384	-3.728015963421789	-4.575645105798875	0.468	5.282851180615463	0.2919835442387607	0.18070566452289868	0.19072729313575784	0.3365834981025832	1.013680897087629	0.779414711769254	8.737374060115899E-4	0.8520863856540837	8.737374060115901E-4	0.8520863856540848	0.7002138026382075	0.5655760546451782	0.11824018548165699	0.5246057072623872	1.5533710325892585	2.4716451924826197	0.5104996731815512	0.09268063460251676	0.1920495768947041	0.33055432819667374	0.7585489400397504	0.748572282560129	1.199156690156419	1.4206973316642577	0.739152684098391	1.0	1.0	0.0	0.0	1.0	1.0	1.0	1.0	0.0	1.0	0.0	1.0	1.0	1.0	1.0	11.0	-55023.70406563497	0.0	0.0	89.0	-1368.7446421868347
12670000	-56884.14367058191	-1483.3283831605734	-55400.815287421334	0.4485961507871415	2020.8911298766102	52.32272308733581	0.9723708378519108	2.413798458562715	1.3746480479456218	3.4513190536062712	3.635875755136526	3.286760448779986	2.25541764133647	2.3529578247825054	2.956397910952412	3.833792394030236	4.096258058154008	3.0744504106879105	1.6500693969161937	1.533763285163336	0.28711237962132863	0.8712255031956525	0.8485381822169853	0.7332660858613766	0.27324167041725383	0.7392213063203463	-0.24912804486499426	-2.0298301881332352	-3.2581870676719333	-3.4073524448160217	-4.854320104117935	-6.301764903494339	0.468	5.53537588989109	0.29569293743652475	0.17673705572636317	0.19117714347256892	0.33639286336454366	0.6078007324453688	0.722037374371872	8.90697980284427E-4	0.7942405322464358	8.90697980284425E-4	0.794240532246436	0.9286509817318555	0.2809031900902907	0.7595814512281932	0.7943423423359048	2.2383337779347476	0.910729541755307	0.6130743146767357	0.519384133224792	1.45290524681414	0.981511022288096	1.2014824798634642	1.48226710192997	1.224149081457098	1.3908718834128433	1.0396921878908143	1.0	1.0	1.0	0.0	1.0	1.0	1.0	1.0	0.0	1.0	0.0	1.0	1.0	1.0	1.0	12.0	-55023.07948198311	0.0	0.0	84.0	-1415.575661419397
12680000	-56897.21457652394	-1473.2938819011945	-55423.92069462274	0.45508244556687055	2020.8846435818305	52.15446088743035	1.4814935482612461	1.4457987658863591	1.9640143277384916	2.8925207515385325	3.3739669547643265	3.192410918411815	3.0526926048702823	2.44965283879641	3.075708112742171	3.3381344386475313	4.014237799212632	2.44249533984155	1.9794407847856896	1.7778302069664562	0.38108990147548	0.8658468159623812	0.8918916922280838	0.9255713595321292	-0.12969209102874993	-0.059675070896395954	-0.2390049931917517	-1.0165217596483895	-2.9057164230353836	-3.5225560737788775	-4.175700739317102	-1.7518692092509398	0.468	5.652644618740256	0.2936473611866084	0.1802768506862642	0.19085257151006035	0.3352232166170676	1.324207019366975	0.7905930648227754	8.785669039074293E-4	0.7567057900114151	8.785669039074296E-4	0.7567057900114155	1.4855909980818884	0.3535476076156293	1.0976858685883175	0.6244351483970361	1.3256205078902612	1.1983481768656086	0.4132427201475624	0.4676648281270693	0.11266310587334372	0.8207877530897593	0.31993462232669706	1.9453487576574113	0.3239693493729385	2.3375194497240637	1.0807089695253134	1.0	1.0	0.0	0.0	1.0	1.0	1.0	1.0	1.0	1.0	0.0	1.0	1.0	1.0	1.0	12.0	-55024.473470329656	0.0	0.0	93.0	-1407.6811956612596
12690000	-56889.98782912724	-1494.2870197475634	-55395.700809379676	0.4351047031725142	2020.9046213242248	52.06046739987562	1.8241219537058246	1.6919403471010843	3.0128262210866223	2.7937394180949218	2.5933021769662408	3.3641207874214456	3.5929833395333484	2.6599525381166513	2.8902403100755154	2.8199942468820227	3.2356191027611354	2.8607630560766446	1.8156893106893577	2.1261783893203705	0.5573176121283887	0.8699229390036596	1.073729898984604	0.9564241040312103	0.08755705820256766	0.3397655999050405	-0.7659074898493068	-1.77141925605923	-3.267310282374798	-4.389649127382487	-4.389866006360261	-3.513252632475906	0.468	5.1622497055508605	0.2929040091971247	0.17917460308367839	0.19270424965226035	0.3352171380669371	1.0446041631695584	0.7724757110912958	8.61641812297382E-4	0.9016415710935483	8.616418122973811E-4	0.9016415710935507	0.5822622165605092	0.38861936102951017	2.5653511758216694	0.4024926084525129	1.367557203112083	1.0135589595456955	0.7099114810127651	0.5039798699188719	0.38785074625491134	1.2647014827281364	0.5532670398001829	0.616769846310263	0.7329669422173313	1.840711319665053	1.3787973186057543	1.0	1.0	0.0	0.0	1.0	1.0	1.0	1.0	0.0	1.0	1.0	1.0	1.0	1.0	1.0	12.0	-55009.57417680567	0.0	0.0	84.0	-1421.191442447568
12700000	-56930.9301608193	-1465.037544394539	-55465.89261642476	0.47023716162680973	2020.8694888657706	51.750319902214386	1.21616137460817	1.360256412495739	1.4833568569594202	3.4875820523498477	2.756249918818071	2.883838003930225	3.436299397037098	2.165432009013321	2.402337851154505	3.6293790238659023	3.15468278176562	2.50919323294158	1.8588187952218778	1.8964272644251787	0.3912537466872749	0.9454562683225933	0.9847413754540535	0.7193141742999293	0.021351314432544025	0.38780057086010555	-1.0408141373382713	-1.928604054229582	-2.887016541410669	-3.382205995233821	-3.7084687590140795	-4.414610256831948	0.468	4.923872816883328	0.29238039418554534	0.179927296748178	0.19205520268769202	0.33563710637858507	0.7525052095050164	0.7644396197034568	8.928433406789211E-4	0.8711281318777511	8.928433406789209E-4	0.8711281318777497	0.5430114168957535	1.6564471732585342	0.27223679793204275	0.2232079307358292	1.5432786133916627	1.4387097735798282	0.38964886370497576	0.2341574009197691	0.7240134099831762	0.828304499740885	0.42950178665597555	0.6976278715928841	0.8137407397145986	0.9853937988094129	0.9873802591192529	1.0	0.0	0.0	0.0	1.0	1.0	1.0	1.0	1.0	1.0	0.0	1.0	1.0	1.0	1.0	11.0	-55054.2434996561	0.0	0.0	92.0	-1399.7252436981735
12710000	-56886.19068569432	-1443.902164644986	-55442.28852104933	0.45327507126823774	2020.886450956129	51.15778423293141	1.014418314671438	1.8037033275219094	2.1326720859398973	3.6724678320819675	3.1514331237332196	3.00571974869467	3.7806703487693882	1.9894475166320207	2.848787861407054	2.9904030167654527	3.0628203933682294	2.4856940188825476	2.3709375153582832	1.919823963113751	0.3370928298229111	0.16893683148138794	1.02709366343806	0.6344898568452293	0.6297109630378342	0.09977861742457812	0.10262101754810438	-2.2905422103749604	-2.5030630648510033	-2.146284321742879	-2.817036645392861	-3.679712319794584	0.468	4.938321963361661	0.28940576504659793	0.18084344463064253	0.19289902711810983	0.33685176320465016	1.0208101370722782	0.7754698857354886	9.403805299945334E-4	0.790053770061907	9.403805299945337E-4	0.790053770061905	0.3735612560722582	0.18404722420976644	0.9099514333182711	0.8357981552744738	0.8728417729871627	0.5901208385202273	0.4778233170657612	0.19506218867512604	0.11561012210398276	0.1426457679504392	0.017065928265973782	0.455844522225403	0.2481579650181861	0.7612814069818529	0.5376747282421743	1.0	1.0	0.0	0.0	1.0	1.0	1.0	1.0	1.0	1.0	1.0	1.0	1.0	1.0	1.0	13.0	-55022.30295169449	0.0	0.0	88.0	-1383.2282529270065
12720000	-56885.272592565576	-1455.6174984393542	-55429.655094126225	0.4487998935553899	2020.890926133842	51.389059659450965	1.3793476172480972	1.2581477843771618	1.609284546582021	3.037310618590289	3.913525273441899	3.2592212733876322	3.052093901121323	1.9924300205341379	2.814214178606706	3.0131278300587003	3.472717788764549	2.864535141435837	1.9073545563715897	1.5154146611229997	0.3486222775897073	0.6700509510657726	1.575069924273088	0.9668226496189982	0.4158285246749633	0.2782083253086294	-0.9638757407495657	-1.8980581154532223	-2.8780925856259105	-3.6075857896290358	-4.667859345695122	-5.002462485949917	0.468	5.065374218216033	0.2954896580525205	0.17814972669286866	0.19215795291488358	0.33420266233972773	1.1572643556359694	0.7845691385142253	8.312946742032374E-4	0.931141777946705	8.312946742032364E-4	0.9311417779467054	1.2371730100234564	0.3551091566214835	0.18915652984619846	4.045900152940277	0.7421359890102193	1.3667175694497746	0.40657473791437027	0.193650716305002	0.17483320241005132	0.3517672687241499	0.1640827897203969	0.817293790770324	0.4481719797582418	0.8017757496154279	0.6394111646993648	1.0	0.0	0.0	0.0	1.0	1.0	1.0	1.0	1.0	1.0	1.0	1.0	1.0	1.0	1.0	12.0	-55006.42611988731	0.0	0.0	99.0	-1384.044697519178
12730000	-56884.97268368098	-1441.2909662530587	-55443.68171742792	0.45426379917850934	2020.8854622282188	51.275689999519884	1.1848936402856418	2.9120236284242718	2.7182703968230513	3.0708720781112584	3.8364076449759	3.370920087376095	3.5071392088175357	2.0776648554513875	3.391767655712361	2.7467604810342423	3.106073459112519	2.683653420805924	2.32854350163528	1.6191221564670288	0.393077095480431	0.3323819093819995	1.4940414744705564	0.6224349481684942	0.6063404915329336	-0.15681274576718116	-0.556076028303741	-2.286530217760452	-2.971471511552925	-3.2631936344430983	-4.969154764764077	-5.294569760549164	0.468	5.195867660841486	0.29483442710906865	0.18004302819146017	0.1934832357221405	0.3316393089773311	1.5311584726258376	0.8064350663284224	8.936991748031884E-4	0.6636859006620535	8.936991748031896E-4	0.6636859006620524	1.37013592049846	0.9113004446649596	0.6166183746533598	0.48801239843101146	1.6511788249853623	1.5444649022733163	0.3644539741911676	0.3699155917328657	0.1139214306711303	2.2135815948208144	1.0228966309310548	1.4992996978207838	0.8592420702976724	1.1878569615685655	1.2591550152692659	1.0	1.0	1.0	0.0	1.0	1.0	1.0	1.0	1.0	1.0	1.0	1.0	1.0	1.0	1.0	14.0	-55033.547331210975	0.0	0.0	83.0	-1374.5263751091659
12740000	-56900.20329097174	-1472.5805060031764	-55427.62278496856	0.47550994672109836	2020.8642160806762	52.61174972796414	0.9350229975484756	1.6294576810297228	0.980633914384763	3.138069015833652	3.565734202205456	3.275938995849193	3.3543864364240004	2.030861833021065	3.594001030104399	2.633705143779704	3.290138291854687	3.4933173466204637	2.493507271859751	1.2970498363757923	0.5459752794504042	0.4076697455397863	1.898131217295392	0.9043671082197683	0.5510617086639861	-0.15101938183930178	-0.1067095029797657	-2.326131399760206	-2.8415144170744027	-1.9410994861804147	-2.624715928149876	-1.339889148658298	0.468	5.635231154097947	0.29450654330034315	0.17775272732711742	0.19181202242241366	0.3359287069501262	0.7896023054103076	0.7468938122374316	8.70031432161839E-4	1.0074622328476275	8.700314321618382E-4	1.0074622328476273	2.2039179056193423	1.0125248272467076	0.21712240615201298	0.7574717565857829	1.2336185147647185	1.5342812840051638	0.6842282043339398	0.6636260812795838	2.248427016827935	1.3275486250289816	0.630329470298544	1.303177957498323	1.6031524042543583	1.140709009658578	1.6962361499913183	1.0	1.0	1.0	0.0	1.0	1.0	1.0	1.0	0.0	1.0	1.0	1.0	1.0	1.0	1.0	13.0	-55046.40544312351	0.0	0.0	90.0	-1388.0291089725713
12750000	-56871.8117043462	-1455.1104355019768	-55416.70126884422	0.4537790290067203	2020.8859469983906	53.095364586094504	0.64791645185102	1.189321809817893	1.2353469751155408	3.2524424344738856	4.31235530208101	2.368242572841348	3.274047270287761	1.8464290840288804	3.3626892004722677	2.5011843874505604	2.8533397416460566	3.6994557843654596	2.864459127338845	1.2103769471359094	0.7047018574513811	0.5052087434451765	2.8228107863831244	0.9805687057028543	0.49324969571609123	-0.07181288987375914	-0.2457423973538811	-1.984321762476859	-3.199769924451748	-3.1237518595313385	-5.385600826470736	-2.6655714862726327	0.468	4.849860158234369	0.2900378294902618	0.1801442869815048	0.1963300925183112	0.3334877910099226	0.7095987460542255	0.7632666083324746	8.873845570971983E-4	0.7595395517734275	8.873845570971985E-4	0.759539551773427	1.9060171498778269	0.7492600093861465	0.1906995320125796	2.933052099239736	2.3338021589250277	1.7939818844146387	0.5371494946001577	1.0639757180842386	0.21310585541140206	0.7478901796940545	0.9630965106800443	2.459884696596648	1.1515782780969435	1.6901087771917171	1.43545297335235	1.0	1.0	0.0	0.0	1.0	1.0	1.0	1.0	0.0	1.0	1.0	1.0	1.0	1.0	1.0	12.0	-55024.47825126691	0.0	0.0	82.0	-1384.6540899132453
12760000	-56877.90312661777	-1461.8167489932305	-55416.08637762454	0.45385020474919424	2020.8858758226481	53.26551417656816	0.8822488439907452	2.3309034168886735	2.232404816202671	3.3062679449844494	3.622712003901113	3.1364213646833417	3.37668289408038	1.8434090495941728	3.38150728010571	3.118873795633144	2.9503698320311473	3.2473866203755004	2.349781467913179	1.200351298285044	0.5421686201167222	1.0732122787669633	1.9680198648200773	0.9297245079237297	0.35562223314939007	-0.14848469074625503	0.22873756235902765	-2.5715475846720723	-2.200642673117642	-3.4866037761018687	-4.135088722264614	-3.215818725712979	0.468	5.368263977480737	0.2932646486739124	0.17886414726168642	0.19243088340471562	0.335440320659686	0.7139175319502216	0.7437119411875296	8.445000482492327E-4	0.6592626487544648	8.445000482492338E-4	0.6592626487544657	1.1958554188440926	0.43810085165155743	0.12128463970497895	0.07781690561234145	1.1636043847921038	2.0778510100019982	1.2368576636724828	0.4942940817143357	1.5320446627722977	0.5122133167052056	0.20031657350640514	1.1816456365362609	0.3790716574755558	1.6582519966225404	1.4221866351538135	1.0	1.0	1.0	1.0	1.0	1.0	1.0	1.0	0.0	1.0	1.0	1.0	1.0	1.0	1.0	14.0	-55016.42470188994	0.0	0.0	82.0	-1397.6530722961631
12770000	-56870.31500322707	-1469.998884378783	-55400.31611884829	0.4555215253955628	2020.8842045020017	53.703203020106145	0.8415975360326935	1.9488084151488103	1.948396277915895	3.8290515958060314	4.9275599872151234	4.1305725893818614	2.9965849575974963	2.1559714600033795	3.1277422092504765	2.9609150052185584	3.72631393874082	3.5271864469871637	2.594420906716316	1.278355961285976	0.8222257715150021	0.5045796463201223	1.8087461537059908	0.7306489159725417	0.35207259823765774	-0.4665422165245246	0.47228353849893034	-2.1531665754368943	-2.58707767230215	-4.7900011534045674	-4.970342330142245	-6.015048090606469	0.468	5.31886391077376	0.29287150893031716	0.17854768079639682	0.19143169182792377	0.3371491184453626	0.5798844364328564	0.6773439597171397	8.166481189724165E-4	0.8532682549453868	8.166481189724184E-4	0.8532682549453879	1.4864315455731485	0.7760614505494815	0.0627763624011272	0.0965038722101506	1.3920169049214322	1.5099580558763401	0.9007595740479174	0.3722060868489201	0.7026082110006671	1.0994038996802487	0.3182416528017993	0.9456007654907982	1.0140918033684723	1.6607500253259768	1.437199241638071	1.0	1.0	0.0	0.0	1.0	1.0	1.0	1.0	0.0	1.0	1.0	1.0	1.0	1.0	1.0	12.0	-54997.688319121706	0.0	0.0	86.0	-1400.2580027911517
12780000	-56876.65557461013	-1463.2215516195636	-55413.434022990565	0.44396535914325724	2020.895760668254	53.7588261585987	1.2857698970667535	1.753631419891465	1.6792422779153149	2.8861079676952412	3.75807480876154	3.3276419412520344	2.92747064676248	2.4509761094831255	3.530290739083475	3.1017198329455664	3.8947397285433114	3.0836734485220014	2.4535762603393283	1.3287180764965745	0.6382379115020979	0.5394927134742176	1.37406668416273	1.091979872946164	0.2727754259146395	-0.3028358044404049	0.12910863790931276	-2.1667437269102594	-3.0460587479674985	-3.2319534849697966	-4.4895221726628325	-4.651242543987329	0.468	5.028110485981361	0.2910118824837108	0.1778659233898324	0.19276824688143077	0.3383539472450264	0.9692172476062739	0.7607387677097506	8.660417259011085E-4	0.8510342792436284	8.660417259011071E-4	0.8510342792436285	1.0276148026857634	0.5307430560310379	0.9654203148075479	0.23439383844391198	0.8283734633099129	0.7816897140205664	0.5629751281432219	0.8056281936058508	1.0252220353124124	0.9006583767391685	0.1600450540601311	0.5523391462321086	0.6255982484441034	1.4207742325061439	0.948799184888622	1.0	1.0	0.0	1.0	1.0	1.0	1.0	1.0	0.0	1.0	1.0	1.0	1.0	1.0	1.0	13.0	-55008.066102698496	0.0	0.0	87.0	-1392.3903707724442
12790000	-56877.713127492854	-1452.1659860077314	-55425.54714148512	0.44173549062091555	2020.8979905367764	53.15719591047439	1.1071820447322038	1.8012367940440335	1.3401995744802737	2.54096896613933	3.838019293943889	2.6756755001067263	2.7704436002136967	1.9800163721293957	3.1212219145278732	3.033230867586031	3.8327210934714837	3.6408414843722703	2.5204354368697017	1.043717948824607	0.7176165095302343	0.7167035413719546	1.6424144199178143	0.8020102015759398	0.3025093304424141	-0.531744349160707	-0.5547421581046748	-2.5859213988930674	-3.752484462442595	-4.9852209623802946	-5.934449426742203	-7.2477116058311655	0.468	5.414691733561138	0.2899032437834031	0.17818391742682443	0.19359001209900756	0.3383228266907652	1.1368854445685037	0.7599337277400581	8.235569014918666E-4	0.834761903311201	8.235569014918651E-4	0.8347619033111993	2.24463707417322	0.7526591147870257	0.6282531328841022	0.23403503318446398	2.1926593027628707	1.878183606944282	0.7776202599532103	1.9951531657227406	0.2283562575350972	1.290018345822626	0.1255024735394642	1.1076466248799608	2.004483146234583	2.785347257394564	2.7005745718962917	1.0	1.0	0.0	0.0	1.0	1.0	1.0	1.0	0.0	1.0	0.0	1.0	1.0	1.0	1.0	11.0	-55023.797101069584	0.0	0.0	85.0	-1377.6086038301862
12800000	-56895.81921913242	-1471.091243867983	-55424.72797526444	0.437058427524742	2020.9026675998725	53.630600217608816	1.4377738462627356	2.1286854510297366	1.8401738101886722	1.9674979643069224	2.961586337076323	3.3131289860165123	3.472388235979891	2.223025906473089	3.693962815288689	2.7674877394921404	2.995483995849205	3.101660506381024	2.3957577020042757	1.355428932169211	0.5927842642518609	0.7059066265428188	1.8126089086497694	1.1813163897497885	0.3482723147370558	-0.400619017200717	-0.16796479078580157	-2.1236716070032986	-3.1354417405503834	-4.740253059179132	-5.166400964498537	-3.9825304847421408	0.468	5.267711737691572	0.28997401533883704	0.18120014919419156	0.1911104774546333	0.3377153580123384	1.0719005226346485	0.7875074599067577	8.79001634706507E-4	0.75998798548735	8.790016347065083E-4	0.75998798548735	1.9536631155770483	1.1866668077793012	0.627793642267906	0.711414406822325	2.4231400069953866	1.2275169178199745	0.438398143155902	0.9919140964548597	0.49895623553189133	1.3356294751946218	1.9503370538581304	1.854528051547979	1.0463331142320171	1.7526042676733056	2.5202515388138362	1.0	1.0	1.0	1.0	1.0	1.0	1.0	1.0	0.0	1.0	0.0	1.0	1.0	1.0	1.0	13.0	-55030.187968947954	0.0	0.0	84.0	-1395.7758493737506
12810000	-56917.80833208494	-1488.1603157733748	-55429.64801631156	0.4272925896757621	2020.9124334377216	54.49394161240371	0.7626027259287143	2.0655004709215117	1.8863109068408952	3.278726297964182	2.8397507805559994	3.0898640836174023	2.786738042103155	2.3786560180225096	4.137739460971113	2.498057726348497	3.448764905946471	3.4614447758775135	2.525500214891143	1.2664242137638833	0.6778435936733613	1.1114269807924577	1.8784972331086496	1.423614230225331	0.4768645087214852	-0.41137646753275364	-0.16353953032163293	-1.6339439601368138	-3.239646657237867	-3.754255113061107	-5.242709745811206	-6.275210366555403	0.468	4.839863067650007	0.2892682686681262	0.1782853758020205	0.19392310470320784	0.3385232508266457	0.9890514950053013	0.7778646314254138	8.371452144807697E-4	0.7615216366685837	8.371452144807681E-4	0.7615216366685825	1.4369518216431267	1.1308455242469302	1.6698564020144808	0.6405659736724362	1.6663735646016742	0.5898134915384086	0.7546360432824935	1.4028320940865826	2.043983550101382	1.081574011521581	0.3356422776404619	1.1928262968715866	1.0602977067060881	2.0192080450271446	1.5470624065320988	1.0	1.0	0.0	0.0	1.0	1.0	1.0	1.0	0.0	1.0	1.0	1.0	1.0	1.0	1.0	12.0	-55026.17835418231	0.0	0.0	89.0	-1417.4229609325814
12820000	-56861.87296473471	-1445.1704017851218	-55416.70256294959	0.43688394329021835	2020.902842084107	53.41412407270198	0.6741747369418714	1.6712613323330214	2.5242840313926522	2.3768685411379415	2.849935357168884	4.223946619807755	2.8542701085757143	1.9833959326109407	3.7871752677666852	2.885495162791049	3.758447090373691	3.4356299067731735	2.585070475320957	1.1946915340535043	0.7039844707142994	1.2099419623627368	1.616027279952479	1.5663551725822078	0.1708222412231346	-0.021063809240458586	0.33558301328991413	-1.7372870450978075	-3.6391943095092816	-4.618573760839714	-4.578088502325112	-4.174969409641904	0.468	5.501594720694852	0.2936937903316865	0.1748489691022538	0.19087582383720128	0.3405814167288586	0.8759275303125432	0.7657485753738374	8.748723385138948E-4	0.850909433332442	8.748723385138941E-4	0.8509094333324421	2.119117515007456	0.4918224173360039	0.6569346157590714	1.1847793949661793	1.9852298198408271	0.3757216833552364	0.8631824667804195	1.73546022617193	0.6379370298289871	0.7152313478691728	0.28739134523125437	1.1495552290905668	0.848951244014387	1.4668579527017818	1.0336427896700981	1.0	0.0	0.0	0.0	1.0	1.0	1.0	1.0	0.0	1.0	0.0	1.0	1.0	1.0	1.0	10.0	-55020.90350280156	0.0	0.0	86.0	-1378.075369002602
12830000	-56880.08186778992	-1470.6087979284391	-55409.47306986148	0.4341663465171833	2020.90555968088	53.0540565486888	0.5492554099842865	4.717329262077467	2.7481391011429634	2.363669676566996	3.009593090830052	4.580240448696683	2.3610047364956217	2.231592227624828	3.428443980309024	2.8533943714990673	3.8633654579830408	3.8122610196248683	2.2736200535517685	1.2069971561615005	0.5311008300675175	0.7246932784694835	1.27334803372819	1.488751734625551	0.13670087133292572	-0.2932524912332457	-0.8596988685046838	-1.4188082853519155	-3.2683857662791556	-3.7409297744271717	-2.9201438796541255	-4.55697495022087	0.468	5.652590748696701	0.2918630984209113	0.1798509013340002	0.18956036936992113	0.3387256308751676	0.9667664478256898	0.7770916700760228	8.719976097871144E-4	0.992735172083964	8.719976097871147E-4	0.9927351720839661	1.9288192246433278	0.3913739043507765	0.5286812155422286	0.5101251878325394	1.9413375483024264	0.7477049237444984	0.804851079829654	1.2884618046619527	2.4117522931759843	0.6587540374002656	0.699405497092514	0.7699760467048438	1.506980558193252	2.78907524976361	1.245046568710761	1.0	1.0	0.0	0.0	1.0	1.0	1.0	1.0	0.0	1.0	0.0	1.0	1.0	1.0	1.0	11.0	-55018.1435103585	0.0	0.0	86.0	-1391.3700957391945
12840000	-56866.011859333106	-1439.2364206084776	-55426.77543872463	0.44399379161943126	2020.8957322357778	53.77693740042844	1.2351782340842874	1.9839546375071455	2.3944410071603146	2.793375318641754	2.84270914732259	3.5344796473130615	2.9303609022063406	2.496223191659778	2.678327674399065	2.7217113460327047	4.436104761357716	4.834932134782472	2.359982337906711	0.9492005410161488	0.520251105205461	1.029879899842098	1.3616744971038117	1.607613178857438	-0.21480896915910608	0.233109265430977	0.024425499667189404	-1.1008725445032193	-3.7158540857902906	-3.9131041350821354	-4.052588170329527	-5.296282093940087	0.468	5.353929369010008	0.2945304595073957	0.17867862688299996	0.1911272419174435	0.33566367169216116	0.8939360561156541	0.7592521633702077	8.69877298402121E-4	0.843099121940398	8.698772984021212E-4	0.843099121940399	2.1884430310181444	0.5198618608333461	0.06442596758999425	0.44052139833655546	1.6643168582588073	1.5260853381027413	0.6669777898414261	1.0702604710176287	0.2876246742908776	0.4893283207573975	0.26843707552937257	2.067235417325665	0.7970805531467519	2.2164983809034986	1.060069278235358	1.0	0.0	1.0	0.0	1.0	1.0	1.0	1.0	0.0	1.0	0.0	1.0	1.0	1.0	1.0	11.0	-55029.1109507768	0.0	0.0	95.0	-1369.724845915236
12850000	-56854.280568953436	-1420.2396982970024	-55434.040870656434	0.4342811487512673	2020.905444878646	53.91645317750471	0.7718251072777021	2.7150359842780327	3.039605067623402	2.40258377431549	3.3169166922852127	4.072219656367492	3.237014222311145	2.6589907685585232	2.3760994800133277	2.7492305841803377	3.6787819300008153	4.198184468744474	2.101283932511361	1.1098047659252877	0.3954873759559744	1.2282988850427243	1.771332619730765	0.9821456777486431	-0.10912106386424147	0.0566848746110353	0.22185900233557798	-1.433390190482364	-3.7042872484340665	-4.740858412755551	-5.666511638454943	-4.45384017740337	0.468	5.177731514394798	0.29074108656769015	0.17917528418001627	0.1940615301797551	0.3360220990725387	0.8139250263247887	0.7587182088323945	8.950089822231456E-4	0.7185254831762609	8.950089822231462E-4	0.7185254831762592	0.7322237941198246	0.1497565507820582	0.889607309219851	0.5346070329680137	0.8202826763165023	0.6789637836521543	0.27077153511123964	0.7471766035216006	0.872353306238917	0.25333056361788325	0.6028301247982552	1.4288161303942388	0.3101955789299234	1.6929118050954588	1.2962487616872433	1.0	1.0	1.0	0.0	1.0	1.0	1.0	1.0	0.0	1.0	0.0	1.0	1.0	1.0	1.0	12.0	-55038.05147821848	0.0	0.0	86.0	-1359.8208218116122
12860000	-56866.19677742479	-1411.6058499516396	-55454.59092747315	0.45221365096011173	2020.8875123764371	53.193086905286705	0.3912090906170366	4.760114038239296	1.7270017117415652	2.574312162100425	4.738536441375855	3.206823477667389	2.957824250403614	2.545711380191791	2.242910694696632	3.4365820242575076	4.092679514055259	4.729044416756914	1.9663902255343602	1.0456615126061206	0.29146105856947846	1.1960604899937954	1.5183166818724434	0.9269073960182636	-0.23333938551812256	1.0372292612461804	0.3065794724300253	-1.9845535791425923	-3.6000837827421432	-2.885466899088193	-5.8436803977427525	-3.6936076737806562	0.468	5.573536821415473	0.29049269128144645	0.1795381881006871	0.1945678346230764	0.33540128599479024	1.0815837221446072	0.7690248109948947	8.36563356821481E-4	0.8141912608341223	8.365633568214785E-4	0.8141912608341205	1.2511867035602773	0.8238909665056596	0.24064481822190412	0.8981383430872927	1.1866747176918768	0.7931796502590877	0.6941709477191496	0.6330980137641831	1.2545754854440616	0.2219827277590608	0.49475318435170074	0.959337718952973	0.41943701734954564	1.0213899330968974	0.531835968780835	1.0	0.0	1.0	0.0	1.0	1.0	1.0	1.0	0.0	1.0	0.0	1.0	1.0	1.0	1.0	11.0	-55062.890723323246	0.0	0.0	87.0	-1348.7550464466408
12870000	-56862.96722524097	-1458.547313809466	-55404.419911431505	0.4227512614692167	2020.916974765928	54.6310881626629	0.7912052258448867	2.5074809586579767	1.5315853290435957	3.2267546079280427	3.9250535787948264	3.094036048968471	2.68413007553507	2.5817960703947636	2.5843250420620856	3.097521637848055	3.434604499242851	4.559468020173477	2.085060396304563	1.086339118126007	0.591590883433548	1.4498212978736194	2.1712595837081863	1.0998735715486787	0.053178754539061235	0.9470696383336179	-0.11049773921838318	-1.595423095569617	-3.5132819120686447	-2.1251054867665085	-3.6725035726440027	-3.093242094932596	0.468	5.210810987778942	0.29030261302734794	0.17824296887573207	0.19124923614484923	0.3402051819520709	0.5695181058207887	0.7066611661939989	8.470430624889877E-4	0.6748468795004339	8.470430624889876E-4	0.6748468795004336	1.6080227306231052	0.2501870520165683	0.2948973983813646	0.06115161932043636	1.5285983361789939	1.7897890228430438	1.090491475506765	0.5415094038953802	0.6304657491861966	1.0217953774167419	0.1059845007765075	1.4558828686830156	0.535329465291771	1.3661896459347616	1.2963555120081875	1.0	1.0	1.0	1.0	1.0	1.0	1.0	1.0	0.0	0.0	0.0	1.0	1.0	1.0	1.0	12.0	-54999.70902311648	0.0	0.0	92.0	-1398.1975423815313
12880000	-56911.91822111743	-1474.4082000140545	-55437.51002110337	0.4368441353345767	2020.9028818920629	54.442828375168	0.6449958841891117	1.5424373414659578	1.6259954865990758	3.806017996090664	4.86933677196297	3.997512108244587	2.8765469254869926	2.286847671923306	2.5995215572441714	3.4739244875125435	3.016530629956292	5.034558574753863	2.224802317938118	0.8981211287670381	0.4260536490827209	1.4042788608734342	2.273991830854591	1.214834149364503	-0.042121394589158506	0.7134406887011401	3.8414907522046904E-4	-1.293431372738401	-3.2818667256619083	-5.1556271146935995	-5.6457398016417955	-5.700545644528141	0.468	5.188151699630598	0.2886267155898315	0.18023333453326726	0.19390435375033266	0.3372355961265687	0.6810171240775518	0.7793488120053268	8.193609885755966E-4	0.8176860456360564	8.19360988575597E-4	0.8176860456360543	2.029780229163182	1.265415836348362	1.7368423184697606	0.5451429734048165	1.9409523121014138	1.3110526516137166	1.0408890650156781	0.3623900554783913	0.5092893874235525	0.6556486418585575	0.20827576271854376	0.8544883311643372	0.714647045852434	0.865982577700023	0.495627966540237	1.0	0.0	0.0	0.0	1.0	1.0	1.0	1.0	0.0	1.0	1.0	1.0	1.0	1.0	1.0	11.0	-55029.315390929565	0.0	0.0	95.0	-1407.6512568853996
12890000	-56914.81236077762	-1489.5276814770602	-55425.28467930056	0.4306941799307216	2020.9090318474666	55.08597271137281	1.4175913629167227	2.4072275747210465	1.6041284345199955	3.008793084755968	3.8380844405031325	4.066766141910415	3.1602363085468217	2.7822828859201354	2.279457433494652	2.6345192661220187	3.3964591585635544	3.788352978563294	2.464680351674427	1.1530436936775343	0.6780887894573044	1.08112295029759	1.9586782449693343	1.4390128195349625	0.21073393707860394	0.671477569534699	-0.2005998219137833	-1.6583108876276726	-3.7028294052928716	-4.81332544003369	-5.428645499634896	-6.108624568179051	0.468	5.402470890241479	0.28773347343305167	0.17942093189728306	0.19171264147759318	0.34113295319207226	1.0656893137004637	0.7702974172981443	8.25889986470046E-4	0.7685666387148217	8.258899864700461E-4	0.7685666387148223	0.49629754252958935	0.04247622843152513	0.10841924303923374	2.066710924799394	1.0805633685135536	0.7325172313326485	0.1769992883490065	0.8903241532587364	0.6380337485712922	0.1510741566284632	2.100121319805152	0.8366443448960521	0.3729494390161525	0.4589778745873905	0.2732244469995662	1.0	0.0	0.0	0.0	1.0	1.0	1.0	1.0	0.0	1.0	0.0	1.0	1.0	1.0	1.0	10.0	-55022.53863508876	0.0	0.0	88.0	-1429.6423016354554
12900000	-56929.76249516863	-1499.0810006931276	-55430.6814944755	0.4326812205389207	2020.9070448068585	55.615664750009465	0.8484330644570531	0.8645326833897278	1.7075851989771555	2.582377736388285	4.274616630131407	4.611649028119834	3.2114785571732387	2.853816172743519	2.267176054624862	3.2083458101717266	3.6118615602146296	3.479253552885217	2.0557900204997903	1.0871519513113994	0.5418032140098674	1.3084231468781504	2.4497097232423846	1.3167259239184532	0.0976971563691312	0.7005351243451375	0.031030886194378535	-0.9690126591273891	-3.4379608661533263	-3.437793408346828	-4.230401337235591	-4.932461899583535	0.468	5.284455930213972	0.29130235851415986	0.17863225877407304	0.19269645438350835	0.33736892832825904	1.2344596387602278	0.7884776542997617	8.376792596407394E-4	0.641675604178265	8.376792596407382E-4	0.6416756041782659	1.621020635836698	0.875545665917115	0.4123956447885238	2.7179550207621443	2.992078271775236	1.1014435374974303	0.5078144663845724	0.5153611630574386	1.4771317469893246	0.6255676307704079	1.0227021114570125	1.318200999007434	0.7024066155226509	1.277719621266798	0.8602782486493535	1.0	0.0	0.0	0.0	1.0	1.0	1.0	1.0	0.0	0.0	1.0	1.0	1.0	1.0	1.0	10.0	-55031.2538864142	0.0	0.0	88.0	-1438.545843681202
12910000	-56912.431161700886	-1485.742657075074	-55426.68850462581	0.434790818963696	2020.9049352084337	55.19359247853681	0.9630976139372888	1.78260631722794	2.4401639010797735	3.758309326229198	4.566874171704627	3.3638138417831045	3.7272762943084032	2.8365337139419164	2.3536858055516654	2.7237281180544386	4.263411399150487	3.706493074494931	2.3114008743635432	1.1278068649191562	0.3886214258262703	1.3005652534087306	2.6063919615054862	1.3103232137690295	0.21851385619555322	0.1614259987261995	-0.2618729042323138	-1.7548395487324986	-3.095923937655276	-3.1031948683191146	-2.0490666020857033	-2.807819832604992	0.468	5.047573255159684	0.2895200090239264	0.18060556022564422	0.19447880387374186	0.3353956268766879	0.8187937837863637	0.7712456249095113	8.52924975725278E-4	0.7695643835944541	8.529249757252788E-4	0.7695643835944552	1.6017286811142517	0.9762891342371077	0.3798483778598924	0.712853222919338	1.7661642833424063	1.320138380641315	0.4628545496668719	1.039117413039954	0.02930044123484054	0.6109811941105773	1.941177158156292	1.4338769673354796	0.5057613359182099	1.5728184047998495	1.3331355402404768	1.0	1.0	0.0	0.0	1.0	1.0	1.0	1.0	0.0	1.0	1.0	1.0	1.0	1.0	1.0	12.0	-55039.40936941945	0.0	0.0	85.0	-1416.9651747145133
12920000	-56926.329490514014	-1507.5787367771688	-55418.750753736844	0.4617768230858393	2020.8779492043116	55.353813581926126	0.792045171313813	1.1488526993454387	1.0350229363576413	2.904797855555266	4.243628956569288	3.853731963988399	3.3064013786562367	3.23906967636923	2.4231800834835613	2.6362166381701693	3.2846416087306847	3.2095737118331447	2.416982874928722	1.0006604576670706	0.6653898191323072	1.350533338722005	1.7367672604447129	1.7381268956567428	0.3040143781898557	0.05866543132945612	-0.2615761876592136	-1.6324681907681635	-3.5123940805994707	-1.2408740987963962	-3.1970645492495118	-1.8102674447052283	0.468	4.92469126700653	0.2950219573097419	0.17707914360861435	0.18976033274401913	0.33813856633762507	0.667464811826575	0.7557300944782429	8.540426276096927E-4	0.7860060973891526	8.540426276096912E-4	0.7860060973891504	2.132198957899311	2.0439727898601068	0.29997789174285217	0.3115016850101596	1.9600458363433177	1.5315343761274076	1.1024501451138276	0.6061192068353479	0.16582697324984425	0.8011722780300193	0.1991355566075983	1.6920177275562263	1.0081031822055053	0.9113243882811002	0.7112525498585471	1.0	0.0	0.0	0.0	1.0	1.0	1.0	1.0	0.0	1.0	1.0	1.0	1.0	1.0	1.0	11.0	-55027.6429562001	0.0	0.0	85.0	-1440.81294011961
12930000	-56917.04302578715	-1509.9770353395334	-55407.06599044761	0.5137868249212814	2020.825939202476	55.32559840481947	1.643780788019309	0.8758375338286468	2.120221335535682	2.7833292183413807	2.966589873197845	3.204479247567612	3.1680122264004646	2.829494533667704	2.790033231973832	2.4776378640977126	3.235616812129227	3.111776989856477	2.5740750466892792	1.2509373617790318	0.5693061121441687	1.080887528371962	1.8156478803006348	1.51549951481113	0.33510777173864587	0.20234595638857505	-0.5130270963573315	-1.5752909548808305	-2.8557843659546784	-3.020700735368578	-3.1785148539488253	-2.4648508532325124	0.468	5.388654463195164	0.29516864169770063	0.17783370888142017	0.19529233687673084	0.3317053125441488	0.681074260040155	0.7380699080412981	8.509941696329729E-4	0.7574097714106861	8.509941696329726E-4	0.7574097714106873	1.2486820532238163	0.6175418056416881	0.05271847231615143	0.15281399961978842	0.796949401180417	1.2208343893896376	0.27045596046600995	0.6470824636190948	0.7638477298672897	0.3433332306118228	0.1516325765922605	0.9646410626120159	0.12186971435332918	0.7858857830145105	0.7279328732644379	1.0	0.0	1.0	0.0	1.0	1.0	1.0	1.0	0.0	1.0	1.0	1.0	1.0	1.0	1.0	12.0	-55009.130935958565	0.0	0.0	88.0	-1448.2474420839774
12940000	-56889.71744523435	-1495.8047734882684	-55393.91267174608	0.4762369437262368	2020.863489083671	54.83459544689292	1.7546553892493628	1.9158035188006228	1.5426217557388582	2.819250921240186	4.418666504410988	4.468630466053481	2.8469455725265695	3.150018249666874	2.7643271249895927	2.9433710781901192	3.233737539378975	2.7470579338818095	2.3515113030405552	1.0153546061016567	0.57855135804412	1.2190065429062156	2.173375600195799	1.0944231384762206	0.23158241537597257	0.48876969264771375	-0.7337301439832209	-1.0654530455687474	-2.775535438382565	-2.7215918039340914	-2.765351343385111	-3.5289195062127146	0.468	5.0577187044630385	0.28810494909133694	0.1790292343046116	0.1946280538181581	0.33823776278589385	1.0577288494464057	0.7857133739589495	8.40349452326652E-4	0.7099570073932996	8.403494523266518E-4	0.7099570073932991	1.2217999081702298	0.5423887719472585	0.3596045817727917	0.035266885989242915	1.0696829303217965	2.961037197039265	0.5646549300339354	0.8455923198062466	2.9629715308212456	0.9140651866323009	0.40583365913672864	0.6061512065064615	0.5609285913016566	1.3503308032412196	0.9664179195238399	1.0	0.0	0.0	0.0	1.0	1.0	1.0	1.0	0.0	1.0	1.0	1.0	1.0	1.0	1.0	11.0	-54997.9865331902	0.0	0.0	83.0	-1432.160158474838
12950000	-56922.875018343024	-1499.7530734296176	-55423.12194491341	0.4343676316924216	2020.905358395705	53.80477230424859	1.046196067227261	0.020048388154190633	1.6049606511318641	2.520355766273601	3.768347296252927	3.8562001708862184	3.159483708196311	2.397682052879649	2.90482806673092	2.7262685143407346	3.85648439238832	3.4114941526993015	2.011024563630824	1.096775633139469	0.6746880700809976	1.1792653636064752	1.9052594767437603	0.6691836803301241	0.38019793518040695	0.9982273292767667	-0.6985647657678823	-0.9989913521054918	-2.8139758628444085	-4.135743891386813	-4.122896155866025	-3.1124743922246916	0.468	4.844706853446504	0.29111012444657985	0.17877996549634956	0.19148710441419162	0.3386228056428794	0.8165736769047204	0.7613749047758888	8.575028948597967E-4	1.0642474526032566	8.575028948597969E-4	1.0642474526032566	0.8585540302097194	2.8754474015408147	0.6608623555221147	2.032345901847279	0.9262831805065889	0.7269523486160692	0.2336586812304631	0.6825909331570337	1.2092343143254334	0.1199705326534109	1.2107746697428716	0.970160932095384	0.5949677730746783	0.8888173857068692	0.16358958525319003	1.0	0.0	0.0	0.0	1.0	1.0	1.0	1.0	0.0	0.0	1.0	1.0	1.0	1.0	1.0	10.0	-55027.73099488457	0.0	0.0	92.0	-1421.9951203993028
12960000	-56865.44003114063	-1451.703853976725	-55413.736177163904	0.4437179527609989	2020.8960080746363	54.72172605000014	0.4171264632672252	1.0653982103933204	1.8913459387315448	2.683233404378955	5.628718804481337	4.2219468381978595	4.302919031184639	2.442861769784263	2.8773390769987	2.237929083355896	4.770793212279527	3.5436309601848643	2.0567704955222297	1.1382520742614939	0.6361783073119912	1.0497136133114797	2.3565390680243885	0.633871219297921	0.4165402006500687	0.34064877533611837	-0.5371508107479979	0.24373430389115786	-2.694733573719038	-4.76092228395579	-2.9176476206861923	-1.687106997307862	0.468	5.0325554382191955	0.2947428708992862	0.18005601135236832	0.1918849194951264	0.3333161982532195	0.682291752780234	0.7524038806306015	8.011184253935057E-4	0.8780056263406084	8.011184253935051E-4	0.8780056263406065	0.9187297534564531	1.199286414881698	0.25400757794895185	0.5116500322230888	1.134481107276624	1.1994733506097432	0.12846056843249687	0.48800037704426336	0.5857927754079632	0.11436711224617845	0.4620619183764618	0.4940530568368538	0.13240426199420036	1.3111245865422196	0.5422171056372649	1.0	0.0	0.0	0.0	1.0	1.0	1.0	1.0	0.0	1.0	1.0	1.0	1.0	1.0	1.0	11.0	-55018.42732062585	0.0	0.0	86.0	-1386.921197873421
12970000	-56855.791763947054	-1435.9486085560045	-55419.84315539105	0.4622019824917368	2020.8775240449056	55.18579267547022	0.4447894580001622	2.173444667484642	2.5258222071938903	3.610467360943091	4.1126825907709605	6.04775029895681	4.145739500230061	2.230306480789091	3.2949278547973067	2.5245749118510687	4.609679502838759	3.579785730751795	2.1149181834292787	0.9980385471618429	0.6972715086332598	0.9891327179066588	2.0312199848800754	0.5694505328129464	0.2769861112720522	0.6923281391612646	-0.7977807026540304	0.7007351039478031	-2.1629299633085566	-3.7052314779454294	-4.44382425906897	-3.04470993086805	0.468	4.953355376645692	0.29025802651604843	0.17970818315412643	0.19666259104316908	0.3333711992866565	0.7017525109778732	0.7318464774950945	8.476881619400802E-4	0.7578436229461538	8.476881619400799E-4	0.7578436229461548	1.2649382190607568	0.7518134947480676	0.5807115003124995	0.5782796329508715	1.5174283959438217	1.177769759602041	0.809089226060402	0.7000502507639267	1.370102277451514	0.1814911775823618	0.9599930337196256	1.1781329256106226	0.6624501853169951	1.7796135671702915	0.5424023781957639	1.0	0.0	0.0	0.0	1.0	1.0	1.0	1.0	0.0	1.0	1.0	1.0	1.0	1.0	1.0	11.0	-55013.860280538	0.0	0.0	90.0	-1372.808327643191
12980000	-56856.99688840844	-1412.1728373481692	-55444.82405106027	0.44906727823772674	2020.8906587491597	54.911661342468015	0.4395352127461956	1.014398110906055	1.489051166889904	5.02629487987947	4.567911167045746	6.356877602516452	3.954325632483292	2.1120413526125543	3.3022769027630563	2.8547175169025105	3.943613887912295	4.054251394328282	1.9260699200104576	1.0268635029207087	0.48885307063752226	0.7616407304303152	1.9771629608411965	0.9372178342920451	-0.15629368633119264	0.009995852370635494	-1.0909191100689186	-0.9788321135560587	-2.9631663078347006	-2.8566851802379256	-7.080480120447749	-7.123295641060544	0.468	4.616638439856443	0.29131929961414577	0.17831749546012765	0.19270310611144334	0.33766009881428366	0.6865620502613685	0.7288249252880495	8.132566895032391E-4	0.7752775011857859	8.13256689503236E-4	0.7752775011857834	1.734122395511344	0.5204440395757426	0.2241491891571871	1.1066258473277497	1.8850009592769543	1.3113789545793006	0.27792821846642446	0.8343748017153847	0.12686385620986623	0.8532200082771526	0.8342014595191509	0.6627874794995592	0.1647256092948919	2.3004439824497953	1.1045740632485883	1.0	1.0	0.0	0.0	1.0	1.0	0.0	1.0	0.0	1.0	1.0	1.0	1.0	1.0	1.0	11.0	-55039.6463298946	0.0	0.0	90.0	-1348.5206510595956
12990000	-56864.822287772986	-1446.412544034722	-55418.409743738266	0.4589906498040245	2020.8807353775933	54.31108919257748	0.3671617108107574	2.44733053442387	0.3976087931867397	4.0029104269612965	3.1977157667594005	4.518911544993198	5.344135048151443	2.275193042345729	3.000093145922711	2.5812161315872046	4.795980411708105	3.4718227182586845	1.9587227243472303	1.2717235048942572	0.5433277999849423	1.0425988876504864	2.6271605288725444	1.215580136824865	-0.021897739794055543	-0.4117675427434881	-1.2676567134967787	-0.8076160090736555	-3.203129433719888	-3.0686387019759693	-2.1205605943776913	-3.212994844122691	0.468	4.9606539079784655	0.2918302825586898	0.1818982479509298	0.19540783086535918	0.3308636386250216	0.9707033454480019	0.7379108538252453	8.18276015358867E-4	0.7883350318307678	8.182760153588638E-4	0.7883350318307666	0.9315145596255167	0.02611672132633893	0.6445994480624345	1.0952955054178477	2.036732401352173	1.3843334197032995	0.8776533364272284	0.7096379674831776	0.04653837788087783	1.4403655584270798	0.6448394090331722	0.5050551146194407	1.2991820794754398	2.7246352336996975	1.701902210022558	1.0	1.0	1.0	0.0	1.0	1.0	1.0	1.0	1.0	1.0	1.0	1.0	1.0	1.0	1.0	14.0	-55024.16674978856	0.0	0.0	77.0	-1372.566912304117
13000000	-56833.657329014066	-1441.72359240169	-55391.93373661237	0.45850516063078434	2020.8812208667666	53.978738275867194	0.6315547609125445	0.9787361671748651	1.2453473696836486	3.824601628831966	3.982985441650181	4.55801613709527	4.860920335687867	2.3350230313329585	2.6246727212344814	2.4076993214111413	3.850308809454952	4.153147888672674	2.12559360127128	1.366080635394384	0.20584198505876938	0.8666668143550389	2.2866862804608847	0.7759229948104118	0.26607849207962203	-0.23711296679179827	-0.7097674017260853	0.43661670787410783	-2.4777983704685744	-3.055204794918305	-3.4368864950974167	-4.0035970233621185	0.468	5.255238389872774	0.2968629972321198	0.17912830631006493	0.1910774657844991	0.3329312306733166	1.015238150973508	0.7957580900419967	8.584326593192921E-4	0.835536599075689	8.584326593192904E-4	0.8355365990756904	0.70117223202947	0.7692462386185928	0.18048926298411067	0.4807777786584973	1.0449435673306289	0.7062526512581709	0.8844110528200126	0.8420559841269963	0.046947403097592044	0.6676219748547979	0.8530154578957785	1.5433815377336906	0.5998651711544446	1.8795258711654919	1.501147127226475	1.0	1.0	1.0	0.0	1.0	1.0	1.0	1.0	0.0	1.0	1.0	1.0	1.0	1.0	1.0	13.0	-55011.80912179524	0.0	0.0	82.0	-1370.779088937683
13010000	-56876.67327912479	-1452.771862860195	-55423.9014162646	0.4495037799675906	2020.8902222474296	53.65942739182687	0.5360207333772703	1.9395444904086556	1.4894316569304376	3.8764894456164742	5.644149351482973	4.783903489744205	3.185924716513927	2.501215939132285	2.442006287625294	2.671411980866568	4.5046483962440655	4.069487515321237	2.2262669505238404	1.3086194483324016	0.3662783125421179	1.065580038011502	2.3611183261765647	1.6422451944092586	0.2994480161317623	-0.4230119747379559	-1.036535749665955	-1.5656484730920814	-3.377216695584536	-4.4749410209993306	-5.711203958034524	-6.633306712484266	0.468	5.481471281848042	0.2910078449095741	0.17635546094456497	0.19512343566238624	0.33751325848347513	1.0256449212643317	0.7958543055079974	8.317584932169212E-4	0.8214668893179106	8.317584932169214E-4	0.8214668893179096	1.50075233036087	1.210539541649203	0.7866726878471623	0.18466000895074966	1.7015407734203793	1.1070431341733904	0.2977524358440462	1.6538620322834878	1.3754451866570265	1.6394927306828406	2.2795008394021914	1.6619903146832906	0.3366930503970844	2.363102617613948	1.0801134122304685	1.0	0.0	1.0	1.0	1.0	1.0	1.0	1.0	0.0	1.0	0.0	1.0	1.0	1.0	1.0	12.0	-55041.112054522986	0.0	0.0	91.0	-1378.9049299515168
13020000	-56894.65737702002	-1451.7636274308536	-55442.893749589166	0.43696292238569934	2020.9027631050117	53.653105507785924	0.7309033225869519	2.0985782057031392	1.432817443569169	2.880743190677595	4.031191910750893	3.922750695118927	4.278337565520721	2.468709121572893	2.346397774025201	2.24963316106736	5.267691234187348	3.8435783510275425	2.1438085004695298	1.4550076052231211	0.2739143842488371	1.0446375901950389	2.0424089995736137	1.2600580232877	0.3181619879643447	-0.3570281889900315	-0.014952680325056755	-0.9497921113437438	-3.8869972162025683	-5.223056192363602	-6.413534998367876	-7.305349464058446	0.468	5.149547984683622	0.2918778626963469	0.18031380028030333	0.19084278938845178	0.33696554763489844	0.8538405502294482	0.767894335023133	8.53676910168396E-4	0.6889872586144141	8.536769101683978E-4	0.6889872586144157	1.213270989622039	0.4871045667937407	0.7128024146031559	0.5628794292001925	2.3300010219114413	0.8546099864843488	0.12400144200438065	1.362209787185694	0.22710581175544994	1.011312189324755	0.1771362996864162	1.9714346880014553	1.0281000865411891	2.0730391417972265	1.2444685381735199	1.0	1.0	1.0	0.0	1.0	1.0	1.0	1.0	0.0	1.0	1.0	1.0	1.0	1.0	1.0	13.0	-55052.219054089226	0.0	0.0	83.0	-1386.574307789181
13030000	-56871.86039079864	-1431.856542168547	-55440.00384863009	0.4299182847042783	2020.9098077426931	53.16137947471826	1.0808230938111083	1.8610059254908058	1.5427819658898823	2.541450811924888	4.365938325812691	2.8382885616685423	4.378583961628957	2.4760573920243547	2.290946905953968	2.535058479526697	3.9637715387443446	3.7642678515594934	1.9543937844849069	1.5968664716179988	0.4334915495860859	0.8306300780544714	2.1943001280945382	1.465948754464002	0.36235132231152406	-0.40502637597874136	-0.7103465618580246	-1.8960916156499952	-3.067064867539859	-5.82715384288049	-5.336586369453655	-5.716141784997458	0.468	4.827093691510564	0.29645198269131445	0.1790536941523399	0.1893973773858209	0.33509694577052523	0.7929410789733787	0.7828912023795961	8.639620383645159E-4	0.7523411454994222	8.639620383645151E-4	0.7523411454994234	0.9318529506508596	1.4692790981265966	0.847910184679443	2.4623186959510734	1.3305528466021	1.2864188221564903	0.2499435312081128	1.0801826489827684	0.29523253333480154	0.27762202338540753	1.2832422316223409	1.2786295690514835	1.1715671183585286	1.7122319563990622	1.7288683613086337	1.0	1.0	1.0	0.0	1.0	1.0	1.0	1.0	1.0	1.0	1.0	1.0	1.0	1.0	1.0	14.0	-55037.46621131176	0.0	0.0	87.0	-1358.8197456063358
13040000	-56815.51752659968	-1406.4416852174363	-55409.07584138224	0.43042924216369033	2020.9092967852337	53.1225875248067	0.5386117707538874	0.6131023838714724	1.2538034682493628	3.2633033655674297	3.1040961160215907	2.892170927638177	4.7454368050056495	2.0879058176508436	2.334760100579714	2.8418695096572195	5.452750988711751	3.6106205046437436	2.2304421298367334	1.2772301719225883	0.29706816998438174	0.9009576115577232	2.012024126025618	2.0328866461475505	0.587958555050258	-0.5617846111048759	-0.9521521120852132	-1.6232026961791692	-4.08630385117955	-7.281543429651281	-5.156689606127743	-5.5547404147663	0.468	5.524098550470065	0.29345313603248857	0.1787560028919159	0.1947443587196027	0.33304650235599337	0.37870415875552965	0.6795727798269666	8.790057334619137E-4	0.8739850120491964	8.790057334619161E-4	0.8739850120491952	1.1015392609211248	0.4733606479983929	1.3451728415848136	0.22398156695216168	1.002055128286169	0.6760021575919117	0.3018088226178482	0.6511055345233812	0.9052856943720373	0.24828999589771336	0.11180716489001638	1.4665833056829232	0.602736107331228	1.4523839664675333	0.5117120814027696	1.0	0.0	0.0	0.0	1.0	1.0	1.0	1.0	0.0	1.0	0.0	1.0	1.0	1.0	1.0	10.0	-55035.30680230705	0.0	0.0	86.0	-1344.0436874923864
13050000	-56831.492331978276	-1431.870501525985	-55399.62183045229	0.4388540351912463	2020.900871992206	53.167074110927736	0.5788434189459138	2.689969210130074	0.9765224830863845	3.3997806323432607	3.706870899059239	2.5663506832103886	5.22252419498322	2.0185499925175963	2.5282913882669558	3.359235462588878	4.131498866236818	3.188123985504227	2.0667879016234987	1.6022900875824508	0.5050281195030009	0.6184745925294828	2.397392256197651	2.329035680719213	0.3960663813345412	-0.3667123107453042	-0.38333411481352486	-2.0623337595632023	-3.6081713529394275	-4.738641372653159	-6.937821360978065	-8.378412027296934	0.468	5.412875639335892	0.29154993078869634	0.1794172231939002	0.19180207635688556	0.33723076966051846	0.44037337546267447	0.6618150525976506	8.525268962414648E-4	0.6216725741303201	8.525268962414644E-4	0.6216725741303198	2.2574669802122784	0.44275716248691893	0.7241992474333748	0.05685293689166385	1.4158566680069746	2.3182758551142677	1.1048757560061326	0.3315218209520467	0.8488204638494241	1.0862975074258532	0.6347654475472579	1.6347446028868369	1.6041379667365685	1.8677320498932557	1.2635818784141473	1.0	1.0	1.0	0.0	1.0	1.0	1.0	1.0	0.0	1.0	1.0	1.0	1.0	1.0	1.0	13.0	-55029.04142785944	0.0	0.0	77.0	-1369.4184631200656
13060000	-56836.24968859426	-1442.781320990763	-55393.4683676035	0.4344054289011176	2020.9053205984962	52.66922832183633	0.3633789595383121	2.312515782355661	1.4646003195139594	4.93059090390696	4.519067319027728	2.525950433249892	4.2869243782680835	2.312689968186766	3.1972979112267965	2.748295663835495	2.9434174801878443	4.268502753427674	2.1881992575917493	1.3421770928521055	0.31393687621545485	0.966172787822165	3.4952889358863306	2.129504550327529	0.2641416777088232	-0.4904565264748122	0.28813047933172736	-1.9071623844715946	-3.6868509509300034	-4.364956745879515	-3.670831863523785	-8.447661812530187	0.468	4.796591466872848	0.29154993078869634	0.17847852485695034	0.19258964524748984	0.33738189910686406	0.6377285214226489	0.7438759559199977	8.610702857055691E-4	0.870206447519585	8.610702857055693E-4	0.8702064475195848	1.7173575566247017	0.5728329121192862	0.502502860588332	3.111527199983134	1.4068529777193042	1.5452455103203844	0.20842873634772507	1.4204700874561984	1.317191724296419	1.9317424043604297	0.14946486934711603	2.2860163278702466	1.2895895925768184	1.8894336583705962	0.9061222200335388	1.0	0.0	1.0	0.0	1.0	1.0	0.0	1.0	0.0	1.0	0.0	1.0	1.0	1.0	1.0	10.0	-55024.05280923077	0.0	0.0	81.0	-1371.8696964070978
13070000	-56836.71841627781	-1446.2314065705734	-55390.487009707234	0.4326121332591625	2020.907113894138	52.215636746615665	0.5965573370605549	2.5479504985518084	2.684222371222443	2.9786065051612662	4.723761398167517	2.7769445539800715	3.794498792656859	2.0202515754009647	2.657540156090841	3.019116283223566	3.4187455608597603	3.4315386733863926	1.86369891693508	1.3382450859633062	0.34716586409401057	0.6807193454610438	2.405057742804641	1.3737603190333658	0.46493820357389215	-0.42707642049793204	-0.2984170638736758	-2.21085240090761	-2.9633034580537703	-6.10160245549115	-4.508512096020246	-4.738654789064676	0.468	5.875707986368115	0.29127361523446266	0.1833123702986415	0.1885953360327886	0.33681867843410784	1.5241014055516466	0.7917292054669772	8.832824145297249E-4	0.7510903916047124	8.832824145297229E-4	0.7510903916047122	0.9906629612905018	0.19479898576723226	0.5979620866207042	0.4999948448321177	1.004773758835244	1.3791426210001207	0.5322783776363178	0.34923236324752827	0.6780123260300476	0.21721710928578283	1.926706279474178	0.7889178971106791	0.570807554719517	2.9185165372147583	0.8385534807786635	1.0	1.0	0.0	1.0	1.0	1.0	1.0	1.0	0.0	1.0	0.0	1.0	1.0	1.0	1.0	12.0	-55015.05352921321	0.0	0.0	84.0	-1381.741941023205
13080000	-56873.892435427995	-1467.8662593292545	-55406.02617609874	0.43257455926080046	2020.9071514681366	52.1856471410467	0.4246394777090281	1.289153445344429	1.644846886547717	3.3082640025782237	3.508363371242179	2.764433381063977	3.4652869474666583	2.205239976932143	3.154223404062049	2.373954493889068	3.127078945055153	3.5775513115816353	2.290338859520219	1.4888613629385374	0.26433537827684794	0.6888683256795375	2.0671650881385997	1.751760590802888	0.9954903489199975	-0.1620173156471261	-0.8481988110966572	-2.2977120957364847	-2.835285799954064	-3.613448873705747	-2.683446788846749	-3.0989069278884314	0.468	5.660737116412203	0.2899983191287729	0.18020844471560968	0.19048310703442764	0.3393101291211905	1.0229895543693266	0.7668275658033008	8.487045917774001E-4	0.8148104658218177	8.487045917774E-4	0.8148104658218207	1.445097848931376	0.914535422179031	0.7315356987026804	0.12796933451223994	1.4618722278541063	2.575652348651073	1.6422084258252083	0.6096782175182115	1.7720136658175063	1.343088507314254	0.8429759709474581	1.708222246928761	0.8765063994769176	3.234530678275156	0.8881451346235997	1.0	1.0	1.0	1.0	1.0	1.0	1.0	1.0	0.0	1.0	1.0	1.0	1.0	1.0	1.0	14.0	-55038.18912486636	0.0	0.0	73.0	-1389.7341024500868
13090000	-56880.72904581715	-1466.3029310127704	-55414.42611480438	0.43313419694833577	2020.906591830449	52.23909888587327	1.210965000349054	0.5293466584438613	1.5925401256116085	3.3354116218751084	3.3922225419722754	2.6282724282701744	2.6090326509677184	2.247269471626027	2.76409867687043	2.576660756941499	3.2533947357880875	2.766024271936297	2.198404248833177	1.408117603992953	0.3813159745929705	0.8838866448241266	1.8950828597789078	1.3312857689826756	0.5343294767799258	-0.34942788698549915	-0.6831642944823314	-2.3968591385194133	-3.115111485167986	-4.1094899662513065	-2.8418799438902775	-2.0121529270469556	0.468	5.261930233289163	0.29498391791193634	0.17903308184509695	0.18983722311448312	0.33614577712848426	0.8053960101658743	0.7516878334560827	9.068168080594499E-4	0.8327442061574609	9.068168080594495E-4	0.8327442061574596	1.2136125089918683	0.10214719006662944	0.6847438892577808	0.6663521786995086	1.43563724411041	1.2438168035439228	0.5287177553622487	0.5698398739103827	0.1688296414097063	0.4387728977108387	0.6671954787166668	0.565578108989208	1.5876689663199206	2.718176142644947	0.2354956250793124	1.0	0.0	1.0	1.0	1.0	1.0	1.0	1.0	0.0	1.0	0.0	1.0	1.0	1.0	1.0	12.0	-55043.693115982605	0.0	0.0	79.0	-1399.0303075038914
13100000	-56855.9864211939	-1436.551276328113	-55419.43514486578	0.4340318724317471	2020.9056941549657	51.830648812402295	1.2142802287024046	2.131608801461239	2.569522777298104	2.5827578022383344	3.1470488232514073	3.827238290382966	3.151824445079961	2.5847301421916757	3.0504964704375475	2.4986129386201754	2.8602183103218195	3.065636588292604	2.3533524133311023	1.38467910416079	0.4119519550260214	0.7034366171748563	2.321674034851268	2.027078635015347	0.30926468247060085	-0.46828173681914936	-0.6760910869139128	-2.077887052341587	-3.243672862803166	-2.371312024831794	-2.507469141745342	-2.7141682852844817	0.468	4.847892670820213	0.2915780394807083	0.1817108571264638	0.191527872177839	0.3351832312149895	0.7069687654074795	0.7474924014714953	8.445223735387038E-4	0.7431239232405431	8.445223735387034E-4	0.7431239232405454	1.6454356349516988	0.384200071711902	1.02166229474201	2.9180359192490184	1.0537364573276107	1.184813412068746	0.4328199068894628	0.843457115640828	0.07382744853263816	0.34203858821662597	0.554583054155859	0.77579008067338	0.6563645918356236	1.5192265169955645	0.27971840215735616	1.0	0.0	0.0	0.0	1.0	1.0	1.0	1.0	0.0	1.0	0.0	1.0	1.0	1.0	1.0	10.0	-55036.0860243198	0.0	0.0	88.0	-1378.2370099277941
13110000	-56883.46868400913	-1461.5677565495052	-55421.900927459625	0.4209013686863643	2020.918824658711	52.74077819896727	1.5186413714850437	2.7811936277692326	3.2126024237038058	3.7298048204750747	3.2675066390130945	3.1715956761118056	2.9675027756099235	2.5583431685092517	2.635009848991678	2.589513147182035	2.5015400618904895	3.448083897319799	2.372248688407258	1.6232508126954612	0.27660334910559375	1.1052197487151896	2.780897082428087	1.4457958058191345	0.39764143890953635	-0.8133426988513117	-0.2875182430034574	-2.523430661863646	-3.6571338530095665	-4.192590924221918	-3.1764075373849443	-3.976190542037058	0.468	4.9556968070718685	0.2873212947406992	0.18327292794845543	0.191527872177839	0.33787790513300703	1.5422079947172245	0.79080522510041	8.887261191588372E-4	0.8919110833484678	8.887261191588334E-4	0.8919110833484656	1.9373848718379338	0.485018615934671	0.7221940570231159	1.4436439760840891	1.3925202290485064	2.4351305511208556	0.4376835999706123	1.199806838917426	1.1721062788355916	1.2876183035775242	1.1516949305916677	0.4090280528181259	1.4760245617244305	2.485291338420583	0.550143397485199	1.0	0.0	1.0	0.0	1.0	1.0	0.0	1.0	0.0	1.0	1.0	1.0	1.0	1.0	1.0	11.0	-55030.079794901474	0.0	0.0	94.0	-1385.6650841658907
13120000	-56886.72530704944	-1463.0624091967695	-55423.66289785267	0.4278300107170702	2020.9118960166802	52.43194420908552	0.9291926831556151	4.407886353293107	3.4588783455129235	2.6127657254524466	4.549295403023652	3.830362800383534	2.6361099698329795	2.625788317065817	2.544523906980453	3.372469326148289	2.937210329999444	3.050249842909433	2.7035653680258185	1.7401547445414607	0.17120286979067467	0.71476977839357	2.2865537024225047	1.4296276040169362	0.3116493027794973	-0.640166638993264	-0.5646780397116576	-2.0933380397167745	-4.34268262300869	-4.2155000005475864	-2.5479972818537955	-3.129092905502268	0.468	5.207282367361021	0.29213045935155796	0.17813872666335606	0.19253035360396456	0.337200460381122	1.3253258698456467	0.8029859987511178	8.646041857446289E-4	0.8939786227056518	8.646041857446294E-4	0.8939786227056488	1.582460318786412	0.11016787422001992	0.2912807919268352	2.491083387083566	0.6626154508991698	1.2806643871403205	0.23089369330146461	0.9533542742473342	0.5475109768631286	0.8885994161940637	2.1553689971662298	0.6919154058089606	1.1576996097765375	1.2271450504290733	1.1106372205499497	1.0	0.0	1.0	0.0	1.0	1.0	1.0	1.0	0.0	1.0	0.0	1.0	1.0	1.0	1.0	11.0	-55032.925223238126	0.0	0.0	88.0	-1391.3823625603254
13130000	-56844.99031384781	-1444.3585024630893	-55400.63181138472	0.43429856810986317	2020.9054274592875	51.98192013096379	1.2166359242148583	4.1632539206608	3.9048574580502744	3.146545244448517	3.498812291987745	2.360344265142621	3.1052189089820263	2.1626264723845225	2.386445392387956	2.905226342986324	3.2475795368740155	3.0205347863757184	2.721700297960657	1.7006727455132429	0.3938471604981921	0.7504550050929343	2.156293666894002	1.1620889760279887	0.5398172883254565	-0.8097240005308132	-1.0728207157987375	-2.2107947502761105	-2.6302923721536517	-4.247151552832485	-4.218776322641342	-3.9880527833876966	0.468	5.167036178642569	0.2863022734391442	0.1776516481613241	0.1939683310452215	0.34207774735431085	1.1232569403915764	0.8013031392120956	8.657616226947888E-4	0.8274303712304028	8.657616226947905E-4	0.8274303712304032	1.1303493809384964	0.13275688006584288	1.0722486628594496	0.9948889805026478	1.3340935450372855	1.741629481272575	0.5891556381169072	1.1758169489169814	0.6522004304627785	1.1737579234634268	2.20938834845713	0.6491829768331686	0.872652035863113	2.2304345608200964	0.6392951288122846	1.0	1.0	1.0	0.0	1.0	1.0	1.0	1.0	0.0	1.0	0.0	1.0	1.0	1.0	1.0	12.0	-55018.47185845998	0.0	0.0	87.0	-1373.1911236464434
13140000	-56847.15785479436	-1433.1922346136325	-55413.96562018072	0.42666404705970673	2020.9130619803377	51.38682604738451	1.4151242550751495	3.4379676941930533	2.7116292711821752	2.8556658858507626	2.6944431320416244	3.524104731348818	3.1619720211239226	2.0891570899957643	2.47746203570547	2.845895779405872	2.742488633326643	2.9779925052653664	2.56788076686272	1.605612076828443	0.018158717893309972	1.175645678517122	1.7374956355526519	0.8128700417569698	0.8572986301764173	-0.611284648793027	-1.248098843256082	-1.780809407500843	-3.2656780040430906	-3.231717543622926	-4.872305796007851	-3.4005048652043848	0.468	5.528937095029086	0.2881528079954477	0.18016030517523912	0.19174708518049016	0.33993980164882365	0.6961728361373712	0.743236553421394	8.78517264570813E-4	0.8457740639285226	8.785172645708124E-4	0.8457740639285211	0.8255432641681582	0.21990783387623225	0.5787911663365116	1.4066393958493777	1.1380440245998644	0.7309739959325328	1.4409401500093721	0.6850606533123051	1.4433573167840767	0.5168982877328131	0.011583289464435395	0.5202730069149913	1.0878764078705219	1.6257524249846107	0.4323202889566816	1.0	1.0	1.0	0.0	1.0	1.0	1.0	1.0	0.0	1.0	0.0	1.0	1.0	1.0	1.0	12.0	-55040.78425707245	0.0	0.0	79.0	-1366.0978015185162
13150000	-56845.86429836757	-1407.618044207254	-55438.246254160316	0.4210928238002382	2020.918633203597	50.726328883577494	1.6492398090960736	1.227602210218981	2.1573504132233663	2.949316307448211	2.9048532105328735	2.6272250725660222	3.4571283562382775	2.17095282023958	2.5462349470333945	2.515783023883661	2.865710316994713	2.7967994443888666	2.4144948533140673	1.3458152273649016	0.11567000308062556	1.0741514068264382	1.756854912910605	0.9607689274264166	0.7902279595512425	-0.2463567079130815	-1.4159760870261622	-2.102822105455144	-3.6036412992190243	-4.36105641735783	-2.7660802070588284	-2.4997552453536755	0.468	5.314013652840363	0.2894519170155782	0.18085146942751087	0.19138684784953966	0.3383097657073719	0.870142571795174	0.7740322517880394	8.657157467906627E-4	0.7717398676289096	8.657157467906643E-4	0.7717398676289102	0.5881236229447001	0.026186356027577237	0.23948583084678532	0.47050777451880377	1.8055231163992704	1.358296079804461	0.5488161333295134	0.9827079195746791	3.2557859017657425	0.0798752496597756	5.401037922296437E-4	1.6796244293145883	0.8691736100959385	2.778801384201752	1.5824139627765745	1.0	1.0	0.0	0.0	1.0	1.0	1.0	1.0	0.0	1.0	1.0	1.0	1.0	1.0	1.0	12.0	-55043.44971479927	0.0	0.0	88.0	-1340.8312030394268
13160000	-56856.126837660995	-1448.2187768419615	-55407.908060819034	0.4202774228529339	2020.9194486045444	50.58472217805543	0.8165263579285822	2.6088508619929	1.984553639381634	2.2851140594753665	3.626296916803403	2.9908969052070096	2.4395016620651173	2.428942090929894	2.3196273795678155	2.2384065627114333	3.0281886297811362	3.224004802267466	2.608383118509701	1.5121852248480123	0.24792286028638763	1.7135377393765563	2.498285122537082	0.8967818777365925	0.5689771670106318	-0.1937228289704779	-0.9300192655751168	-2.1924939138423754	-4.96971273614672	-4.6547439437427105	-4.854505367795206	-4.779050056382569	0.468	4.861165289825753	0.29068905072404005	0.18113007751813404	0.1905963225433462	0.33758454921448044	0.6871699520100176	0.7564761014301598	8.566080111602021E-4	1.0372636948748972	8.566080111602033E-4	1.0372636948748981	1.0685453870307673	0.011810680281626983	1.0477009785575815	0.6634956034542853	1.4393434290083047	1.711727237891876	0.634960808438311	1.234720213965439	0.17571602263990999	0.9560422517380623	0.17989623728630144	2.47046966773885	0.27209625850067515	1.864707721525059	0.7317002749388174	1.0	1.0	0.0	1.0	1.0	1.0	1.0	1.0	1.0	1.0	1.0	1.0	1.0	1.0	1.0	14.0	-55030.20967882168	0.0	0.0	88.0	-1365.9475909675728
13170000	-56787.849465725405	-1388.77397105784	-55399.075494667566	0.4311481069811652	2020.908577920416	50.05375848846968	1.1170919169624378	0.8845184545511098	1.2358285769990216	2.162043765665073	3.147984455168546	2.6829375157971485	2.44253019888867	2.279230331224832	2.7551679868097922	2.183050203162738	3.4399905824977695	3.330502879957057	2.8657260058766907	1.5614132192378622	-0.03580778921428316	1.2696946885762603	1.4309233582984529	0.752650210263258	0.6643913722408443	-0.25686946863794624	-1.1714374959392064	-2.5721616461749446	-4.612469594276498	-5.276085709958632	-5.4236525215710145	-5.546285037426137	0.468	4.51701612182448	0.29418585042452927	0.17726000530787886	0.1922173955871393	0.3363367486804533	0.5864454160703393	0.7058487428588981	9.198634893595029E-4	0.7641857657825224	9.198634893595012E-4	0.7641857657825251	0.5568673291051223	0.09659337931740057	0.7091561889460618	0.22363177320779398	0.7165110309537286	0.31626727932063015	0.2639561011540091	0.28917030231699686	0.9815278656123508	0.6896947051217044	0.7857960061555826	0.19328775329778175	0.5245573156716409	1.1319944573176974	0.5438232246429491	1.0	1.0	0.0	1.0	1.0	1.0	1.0	1.0	0.0	1.0	0.0	1.0	1.0	1.0	1.0	12.0	-55019.64236649466	0.0	0.0	83.0	-1332.3064448818886
13180000	-56823.06639110575	-1412.774181738597	-55410.29220936715	0.41980281228262184	2020.9199232151147	50.2508578494025	0.7343813365368443	3.031318237334342	2.084634334511556	2.022171447930316	3.3553064498519256	3.199123111488713	2.620185093287835	1.9958879282073108	3.582988763207648	2.454027811778488	2.6859538016757956	2.9525441242543784	2.2940549022744756	1.6070420107184071	0.2519958408839334	1.0558424174205931	2.9729142806954667	1.061225196638638	0.9720506278712331	-0.6446562648692072	-0.5445147923408813	-1.9572143328721594	-4.6682521274797875	-5.4041218604387655	-4.500193497336686	-4.582299382784382	0.468	5.438362839295071	0.2899558366777127	0.17694632560449058	0.1949786521488476	0.3381191855689499	0.5625161205860647	0.7122843105483564	8.930040929922006E-4	0.959596283915171	8.930040929921982E-4	0.9595962839151692	1.7820381121044533	1.2160500992537115	0.1401032905371942	0.7867324578918912	0.7100215344379432	0.9714494560537331	0.6985596544997746	0.8765912688818758	0.04543323596554614	0.6440800888333277	0.2344357198927056	0.6159036028183775	0.22236461229318524	1.484104843203702	0.9866104669829344	1.0	0.0	1.0	0.0	1.0	1.0	1.0	1.0	0.0	0.0	1.0	1.0	1.0	1.0	1.0	11.0	-55018.01665051598	0.0	0.0	93.0	-1345.3556738672914
13190000	-56778.49721663177	-1372.4659025198046	-55406.03131411196	0.43428035773162627	2020.9054456696656	50.11716143866547	1.0553427882581268	0.8640854118690866	1.044231259799407	2.672697806666411	3.26557239171703	2.7593657122131363	2.8302034673606524	2.3396471309362132	2.638092678108377	2.309685962669016	2.711178463236585	2.9839663749767333	2.6207137235836373	2.0315096401242227	-0.18922503605745208	1.0492389876812778	3.482764446669494	0.6124973043737632	1.629769827260502	-0.40689783665808676	-0.7816027383703181	-2.1871117737970662	-3.732016360439974	-4.798546210398352	-5.668505912826351	-6.147081751981735	0.468	5.309113171877694	0.2917938078403553	0.18171008470909947	0.18746034799262767	0.3390357594579183	0.6007503207894317	0.7445567106021862	8.79456966948916E-4	0.9332327881220717	8.794569669489157E-4	0.9332327881220709	1.0911008536971807	0.49779906729171186	0.5560927354776598	0.1042781420913801	1.1653594132370397	1.1335140134995336	0.3175099167375938	0.9893309009670493	1.2831503726744613	0.9316840176206697	4.133876298958284	0.9026515774904794	0.303962910311437	1.7292544238501852	0.6569171571993895	1.0	0.0	0.0	0.0	1.0	1.0	1.0	1.0	0.0	0.0	0.0	1.0	1.0	1.0	1.0	9.0	-55018.710679950156	0.0	0.0	92.0	-1305.8572939196151
13200000	-56787.75218917383	-1359.933250973572	-55427.81893820026	0.4262396899037449	2020.9134863374936	49.66221390719259	0.7016775189947926	1.0356656364789278	2.06186194881297	2.1664704304278093	3.0082539483103603	2.863328358128056	3.319279078104378	2.295786485138261	2.3002116416685543	2.266878866688606	2.5844076187254448	3.822022282038465	2.6524325973006593	1.7762326121416316	-0.2153311369025195	0.9819527589564048	2.6459558121922093	0.7407987573104433	1.3516637656971415	-0.8260088458200857	-0.3386243767592396	-2.2456779904190705	-3.5524695910464295	-2.343937539712277	-2.081239752513183	0.5648875723140403	0.468	4.760382656287723	0.28506655512480444	0.17919203841740852	0.19380612809493133	0.3419352783628565	1.3428415742288815	0.7772728556404189	9.3001446760923E-4	0.93957278558363	9.300144676092335E-4	0.939572785583631	2.124394991068885	0.23378095165484092	0.3585043728431153	0.1347482698643719	0.9163114167950982	2.1011404011535473	2.7969884440978308	1.010277259037193	5.215211874635978	0.2681848368565341	0.30548002491897913	1.0684336987529426	1.5731712957206412	2.0505202046294175	0.9860740709263772	1.0	0.0	1.0	0.0	1.0	1.0	1.0	1.0	0.0	1.0	1.0	1.0	1.0	1.0	1.0	12.0	-55059.26726887378	0.0	0.0	85.0	-1280.708963147978
13210000	-56748.00126256761	-1364.1776013847236	-55383.82366118288	0.42406733055590795	2020.9156586968413	49.95393715420052	0.4697670576091583	-0.4351242656777875	2.42196034462948	3.5351398128223677	3.3978155833472696	2.977347465145224	2.8835530990838296	2.117763226745899	2.655961693912672	2.6087831577354628	2.5879569139771803	3.5608785320329925	2.658724084194036	1.8117927665426328	0.03635262108867676	0.8023453052127991	2.2030200833965536	0.7665178525542969	1.030533485771521	-0.9519529709194944	-0.2549934928743302	-1.641434241844436	-4.306811625437838	-3.264913441192787	-4.977039668538856	-2.7656349221636534	0.468	5.738851581115111	0.2926973908465217	0.17804609633570995	0.19314371404338776	0.3361127987743813	0.65935804153467	0.7298520784700359	9.198256441358758E-4	0.8537457259906949	9.198256441358784E-4	0.8537457259906974	1.1161213240717394	0.30792885716228874	0.912688218397603	0.21378710395404163	0.8810417239556801	0.6143368627928835	0.41963146182132693	0.7445039567232313	0.08543858642070037	0.22820021544397806	0.853632928138806	0.45913951498577726	1.1700645946538608	1.8212198085346842	0.28515738093043974	1.0	1.0	0.0	1.0	1.0	1.0	1.0	1.0	1.0	1.0	0.0	1.0	1.0	1.0	1.0	13.0	-55015.71989720041	0.0	0.0	79.0	-1299.1047038923934
13220000	-56742.59400760154	-1379.328206640308	-55363.265800961235	0.4198214326229562	2020.9199045947744	49.964015630584484	0.7918403812733488	1.1018359726550981	2.332172751174301	2.8907829983313627	2.3887507756882917	2.8097101464265246	3.058580942168835	2.1088536621560845	2.7398522106914434	2.3570409291837793	2.2036700489079593	3.1724909674083572	2.9815000934063884	1.8651520700080315	0.2655697676390206	0.910079062853138	3.659102929793975	0.49184141613031385	0.8627442553464525	-0.9500721282626767	-1.0105914534413636	-1.5512117844314084	-4.211977262960897	-4.506130859110536	-4.274000879840635	-4.903569468293821	0.468	5.172513348016771	0.2923635993634482	0.1806212853600138	0.19278735693998988	0.3342277583365489	0.8553145706867993	0.757980430356638	9.232291833770512E-4	0.7911561434706309	9.232291833770523E-4	0.7911561434706307	0.569312115807401	0.3881229721515625	0.6351485053889577	1.5665443656474642	0.48468159241923614	0.44541675669098174	0.7243045177268003	0.9698821790760838	0.03398155281535839	0.1305380644628049	0.13431745458951502	0.6805721020237753	0.6681974162587492	1.8365406685715193	0.38499131823436217	1.0	0.0	0.0	0.0	1.0	1.0	1.0	1.0	0.0	1.0	1.0	1.0	1.0	1.0	1.0	11.0	-54986.09654609386	0.0	0.0	87.0	-1321.8671199116006
13230000	-56834.118407909344	-1439.4356494058575	-55394.682758503484	0.43392694947877913	2020.9057990779186	51.126252843308244	0.7342457785014469	2.913904459256352	1.3052774705761612	2.868796969235447	3.4731205455506693	2.545834594438304	3.142198216419247	1.965933669019185	2.642720678691586	2.211295294632716	2.510083237752186	3.3356180255779178	2.4215324271856127	1.2735249001020108	0.37086750359660314	1.407223100384043	2.8995083661054637	0.8321628779991344	0.6431334817227627	-0.5756090704854759	-0.7155125273673635	-1.2873349154785245	-3.2576329134925843	-5.9355274438971035	-5.888033210197754	-8.04528338271323	0.468	5.031812089911906	0.2904551555491735	0.1795945180763256	0.19093343020891312	0.33901689616558855	0.7734436077927633	0.7631501973214969	8.807234591077917E-4	0.7869398789096237	8.807234591077926E-4	0.7869398789096229	1.4432863946442118	0.1467443306402684	0.019167013374316533	2.2343072309608054	1.642545964119108	0.698997704032985	0.836988901290998	1.9067399155024156	0.04715616237859717	0.13797751364501484	0.592784588633725	0.4054462504409471	0.8265634323443944	1.854078449696399	0.957002641775702	1.0	1.0	0.0	0.0	1.0	1.0	1.0	1.0	0.0	1.0	1.0	1.0	1.0	1.0	1.0	12.0	-55022.37824906673	0.0	0.0	83.0	-1375.153055289043
13240000	-56817.008580618545	-1410.561568817043	-55406.4470118015	0.43076209869264676	2020.9089639287047	51.08216421333256	0.3849558221720781	0.19794964576975976	2.0137495281984235	4.089049571354943	3.0613858162285217	2.1619686049538847	3.693786391992653	1.9143206907836932	3.1573274154900375	2.5201760570141345	2.6793753565190688	4.517445532485613	2.355156052559497	1.2924473989694971	0.05146983886942749	1.5230941980287067	2.2586285555660166	0.8585113868136831	1.0629434880079995	-0.826849634891577	-0.8899803499344007	-0.9947611128675935	-3.33533785918259	-5.876354350159309	-6.148796112718368	-6.043454151664094	0.468	5.199147237490067	0.2956180449458715	0.17678138789921644	0.18879940993646116	0.3388011572184517	1.4535689363675817	0.8025407367136979	8.603688390007436E-4	0.7598864196761145	8.603688390007442E-4	0.7598864196761139	2.1364282798698033	0.21698943436602153	0.01151845672146341	0.6751688038158328	1.828243274466998	1.2981032325853206	0.6617526831478342	0.800299586826949	0.6007336205597837	0.06148741069952712	0.4806975127727852	1.0971715777772255	0.3773613773796633	1.9589175947131865	0.8313574020047156	1.0	0.0	1.0	0.0	1.0	1.0	1.0	1.0	0.0	0.0	0.0	1.0	1.0	1.0	1.0	10.0	-55030.23230939029	0.0	0.0	83.0	-1352.1361493323648
13250000	-56829.452685643046	-1428.1145586138175	-55401.33812702923	0.4373515460120204	2020.9023744813853	51.95346254336314	0.45740121840304393	0.6919148543335123	2.4614759272482267	4.024987271021411	3.745217340071657	2.7656119265812764	4.366836707039259	1.8397911916882796	3.129183039171034	2.812827416436498	2.706620424083345	4.355156157636949	2.2541615909049395	1.3873005684072288	0.24504223511042236	1.8842788754689899	2.032352968155347	0.9767564996611289	1.5221621962185916	-0.5611705743991894	-1.213937399247004	-0.7501022586940844	-2.913656223818474	-5.222195183318093	-5.7362574263532915	-6.38629617243406	0.468	5.11838660358403	0.2878621559486362	0.179753940952535	0.19349929241908617	0.3388846106797435	1.0397191527159335	0.7805151314337605	8.758606140047466E-4	0.6368465977577623	8.758606140047483E-4	0.6368465977577623	0.8927142662498012	0.14725891112450015	0.007520690688092375	3.1046911185919215	1.1224628608466347	0.48826102456868425	1.1881034699364525	0.5866638576118034	1.171439666324167	0.2300739390504315	0.33604949799638967	0.8078458084988364	1.033946732712306	1.6016341168203394	0.6315914491484736	1.0	1.0	0.0	0.0	1.0	1.0	1.0	1.0	0.0	0.0	1.0	1.0	1.0	1.0	1.0	11.0	-55022.482722955545	0.0	0.0	78.0	-1373.7213148030671
13260000	-56826.39012920671	-1419.7492619787402	-55406.64086722797	0.43581704036701696	2020.9039089870303	52.0577846249984	0.5573664247789198	2.114793083724992	2.3695261200154025	3.3025931701509275	3.6752370510714107	2.530950517595024	3.5995203386731065	1.8215173341410014	3.3356558682584665	2.451352171456035	2.666631633054395	4.0634501804312535	2.171099670179305	1.444754441194469	0.30539323413309905	2.179549889196537	2.037040631611542	0.7913898644165109	2.035061928106437	-0.46706162912936905	-1.142024542097425	-1.3148122354895972	-3.201206552515136	-4.508649991099646	-5.5494926285327715	-5.232469757708775	0.468	5.550460381950931	0.2948236520584481	0.17728637018019622	0.18995770270241338	0.33793227505894313	0.8187299708004677	0.773956819864429	8.743679488438757E-4	0.9104157729528973	8.743679488438782E-4	0.9104157729528968	1.3027728536635563	1.3723744170444032	0.016425555865267956	1.767887614649648	0.9861779578228663	1.5458888160049389	2.077086206683654	2.5264571564556686	0.9342682758305757	0.7554331983956679	0.3290526337276537	2.1696018800521735	2.1568729590180302	3.4023415146558964	0.8199288331665907	1.0	0.0	1.0	0.0	1.0	1.0	1.0	1.0	0.0	0.0	1.0	1.0	1.0	1.0	1.0	11.0	-55039.44680416771	0.0	0.0	80.0	-1342.1866276477467
13270000	-56822.29451406632	-1424.0174327141074	-55398.277081352215	0.4441572455314432	2020.895568781866	53.02140036170216	0.534871806010398	1.8611580363509126	2.47950738499756	3.638325291526075	3.166493431291538	3.121486628936253	3.5217364471471075	1.9057226032031198	3.375505158140193	2.7651713691922026	2.8735378441051735	3.6651335193377172	2.317084529833113	1.4073989275258736	0.18106027461551852	2.0546370835073735	1.8682962476090264	0.8104726213588712	1.4574669276195564	-0.23617925941190956	-0.901115009940538	-0.39856754028172187	-3.130687809021902	-3.8506307083867197	-3.451094024987216	-1.7926251425963686	0.468	4.663564985231137	0.2892094918540266	0.18014156853382376	0.19099197994951342	0.33965695966263704	0.7173965417085648	0.7324486248298088	8.428383099725532E-4	0.8835883939345828	8.428383099725528E-4	0.8835883939345843	0.40792338134044626	0.46770400434740705	0.26024500020362024	0.6646629048491638	0.7396825371993013	0.5351530920742575	0.353221946079967	0.5714508610646446	2.2154310072482986	1.498070675346637	1.3429849833498988	0.3237110306576036	0.25011118052031484	0.8623074222525865	0.7431701475591536	1.0	0.0	0.0	0.0	1.0	1.0	1.0	1.0	0.0	0.0	0.0	1.0	1.0	1.0	1.0	9.0	-55043.25933551855	0.0	0.0	90.0	-1362.572810082493
13280000	-56784.17405765726	-1385.7022724810702	-55398.471785176196	0.4304776415638151	2020.9092483858335	51.725040176378876	0.30433484018574064	0.6191996643142592	2.862049400332718	3.5873292592012245	4.601792788383967	2.9774259084866737	2.6380981900730083	1.7050796259426877	3.0855607491703596	2.97598013543572	2.4959888553297884	4.4394327972922305	2.586125510907535	1.3768277946509664	-0.0476032472504916	1.825456386883416	1.479068769580711	0.9043185015988071	2.1584243182777434	-0.21793526704576321	-1.1969214653018028	-1.1818334273916677	-4.062412114651194	-4.888691918986119	-5.514625281735274	-2.9465502568339974	0.468	5.4344767348667675	0.28923649724548484	0.18048965357885838	0.19486964931155418	0.3354041998641036	0.8488062629198367	0.7628818702348309	8.850786770130482E-4	0.6777405729257475	8.850786770130502E-4	0.6777405729257482	1.2321369086298481	2.4423142800174187	2.462825074441979	1.2315013303744835	1.589756694896467	1.196824829195889	0.5056204284982663	0.6553650849711609	1.5908740148691316	2.4643033808061716	1.7138138525028324	0.822016576607793	1.4129162901509313	1.756164999453498	0.48458850518019336	1.0	0.0	0.0	0.0	1.0	1.0	1.0	1.0	0.0	0.0	0.0	1.0	1.0	1.0	1.0	9.0	-55041.158764177104	0.0	0.0	76.0	-1325.9330540165201
13290000	-56805.45074313774	-1420.7578610050373	-55384.6928821327	0.4266042737983543	2020.913121753599	52.87026504653513	0.198993186091559	-0.02340481559684865	2.6333506082925906	4.653592510333189	5.442494486753054	3.103547829376264	2.482949662187449	1.8822980429308576	3.093709386562227	3.246798060364744	2.842255004881041	3.8394993325175593	2.378113583444752	1.2104460464757685	-0.039725322050143105	2.456430372024771	2.2578220045373043	0.5120163734360366	1.5352964370070303	-0.23822812784458663	-0.9811003141735988	-0.0028965737059847285	-3.830891296630247	-4.231557995132555	-3.7322971052658267	-6.393514629332609	0.468	5.278362520041663	0.2912945162181375	0.18181614248981826	0.19409054515983126	0.33279879613221397	0.6980966733759959	0.7314639939874698	8.467271140217278E-4	0.7832112916078307	8.46727114021728E-4	0.7832112916078288	2.553016705899633	4.166838567829416	0.3998723882017926	2.8399654636760077	1.9059108953254136	0.8217630021054163	0.7485152099887938	1.7304254394142269	1.6417054464653351	0.22003592347339798	0.7532060547144449	1.0455968286557682	1.0654874343929048	3.0850712318229743	1.050998455197556	1.0	0.0	0.0	0.0	1.0	1.0	1.0	1.0	0.0	0.0	1.0	1.0	1.0	1.0	1.0	10.0	-55021.4869236446	0.0	0.0	80.0	-1350.8992613582634
13300000	-56788.900944753164	-1421.9041853033093	-55366.99675944985	0.43284652350161523	2020.9068795038957	53.45888610243929	0.569396148423869	0.4420230417146061	1.9938433165718248	3.0901240897753626	3.755828857936575	3.504903614640843	2.7506580643537437	2.144609704407523	2.8921025841873043	3.4928335848009793	3.122083866234754	3.1420956307727814	2.323661161376281	1.3356339578872296	0.058113706348518854	0.9629485382622031	3.091893436090197	0.5014371778781797	1.643872415279831	-0.2620154138341975	-0.3878961305958926	-1.3428889411203224	-3.9647400333370983	-3.86040867014264	-2.256793277113634	0.4683687705453412	0.468	5.660635509197159	0.2885834895563287	0.18290386644099352	0.19266999153565642	0.33584265246702255	0.47763844301972963	0.7127991162230904	8.154079499719605E-4	0.6429991263613732	8.154079499719589E-4	0.642999126361375	0.7835426044036887	0.431283938825213	3.120863371972785	1.1493827004789212	1.2816904897433017	0.33324000459907566	0.33023073904122036	1.172581665350775	0.12953277645286346	1.2911731694814745	0.7328259813311252	0.4416915681276821	0.9688167361479082	1.5460033511711424	1.2951782611295488	1.0	1.0	0.0	0.0	1.0	1.0	1.0	1.0	0.0	0.0	1.0	1.0	1.0	1.0	1.0	11.0	-54999.53352889682	0.0	0.0	75.0	-1365.335532678157
13310000	-56779.00402325675	-1406.1278382527855	-55372.87618500396	0.435530623373478	2020.9041954040238	53.59801948837941	0.20265027369415511	1.1490855724179887	1.1169236136978715	2.905300059000512	4.424258225475581	2.7311236923532785	3.2315950254320756	2.390720633676396	2.916756230068757	3.357240882543717	3.1864960090475623	3.15510468944124	2.694698243868163	1.4777158073650856	0.04020918763705643	1.4374063995940485	3.0945670747222698	0.8870642242915703	1.4750129155377285	-0.5663112396426944	-0.6842178480381451	-0.7859606160845894	-4.611757029394834	-4.628235572230974	-2.1584742396307037	-0.42454071570524743	0.468	5.4780712922697505	0.28886791715570925	0.1804647001541161	0.19054729107158622	0.3401200916185895	1.6265919267451625	0.791477376392897	8.200376987302713E-4	0.5901661187998682	8.200376987302707E-4	0.5901661187998686	1.238653233011917	1.9952692319365521	1.8947357077862286	0.8487259718506122	0.9132653133912083	1.0671029803016956	0.7078697275009532	0.7368392836272529	1.7508790686596085	0.2130822561506098	0.19494363484970664	0.5246917297880229	0.9014653550816722	1.3508433761686771	0.673093486535372	1.0	0.0	0.0	0.0	1.0	1.0	1.0	1.0	0.0	0.0	1.0	1.0	1.0	1.0	1.0	10.0	-54997.346469133	0.0	0.0	80.0	-1353.2828372266201
13320000	-56772.39587982991	-1403.817630789472	-55368.57824904044	0.4258819497466288	2020.9138440776508	54.175868253020326	0.3950206758875567	0.738507070170892	2.274098554036829	2.64198413723406	3.350115837867018	3.0852894704088647	3.169279943026221	2.394058308060575	2.9001944140315734	3.3094133342933407	2.855374228330164	3.316197588177154	2.4326179283285394	1.5728924319192708	0.018946651794447517	0.978629519384275	3.527926651912735	1.0334772293384937	1.5042436494355345	-0.3079702632077675	-0.6565778059786371	-1.2516201570156444	-4.143240854676258	-5.7722879820472865	-6.787221598056501	-6.756825974714349	0.468	5.342784125526465	0.29125488575257785	0.18444066624368738	0.1911111852438076	0.33319326275992833	0.5251371708187504	0.6956071412772721	8.387081319383566E-4	0.7541413379322026	8.387081319383565E-4	0.7541413379322033	1.0273429243192882	0.3030614963341643	2.586088497348503	0.17445283558133734	1.5899518800859176	0.9029170592918495	1.2524956666425329	0.4113820725600727	0.10168209584965514	0.005458498936271138	0.38980721251418143	0.40646278195386787	0.6180830573335545	1.439886089761516	1.144648309851289	1.0	1.0	0.0	0.0	1.0	1.0	1.0	1.0	1.0	0.0	1.0	1.0	1.0	1.0	1.0	12.0	-54989.519779609414	0.0	0.0	79.0	-1341.389870525031
13330000	-56768.11954954142	-1376.2995057756802	-55391.82004376574	0.4230215041211848	2020.9167045232762	53.9605283747195	0.6975870149981058	1.5915718747683352	1.3537388464940197	2.9701873580523257	4.815338905306698	4.285127844221887	3.2225930748778753	1.9250504238354982	3.1629277188808196	3.6177430722618	3.4702362030406917	2.7047809974613553	2.6315183826549506	1.6231130766816082	-0.11072404411493977	1.1080550848199602	3.1918266963645188	1.109747552405579	3.0484590268776466	-0.23321904389612153	-0.7615186078896408	-1.3557252721881312	-4.11387334581988	-2.461003125214379	-1.7250962462335462	-1.705021237375267	0.468	5.432088183457282	0.29378028156377384	0.1757590542398914	0.19293620699360858	0.3375244572027275	0.7084046256180211	0.7647262694838978	8.342304900597929E-4	0.918745822915561	8.342304900597934E-4	0.9187458229155615	0.731066934408443	4.549916398304694	0.2777131474315419	0.17012259306306735	1.4402159367763865	1.345536670180451	0.7695630167148405	0.7743196467711203	1.0698795684317979	1.5777753206299925	0.20393245416533393	0.3982838408994201	0.5206089708693934	1.819912320603357	0.42383792099033	1.0	0.0	0.0	0.0	1.0	1.0	1.0	1.0	0.0	0.0	1.0	1.0	1.0	1.0	1.0	10.0	-54992.65334998251	0.0	0.0	91.0	-1304.844230524616
13340000	-56801.51053552372	-1375.9899577630517	-55425.52057776067	0.441334212283994	2020.8983918151134	52.87482505211128	0.9147489840980975	2.3176133936480805	2.513752993549276	2.688629088119496	3.855556772578898	3.654628480168604	3.254257000860937	2.06030875377853	3.078059936377841	3.2665567497743995	3.1625691223814987	2.6341436550812403	2.408851177271751	1.8092081980574228	-0.1090564400815232	0.9329184132552591	1.9931077876607126	1.0904715001443175	2.880897615581339	-0.3177777186742071	-1.0614995638824911	-0.6345940277378725	-3.837280652215274	-3.011671273426824	-2.8993924057011577	-2.693770771957417	0.468	4.868877513220176	0.28933188015553146	0.17939571918651287	0.19293620699360858	0.3383361936643485	0.832238729678807	0.7571956863296461	8.994484447887127E-4	0.7242827394892268	8.994484447887123E-4	0.7242827394892271	1.3321863252938593	0.21125236307510617	0.42572491526111333	2.165653005261244	1.555188098101222	1.1010643760950958	0.9984892504167328	0.33813943093468457	0.2656820135227523	0.4100860545323743	0.5168409900312863	1.3783228939920837	1.0918594339549668	1.9996474362131207	1.0887356518830857	1.0	1.0	0.0	0.0	1.0	1.0	1.0	1.0	1.0	1.0	1.0	1.0	1.0	1.0	1.0	13.0	-55018.39908401418	0.0	0.0	88.0	-1309.8357728205265
13350000	-56795.36364708253	-1372.065793062808	-55423.29785401972	0.42037480652758896	2020.9193512208697	53.23630469694824	0.47559636130688043	1.3939171805470152	1.5474244876741103	3.5122719206787747	4.88473359980087	5.956046823688059	3.631341555405309	1.9372891668522394	2.848393557325327	2.7429898481728	3.7848722077639163	2.578061845873465	2.705524218884038	1.6872744182876156	-0.2587287195977398	1.2371018093973465	3.313740995957609	1.287888341601401	1.9659398664625993	-0.15110028740102505	-1.2082854965618939	-1.324210277663979	-4.153134614380979	-3.82776369959881	-3.4794157055397696	-2.7254753361455437	0.468	5.481993585326108	0.2948136435124147	0.1767771063114172	0.1888507333062844	0.3395585168698852	0.5433333357073923	0.701730476442078	8.696178644942061E-4	0.915923741672358	8.69617864494206E-4	0.9159237416723591	1.1174436446033849	0.25958639007062173	2.7388071461530847	0.21454651123136603	1.2415779393984743	1.110502175121192	0.36856924311032224	1.108679385420139	2.970937745504999	1.3798746524332866	4.223410022282351	0.4633839631942911	1.5300025993035327	2.2881068065303984	1.3038367917405551	1.0	1.0	0.0	1.0	1.0	1.0	1.0	1.0	0.0	1.0	0.0	1.0	1.0	1.0	1.0	12.0	-55021.02752927517	0.0	0.0	86.0	-1291.4034539777692
13360000	-56765.06461025188	-1329.8706731694551	-55435.193937082426	0.4193479451541226	2020.9203780822431	52.748828104418614	0.4561067999956015	2.6573538401028807	1.0112387111440126	3.396396933004381	4.293525515231944	4.3825496659009255	3.929107387384681	2.0529728291852316	2.774908029733387	3.004675871072948	3.2557355223736506	2.9171714819344574	2.3284049914308897	1.7273434895855502	-0.03603675451576917	1.4016678999494312	2.1387528846015655	0.5533894015571004	2.5095068006436474	-0.38685717795170416	-1.245871176384942	-1.0285124962466599	-4.90573412041987	-4.0328615117684565	-5.155491638679874	-3.7577899250527356	0.468	5.044678265240113	0.28886672647815903	0.17820152641623144	0.19265786512463418	0.3402738819809768	0.5508643447847476	0.7473654432807326	8.958702558182638E-4	0.7391430060804052	8.958702558182658E-4	0.7391430060804068	2.335890629162304	0.4837117261563791	0.477103321746425	0.08183540012424022	2.2421739776091334	1.0222047106843375	0.5040245447046198	1.144790044018375	2.284826376913455	0.5483205916198665	0.4188590998704508	1.1237026667006977	0.8366885927918916	2.2227544949994527	1.2720358408199561	1.0	0.0	1.0	0.0	1.0	1.0	1.0	1.0	0.0	1.0	1.0	1.0	1.0	1.0	1.0	12.0	-55024.48815320551	0.0	0.0	91.0	-1264.5477704881769
13370000	-56765.97398782736	-1361.4123235912564	-55404.561664236106	0.424271647123244	2020.915454380274	52.58029162787401	0.25491758591646446	2.456488440213363	0.7235718030788488	3.508091434326429	2.7653019955572335	3.736295192204894	4.57665940632269	1.9212943204757418	2.4364487895344054	3.542957739719501	3.278588149820686	2.4706480804125786	2.6206456670676346	1.9573729253129304	-0.03955883320095895	1.2736258596320482	2.348537656844332	0.5826508082276165	2.156704873716825	-0.3547409465357616	-1.4257561847358375	-1.0977006536291853	-5.037585661873967	-8.958626113361536	-12.551835543798957	-8.283491216555543	0.468	4.694916591946189	0.2937116609683671	0.18255535051142824	0.18687564536850923	0.33685734315169685	0.6432178700900982	0.7471639887102224	8.358540069957607E-4	0.9899068507687215	8.35854006995762E-4	0.9899068507687222	1.2134823489512108	0.44163836411820856	0.34681010808055	1.0544321718517249	1.380995847594449	0.9771984285218634	0.4199710850302621	1.0794701981446964	0.30325504111486057	0.3755491489154631	1.1626617762530942	1.3809823309224134	0.3665119625922633	1.2020242074863998	0.9433346970295513	1.0	0.0	1.0	0.0	1.0	1.0	1.0	1.0	1.0	1.0	0.0	1.0	1.0	1.0	1.0	12.0	-55011.81000727034	0.0	0.0	95.0	-1287.7270371745524
13380000	-56792.92972787767	-1358.7406874814449	-55434.189040396224	0.4238974768979114	2020.9158285504993	52.20729042746556	0.2239760662087513	1.8643804005206024	2.3789853907250675	5.055880152954351	3.845916919309004	5.074588934533844	4.141224095190571	2.065513263355095	2.061457988135626	3.1578376936129575	2.9457956198922886	2.7060244861591936	2.7299500414903903	1.8792839717237502	-0.026721986909791155	1.5533071294282608	2.968628986115381	0.8120757478797879	2.0613783812298574	-0.48450908979889507	-1.617291018108436	-0.03825060559607352	-4.43285848440398	-1.8876622876432032	-1.2841863952270525	-1.9875599966979456	0.468	5.040738055959271	0.29142943410742783	0.17707626125647355	0.1929296227961217	0.3385646818399782	1.13323206064746	0.7603354817547034	8.793333946603836E-4	0.8716138736004972	8.793333946603844E-4	0.8716138736004972	0.7020369620335045	0.5691759184726873	1.1763998156217168	0.8264769669457386	1.1137527389228736	1.6934947695600688	0.5814362130051742	0.6469101519198809	0.38956642222574966	0.3395225430116719	1.1736381443859696	0.7477470281854433	0.9702159666347906	0.5593333849416696	0.7077200031132062	1.0	0.0	0.0	0.0	1.0	1.0	1.0	1.0	1.0	1.0	0.0	1.0	1.0	1.0	1.0	11.0	-55031.96309328465	0.0	0.0	89.0	-1293.4755080258913
13390000	-56781.897118837696	-1357.7901485923371	-55424.10697024536	0.4333523430899644	2020.9063736843073	53.14182773960237	0.45741252294941953	2.5741646010690085	2.0780433076561344	2.438418012459442	3.7919403161373797	6.275580110725814	4.475341546115443	1.9617816395049321	2.5750225932791477	3.3144596058270057	3.063013284110445	2.5349388776540325	2.7684051988939147	2.015586711761599	0.020213346003218807	1.3579030928322149	2.1396064739425333	1.1526065626951976	1.5583827815423907	-0.27587663152187947	-1.5473029901243083	-0.7316042649553715	-3.810601042821497	-3.9184508232829125	-1.579017026132505	-1.0150914018026627	0.468	4.995142476203493	0.29345012104889356	0.17816632358924114	0.19282456576738824	0.33555898959447833	0.9116131748924561	0.7331298196390134	8.467304029528405E-4	0.8416216423220034	8.46730402952841E-4	0.8416216423220061	1.1783078920944194	0.24574362831879887	0.03278636416529579	0.9215120681793477	1.1190231891505018	1.9675240966119865	1.344693929834269	1.9510592203949333	0.7127420866485563	0.21244946464424902	0.9913936561204846	1.2182238971524895	1.5696789112131655	1.8364780030178904	1.2252108905629868	1.0	1.0	0.0	0.0	1.0	1.0	1.0	1.0	1.0	1.0	1.0	1.0	1.0	1.0	1.0	13.0	-55017.17166198368	0.0	0.0	88.0	-1283.9851801069067
13400000	-56755.36775406285	-1343.5911866169306	-55411.776567445915	0.45320473119208166	2020.8865212962053	53.79809678464987	0.5553426723891199	3.680165067573874	1.7437403379503391	2.925167458371265	2.7382571740359847	5.130330746075157	4.053698360611151	1.6128821820936832	2.66024976132047	3.1102129453957006	3.255542173072928	2.9579439898329314	2.834061027124148	2.2365668076712706	-0.05885331515772946	1.2291135298528768	2.889911473780023	1.2871711589101968	1.5320264417527167	-0.09325514473899336	-1.9165064108031646	-0.5489638387057206	-2.8164931122528043	-3.2438815930588047	-4.625525429694875	-3.9982152365519044	0.468	5.34043395988569	0.2913294143968976	0.1789729540979831	0.19070109838480256	0.338996533120318	0.962863360756447	0.7597110387320298	8.279789637293414E-4	0.889593466433806	8.279789637293408E-4	0.8895934664338057	0.746051254346743	0.1687431037466432	0.5483550633732687	0.36970758501094664	1.289285934210186	0.9906918950422521	0.8717485488064723	0.4870356366535047	0.04063122772128398	1.423552039676605	0.1119051794249539	1.1052525694050077	1.0231648047519362	1.412414850737371	1.085045551087054	1.0	0.0	0.0	0.0	1.0	1.0	1.0	1.0	0.0	0.0	1.0	1.0	1.0	1.0	1.0	10.0	-54990.6041198935	0.0	0.0	98.0	-1278.010703169712
13410000	-56745.514971428864	-1319.3453392391455	-55426.16963218972	0.43149094008691063	2020.9082350873105	54.00623509200871	0.16447607076556273	1.3372257764446958	2.7560919397358425	3.490471930450875	3.1993436487421025	4.829172704820547	4.85388791700583	1.6065866243713112	2.87584713958506	3.8396262964725714	2.9806300007985285	2.8312745007551277	3.0911026894056928	1.8313103498032217	-0.030357686638751116	0.9352614881256373	3.1630766349366963	1.0864733641921513	1.4178990080615204	-0.17330475917639288	-1.6717038242411573	2.214899574470438	-2.896193984268214	-5.393971588797972	-8.853201032651032	-8.04318753087195	0.468	5.210305285456305	0.29358390897384534	0.18038290600946932	0.19252985897981298	0.33350332603687355	0.6673231283053455	0.760045573056865	8.65978946741853E-4	0.7213929271045333	8.659789467418532E-4	0.7213929271045333	0.725785997708756	0.526829330595416	0.28696659516585565	0.46227736412655795	0.6395592374158282	0.730060616567161	0.23352234306794564	0.3354654477000422	0.08424529177658042	2.2720324722673593	0.5578462797821334	0.6120436578021538	0.37973079579477265	1.2179325791394193	0.848326827152073	1.0	1.0	1.0	0.0	1.0	1.0	1.0	1.0	0.0	0.0	0.0	1.0	1.0	1.0	1.0	11.0	-55025.42264617128	0.0	0.0	87.0	-1264.2151943422305
13420000	-56750.26314350976	-1348.4799329883135	-55401.78321052145	0.4372259720477694	2020.9025000553495	53.813119375728654	0.3155023506024664	0.7940044446132151	1.5018346636807616	3.447653498158539	3.656428768111657	3.206944135973478	3.8119481934678507	1.7197957501730843	3.339865750944254	3.993129247898664	2.4821096971653818	2.6095566795183016	3.0355103170751407	1.9016445523310725	0.048337988886388836	1.1626801327569107	3.591679103573941	0.8117516099039602	1.9918374409668174	-0.04005932479436555	-1.4323396470863654	-0.5895943149900942	-2.9712239328883543	-4.122325263710571	-4.9422904961798295	-3.9293228416397943	0.468	4.827077750561913	0.29121627792490995	0.17954006793522037	0.1924876153885137	0.3367560387513571	0.6460572623724297	0.7630156005340045	8.605960934195473E-4	0.7937648117742909	8.60596093419549E-4	0.7937648117742914	1.7860074151489154	0.5279823274379566	0.2437549300200756	0.4582220264726778	2.1070686654686805	1.0339301342744809	0.7328159461971583	0.8259797365660868	0.4573071024912946	0.7398665075814626	0.8704070942120076	2.5004136123031158	1.44630600623075	2.4596829179138053	1.190822010852564	1.0	1.0	1.0	0.0	1.0	1.0	1.0	1.0	1.0	1.0	1.0	1.0	1.0	1.0	1.0	14.0	-55012.30371480634	0.0	0.0	81.0	-1274.2528671874616
13430000	-56784.97855334454	-1387.3348065522273	-55397.64374679231	0.44945422918313543	2020.8902717982141	52.83387253680732	0.4347809283972938	0.01478170268141632	0.8936064429219095	3.9100686615059415	3.176547729905601	3.302751740917098	3.352177658256876	1.439820150208046	2.778107508029853	3.238494387984499	2.7486148938806796	3.065629192874892	3.3109496789022246	1.555231013304925	-0.02335115415751081	0.9374795508525701	2.79491627041783	0.9520960202436618	1.208031282568292	-0.2691922408714736	-1.2329329934084825	-1.449403007226184	-3.7538011067868657	-4.689229492763165	-7.319973050775006	-5.821577125355877	0.468	5.5860094654655885	0.2897033326008449	0.1782501930950906	0.19195368975940247	0.34009278454466313	0.476410293180605	0.643685387468782	8.598544830535495E-4	1.0056765226303437	8.598544830535501E-4	1.0056765226303468	0.9543803793521963	0.8241233621869138	0.11242279720718779	0.8176219393573189	0.8433355928706063	0.9812845600760575	0.3294343914728496	0.282152038885332	0.15193666019745847	0.42957739596797584	0.11057419781353414	0.6921657103356327	0.17663711496180406	0.6343648209141458	0.9289670166638229	1.0	0.0	1.0	0.0	1.0	1.0	1.0	1.0	1.0	1.0	1.0	1.0	1.0	1.0	1.0	13.0	-55025.46277226016	0.0	0.0	89.0	-1314.0490514446833
13440000	-56775.80488604955	-1385.4945661503195	-55390.310319899225	0.43121589689560325	2020.9085101305018	52.96220429523556	0.4342906004896003	2.087572080655403	0.8891486409398752	3.6970042731618014	4.56337317628705	4.797525226600278	3.4643951771772428	1.9841675014740585	2.7128966447652925	2.812214659053735	2.8454306811182115	3.242857255836846	2.7845945724368857	1.5988663932921097	0.1561127851568745	0.7835147333555483	3.6783622863749215	1.0105688557309973	1.2811130589440478	-0.27138488420851037	-1.1510849391932123	-0.4240310591577474	-2.5873059378258856	-2.9336345080863087	-5.5945030267961045	-5.220193064978331	0.468	5.073491375249442	0.2922576064046346	0.17884484305377796	0.19311998375343392	0.33577756678815474	0.7556472804266823	0.7568924171954753	8.567597223799799E-4	0.662571401576563	8.567597223799808E-4	0.6625714015765619	1.6110595625009383	0.3824628107259704	0.3306420508138493	1.7029673542506047	1.9001756445350753	2.633272357008165	0.5531354579374207	1.2842716000797234	0.32602014663257634	1.0029740406646288	1.2188290682385505	1.0839531371763764	1.7522450986923008	2.6779514969955507	1.24536467071139	1.0	0.0	0.0	0.0	1.0	1.0	1.0	1.0	1.0	1.0	1.0	1.0	1.0	1.0	1.0	12.0	-55001.567383803536	0.0	0.0	82.0	-1321.0511069396534
13450000	-56724.281260300755	-1349.6076298507087	-55374.673630450045	0.43339670658087115	2020.9063293208164	52.85752526325253	0.231461095572917	4.319654951871588	1.1754087347157613	3.5884209964633413	3.0635833769690275	5.037171258927621	2.9364182869733004	1.8085399683975414	3.260956782054698	3.0907859169277376	3.2872438797749237	2.9173283428165715	2.684020794897039	1.7531391829752858	-0.07645861191879276	0.7327177868040793	3.249163375241889	0.6840535409686108	2.1790875414566453	-0.0736896042958275	-1.7301150413464144	-0.2501507271579744	-3.3564497572809997	-5.286092109039282	-7.9989439177923405	-8.670430293577393	0.468	5.263875542310168	0.2950934175249857	0.17789866706416801	0.1899280927589726	0.33707982265187497	0.45353976153699543	0.7190012593134478	8.745419928717852E-4	0.6900849674480773	8.745419928717839E-4	0.6900849674480785	0.8489720809246611	0.4440942710609662	1.5397340674881868	0.3932266472342619	1.3188984956194127	1.3073680960155667	0.4166821417283183	0.7916399707275779	0.5944420675120793	0.9242492088615465	0.15613787885119812	0.9323625270311954	1.374993348018645	1.8963361977580306	0.9129518674514072	1.0	1.0	0.0	0.0	1.0	1.0	1.0	1.0	1.0	1.0	1.0	1.0	1.0	1.0	1.0	13.0	-54997.533743526	0.0	0.0	78.0	-1288.346283329329
13460000	-56719.60626661599	-1371.1765962706445	-55348.42967034535	0.43151943560905265	2020.9082065917883	52.990035502459364	0.5213247571886777	1.941438084790416	1.9305280473911788	3.8973313667246225	4.189736575066986	4.284012934690019	2.713449489143278	1.9171190484705074	3.1528204850433537	3.493371062680547	3.0593101694525213	3.174879086261708	2.583834964470647	1.5186398230707305	-0.10537077976839002	0.4570687701262235	3.039430201535521	0.8745131744698276	1.7443472862782348	-0.3628083220664286	-1.3127033823856806	-0.47128423169544514	-2.9649051959340014	-4.483001393890589	-4.197996191665108	-6.784589324349367	0.468	5.013754707009447	0.2902418166411538	0.18005458817057315	0.19430252063410292	0.3354010745541714	0.5720831981549526	0.729461837071275	8.314686975721998E-4	0.8449486881456291	8.314686975722016E-4	0.8449486881456301	0.8273985149230795	0.40374215258251744	0.34532382346650825	2.0753828800456064	1.600261401553088	0.7836627265946347	0.5300814502360216	0.8059241443423132	1.0643346467408954	0.5243176365897276	0.5659587386472985	0.5763466562799552	0.9647157552500993	0.8933591268360154	0.970907465760113	1.0	1.0	1.0	0.0	1.0	1.0	1.0	1.0	0.0	1.0	1.0	1.0	1.0	1.0	1.0	13.0	-54983.358230862315	0.0	0.0	78.0	-1301.4579538605656
13470000	-56739.93579569858	-1377.9311677555154	-55362.00462794306	0.4420410914345681	2020.8976849359628	52.95668102961663	0.9994388966421859	2.237277209029489	1.5551398210137852	2.4040701554519646	3.7385935891969555	3.6480463563424594	3.0380880091909583	1.839022625113203	3.004845224850674	2.306983427729155	3.871994710922211	2.7789158687207114	2.7094744758246025	1.7285897154374668	0.1614963497481089	0.8342305863620766	2.3880811271145426	0.8697468676591468	1.4598756061475646	-0.41290795590951673	-1.2063361636259367	-0.6631588755768312	-2.7200399599059417	-4.549624881945928	-4.336682953521428	-4.813234153988308	0.468	5.243188884237055	0.29002408083078124	0.18230734659007292	0.1928690153097929	0.33479955726935423	0.8178776609442332	0.7500831498325927	8.376653661479965E-4	0.8168927745963973	8.376653661479977E-4	0.8168927745963978	0.2871576402220098	0.48019407471240516	0.2582493325338864	1.934259315178371	0.7006815627137967	0.3112362087465102	0.20981819973366117	0.1738307487631384	0.14603404211877774	0.5038079149257644	0.10910311201144687	0.9027616154788147	0.5986967113005622	0.2865630745988096	0.6968009677497553	1.0	0.0	1.0	0.0	1.0	1.0	1.0	1.0	1.0	1.0	1.0	1.0	1.0	1.0	1.0	13.0	-54986.54263216058	0.0	0.0	78.0	-1313.8703945609886
13480000	-56790.79150363236	-1415.4828543479605	-55375.3086492844	0.44944717144117224	2020.8902788559562	53.35446109355328	0.7657606385318201	2.8778246965121372	1.734023777440276	3.7522761953641783	4.507392917612416	3.657159380878523	3.25166742222729	1.840732908949777	3.183237479369338	2.84714963535323	3.463635648626445	3.128640714504794	2.4650097825715616	1.6818956755880774	0.1485561701682548	0.7002779547764804	1.587683993307186	0.5593708492534543	1.4196564400267193	0.04133009673856755	-0.36553604089356356	-0.7647047720900636	-2.682928459936843	-3.7586763245501915	-4.586576101090913	-5.236477795912908	0.468	5.626962645069294	0.292272574886991	0.18034059568192534	0.19493298870831893	0.332453840722766	0.8933888955281825	0.7444310519444413	8.54596504057003E-4	0.5688195290806021	8.545965040570054E-4	0.5688195290806028	0.5356384494662433	0.8810643370294842	0.24693901620084943	0.07061180070902259	2.503202171751737	1.4130066971135768	0.4777431954108883	0.609199518672392	0.8456758038778861	0.5931429491629946	1.0083442581324262	0.6686020161374697	1.4910083895776596	2.5304227101276777	2.127826876361612	1.0	1.0	0.0	1.0	1.0	1.0	1.0	1.0	1.0	1.0	1.0	1.0	1.0	1.0	1.0	14.0	-54989.55283617666	0.0	0.0	74.0	-1353.5640276822276
13490000	-56770.875190533465	-1384.433384290408	-55386.441806243056	0.45023482738133	2020.889491200016	53.10974321159904	0.2477277631575534	3.3818966833910773	2.1855099093224215	2.6038226364807198	3.6609987101083448	2.785713241473132	2.7977098124638737	1.928907673724702	2.967774089616442	2.447435120054688	4.2958328281843885	3.9395739427728165	2.923831827945376	1.5821658557164897	-0.03757431050026344	0.7533609735917441	2.376771858676423	1.0946741637595059	1.392130359341087	0.012761746605737256	-0.41174909790224934	-1.6820205901712981	-2.396604102844678	-3.180048002885954	-3.6978612488724347	-6.58679403302816	0.468	5.388942053777347	0.28859430454417806	0.1791353919424745	0.19234963714197445	0.33992066637137436	0.6473443890071013	0.7444886688917979	8.95351630191333E-4	0.6780356248469339	8.953516301913352E-4	0.6780356248469362	0.6875640860416984	0.4377126953979272	0.26132891434249506	0.48751722435762107	0.6405198510123229	1.7113980488242522	0.6140168303451176	0.4902641805422333	0.2469458047817592	0.22685585939167327	0.20529644156074825	1.0462918173446143	1.0240022032739053	0.707518222590423	0.39166848621061956	1.0	1.0	1.0	0.0	1.0	1.0	1.0	1.0	1.0	1.0	1.0	1.0	1.0	1.0	1.0	14.0	-55005.18310131288	0.0	0.0	76.0	-1325.269495924805
13500000	-56781.73464167911	-1400.33087926829	-55381.403762410824	0.4403303908168664	2020.8993956365805	52.781225498451	1.3511263093316779	2.7460606921240247	2.146570135882219	3.5960488976012632	3.7612968991331903	3.3278042709418405	3.218646424661888	2.552733988210241	2.960479435932248	2.1736225631162966	3.61763541100469	4.2264279084793035	3.0864983282996583	1.4696866193550162	-0.07637099867559743	1.5761279602257448	1.5809808817985056	0.6282708759097004	1.0672518932884707	-0.3128523551845993	-0.7641900138919273	-2.131050400948911	-2.2593306471662	-2.613793095434856	-3.6561143711867583	-3.886434209642061	0.468	4.695135344843059	0.2853833940153083	0.18412271175179173	0.19053258934349876	0.3399613048894026	0.5418878682664827	0.6859041875863183	9.140353445204313E-4	0.7862893279849921	9.140353445204313E-4	0.7862893279849915	1.1751380962038795	0.24235400062652507	0.3746299482066029	0.5547309856586733	1.6372841228030999	3.051314387050339	1.2372017780814313	0.7191448445104403	1.6106428684325864	1.2280629167456052	0.7737774235828249	1.5744831483654382	1.5380748836705043	1.2586662602529648	0.4840945611033466	1.0	1.0	0.0	0.0	1.0	1.0	1.0	1.0	0.0	1.0	0.0	1.0	1.0	1.0	1.0	11.0	-55000.51022528838	0.0	0.0	81.0	-1333.3474752194234
13510000	-56794.40944482786	-1404.6703684867894	-55389.73907634107	0.44876275751312816	2020.8909632698842	52.936688967234666	0.9574963651979368	2.359606852456402	2.3759611900867457	2.532515054286446	2.953270415177251	2.685623511001155	2.8141233055971013	2.5652906189366886	2.918655291070281	2.321259525388729	4.044296749691844	3.4645436359229866	2.993180362166958	1.6080338941950811	-0.16152448175739925	1.1521753186175403	1.6797807898891093	1.6563390430361702	0.8345013280820237	-0.4188159358857524	-0.40996027026446297	-1.8410379814957247	-2.478406811770044	-3.4167115734702938	-4.666418874461724	-4.475247494446784	0.468	5.18225041774294	0.29341726770823423	0.18050626026925592	0.19213177382778066	0.33394469819473066	1.151277497714434	0.792805330978455	8.755851529904349E-4	0.827505042277315	8.755851529904335E-4	0.8275050422773159	1.3214476611600519	1.4278836004870674	0.3221962414040671	0.48249547346221183	1.3800064926846036	1.2741484882685137	0.5099781859534981	0.25153445230681865	3.214241495985958	1.3102915159814632	0.6923420583031316	1.0588323719793875	1.1199678783409945	3.302851647628244	1.529146379491064	1.0	1.0	1.0	0.0	1.0	1.0	1.0	1.0	0.0	1.0	1.0	1.0	1.0	1.0	1.0	13.0	-55000.719163454225	0.0	0.0	82.0	-1327.8519697702548
13520000	-56804.37943592457	-1378.021760475825	-55426.35767544875	0.45632778839792787	2020.8833982389995	52.71936827343935	1.0226176172614787	1.3532594079625766	0.9914796805560564	3.306529404929853	3.452287882933747	2.6550701312373737	2.9068050359672983	2.78826333336173	2.564347036275137	2.411970404488315	4.18263111589564	3.5088699200352007	2.4444543916217407	1.58425806905374	-0.2679252629933445	2.0796933250509126	1.6533794426536448	1.0797864637375623	0.38757391232516875	-0.1822533345533116	-0.9280043482253025	-1.583014257903527	-2.114317369956944	-2.989981133153627	-2.45552288218073	-3.5637456272366292	0.468	5.41921311424345	0.29494887074779175	0.17778674654470797	0.19326998326552533	0.33399439944197634	0.6972374346597917	0.7256264588818869	8.910914647049843E-4	0.7580216943212045	8.910914647049841E-4	0.7580216943212029	0.6950352002210799	1.063724887068053	0.2341185927430654	1.809384651340523	1.185714528700149	1.2825037002131334	0.8815349993272644	0.5942470209485803	0.45533531181843956	0.6869377469863732	0.24950277076287883	0.9706436060732732	1.6885478454205154	1.0112910093817913	0.2774347617196891	1.0	1.0	0.0	0.0	1.0	1.0	1.0	1.0	0.0	1.0	0.0	1.0	1.0	1.0	1.0	11.0	-55008.85332188051	0.0	0.0	90.0	-1316.7363607567304
13530000	-56831.26934661484	-1406.178544389126	-55425.09080222571	0.4561274726616685	2020.8835985547357	52.45097380252305	0.523146480748205	1.3887810669413503	2.879402142044624	3.2843087717101573	3.1913453104643112	2.4146244772094803	3.6613506467883683	2.77801657400797	2.508303994657488	2.9536227393684134	3.608387326749849	3.269906966912948	2.289895594883837	1.4420680518935796	-0.3865781918831461	0.9439319334129705	2.1346361206719644	0.9934398293320403	0.5051044989779536	0.36715321857852784	-0.765258561560265	-2.262455766505954	-3.1274572464088415	-3.620562051848446	-4.203226005235288	-5.637704057199753	0.468	5.277146111853501	0.2898167336214211	0.18030269900082657	0.1923282870867478	0.3375522802910059	0.7561516860487058	0.7540795447373543	8.582746774018422E-4	0.7772846891932963	8.582746774018393E-4	0.777284689193294	0.29093465831621457	1.2637646038018546	0.8591502807357313	0.7804228667752904	3.1727084697937245	1.7057056994554434	1.4796343785033983	0.5652434342697481	0.44819720607025687	0.5962161680641668	0.8765344328231067	1.286958322076872	2.6831702187194475	2.3651169887208248	1.42883450606267	1.0	1.0	0.0	1.0	1.0	1.0	1.0	1.0	0.0	1.0	1.0	1.0	1.0	1.0	1.0	13.0	-55018.73031628245	0.0	0.0	88.0	-1333.1864480037568
13540000	-56824.11639273783	-1400.932679873975	-55423.18371286385	0.4485832568561716	2020.8911427705411	51.49975164687467	1.062540083495569	3.2355611905446207	2.32373252894968	2.4224508536607154	3.4648815544756792	3.3053368003114727	2.629903608377092	1.9103455290042168	2.2860839712816734	3.0858125570671993	3.1849531678845535	3.5507331565788807	2.2300833126266917	1.8100234512518558	-0.08029968237940996	0.777956419483508	1.79968258279442	1.257974591582705	0.4704678232894445	-0.10299491345480405	-0.9223255320500086	-1.7148392055922324	-3.015271461188464	-3.248537857977293	-3.5449443443323982	-3.6071678769083095	0.468	5.239808514557403	0.28723200032885454	0.18166261233912093	0.1951097953699056	0.3359955919621203	0.7079282853304398	0.7201072677584895	9.058287046686376E-4	0.9341713349578705	9.058287046686364E-4	0.9341713349578682	0.5486587355563464	0.44487700040003075	0.312084168207003	0.1981540293082907	0.5692833731785567	0.46665757592817547	0.39057729584372175	0.5286913777842774	0.3190825642238255	0.1455814551592432	0.5611502551544352	0.20111222697512046	0.6787068811951082	0.7115157967179463	0.4731618770943252	1.0	1.0	0.0	0.0	1.0	1.0	1.0	1.0	0.0	1.0	0.0	1.0	1.0	1.0	1.0	11.0	-55013.7785913356	0.0	0.0	91.0	-1337.9090870416421
13550000	-56835.54092452925	-1409.4635621895543	-55426.07736233969	0.4490215766711119	2020.8907044507262	51.41468303647695	0.9090557975740405	3.1312912932240735	2.0512904742967266	3.0901065825882483	3.654124306153967	2.653280629256648	2.6953190786132666	2.05568692834083	2.67475935102611	2.920750187878406	3.2393652756947313	3.536390983236484	2.1891636292184304	1.600973423090895	-0.028349428667193987	0.6573465905460243	2.524781219982617	1.5903746505035428	0.3762479964308752	-0.3830263833063732	-0.8564551794181445	-1.4998625351311121	-3.3460894736640063	-4.01961136213489	-5.174480256182217	-4.953839709942709	0.468	5.320375826310081	0.29344558436195806	0.17884757047526442	0.19095090428099395	0.33675594088178495	0.7325929499547096	0.7502880398844843	9.02680527696612E-4	0.8748148401776846	9.0268052769661E-4	0.8748148401776827	1.3753810875707797	0.18122306690166212	1.034036236352928	0.19257287687754965	1.9094352319796455	0.44938573401188525	0.49665213082545845	0.8833520377108354	1.3964384995781338	0.41380834895274543	1.8327401400896668	0.7385004960054209	0.6478160211967476	1.523742754367621	0.5683939936721745	1.0	0.0	0.0	1.0	1.0	1.0	1.0	1.0	0.0	1.0	0.0	1.0	1.0	1.0	1.0	11.0	-55006.36060089377	0.0	0.0	93.0	-1342.5939832247248
13560000	-56835.37615351951	-1408.419850455	-55426.95630306451	0.4613874266646203	2020.8783386007326	51.052847930225155	1.9577310970047102	1.1681183019484895	1.3736510517058265	2.786585638143602	4.035875622037999	2.6579960789114363	3.5165610288429527	1.773588324154546	2.4008918726697184	2.959454639229069	3.6015530476166187	3.2366235093567344	2.0636426226073885	2.0218011310237087	-0.044859681500536104	0.7262246946060097	1.9108074790162317	1.1520446115872194	0.08779117722775476	-0.5830508202239748	-0.7022835212603481	-2.0196180332810205	-2.1881292325411454	-3.8360085933373704	-4.495389746481117	-4.484233986144043	0.468	4.730090123000253	0.28596049756677144	0.17922120623428325	0.19338727291658744	0.3414310232823592	0.4048840720780128	0.6632559733133557	8.930613613278E-4	0.9845891428378702	8.930613613277979E-4	0.9845891428378707	1.5636791492133464	0.022060612156696583	0.9732326996417198	0.5223634494606993	2.3902786374847573	1.4231376386306143	0.832877782545633	0.5610828527695105	0.42084908157079387	0.7828778292448125	0.8544979535960215	0.922398062515865	0.6107808245913624	3.1601228780988526	0.9730141827845605	1.0	1.0	0.0	1.0	1.0	1.0	1.0	1.0	0.0	1.0	1.0	1.0	1.0	1.0	1.0	13.0	-55034.0693657015	0.0	0.0	89.0	-1329.1234479469535
13570000	-56815.86564621483	-1386.475201783163	-55429.390444431665	0.4510640829285831	2020.8886619444688	51.523187761999914	1.2995838707343026	-0.4856255991971692	2.0607963376772847	3.7110574804935426	2.8422445545933126	3.1163074648509155	4.435355426565848	1.679969980822642	2.3835517543779132	3.2408246516601973	2.9639640964067646	3.346694684422173	2.367070524133325	1.8999839649818726	0.042335181121901135	1.170724289604094	2.1202188625828127	1.3561186488786576	0.3261075639835938	-0.16414058848929647	-0.29121369985480855	-2.1806986176095977	-2.7364856256313344	-4.956323679793736	-5.111925294944702	-6.167342614715252	0.468	5.470229860848542	0.28923740236782763	0.18286243725451357	0.19002276017413686	0.33787740020352325	0.6135173424360433	0.697555583714683	9.484649996407974E-4	0.773775668778907	9.484649996407962E-4	0.7737756687789092	1.2856658282526547	0.21157491302798653	2.0669095617539637	0.808113366199734	1.0584098172884058	0.6357347325902393	0.8253052754550947	0.5504128037628935	0.30859734396269056	1.140921189855164	0.5828190875480028	0.7813285613913598	0.5731747686823172	1.765463440037803	1.3425114698580094	1.0	1.0	0.0	1.0	1.0	1.0	1.0	1.0	0.0	1.0	1.0	1.0	1.0	1.0	1.0	13.0	-55033.392404679056	0.0	0.0	80.0	-1319.567903128729
13580000	-56808.82421980049	-1403.6028805396957	-55405.221339260796	0.4377960561271713	2020.9019299712702	51.911517287101205	0.7849232861584827	-0.3226064805193135	2.2687311468331215	3.7805672217055806	3.864455289859516	2.5436796275947415	3.1522974554702055	2.015321705869018	2.3198767969107386	3.6799781603403185	3.604501919385568	2.766797087949811	2.323366800179872	2.2039806744593795	-0.08115857878553395	1.3447677317721263	1.930692966346428	1.0715601504570729	0.600091541611708	-0.23657105331625855	-0.5823649400879911	-1.8067290880125673	-2.8053934758092267	-4.156146493808646	-5.378144120798741	-3.7348501684111364	0.468	5.145392272787049	0.2928968427034377	0.17860048162851344	0.1943386589383414	0.33416401672970886	0.5842219803044483	0.6878207172643732	9.246758311939893E-4	1.0340507098502767	9.246758311939905E-4	1.0340507098502787	0.7168209256962611	0.030737113214463336	0.32420301122118056	0.22841609888637565	1.4465897292509247	1.1675368063542018	0.8618812062897636	0.46788941218600966	1.9221606579900081	0.36033613848512736	0.6865101341419444	1.5528919963027772	0.6112514074413432	1.4605243453231864	0.6904974192311217	1.0	0.0	0.0	1.0	1.0	1.0	1.0	1.0	0.0	1.0	1.0	1.0	1.0	1.0	1.0	12.0	-54999.78181304325	0.0	0.0	93.0	-1327.2474895105981
13590000	-56789.03081257441	-1381.234197308239	-55407.796615266176	0.4456346484482562	2020.894091378949	51.32091711694672	0.25487276949389925	-0.33152552886323616	1.2469943534926975	2.911750680979873	2.8991644157028262	3.2807786589115335	4.248761057388075	1.8002855449255915	2.23480434799506	3.3095791905945635	3.2348510482065387	2.4045402268221214	2.3211110415571907	2.1142867161706125	-0.14784485750901166	1.3785664648910032	1.8653241199263826	1.2582983001894306	0.5488005268020995	-0.26957209981179897	-0.36589301450544676	-1.9963151692898211	-3.224573616577052	-5.418118458334517	-4.56404999403607	-2.2083323022747607	0.468	5.606092808002524	0.2906665987061125	0.1828786024767257	0.1891043598641491	0.3373504389530141	0.7865258935408017	0.7488826347564091	9.088646581956501E-4	0.8692792951322232	9.088646581956496E-4	0.8692792951322216	0.7173224531991871	0.5159297802897159	0.2386844666171998	0.16193859896110205	1.1643250912827232	1.5347456583987678	0.3354155092181716	1.3769229572162622	0.21997236094701242	1.387434553492349	0.4313825346123008	0.9208605293593687	0.8565511000021883	1.4059976297796573	0.8683685077768434	1.0	1.0	1.0	1.0	1.0	1.0	1.0	1.0	1.0	1.0	1.0	1.0	1.0	1.0	1.0	15.0	-55013.354326956236	0.0	0.0	84.0	-1307.3369012057374
13600000	-56812.86182628211	-1373.870609817911	-55438.9912164642	0.4400099653318728	2020.8997160620654	51.35665677094709	0.9332456181087723	0.304343585778835	1.8648809733326668	3.2052061470085187	2.5633711199237066	4.23195456443669	3.937402394655638	1.754949469296773	2.081933662691949	3.0543738610574818	4.414763699661349	2.5386910858809	2.5704965363240824	1.7749915883239993	-0.24001266040912508	0.8480361598049727	1.2429830189362792	1.2688116159403706	0.2787152085193162	-0.21231448407323464	-0.17032553796474056	-1.6097409042218014	-3.227193040345814	-3.6153679612403913	-2.8821176085823526	-3.812020674872131	0.468	4.852475675596946	0.29485992124341087	0.18414453855255034	0.19179925427080796	0.3291962859332323	1.6306866366466983	0.7991240218110379	8.286220254123891E-4	0.78469533178539	8.286220254123891E-4	0.7846953317853907	0.8162873063038599	0.7933135137527687	0.5658666464361833	0.6012917859524397	1.4151885690491377	1.4110105165386382	1.1956393544499533	2.3502833401330863	3.038395545055935	0.8321852719052849	2.608249373216122	1.3006339194764802	1.4223461364157224	1.496449712750398	0.5334531071528021	1.0	1.0	1.0	0.0	1.0	1.0	1.0	1.0	0.0	1.0	0.0	1.0	1.0	1.0	1.0	12.0	-55007.79738200157	0.0	0.0	93.0	-1300.990745057066
13610000	-56779.51014121378	-1357.8957262119843	-55421.61441500179	0.4382327831181895	2020.9014932442792	50.892779512330215	0.6261088214698856	1.444354194297036	1.8001166653551373	1.969163711482473	2.860248520141139	3.65977266211354	3.326505593104593	1.5029148675441275	2.356532077651312	4.034335824133677	3.487384301991035	2.595188531700049	2.4871107602550806	1.728121086152178	0.07735870154161475	1.6582468676871194	1.2888061999609366	1.4563923002575008	0.4538920711283801	-0.20440167387023309	0.4268695751115097	-1.6052516661999925	-3.2855787145233357	-3.5801433136234513	-4.437382908168772	-4.465792774085655	0.468	4.971903477989385	0.29073315735457644	0.18513799454385582	0.1906415688997637	0.33348727920180543	0.8148876365636298	0.7823987828620912	8.709795134175671E-4	0.8973433961557804	8.70979513417567E-4	0.8973433961557811	1.1050634377513227	0.6297220531992928	0.2249752541098861	0.08897905329277052	1.0081422242907712	1.001014081989	0.2675792557537854	0.45181972758933703	2.489196729370944	0.7825445211315682	0.3642596016978526	0.8482018049777901	0.5688312453442891	0.4665971911178339	0.5650794282079697	1.0	0.0	1.0	0.0	1.0	1.0	1.0	1.0	0.0	1.0	1.0	1.0	1.0	1.0	1.0	12.0	-54991.63093628653	0.0	0.0	95.0	-1291.0910008681387
13620000	-56799.17028283229	-1356.721230362416	-55442.44905246987	0.4217738216474032	2020.91795220575	50.12562987038859	0.6143410294416262	5.221694447514219	1.7979902974078932	3.2325647061510554	2.5593143767864066	3.7439804698635633	3.5010376660698017	1.6209981682253884	1.9537242548103586	3.940920735628166	3.452304378725882	2.3304714628560683	2.8528360918548685	1.6045242237642492	0.1259988920504789	0.870491213555711	1.488948369024472	1.6007874906273405	0.29005444747959996	0.021256961606459113	-0.12617952453346185	-1.8288913080726827	-4.389473769822008	-4.706121673549663	-5.027351236148111	-5.243315344542555	0.468	4.799456093389532	0.29151927828764335	0.17744342257345513	0.19172990559570563	0.3393073935431973	1.1359629939844247	0.7916195866893928	9.112257606166098E-4	0.9295516665129082	9.112257606166091E-4	0.9295516665129078	0.4323918895713002	0.4368096185046086	0.5891077889492875	0.6004039237258678	0.4882079650555105	0.5304376829852584	0.20901124337772584	0.5599901949341077	1.395800416869751	0.3612833106937688	0.4942505937333916	0.1252210903784172	0.29326708572229415	0.4728986565966469	0.25336677840668187	1.0	0.0	0.0	0.0	1.0	1.0	1.0	1.0	0.0	1.0	0.0	1.0	1.0	1.0	1.0	10.0	-55023.353931868485	0.0	0.0	100.0	-1296.4808271443019
13630000	-56799.42358223611	-1382.8573920134093	-55416.5661902227	0.42191353047470315	2020.9178124969226	50.892519118833086	0.7656657979457633	1.6299954844137563	1.28951733567187	3.46947325098826	2.0963682228096516	3.292515124575773	4.290005461783894	1.448652110569241	2.513196341183577	4.453157323646992	3.216702286651638	2.4480169140195933	2.4760946197437046	1.931158686058242	0.019582470319575926	1.3741306188752063	1.588961201720208	1.7421228786983336	0.7260344777172807	-0.3052645342478133	0.035888532962291664	-1.8379171050345753	-4.220984006370709	-1.841665967084769	-2.9548185592817733	-3.4786324470773597	0.468	5.389603120887017	0.29703810356667576	0.17919873565952035	0.1907992629951122	0.332963897778693	0.8715958718638139	0.7693654928979075	8.795378176038877E-4	0.8522758996150602	8.795378176038882E-4	0.8522758996150614	0.4003361802622203	0.1226823174060882	0.49221141202039703	0.08759128161567503	0.42843349723357566	0.4133522934130443	0.1856695937673858	0.28075775717879214	0.004812550942636915	0.10698833728430916	2.535700330884311	0.32932748634426984	0.1873032300978709	0.5195342595723783	0.2924104263942381	1.0	1.0	0.0	1.0	1.0	1.0	1.0	1.0	1.0	1.0	0.0	1.0	1.0	1.0	1.0	13.0	-54984.86395798785	0.0	0.0	97.0	-1319.9726995546598
13640000	-56758.61598529218	-1351.0916881803687	-55407.524297111806	0.424390055294352	2020.9153359721029	50.98145526021329	0.6219609541567206	1.2248183187033694	1.293234295801064	3.9965082823879263	2.810832852430758	3.8209427773361813	3.3335766943827854	1.8892409312328995	2.220947626049275	4.036865448499399	3.5282494617454017	2.20731441071918	2.926312978920256	1.9222439392990027	-0.20436915716159476	1.2311284607976172	1.5007887795378039	1.5060480836165884	0.5662603330530975	-0.26543998625068344	0.23697444057890651	-1.867096894576563	-4.455594325663433	-3.0963948141825273	-3.3662534050779733	-4.314966280486242	0.468	4.980902574854133	0.29130752869344195	0.1804484259045209	0.18887910737280586	0.3393649380292327	0.9477563142377975	0.7216090390316562	8.257635426451421E-4	0.8192560108373865	8.257635426451419E-4	0.8192560108373877	0.9891656385207862	0.14848706123399524	1.8701672608660094	0.30115409255249853	1.9244870212616056	0.5504537279508038	0.3809065651974854	0.9088060189696496	2.850482820459229	0.46733954038526726	0.2690261298456098	0.4244381625784117	0.5254926434150237	1.383733771669434	0.5452450097672784	1.0	1.0	0.0	1.0	1.0	1.0	1.0	1.0	0.0	1.0	1.0	1.0	1.0	1.0	1.0	13.0	-54973.41219202957	0.0	0.0	95.0	-1282.8498547149818
13650000	-56795.14585898085	-1364.3790852587892	-55430.76677372206	0.4551629115131608	2020.8845631158842	50.40543280337623	0.9160946427386271	1.8312616642560795	1.721722510606398	3.7785550599899747	3.886284962846785	4.159189854383428	3.1508137747777676	1.6580531059208334	1.9882394041531033	3.8675342220076514	3.3677130673407705	2.384067533988083	2.112661685159231	1.8381531919248777	-0.21151426706721063	1.4541145174636019	1.841918314909668	1.1536362834373082	0.5860443334079859	-0.25014517324768804	0.18963526961251934	-1.83310644887881	-3.670954719094233	-4.505347657559218	-5.468605516559968	-5.243359856506733	0.468	5.025378885271648	0.29249930709962185	0.1789253258626626	0.19583018060336907	0.3327451864343479	1.3961778680446446	0.8165519089473511	8.77140309151882E-4	0.963848773105194	8.771403091518803E-4	0.9638487731051942	0.8200575124187846	2.3285061968625524	1.0717476229237728	0.34916206433276675	1.4259332488434515	0.9892800465627642	0.3737179318509075	0.7956515231511173	0.2732151045729255	0.8984167938041494	0.26218260643605745	0.1805096935288837	0.5471905994637616	0.7644777943284747	1.3829616426169629	1.0	0.0	0.0	0.0	1.0	1.0	1.0	1.0	1.0	1.0	0.0	1.0	1.0	1.0	1.0	11.0	-54989.14033926983	0.0	0.0	101.0	-1293.772350151516
13660000	-56763.69206407059	-1329.4985110013608	-55434.19355306923	0.44246780824372434	2020.8972582191536	50.02381785309348	0.5416220321012263	1.5551724143617185	2.1801045824276395	4.473488774721869	3.1494736972765445	2.5024764063770584	2.83245496597958	1.896100294571768	1.5409352343807279	3.7626793539527896	3.991355734560217	2.8235475468768345	1.9079680990898273	2.053103105342446	-0.3496371125393098	1.2967100815416308	1.981948116874868	0.9793946201568764	0.040925344443965006	-0.15028949695276214	-0.5788090282805208	-2.185189372865426	-3.1846690538852536	-4.23689494705581	-3.351297211465014	-3.818348772761727	0.468	5.426980888683408	0.28784543822753017	0.18118181578317608	0.19202676997062346	0.33894597601867166	0.9909514083018048	0.7783441683894818	9.409519870527329E-4	0.9631313814700876	9.40951987052732E-4	0.9631313814700859	0.5585087088954387	1.858112278588262	1.14961501653215	0.6418276260678863	1.7867012303119503	2.2447995548628583	0.5124231424847171	1.3134586880796706	0.886251976935925	0.601293348595118	0.31106340383761677	1.0846426224367254	0.5951840894295343	1.1106960233474228	1.777573632968155	1.0	0.0	0.0	1.0	1.0	1.0	1.0	1.0	0.0	1.0	0.0	1.0	1.0	1.0	1.0	11.0	-54998.10165775944	0.0	0.0	95.0	-1256.549756414294
13670000	-56772.98653986902	-1354.6911019105928	-55418.29543795843	0.4307745232363047	2020.908951504161	50.43194780259966	0.7152540927020395	1.7193475339774433	1.9630181897556718	2.729832899945381	3.1560972092355852	3.0289075976278	2.741703340081474	2.3412998340952664	2.0630533581865462	2.9707604268926393	4.373938502786493	2.930204447852484	2.167958229415336	1.7834109518860461	-0.11704084704206474	1.1000683597328498	2.1524205178394746	1.5211429328988684	0.04584927242355109	-0.6059756902008345	-0.8368146002481699	-2.5492442764309096	-3.1434375410630455	-5.912750034587483	-6.313094631756543	-6.337742145769026	0.468	4.982216085231312	0.29062204543537845	0.1758499779333904	0.19388598845327087	0.3396419881779616	0.8199512458894246	0.7746844657001066	8.994262021037149E-4	1.008794082965514	8.994262021037153E-4	1.0087940829655138	0.8753693478776556	2.4448053559950744	0.39743123760034466	0.32138430327604073	1.664877292557834	0.9197734588853003	0.43193277463425084	1.4649180335320853	3.9916850959828882	0.7716108464058841	0.5805931472840656	0.47441735849195543	0.9329717966510442	0.9566224031600281	1.8529237737855977	1.0	0.0	0.0	0.0	1.0	1.0	1.0	1.0	0.0	1.0	0.0	1.0	1.0	1.0	1.0	10.0	-54985.26823613363	0.0	0.0	105.0	-1279.7214552146283
13680000	-56788.3175780488	-1364.6544325354753	-55423.663145513325	0.43051697838168707	2020.9092090490155	50.03971755844287	0.5688817482054677	-0.6066703511941505	3.7408963775779585	2.2980065405303907	2.359174118970683	2.72624209107032	2.5004747412916015	2.160563462355891	2.3426543545457266	3.08042687092875	3.814681319115532	2.791338333141522	1.982061568871888	2.427586267359624	-0.1684703293667864	1.3890696778676879	1.6740659667977922	0.9688944556026586	0.3243651279611284	-0.4061346620698267	-0.55648267042163	-1.8382832510700486	-4.160356350036925	-5.759570750902925	-7.317345835814374	-7.6117710142821915	0.468	5.270042220675295	0.29396433372084907	0.17870885966410155	0.18846607694957906	0.33886072966547165	0.8886108754717656	0.7832198036131808	9.367807619045382E-4	0.8032331606908089	9.367807619045349E-4	0.8032331606908066	0.8375516032075949	0.20710427452290803	0.29932623653064505	0.21699301026776935	1.0820388047454963	2.009232786948163	0.5498056251638759	1.8744413604267265	0.48909131533085626	0.2980168834744486	0.4289867371041979	0.6551469427672065	1.02650305677028	1.3383540734062593	1.5245782632158014	1.0	1.0	0.0	1.0	1.0	1.0	1.0	1.0	0.0	1.0	1.0	1.0	1.0	1.0	1.0	13.0	-54987.95122007166	0.0	0.0	95.0	-1298.8168126976486
13690000	-56773.87181954184	-1364.8363968148922	-55409.03542272695	0.4425158167996856	2020.8972102105977	49.96590751880606	1.0157741098112383	0.1772759874498063	2.7661737342330133	3.219812745080681	2.6427071419394177	3.4031189557373573	2.4842105003232544	2.0617191481831516	2.3473436099455065	3.25533338930873	3.6237259260763763	2.3348196904644265	2.1391645643336377	2.2020000082283966	-0.04560009725703819	1.1616905171539924	2.1687818516598316	0.9804448475274051	0.2619961753147085	-0.24460219850085202	-0.5378327499819711	-2.02229298592373	-3.4749902169395797	-4.846361400069053	-4.62460407162178	-4.911873936753442	0.468	5.4007691745787465	0.29352668265134285	0.1806039099374659	0.18836594908508916	0.3375034583261034	1.1794757896731114	0.7626460577839648	9.016617009393968E-4	1.202315245315667	9.016617009393969E-4	1.2023152453156676	1.191616761235394	0.6350190643227587	0.31519728564126426	1.2645279909480143	1.6142670952406588	1.5156570645773821	0.5279256224344265	1.711998396555726	0.08124128475380936	0.5120274777761449	0.1410346464142783	0.4442393863671945	2.2311239125125364	0.797517708613583	1.6002072694239555	1.0	1.0	0.0	0.0	1.0	1.0	1.0	1.0	0.0	1.0	0.0	1.0	1.0	1.0	1.0	11.0	-54987.075748727664	0.0	0.0	94.0	-1280.730687096551
13700000	-56799.1748010348	-1400.2625955134888	-55398.912205521316	0.4345837029797	2020.9051423244175	50.91265397901732	0.856734837967691	0.38060041260677835	3.2667847249979034	3.406717142583604	3.5417330999852865	2.7046059435189935	2.102406853125193	1.7506792906433617	3.007997642144829	2.9413309133380063	4.004153475754205	2.855864108814742	2.4254839485817983	2.5369409495384416	0.027052416651840758	1.4438845894653636	1.7947101409701418	1.0874813031781536	0.7759562589355447	-0.04175685971409987	-0.6671925846010716	-2.136271278820611	-3.08572594940745	-2.7399640304586463	-2.303100941715412	-3.880056768602636	0.468	4.7442829727587466	0.29092760270287576	0.18036003159727657	0.19013582426327286	0.3385765414365762	1.3216408110362499	0.8110155446235459	8.82659159294352E-4	1.0662206267991998	8.826591592943513E-4	1.0662206267991998	1.1417923442249547	0.2583930506619363	0.18738884850459514	0.2846999754129778	1.6144575552381037	0.8483404853472337	0.12194910964048368	1.018029270711145	0.3769467506082199	0.5423679005589397	0.03335357538241084	0.4461635848438419	0.6973502034118086	1.420837942352112	0.5646102770494174	1.0	1.0	0.0	1.0	1.0	1.0	1.0	1.0	1.0	1.0	1.0	1.0	1.0	1.0	1.0	14.0	-54984.66171063835	0.0	0.0	95.0	-1319.7888987633853
13710000	-56768.424590233815	-1383.751573951398	-55384.67301628242	0.42020944201156185	2020.9195165853857	51.122652726111006	0.4702460681047717	-0.24716310562050506	2.5843128209799464	4.108054671988666	2.252579910739928	3.163965438974934	2.3086814522060464	1.8259055353587375	2.8078401700019935	3.3028193042523557	3.5664961648405864	2.3173587701973464	2.407483518536305	2.176711651000444	-0.24225962698550738	1.2404849060074983	1.632448266686654	1.8002109523072338	0.6158526455114198	-0.6474494216260498	-0.3719119051565729	-1.8245717387885132	-4.342630628175024	-3.773402405937403	-3.5795463010881745	-3.525469876441935	0.468	5.1759063628518165	0.2916173567327274	0.18082794557172027	0.1936628984466745	0.33389179924887924	1.0914647698299496	0.7986567259772096	8.712938434591376E-4	0.959738949029788	8.712938434591356E-4	0.959738949029786	1.5205213880326451	0.6426494935173307	0.44808586194508715	0.22699597287887535	1.8224604605458996	1.0040665441403824	0.9109710764915472	1.7710428933324927	0.10671823897820498	0.7751300499488206	0.500488892649268	0.35122809743292405	1.2593051068752694	1.5995379662839186	1.3417989741926775	1.0	1.0	0.0	1.0	1.0	1.0	1.0	1.0	1.0	1.0	1.0	1.0	1.0	1.0	1.0	14.0	-54973.907037057135	0.0	0.0	94.0	-1304.7674169310098
13720000	-56786.44012020642	-1416.1979713006872	-55370.24214890573	0.4413168337566823	2020.8984091936406	51.519277230495106	0.5341133563313286	0.461503033155364	2.887556270225864	3.0538022509724505	3.1268665317624604	2.4172552842707606	2.03892531245292	1.8482156099501739	3.152693922942582	3.48136452063066	3.512989677122221	3.0404462690321434	2.220406839378809	2.4971043490992044	-0.02223151963592515	1.2190310369846933	2.4090714769313415	1.3860710388610626	0.10565841444945404	-0.5555963605401744	-0.3442761439852356	-2.182705051673176	-4.179990244756086	-2.451500710090154	-1.4637568844939421	-4.3655626795419495	0.468	5.050027131799024	0.29053657032748537	0.17922606509978645	0.19046207213737676	0.33977529243535287	0.6435089719029508	0.7108613705025779	8.898980883202382E-4	1.121006324427441	8.898980883202391E-4	1.1210063244274429	2.091951275335472	0.05497343226232493	1.0568726766981094	0.5281835287937673	2.5989814042073247	1.1530716884245114	0.35007198643543175	2.4383225317498565	0.02291708387774182	1.903073113685387	2.322128857152425	0.8027484334911889	0.9604444197979723	1.148225962146085	2.3401713071469756	1.0	0.0	0.0	1.0	1.0	1.0	1.0	1.0	0.0	1.0	0.0	1.0	1.0	1.0	1.0	11.0	-54958.903746492004	0.0	0.0	99.0	-1331.0851597448313
13730000	-56841.95104920191	-1404.9748201917002	-55436.97622901021	0.42921382594375856	2020.9105122014535	51.5181911835432	1.1992361525963748	0.18833060850369485	1.1594751927278497	2.4797222658986824	3.133830598946106	2.575316772868061	2.2887321929927666	1.570875633085876	3.3924424330562055	4.153075896076025	3.3962313570818123	2.3109344978826933	2.389935438233753	2.646338573706301	0.2356560984838947	1.2489793184960414	2.050900843671407	2.007177337801258	0.371083180928034	0.05428165284134963	-0.5137048727108978	-2.0414379730840784	-4.260881614292828	-5.118796255823424	-6.0504017145379105	-7.555948580508434	0.468	4.733021827438506	0.2872340405791433	0.17972518673061377	0.19241773175098487	0.3406230409392595	0.8184499175514592	0.7847144872074979	8.755756764401677E-4	0.9376156054475763	8.755756764401658E-4	0.937615605447573	2.4868603813811605	0.08609834519909662	0.1689000403261459	0.2429928878631258	3.1559377842936924	0.46266143775078217	0.764400972835311	3.4416918527254143	0.1718728061858147	1.2619711433534895	0.32566773754883516	0.5676940575807292	0.6490772156190507	4.176936441294516	1.8522525627845883	1.0	1.0	0.0	1.0	1.0	1.0	1.0	1.0	0.0	1.0	0.0	1.0	1.0	1.0	1.0	12.0	-55001.05070726093	0.0	0.0	100.0	-1325.975807579929
13740000	-56820.43645964536	-1399.9426344795907	-55420.493825165766	0.45039208681370557	2020.8893339405836	52.05418330162623	0.6550568453575405	1.6138672321582552	1.4451884126954921	2.699958277049506	5.103030367913959	2.8081041322744174	2.2767393934669102	1.654397543211163	3.402947090016607	4.302603266008483	3.650446220246747	2.3752474325256503	2.2566456997220827	2.581958842950364	0.22096267545132492	0.9580679467560427	1.5736537627459093	2.2903281908900697	0.30899864473207656	0.22410187422806588	0.22266402293427218	-2.0257481991470314	-3.704723358546511	-3.0854155939042998	-3.03970474490853	-2.82851496779136	0.468	4.884886450746505	0.29093052568170524	0.1794220847881511	0.1918778133813362	0.3377695761488089	0.7104954146050614	0.7357677194499157	8.421715295218767E-4	0.8375608305198287	8.421715295218758E-4	0.8375608305198291	1.3294363984616704	0.33567542630262254	0.13730711544987467	0.49419997547568284	1.68081608546919	0.3830252585008337	1.1287885945814358	1.5950197922738363	0.6717454246935298	0.7321844843675128	0.3409869184984272	0.7098827092856448	0.8067649064439241	1.3522355652856188	1.741124089629675	1.0	1.0	0.0	1.0	1.0	1.0	1.0	1.0	0.0	1.0	1.0	1.0	1.0	1.0	1.0	13.0	-54994.01310216819	0.0	0.0	93.0	-1330.4182595378138
13750000	-56816.746374670016	-1395.3625786913206	-55421.3837959787	0.4375573262947948	2020.9021687011025	51.25276523430268	0.506430435956914	0.8954553214787075	2.19605626958663	3.1019896529108903	3.858822776753153	1.9576312139016532	2.2683760267662	1.5117425713797914	2.724162534598522	4.387967713130051	2.98328449414586	2.6416563536307605	3.030882109004894	2.2496021780103694	0.18964450175321737	0.8941011309581524	2.187238549332779	2.2160481070327798	0.5636367271152651	-0.26277298242784664	-0.404031081595583	-3.0545453837934597	-4.3655810454116075	-3.4323228341963152	-3.0348496851025186	-2.7820100075215883	0.468	5.237895026002234	0.292084177490864	0.18271150497407998	0.19134799263465516	0.3338563249004024	0.6337883769357543	0.7665554804808565	8.85928483208655E-4	0.8780362717202337	8.859284832086532E-4	0.8780362717202345	1.082882572649035	0.356290473199589	0.17725722720897272	2.8711222228836064	2.397092424844793	2.4689077369938355	1.0261688469345915	1.4550104815792384	0.26150444066156203	0.8476472084354834	0.3650457150041516	0.47450630477695593	0.6908905704298923	1.9740658590844502	1.8893762554324478	1.0	1.0	1.0	0.0	1.0	1.0	1.0	1.0	0.0	1.0	1.0	1.0	1.0	1.0	1.0	13.0	-55013.13381858707	0.0	0.0	95.0	-1319.8181658868425
13760000	-56833.048079754066	-1422.9868504132114	-55410.061229340856	0.44453499743205166	2020.8951910299652	50.70212099739653	0.983605468039722	1.1980603497191904	1.9019602066346568	2.9585131722992086	2.8018280513915585	2.745943292949113	2.2209455771355384	1.6614493150438845	2.9700445958256383	3.974847850205199	3.1507907487261764	2.31165282388377	2.9121122602587515	1.939194920650349	0.2359517638119589	0.5456649465430989	2.2950630629453843	2.031143720578106	0.5025113881298545	0.04632029103781557	-0.31777641433749426	-2.719796310173278	-4.416741111351357	-4.228380340893934	-5.417031991408019	-6.624817714026476	0.468	5.192005316352947	0.2949558120016767	0.1787907951600094	0.19260084235509423	0.3336525504832211	0.6944326814771454	0.7434069884544031	9.466744819776604E-4	0.9982114769734389	9.466744819776614E-4	0.9982114769734381	1.331213147572201	0.23500788624476218	2.0408366218814455	0.6135954684558818	2.9841238486239914	1.7498044581176533	0.5646482302971724	1.45052454699513	2.5386369507138986	0.5626713768785521	0.8454673884226955	1.8301073548202156	2.5544932536679514	2.1769927921753487	1.777197581125998	1.0	1.0	0.0	1.0	1.0	1.0	1.0	1.0	0.0	1.0	1.0	1.0	1.0	1.0	1.0	13.0	-54996.00919664994	0.0	0.0	95.0	-1336.0732224117826
13770000	-56876.95162939609	-1422.47710828503	-55454.474521111064	0.43088169786355973	2020.9088443295338	51.34376607324098	0.7419359763282611	0.5284257555958926	2.10055723877042	3.6554268498381957	2.407460403661278	2.460917144761586	1.9688798494457789	2.0070815765793317	3.221344186787279	3.1526425158427016	3.0822464428743817	2.326180654419643	3.821603238255217	2.1176117102385783	0.14762205690605204	0.7733093565463046	1.8783168421411887	1.321310945794401	0.31151181935618905	0.2792074867334469	-0.47335654547089384	-2.086249222004046	-2.6718778840602218	-3.2061344158615013	-3.386223495072155	-2.0818378636891164	0.468	4.878173746301995	0.2892290208834784	0.17990664651186716	0.194085952336459	0.33677838026819695	0.7113814125268174	0.7541990288641675	8.888173111090909E-4	0.9086921745649416	8.888173111090884E-4	0.9086921745649432	1.1395996910856532	0.3278182982961688	1.1934644799490886	0.45353641376266185	2.587447328322917	1.3909173989008246	0.9648133316641083	1.014322048532132	0.21647304168262443	1.396934966810907	0.49868288094862734	1.4741477877645763	0.5662325609324204	1.6667587462685098	1.0507253526867464	1.0	1.0	1.0	1.0	1.0	1.0	1.0	1.0	1.0	1.0	1.0	1.0	1.0	1.0	1.0	15.0	-55030.65059544496	0.0	0.0	95.0	-1341.9880708394946
13780000	-56898.861405547425	-1443.1387883768577	-55455.72261717057	0.44010089165145233	2020.899625135746	51.358669361275545	0.5392248670456049	2.3548659759183947	1.600720885981693	4.316741115570884	3.1834887552121263	2.417032021923522	2.062885505256431	1.9640930852841634	3.441698343760277	2.850421081424998	3.0170305038429817	2.6205061363034274	3.427438144203731	1.7202624452698307	0.14960657891630436	0.9258199326595171	2.083748397906768	1.043947542034449	0.5000709392606366	0.4575710651026478	-0.49155668202348934	-1.3725420231668048	-3.487437918017853	-3.255384693364107	-4.627860911094257	-4.705521472205768	0.468	5.490601210068069	0.2925541540066291	0.18006009006205317	0.1943305286213401	0.33305522730997916	0.5166004795643885	0.7200676338692669	8.204828472122438E-4	0.9712785369102428	8.204828472122435E-4	0.9712785369102458	0.9831121674319662	0.6431333983255368	0.10291487159519196	0.1489106222996652	2.710261705413395	1.3019523642137167	0.7603658973785576	1.0134360343867257	0.2434942869515251	0.8055874007516348	0.6210814741571992	1.8546733024693005	0.8344879566147793	1.0958824707679218	1.9943897757248827	1.0	1.0	1.0	0.0	1.0	1.0	1.0	1.0	0.0	1.0	0.0	1.0	1.0	1.0	1.0	12.0	-55007.77891640775	0.0	0.0	104.0	-1368.4372496411754
13790000	-56842.15510192234	-1425.539706474974	-55416.61539544736	0.4262885254899305	2020.9134375019073	51.959415903951424	0.5328718413825239	2.6810970575103608	1.6539580365989708	3.2812351566285436	2.8581086731266137	3.3206507739178392	2.2164071201944715	2.066526061198432	4.0521740064016205	3.158925302072416	3.42780943498265	2.2958197070089725	3.4132805528874712	1.659366306605722	0.03406331494594659	1.3216188751164901	2.077005311324205	1.2884236740694206	0.6090237644636459	0.24257415138623034	-0.706827359070264	-1.7569925030091973	-4.6155669793041305	-7.329945849876827	-7.986267248515636	-7.077323817196058	0.468	4.693148000325305	0.2891928753975261	0.17962976335361663	0.19239493732331597	0.33878242392554275	0.4416148788238411	0.6667746685063171	9.102701827838713E-4	1.2219205768237447	9.102701827838704E-4	1.2219205768237427	1.268876452066136	0.47346842664189626	2.611077196376896	0.5427805443120935	2.3477652802288427	1.3762134915831001	0.32862986040725234	1.3759177888195142	1.8047728892153165	0.2452691126432649	0.7538905112320726	0.7159171545303233	0.8068890693381127	0.9007002272548964	1.418174047570144	1.0	1.0	0.0	0.0	1.0	1.0	1.0	1.0	0.0	1.0	1.0	1.0	1.0	1.0	1.0	12.0	-54980.40639846517	0.0	0.0	99.0	-1335.64731703959
13800000	-56836.88956380462	-1406.0857169848975	-55430.80384681973	0.42415848029621117	2020.915567547101	52.79636672997454	0.7918952940469938	1.0931932811067697	1.2636565686647243	3.3896702264847236	5.114237202385215	3.8815084472682706	2.0674636916929106	1.6062522506072334	3.3514169474270585	3.377403810797491	3.288943690609396	2.3360924420694777	3.5587981871333514	1.7607167474859946	-0.031382750848137186	1.2842071483073496	2.981479709078959	1.3241796960798293	0.9478018518301331	-0.03335414005467799	-0.2925237745750267	-2.0245403034523	-4.416884162611471	-4.70566299253016	-5.022990912676004	-6.211072114193174	0.468	5.249161905922185	0.28860817295201047	0.1780284542585046	0.19394568666702047	0.3394176861224658	0.4787766400362148	0.6816954203011211	8.321342006739602E-4	0.9832506041420557	8.321342006739588E-4	0.9832506041420563	1.891990218223133	0.11229168232398314	0.29932555589614024	0.13047597628021515	1.5471757210111856	1.1501264198597678	0.4925636536080966	0.7062144984635743	0.45317073663617685	0.3047505729633446	0.458556887671872	0.5713936018574881	0.48954473399962817	0.9537927779802292	0.9875367963024296	1.0	0.0	1.0	1.0	1.0	1.0	1.0	1.0	1.0	1.0	1.0	1.0	1.0	1.0	1.0	14.0	-54991.7349563773	0.0	0.0	98.0	-1328.674491584806
13810000	-56816.45150880288	-1393.5934178038358	-55422.85809099904	0.42183261777100345	2020.9178934096262	52.80147792217076	0.3465808105452596	4.02177438969833	1.5347211304885142	4.344410631025121	4.443421574948709	4.27507382716832	1.7481548632216417	1.9787684166943005	3.4194446571680257	2.3980263033191056	3.0116988902101034	2.282434268503637	3.6569339121692686	1.773903011375535	0.03236622192500211	1.0907999437703546	3.236662757681839	1.4693721064344034	0.6435027296675676	0.2981619144223956	-0.3197962827940326	-2.188141654792433	-5.02289715505893	-5.68471865987493	-6.249655439426035	-8.162552852647163	0.468	5.0312792410303535	0.29174776958839094	0.17929814782345585	0.19394568666702047	0.33500839592113413	0.6813987819738482	0.7349644842074267	8.726108676041922E-4	0.8656620434019509	8.726108676041936E-4	0.8656620434019492	0.7075564628768077	0.4830212967593658	1.7415016600697824	0.5978883219512221	1.069730370277858	1.007106317799242	0.544845023653484	0.44379197867221476	0.677577067820576	0.48809280863910676	0.5419223272500954	0.4266505834737837	0.2000967930134818	1.1320386114841436	0.4279725848035469	1.0	1.0	0.0	0.0	1.0	1.0	1.0	1.0	1.0	1.0	1.0	1.0	1.0	1.0	1.0	13.0	-54973.164442507405	0.0	0.0	102.0	-1325.5529666570055
13820000	-56799.896598257284	-1382.5683411519792	-55417.328257105306	0.42492307802287277	2020.9148029493745	53.249351649035106	0.7454767151869583	0.7296570324108294	1.6278984425310894	3.6566728815382463	5.031696921246537	4.847494875085579	2.1990828797652484	2.256789780787749	4.0369190438997675	2.8761235546029567	3.2498215358838514	2.2780183386419175	4.0895894697596535	1.8310097396393699	0.07168171614864842	1.6483399591564198	3.2700427867201225	0.8324123755339092	0.7436055632363109	-0.19973809110955276	-0.6374876875195782	-2.240035500933139	-4.893729675512014	-4.90377605835412	-4.626533544809721	-3.3857645085106967	0.468	5.038624972143216	0.28724975851987355	0.18392288313183786	0.19282520870881667	0.3360021496394732	0.978297407114515	0.7863094346472442	8.477033552760414E-4	0.975987088685274	8.477033552760417E-4	0.9759870886852727	0.8113377276218104	1.1244698933719224	0.5108964040518224	0.038120085161810896	1.9540940486158354	1.1937962385923708	0.9453931953456437	0.5980765810510774	0.8205325998064036	0.375618669550982	0.39128304234431605	0.3070521211782708	1.0988028331938104	1.1647054716709277	0.7810035094688988	1.0	1.0	1.0	0.0	1.0	1.0	1.0	1.0	1.0	1.0	1.0	1.0	1.0	1.0	1.0	14.0	-54971.11036561912	0.0	0.0	102.0	-1302.6591910856887
13830000	-56801.86909373925	-1381.7509028650043	-55420.11819087425	0.4381465097908392	2020.9015795176065	52.65174343341976	0.31656818978344586	4.796580734848044	1.8718961929044955	2.5326685140827183	5.116372023284128	4.156702452116481	2.076028382237782	2.0514148223163806	3.4530215276400384	3.0058193530566855	2.5014082991636006	2.291188439400675	4.543660025837356	2.014573105798542	0.26156837500617025	0.9412379153135655	5.399763113844704	0.8430168807425807	0.34008941299999856	-0.11008122700513548	-0.7155121411147888	-1.9959125097330415	-4.055254506666454	-2.3544056379280596	-3.434780805838778	-3.8357637360703403	0.468	5.076799166786214	0.2876819876994911	0.17896602021098273	0.19450065330687888	0.33885133878264856	0.7782214285261638	0.7675230382411761	8.817448047470229E-4	0.9293447356678963	8.817448047470232E-4	0.929344735667896	0.42438407041667253	0.31517168292645437	0.03417912731273541	0.35494798754401	3.047979210928686	2.2137172217264025	1.3333163909460461	0.6886254993098491	0.7966239371411808	0.6865662215386658	0.47990339385097025	0.2716627497447366	1.0887782413354914	1.4493692592771563	1.3135720804669628	1.0	1.0	0.0	0.0	1.0	1.0	1.0	1.0	1.0	1.0	1.0	1.0	1.0	1.0	1.0	13.0	-54971.55777953226	0.0	0.0	98.0	-1306.3254389390738
13840000	-56813.39179665197	-1353.281266148471	-55460.1105305035	0.42216327183469643	2020.9175627555626	52.547263793531066	0.5716999047550702	0.4541996989043847	1.169277110924084	3.7314490101707394	4.236186832233343	4.004157100975501	2.0414666836973114	1.8737060072681593	3.52468274374785	3.1471079323167266	2.6194856761121175	2.459123102161046	4.203115731307176	2.106592949633676	0.1058761123832152	1.715954509346433	3.7165356349039405	0.9530511416151932	0.23076640830576783	-0.28037931861534093	-1.055906833340089	-1.9657953388168845	-3.8859933740985504	-3.4913628051777295	-4.702622673527549	-6.047514943293219	0.468	5.3519136247242	0.2874173455699896	0.17722203821582305	0.19468217776899774	0.3406784384451909	1.2691235075096425	0.7933228952704277	8.686013454894298E-4	0.8754660489765667	8.68601345489429E-4	0.8754660489765662	0.7423660186268947	0.3633544744269783	0.3390436892150372	0.14543434640346498	1.3948432004759366	1.1424062710619456	0.9509358378781472	0.20948600672880613	0.3190219046149855	0.35373381310695445	0.5955569969660397	0.5083051914241365	0.32471791583589366	0.4480522397086412	0.9575738153295916	1.0	1.0	0.0	0.0	1.0	1.0	1.0	1.0	1.0	1.0	1.0	1.0	1.0	1.0	1.0	13.0	-55009.04048749046	0.0	0.0	103.0	-1284.8696045939514
13850000	-56809.06788763459	-1386.2143775108011	-55422.853510123794	0.4240549551256811	2020.9156710722716	52.77094564847199	0.4970988550808045	1.39229734554535	1.4825803350281184	3.786386412632103	3.371430563613554	3.9217854469629883	2.016690380004372	1.9914265816877916	3.6474393492904063	3.442984732440515	2.534753014930627	2.9965759555892038	3.1704423492827827	2.321901988169234	0.015365105156455113	1.6477695478531105	4.399184942142548	0.5964659237074136	0.2158664270974433	0.03126273443444867	-0.7338457658601183	-2.530300191900433	-4.94282346089178	-4.877382240815466	-4.331773709312083	-2.7696775899778876	0.468	5.59239280130635	0.2937140519478311	0.17956183710802398	0.1938423933940284	0.33288171755011775	1.9474974910105314	0.8237845418243585	8.426331390903012E-4	0.9120664461606056	8.426331390903015E-4	0.9120664461606065	0.3783068802402889	0.2154338662577813	0.31884150665311556	2.1238741853663425	0.8328272156677533	0.7593635013489771	0.5566414182728093	0.5028438885278911	0.3886116595149473	0.15998653684348374	0.19476990201446512	0.5023480946920877	0.6367382254772738	1.6408138260973522	0.40850453114901203	1.0	1.0	1.0	0.0	1.0	1.0	1.0	1.0	1.0	1.0	1.0	1.0	1.0	1.0	1.0	14.0	-54990.028807129675	0.0	0.0	93.0	-1310.987671225854
13860000	-56795.09281616664	-1382.1198390002278	-55412.97297716641	0.4326734902779827	2020.9070525371194	52.712503968390834	0.3817221557067229	2.466816426231264	0.6803363027206155	4.040069280787429	3.573628718194598	2.727933239833586	1.9085518760070495	1.8724937139599902	3.516224718686284	3.8367808194426782	2.497236799308319	2.5247469252950707	3.5918702562213984	1.8645014284859518	-0.022375150916170608	2.2050158905143995	4.041809355485654	0.48305618101033254	0.053211597233564556	0.11144364347757998	-0.8235068299800326	-2.5617057034399315	-3.5119183832191108	-2.70078580964249	-1.3152138536787152	-0.6218652962611197	0.468	4.931374180250376	0.2917525646413756	0.17777090082758976	0.19267850095377184	0.33779803357726407	1.2000408602371857	0.7546049408168073	8.65155663605187E-4	0.7600502334334638	8.651556636051858E-4	0.7600502334334635	1.011033792112061	0.26032000511993303	0.4285792336659643	0.9615508946534497	2.1847031882747667	0.8910980365097666	0.7517553256822627	0.8433703014113686	0.1855588968375245	0.5703582254828106	0.35973888631897577	0.7794034016969144	0.5198584985858317	1.0882132452512192	0.966237477676553	1.0	1.0	1.0	0.0	1.0	1.0	1.0	1.0	1.0	1.0	1.0	1.0	1.0	1.0	1.0	14.0	-54988.90007299038	0.0	0.0	92.0	-1314.8059903410917
13870000	-56746.96082584377	-1340.8567705934504	-55406.104055250325	0.4162345084424151	2020.923491518955	53.00109750108494	0.4985040643053592	1.1663381956006242	0.6891798596746719	3.7995105565002936	4.552952728191122	2.72474204714837	1.8929221938671104	2.3253721869825728	3.151332742093763	3.7358172542392563	2.3276403602431435	2.976839680392935	4.075476269906081	2.46356004405723	0.031973994806102544	2.356794389325733	3.6891898015268247	0.6452998093961517	0.19443665675961347	0.13005409218104744	-0.5077153166575847	-3.0690875606014134	-4.476099951462122	-3.4391892403641755	-2.9254682918396564	0.3544272175973573	0.468	5.547979155531788	0.2928321534581054	0.17663696493456515	0.1934324703911913	0.33709841121613937	1.1360242741213482	0.8048506052671648	8.306044326954621E-4	0.7546155197044285	8.306044326954601E-4	0.75461551970443	0.7707338997830251	0.7454960500521375	0.7262392513021935	1.9361700495719942	1.550307696559971	1.7016412070501072	0.5429402343205354	1.414887246202753	0.16275981594292346	0.9497573009526967	1.205042394916939	1.232793092696968	0.5607670794329315	1.2226507162406917	1.299832646296822	1.0	1.0	1.0	0.0	1.0	1.0	1.0	1.0	1.0	1.0	1.0	1.0	1.0	1.0	1.0	14.0	-54990.50795264422	0.0	0.0	89.0	-1269.0917966951354
13880000	-56692.728452139345	-1336.8867382816447	-55355.8417138577	0.42010230075069005	2020.9196237266467	52.05420399005894	0.26748868424425104	0.5953649836031956	1.7379590021768736	4.206602971156633	5.481663842914774	3.007491654493749	2.125974383795489	2.588054298497196	2.6243901808686134	2.9293542843763136	2.31417907113155	3.109655429014372	3.225292520970201	2.2755205348077703	0.0030051264870301006	2.9725895175602353	3.505820948925821	0.5392317648952051	0.528560997957741	0.318505122571175	-0.7727025381251171	-3.20640283772356	-4.9621212744292365	-6.230702972243755	-8.027224683878096	-7.077076467671388	0.468	4.748172859535064	0.29509329807189466	0.17994305644862804	0.18852766128202963	0.3364359841974489	1.2929286614783158	0.8029608005083338	8.541503618226156E-4	0.8743007410546458	8.541503618226176E-4	0.874300741054646	0.3963989972074603	0.1688457532382346	1.6399012100819164	1.2824614280493498	1.0859263303241922	0.44925120488660175	0.2478141353275881	0.4664728209807235	0.7049288887403742	0.1766675177903608	0.2835704459305474	0.5477361916665968	0.21800306099569616	1.245007997621271	0.4042355378862351	1.0	1.0	0.0	0.0	1.0	1.0	1.0	1.0	0.0	1.0	1.0	1.0	1.0	1.0	1.0	12.0	-54949.875563873764	0.0	0.0	90.0	-1271.7653869325904
13890000	-56694.85513180264	-1323.4671661053342	-55371.3879656973	0.4163831762486735	2020.9233428511486	52.18519402411346	0.43595518925588495	1.069050542129868	1.6604435766647636	3.8589879242600587	5.145104249910002	2.5541923871838517	1.9753472875392062	3.3116126074074463	2.4035719782208136	3.3806587051351067	2.563775520769125	3.17689056912571	2.7530644626445713	2.551926689238917	-0.060833879747676116	1.9386910817470682	3.7344158566290746	0.49977179365993873	0.8241450114235125	-0.3569806643991616	-0.8296070401880399	-3.1288462440970446	-6.896359570422864	-5.014426685325672	-6.294119173802462	-5.333186378815978	0.468	4.920111333222191	0.29557194107856544	0.18071897373087198	0.1892680465190635	0.3344410386715002	0.9131171468867995	0.7684496792856613	8.820022519782061E-4	0.9855754602020615	8.820022519782064E-4	0.9855754602020622	1.495762118744253	0.9045436062622693	0.19342599806542443	0.4629283547265035	3.6235431123972717	2.284077142726057	1.3896405887795937	1.7357173653264313	0.4987658852725105	2.090544087238924	0.6257171263417771	0.8024379846598125	1.2477313898513402	3.100390591101594	0.7610289646183176	1.0	1.0	1.0	1.0	1.0	1.0	1.0	1.0	0.0	1.0	1.0	1.0	1.0	1.0	1.0	14.0	-54975.86565066716	0.0	0.0	92.0	-1235.6798353981233
13900000	-56667.41555861433	-1298.9596524883655	-55368.455906125964	0.41675332487772826	2020.9229727025197	52.105495006994936	0.2858255491925236	1.2460845367325282	1.2673412853787376	2.970308035327843	4.010402056739496	2.456123413025637	2.1560936179659858	3.6667677825729426	2.462219908898907	2.7990378637702524	2.3918285448058776	3.8350146007700325	2.6214003606402336	2.6075626480826486	-0.11089835224690486	2.7495320624108754	3.216024328547208	0.48009084033829474	0.8059480782739872	-0.6295228781744808	0.20158931753411352	-2.813855260572205	-6.125889905745107	-3.9310885356192764	-3.6211004254614654	-3.0446356598306488	0.468	4.8739329201366814	0.28950232076415655	0.1834493149231157	0.18951331156838375	0.33753505274434514	1.0039698603981095	0.7989850845386068	8.349513621414881E-4	0.9333371015959201	8.34951362141489E-4	0.9333371015959202	0.683429578626114	0.6322913888132171	0.8566505951495714	0.04676273297568285	0.99342497146107	1.866059976867057	0.6894666948256358	1.227633827899404	0.4447105194538798	0.7601942166823423	0.5318437003726482	0.2272577763009296	0.6537270231783726	1.074319298224388	1.589351565509453	1.0	1.0	1.0	0.0	1.0	1.0	1.0	1.0	1.0	1.0	1.0	1.0	1.0	1.0	1.0	14.0	-54966.2503873898	0.0	0.0	89.0	-1223.1915353031975
13910000	-56647.304159961386	-1296.5444194047402	-55350.75974055665	0.4259848741538742	2020.9137411532433	52.09638148627595	0.3426799401187087	2.5460318819378296	0.8756700480420588	6.699266664558402	4.5074007661335544	2.016704085560651	3.124673326544025	3.233628966875264	3.0793972910919285	3.1509215783861886	2.0951570846072265	3.968350587633785	2.5326347614213516	2.9300737041245064	-0.15542983097809077	1.0679124946743934	4.196886356778407	0.5364682249524403	0.9399647030423239	-0.7480893678757765	-0.21800923560662777	-3.1241054032805766	-3.8372007770108403	-4.2046147419331374	-3.1239206414823673	-2.265881166472752	0.468	4.843656446998962	0.29074486396089805	0.17801025022048816	0.1936515512481569	0.33759333457045815	1.144336264635801	0.7825727610081121	8.795186007633214E-4	0.7547082224349881	8.795186007633211E-4	0.7547082224349871	1.5176494721910285	0.6645315973878885	1.1092194814864527	0.16046155748153818	1.853476116711833	1.7268698018163562	0.633754060745677	0.8609068258761577	0.6362184660124678	0.8621904591372672	1.1069811011261375	1.4848273000250705	0.7726744258342089	2.8000366044344442	0.5749204168617882	1.0	1.0	1.0	1.0	1.0	1.0	1.0	1.0	1.0	1.0	1.0	1.0	1.0	1.0	1.0	15.0	-54937.22862085332	0.0	0.0	86.0	-1222.5866887585664
13920000	-56693.01022057114	-1327.0742407270093	-55365.93597984413	0.41626473300295097	2020.9234612943944	52.38357336860621	0.22709552170138284	3.7079541620478147	1.4687647272282724	6.396200528234326	4.228671111913769	2.450752490449367	2.6122531046615487	3.009463879939388	2.857963572966522	3.010472261844579	2.786186304515361	3.2917401111416336	2.265860004464565	2.8652327311170174	-0.08834291660746646	1.6017547264644	4.050852816006304	0.5081648319630448	0.4677407730172187	-0.45417486673409224	-0.6917326601878075	-3.677258764701234	-8.670555673319562	-10.292301461414386	-13.117018763793164	-12.287861968814525	0.468	5.528303976832317	0.2902054230343944	0.18564774792606775	0.19120537813770802	0.3329414509018311	0.6688456152525639	0.7518909885555415	8.830570053868221E-4	0.8308654972118571	8.830570053868252E-4	0.8308654972118585	1.0945256480531336	1.0056584021635033	0.3323306813297549	0.4000903744951604	2.4338207563229615	2.601037862759813	1.3648435165238035	1.6486098729049141	0.8143230347170063	1.2157315167830687	0.8955932841866847	1.8326052491503975	1.108716573995141	1.8684169328159212	1.9038984331889486	1.0	1.0	1.0	1.0	1.0	1.0	1.0	1.0	1.0	1.0	1.0	1.0	1.0	1.0	1.0	15.0	-54962.60317929937	0.0	0.0	86.0	-1246.2849970751504
13930000	-56684.8208288166	-1313.0338364271558	-55371.78699238944	0.41626663725775576	2020.9234593901397	51.74251062249047	0.3157994446701371	2.214006173548653	0.8158434550486574	4.86423696278441	7.712668038996473	2.1287177783763114	2.3782469541470204	3.106599335993964	3.079810096286992	2.927630896474138	3.195542710400302	3.0249630715057285	2.568465270359352	2.648484168871021	-0.05073205856780638	1.749293590949155	3.6432222835493935	0.5913435309818156	0.17234585908372158	-0.42495443949060985	-0.46118942629417436	-3.3922820043231456	-7.404028603539295	-6.206432152575412	-4.717963847065915	-2.5866090536845245	0.468	5.766155879776376	0.28520520761973783	0.1828713250401193	0.19417606883885674	0.33774739850128743	0.8527914985231343	0.7565563579040315	9.029143607212979E-4	0.9626565401120653	9.029143607212986E-4	0.962656540112066	1.6545517697551602	1.3053275508030922	0.8092623375924831	1.9943259227697325	1.412082185010675	1.8376295151565338	0.7775474047258004	1.0375413927158457	4.245073014776599	0.3676535548423498	0.0995915500126472	2.0477334262564617	0.9933081109879033	1.2834372721714133	0.9338805658857703	1.0	1.0	1.0	0.0	1.0	1.0	1.0	1.0	0.0	1.0	1.0	1.0	1.0	1.0	1.0	13.0	-54985.16139680517	0.0	0.0	83.0	-1230.0731333364863
13940000	-56689.7676686598	-1328.7169220347848	-55361.05074662501	0.41796362769800827	2020.9217623996992	51.66635176499912	0.6597272692182728	1.8001048440768888	1.2065857148037753	3.32191574743716	3.669536981737315	2.5460760371464763	2.74849627496431	3.438533788701044	2.66687864136327	2.891788627889526	2.921024634943086	3.0426525790329135	2.3614148166054463	3.147147619196142	0.037958388975435416	1.582657363612529	3.289471904566162	0.44327712235507477	0.2887117404748972	-0.43980149585259365	-0.5777148799574547	-3.670659984705755	-6.126561641922332	-5.4114419661472395	-5.899194095508712	-7.220124379799941	0.468	4.7427260707995735	0.28971010701360583	0.17766022639793763	0.19130335236698287	0.3413263142214749	0.36092441196092784	0.6511009982117445	8.630959087931073E-4	0.765917674940723	8.630959087931072E-4	0.765917674940721	1.8899630656213553	0.3716083050691103	0.5707170045360935	3.6967007168343	1.983113503334029	3.545801315243737	1.8800318753720662	2.059008708033136	0.5490640483667601	2.250932391958271	1.1532026383712093	0.7669565928728834	1.314841290003191	2.0081155371967894	1.3543522078711119	1.0	1.0	1.0	0.0	1.0	1.0	1.0	1.0	1.0	1.0	1.0	1.0	1.0	1.0	1.0	14.0	-54952.09681758457	0.0	0.0	85.0	-1249.4733104468469
13950000	-56691.82805685865	-1328.040481732298	-55363.78757512635	0.41791241139056706	2020.9218136160068	51.73898081791633	0.1787047218733056	3.253020231514364	0.7085445916755959	5.336529086564948	4.986723776027932	2.444488439018175	2.362260136111503	2.4407461506461576	2.7041699669981103	2.2555500688034282	2.8278777272681426	3.9988142069070323	2.4487910230098335	2.3948084373462852	-0.05854939449458736	2.502031225226803	5.023996469429273	0.5088125784643592	0.16014077579415412	-0.7623123756127976	-0.47514426811440397	-3.886188261482835	-7.039862656538941	-4.5056436195757	-5.450211135109776	-2.606103632765202	0.468	5.274581838345854	0.2849695691255049	0.17887067886984523	0.19490563246836465	0.3412541195362865	0.5244894677469614	0.7180763223612437	8.852597447676136E-4	0.8949920426183527	8.852597447676125E-4	0.8949920426183527	2.3998717062448565	0.19134855540433976	1.0961402079258211	0.21688123660205474	2.406510815496164	4.528237207518761	1.5865312678121184	1.9238006327639043	1.4380726187030948	0.43968857369737263	1.1653204689488177	1.1491867905960857	1.3873436556116763	2.228113156972397	1.4746858817024933	1.0	1.0	0.0	1.0	1.0	1.0	1.0	1.0	1.0	1.0	0.0	1.0	1.0	1.0	1.0	13.0	-54944.92554630546	0.0	0.0	95.0	-1247.1426834922509
13960000	-56689.558602027544	-1299.7984630338321	-55389.76013899371	0.41644786783705123	2020.9232781595604	52.29559028704424	0.2665988191663636	4.8075676083197045	1.415668989235261	5.146057137304412	7.187173327681121	2.723571890591055	2.417234049340479	2.486956760521023	3.080721001957806	2.633595580593354	2.8450310951581637	4.551390349414113	2.7674045881660567	2.2275145863916537	0.029660146965534036	3.0129896574667	3.1367307951139134	0.1985965431371349	0.6247488824502191	-0.8748142558656259	-0.13755749399539585	-3.333692376123167	-7.242175028309918	-7.393684156627277	-5.362090490280692	-8.726942273980152	0.468	4.445015490354509	0.29193427859653476	0.18330412409627256	0.1916152155775262	0.3331463817296678	0.969306489809953	0.7701220629510847	8.712900128046941E-4	0.9625005385639367	8.712900128046944E-4	0.9625005385639359	0.8436786455316785	1.041165422482501	0.04863590192143396	1.6582422926309819	0.46569602193267057	1.398540410660052	1.1842602933620043	2.015334546132667	0.43895005034363477	0.2928343676142124	0.8604224686222796	0.2971176298941519	0.2965392625698812	1.1801142853683537	0.7827278995535383	1.0	0.0	1.0	0.0	1.0	1.0	1.0	1.0	1.0	1.0	1.0	1.0	1.0	1.0	1.0	13.0	-54986.89777177625	0.0	0.0	89.0	-1224.6135818775763
13970000	-56709.77011652994	-1307.7467211716964	-55402.02339535824	0.42240148876356215	2020.9173245386337	52.78689058654467	0.244962627617139	1.350182169272354	1.3958766405869738	5.930425478134186	5.341889174232339	2.243289415284384	2.3296251617489254	2.934319591989407	3.4331505594463088	2.3683673832255243	3.735334850214841	3.7544849290100637	2.325659679672768	2.507487440701397	-0.013476348007567371	3.3533348674296444	3.730620315207983	0.1676589791148312	0.6838916426523248	-0.7073616087706163	-0.22710114185854147	-3.2313125144374975	-6.152356821913444	-5.936144479828506	-3.656122888238358	-3.3944836935685703	0.468	5.2656089021204115	0.2902391405718732	0.1768960721896143	0.1956452780589906	0.33721950917952315	1.4436935867997966	0.7875440221582761	8.214135640916757E-4	0.8817244179585794	8.214135640916766E-4	0.8817244179585783	1.9480665243796724	0.3753709823681745	0.3340376802423448	0.07818540274919007	1.4116846142552697	1.3263262628047754	1.0854610781874843	1.0630515775207725	0.17968252830709727	0.6445680168575387	0.3940550446609363	0.6115446722452239	0.49966125312477633	1.5750480480423903	0.7343295784140224	1.0	1.0	1.0	0.0	1.0	1.0	1.0	1.0	1.0	1.0	1.0	1.0	1.0	1.0	1.0	14.0	-55012.47853322678	0.0	0.0	83.0	-1233.2847181182804
13980000	-56665.8798593957	-1293.4388453127372	-55372.441014082964	0.41810707335009767	2020.9216189540473	52.959296984787876	0.2178953026821875	1.2808728204090645	1.3247350846567052	2.834932365675981	5.763303388093112	2.850928051310743	2.3919078147723694	2.996582372099171	2.8830396008271455	2.305826265519005	3.2607560278310235	3.5394010976383217	2.3039183167767985	2.361836139882064	-0.09042487285774506	3.741918653245718	4.037483747620665	0.17796068567000323	0.947144975941318	-0.6132832593562008	-0.6036495085052775	-3.5616707228132607	-6.994847685640388	-6.304791017240307	-10.854830128023853	-9.587193059592732	0.468	4.99037863386333	0.2934870054888179	0.17743807261039843	0.19461828654434596	0.334456635356439	1.1477965920798565	0.8013953526536383	8.287849914529882E-4	0.777810544854404	8.287849914529879E-4	0.7778105448544047	2.5174584046783113	0.22011550950591197	0.3250695742375227	0.12835942178978513	1.3601053638736311	2.0058313832007246	1.3248866204370153	1.458683655328579	2.1142007227942283	1.1221326506020006	0.08056787226591693	1.1542836241498435	1.8722141198994886	3.1033371305704507	0.3267555921471746	1.0	0.0	0.0	0.0	1.0	1.0	1.0	1.0	1.0	1.0	1.0	1.0	1.0	1.0	1.0	12.0	-54966.2067984624	0.0	0.0	87.0	-1223.3334005872778
13990000	-56690.86044933251	-1323.3186236642246	-55367.54182566829	0.41648811920492756	2020.9232379081925	52.51683453965311	0.2982191582882356	2.2206547223411746	1.1638869554042364	2.960642690590248	4.823667161389551	3.0509413858587537	2.280916372141218	2.929015360817533	2.2471229690272874	2.5529642927992464	2.8895302393210742	3.3176835883261586	2.493788310424691	2.825878294426613	0.09164274931605552	3.502014860813322	3.9787197716643026	0.03379403512732171	0.7549339959967074	-0.7654387438172292	-0.8044068239832717	-3.2807774911933762	-6.11399284759988	-7.37571475306466	-7.46319941724935	-6.23335098627753	0.468	5.078935591193276	0.2916698768792291	0.1800451028533792	0.1888756764658362	0.3394093438015567	0.7438842210037039	0.7670424971646785	8.495071637109838E-4	0.9315383535234785	8.49507163710982E-4	0.9315383535234775	2.023855421599661	3.2757353008844308	1.0469902676347984	0.7077816605938613	1.5080621492740138	2.1863368320709653	1.8080904870490286	1.3816530337879547	0.6742795372570692	0.7350434236016933	0.5141069669511122	1.2913819153799626	1.477471652329383	2.7150288172994634	0.445962390863763	1.0	0.0	1.0	0.0	1.0	1.0	1.0	1.0	1.0	1.0	1.0	1.0	1.0	1.0	1.0	13.0	-54979.56194797845	0.0	0.0	88.0	-1240.7356444462037
14000000	-56674.30858310174	-1311.7520022219944	-55362.55658087974	0.4167146326478089	2020.9230113947494	52.03727689592288	0.4541072755138039	1.5349126745519779	1.8578518287278198	2.7276146780843455	4.432073497633692	2.69983114447736	2.4972439906134745	3.814119973234141	2.402131319491088	2.368292316000678	3.446858932540431	2.4480530114785073	3.145642522018887	2.4649375405387217	0.11340064720063722	2.820070780133942	3.0050352211479834	0.1140306437139767	1.311172633125054	-0.847922305621529	-0.6198900375487413	-3.911717882509213	-5.6624635641786005	-5.615736044701046	-5.716659602965832	-3.8670170819974916	0.468	4.774160616024718	0.29431777154720723	0.17401019841420676	0.19330308220976783	0.3383689478288193	0.8253136692205538	0.768473056271325	9.092413037935221E-4	0.9417933299098861	9.092413037935203E-4	0.9417933299098855	1.6186535789356022	0.2363320898866961	0.18700655984299802	0.39235600544906557	1.1828516734705865	0.9708774924491687	1.0294522808403983	0.8406529752664785	0.31727285023119417	0.9312016550595027	0.680160540527853	0.8176593943397189	1.2082682695308053	0.8977892575280935	0.45996879616158026	1.0	0.0	0.0	0.0	1.0	1.0	1.0	1.0	1.0	1.0	1.0	1.0	1.0	1.0	1.0	12.0	-54971.5073826822	0.0	0.0	85.0	-1241.0415946506992
14010000	-56674.99603683682	-1282.8305249745101	-55392.16551186231	0.4220476742727245	2020.9176783531245	52.72183985747905	0.4237688794807108	0.7075936629931492	1.6397507214046416	3.5519029558263426	3.125520562448693	2.4408680195930517	2.4288811174807483	5.199022962858282	2.309160333974655	2.6250354704940877	3.183290158918058	2.4258197699408686	3.0307848326278806	2.7010062145650098	0.13360188330813122	2.599835207373459	2.997072793998175	0.28618683103332687	0.9531590784036943	-1.1674437616158868	-0.6887421190460704	-3.838252359212162	-5.2368534268761815	-7.603559115222818	-8.40748107734382	-6.3816403820696985	0.468	5.126908628181067	0.28904284236916344	0.1822440179294171	0.19036537903675663	0.33834776066466404	0.917703052124673	0.7733485572381091	8.475171908159253E-4	0.6855455633819281	8.475171908159253E-4	0.6855455633819287	2.0876786535974117	0.1154340995485532	0.3712903858690713	3.812865948548777	1.447550991846649	1.1303943057724228	0.35207737242722414	1.417875129715771	2.0540824438229417	0.5211545409644355	0.41706303485591023	0.6389491693820086	0.3463205972770499	1.7665783416729977	1.0069230856107014	1.0	1.0	0.0	0.0	1.0	1.0	1.0	1.0	1.0	1.0	1.0	1.0	1.0	1.0	1.0	13.0	-54972.380691440696	0.0	0.0	87.0	-1216.7746069536827
14020000	-56679.56685339373	-1278.8466715632424	-55400.72018183048	0.4218946995453586	2020.917831327852	52.99992171885474	0.42615309387823824	0.14047644633830486	1.5362814517474388	3.8993531587268624	3.411748946837713	2.6601223903385027	2.59113908614185	4.343060774032203	2.3203830934907317	2.8728503289071523	3.274757024680137	3.1199606051345787	2.7299229143192867	2.784072496274767	0.10652039618625539	2.2225175283176895	3.4450732849287924	0.18682129093769376	1.4733651578784068	-0.9808529688931504	-0.6028569034508737	-4.210083688397579	-4.867751416302084	-4.352024192103906	-6.034835332612599	-7.628437747229583	0.468	4.969710694437723	0.287340578946611	0.18289914889098227	0.19264721819351335	0.3371130539688945	1.2175950237953737	0.80347282012292	8.568211247213868E-4	0.7447013250484549	8.568211247213841E-4	0.7447013250484548	0.8221008058323139	0.3807827024426089	1.287844528940257	2.230559230653656	0.8575122355539321	1.2363257862418173	0.19383539271759198	0.8253501606761893	0.49679353185933817	0.6323728923162799	2.160461893855585	0.6411071638840168	0.2313283343021677	0.6525031012326572	1.0777167643275471	1.0	0.0	0.0	0.0	1.0	1.0	1.0	1.0	1.0	1.0	0.0	1.0	1.0	1.0	1.0	11.0	-54976.45247927858	0.0	0.0	90.0	-1217.3822179610788
14030000	-56673.7469479044	-1294.9985498534484	-55378.74839805095	0.43542583640033977	2020.904300190997	52.51744498063465	0.22985827546017412	0.13660342789364727	2.0194367896766505	4.317883909136174	2.994749414739459	2.3814438774224906	3.092061444675407	4.337077282261579	2.1304628095246665	2.5118057335753217	2.7257405219997275	3.052301123470732	3.133542652206904	2.0904188827354195	0.07126629389179731	3.4047770451346735	3.770728424821948	0.21246991477229885	1.0444152051289013	-1.1084594549775084	-0.5015160466475415	-4.196396924422631	-3.2783262668629654	-5.389608506210516	-6.3877812012280035	-8.267954254922872	0.468	5.347448329483638	0.29366862188839365	0.17604376784283504	0.19427558107083584	0.3360120291979366	0.9146731434595936	0.7435365592255745	8.673964323546547E-4	0.8459706690719514	8.673964323546515E-4	0.8459706690719502	2.96922354415644	2.4796523230944323	0.2999471152199768	0.3767071434659368	1.5949799813107532	1.1112507826342526	0.6782614369835319	1.68217415534759	1.37162502121268	0.8348782946541052	0.7479884852905747	0.561442403805704	1.2628051545256673	1.417987608374407	1.087244665595355	1.0	0.0	1.0	1.0	1.0	1.0	1.0	1.0	1.0	1.0	1.0	1.0	1.0	1.0	1.0	14.0	-54979.29283439748	0.0	0.0	87.0	-1217.5544728454963
14040000	-56734.882727546865	-1333.773358429921	-55401.109369116944	0.4285539153616952	2020.9111721120357	52.12301075728202	0.1660919357081736	0.15196242029074417	1.6205680084367098	3.034420153232904	4.068281744821179	2.2489061935623345	3.0670147924853097	4.065212208365728	2.3718745375277215	2.579194944413262	3.0078253984702887	2.9602304576511504	2.897243859094361	2.2324297023203545	0.18554342684865913	3.10601077118707	3.827023197849858	0.22447379482939334	0.3288735373565197	-0.8169968729815338	-0.28882836417550656	-4.179184864806808	0.5113727671600294	-0.5567187751254181	-1.6248342833830725	-0.3660268743575994	0.468	5.26396150310575	0.29109864199684954	0.17911747712776913	0.1925446675176285	0.337239213357754	1.0300034638137743	0.7844747488892224	8.448506607188105E-4	0.8446722971818207	8.448506607188099E-4	0.8446722971818197	2.0376575562781403	0.12482353528646208	0.3521328157847429	0.9214877499114194	2.234833054409388	1.4619452305913598	1.2766921648125134	1.5758246741298063	0.8452478267055985	1.0627416593740495	0.8086864770420238	0.2169906161007544	0.48319218463387703	1.7715701503909362	1.8284219536422257	1.0	0.0	0.0	0.0	1.0	1.0	1.0	1.0	1.0	1.0	1.0	1.0	1.0	1.0	1.0	12.0	-55000.99861011773	0.0	0.0	85.0	-1263.3277173635797
14050000	-56687.19065601734	-1271.623219575659	-55415.56743644168	0.4184897016825366	2020.9212363257147	51.28718845547889	0.23592029200138948	0.15196242029074417	1.6205680084367098	3.034420153232904	4.068281744821179	2.2489061935623345	3.0670147924853097	4.065212208365728	2.3718745375277215	2.579194944413262	3.0078253984702887	2.9602304576511504	2.897243859094361	2.2324297023203545	0.18554342684865913	3.10601077118707	3.827023197849858	0.22447379482939334	0.3288735373565197	-0.8169968729815338	-0.28882836417550656	-4.179184864806808	0.5113727671600294	-0.5567187751254181	-1.6248342833830725	-0.3660268743575994	0.468	5.1483655003838225	0.2907892641623402	0.1775607348936395	0.19420706717734817	0.3374429337666732	0.41560603382947237	0.6219073771955318	8.822823230787471E-4	0.6507929953489795	8.822823230787496E-4	0.6507929953489805	0.7883669637176266	0.11625919009502388	0.7222171269214557	3.0734516300817343	0.9074460580079824	0.786638739942546	1.9907099560905555	1.4612779697782619	0.4370854412595329	0.9873732694871119	2.043076437789185	0.4088846222076325	0.3196752433870805	0.7627709837183364	1.1235228837248317	1.0	0.0	0.0	0.0	1.0	1.0	1.0	1.0	1.0	1.0	0.0	1.0	1.0	1.0	1.0	11.0	-54998.156965601476	0.0	0.0	88.0	-1216.2448707918577
14060000	-56702.901071887085	-1290.2076169747338	-55412.693454912354	0.4267198777209945	2020.9130061496762	51.76415881644727	0.5174203862170017	0.15196242029074417	1.6205680084367098	3.034420153232904	4.068281744821179	2.2489061935623345	3.0670147924853097	4.065212208365728	2.3718745375277215	2.579194944413262	3.0078253984702887	2.9602304576511504	2.897243859094361	2.2324297023203545	0.18554342684865913	3.10601077118707	3.827023197849858	0.22447379482939334	0.3288735373565197	-0.8169968729815338	-0.28882836417550656	-4.179184864806808	0.5113727671600294	-0.5567187751254181	-1.6248342833830725	-0.3660268743575994	0.468	5.000361485584757	0.2924317595639183	0.17895958766129252	0.18897755510263164	0.33963109767215865	0.8501304197054926	0.7676904172549119	8.67854941289024E-4	0.7955628570727433	8.678549412890226E-4	0.79556285707274	0.7288991200018833	0.03874185768228247	0.5588714400381507	2.657635665183956	0.7414324680388631	0.3773792488165806	0.99005390481502	0.6472869157812392	0.3222472313302822	0.2957607042059098	0.8229906920568861	0.6750842165212482	0.4852907003307379	1.0994179162191056	0.5604558109128014	1.0	1.0	0.0	0.0	1.0	1.0	1.0	1.0	0.0	1.0	0.0	1.0	0.0	1.0	1.0	10.0	-55004.744675091846	0.0	0.0	94.0	-1232.4015627353754
14070000	-56687.11724055664	-1282.8925437981695	-55404.22469675847	0.416279337044792	2020.9234466903524	51.554160745221786	0.510591305825803	-0.08536313998626696	1.8260863384825572	2.9690462791812946	2.8691050373533984	2.1096299077775593	2.895219351182331	2.9917554203321157	2.6340146716370443	2.6003315934988036	3.1771697664262297	2.7464512645063675	2.911274719796619	2.371661035413663	0.029906561967853316	2.6170070384960935	4.059649550159177	0.3059436176260497	0.8145548131810787	-0.33665254810374845	-0.4532329356310784	-4.280081443813067	-6.256182643354545	-5.798905243699129	-5.191460693801823	-5.064020862819902	0.468	5.373305716962753	0.2896629553027868	0.18062087433744844	0.19368627738439675	0.33602989297536917	0.6988483016832654	0.7340649629078763	9.076241478185866E-4	0.8484439023981749	9.076241478185871E-4	0.8484439023981759	0.3806303422099856	0.07545557544845458	0.15972702540425626	0.2497971753559169	1.053532046201339	0.3676051568114795	0.6970657416342999	0.579348610483494	0.5677199615950159	0.2170160740673495	0.0696815970342977	0.5820994679152812	0.5773517338324389	0.9261934494385274	0.6793573729479462	1.0	0.0	0.0	0.0	1.0	1.0	1.0	1.0	0.0	1.0	1.0	1.0	1.0	1.0	1.0	11.0	-55003.72675982311	0.0	0.0	88.0	-1224.3679978302703
14080000	-56708.10741292577	-1306.7949342102445	-55401.312478715525	0.41796799382856753	2020.9217580335687	50.98722184232359	0.2738921407314046	0.6942056710389907	1.7892473417433596	3.6985637515742877	4.7601342708121	2.4963824843366815	2.6761832049987904	2.5762498949622716	2.2719374745597447	3.064927203858529	3.368560549559955	2.5191094746454397	2.6403937479727206	2.3534318281207405	-0.013763319180732654	2.505289629096492	2.943312348494259	0.34272463536111225	0.14012436758063396	-0.32694616108788743	-1.349837488543416	-4.631895241092165	-7.184549939560805	-7.701806749580336	-8.057539564668913	-12.500056547690486	0.468	4.779259538925095	0.291568273258248	0.18068243267681988	0.19103795087386136	0.33671134319107193	0.6518172190473065	0.7406224751918645	8.657623463006641E-4	1.1145247564253526	8.657623463006653E-4	1.1145247564253526	0.3362450393505594	0.9985417587757631	2.1440989929899334	0.1524399533000533	1.5565553721050407	0.8123537336862007	0.8041362607051994	0.4770409146169978	0.1346686270270914	1.3089559155905122	0.19928426182930592	0.5031693528929294	0.7127559729552798	0.8270356186778026	0.3020689042168084	1.0	0.0	0.0	0.0	1.0	1.0	1.0	1.0	0.0	1.0	1.0	1.0	1.0	1.0	1.0	11.0	-54987.27018738379	0.0	0.0	97.0	-1231.8363643391383
14090000	-56687.34546713171	-1297.2456396238545	-55390.09982750785	0.4165132770549933	2020.9232127503424	51.83509107888007	0.24618679369012936	-0.5448517928373104	2.448016489305103	3.5317880984355616	5.237444325062182	2.4986653811554214	3.069906657257632	2.368510556958604	2.3667382390267013	2.8896189146340103	3.3627678422727736	2.76295713041814	2.8938906004404044	2.327122592776279	0.027238225475261328	2.432680632880639	2.7886629782579253	-0.008958984783711738	0.8057791005572678	-0.7333666267223777	-0.5850818011339983	-4.5758243849156415	-4.196866657011793	-4.170578070056779	-3.1308507151496734	-3.9040014383114183	0.468	5.105189989314713	0.29182807659146254	0.18227165780713928	0.19073689071421102	0.33516337488718834	0.9210679652360211	0.787160014462749	8.774112844667222E-4	0.8392158540597985	8.774112844667221E-4	0.8392158540597986	1.2549033089580572	0.4350592404280622	1.7395363640038704	0.02011859532304368	1.750966549678287	0.924829113931102	0.8345776754109316	0.45099508317086234	0.2632230330400194	1.5750383494427378	0.9842193398979755	0.2845992054351703	1.5472431747075477	1.535781926001868	0.16118043899428317	1.0	1.0	0.0	1.0	1.0	1.0	1.0	1.0	1.0	1.0	1.0	1.0	1.0	1.0	1.0	14.0	-54961.71238954661	0.0	0.0	95.0	-1225.4247019100994
14100000	-56716.896079344	-1282.253682537403	-55434.642396806594	0.4163834329360169	2020.9233425944612	51.65805930492119	0.2272498817561282	-1.2248058879455548	1.8352753769701817	4.995832786188372	5.1782464538717985	2.543268590593886	2.546102449035128	2.498468497251042	2.3475033968909873	3.117725467596626	3.754484823738479	2.637513263870538	2.6515215699038808	2.1224084103069636	0.053298777201825416	2.0099520232625037	4.609716502028045	0.18855146522363822	0.788223921467595	-0.7376079283394567	-0.48159454328665596	-4.255278097172926	-6.97145687878087	-7.182219538492287	-9.324076532434097	-5.0538668111075795	0.468	4.910262502412974	0.2897554485705117	0.18235497095148942	0.1937975181095606	0.33409206236843936	0.7507635691994964	0.7529068046831375	9.019805801722138E-4	0.7443988124219969	9.019805801722169E-4	0.7443988124219979	1.6195771452914483	0.46657470281582936	0.6788195959197963	0.2746242708765967	1.1617919080787438	0.650372808649963	0.7510892936720238	1.1088923152535288	0.3431517378158822	1.0848085806453793	0.6044087609311057	0.7288577903365676	0.6473045550839968	0.9359245818726345	0.7120974707920769	1.0	0.0	0.0	1.0	1.0	1.0	1.0	1.0	1.0	1.0	1.0	1.0	1.0	1.0	1.0	13.0	-54993.38260946074	0.0	0.0	95.0	-1220.570061809336
14110000	-56737.91550040084	-1317.7201725970106	-55420.195327803835	0.41902761475793265	2020.9206984126395	51.540968619147215	0.31321584749517334	-1.2565083339680625	1.3119971606264602	3.0368074543490793	4.894350166328593	3.0714766013362724	3.9714426125465403	2.0892455481142513	2.6015169292650757	2.5279899809176154	3.811134362717556	3.5240162927501912	2.200363230684223	1.8731077009844963	0.08558162396019256	2.1743799284570717	2.954791056561397	0.0020812927191772163	0.9567066580300739	-0.6072064620502802	-0.8921262402843902	-4.493661544876607	-5.048071253366185	-7.3552922622411385	-7.641069884344464	-6.558855423579158	0.468	5.173946435207287	0.2892218876264411	0.18011230888481597	0.19388782941590252	0.33677797407284155	0.3407836961931657	0.660294152787989	8.8312243376819E-4	0.8903534060801197	8.831224337681891E-4	0.8903534060801187	0.653262910803316	0.9297417735177426	0.5850699653182188	0.8325591145754049	1.4465077516751672	0.9978297595002463	0.5623460269522976	0.45120226739921404	0.12847912663937638	0.8132327651486746	0.3402105192313965	0.668040182355735	0.7761126181606957	1.5021589604295178	0.5173017726972245	1.0	1.0	1.0	0.0	1.0	1.0	1.0	1.0	0.0	1.0	1.0	1.0	1.0	1.0	1.0	13.0	-54997.437408173624	0.0	0.0	95.0	-1249.5010298393647
14120000	-56715.334196149415	-1282.0179554936578	-55433.31624065576	0.4244071514350467	2020.9153188759624	50.74480068338444	0.5310225212039764	0.24106969897344882	1.1151578351070535	3.0684087274618004	3.930081802278035	3.9278069502625317	3.1341727837275695	1.7903383163937894	2.7319981978253263	2.5037170052453646	4.008767783859155	3.2661640983646985	2.048260187016712	1.8556227543037815	0.07867696901624122	2.2927074798754696	2.4551707405322523	-0.06384962793237509	1.7104018322660377	-0.8888034220698812	-0.2759704530709779	-4.452024115649003	-4.252589961816171	-3.175158855451131	-2.541250610835435	-3.1968547040989974	0.468	6.076706959253157	0.289035147023029	0.18177567199778213	0.19206336125543627	0.3371258197237537	0.43447039402240023	0.6429265750114146	8.805459836092335E-4	1.0379380421130577	8.805459836092321E-4	1.0379380421130588	0.8249070224276975	0.6028735673929232	1.6298394220758425	0.12547827599825628	1.1392780311268844	0.5306011690366916	0.6030201287670109	0.6378624715107155	0.07195503462149379	0.8734164424498522	0.6911253540489919	0.23713399084039655	0.5559585830649052	1.0787805496796201	0.5398285421240558	1.0	1.0	0.0	0.0	1.0	1.0	1.0	1.0	1.0	1.0	1.0	1.0	1.0	1.0	1.0	13.0	-55029.89512314625	0.0	0.0	90.0	-1207.0457288594007
14130000	-56746.59334470581	-1320.4283989717458	-55426.16494573407	0.4167263879783187	2020.922999639419	50.982037003642525	0.23030722380132843	-0.6909760967404531	1.2605321431206984	4.225234758317145	3.0254042881856416	4.473226505994622	2.1046350519830863	1.7979988731509386	2.722811640310252	2.583166065171212	2.956604477977446	3.0239054722444987	2.267522943994949	1.8114341673512067	0.08869404526352509	4.062507376784503	3.307073905539314	0.06492846303953809	1.1049152257432397	-0.8424312912896093	-0.3675423084757211	-3.641058512018757	-6.272850816655817	-7.25514295410257	-5.265104241882185	-10.426639229288131	0.468	5.32086487031927	0.2897665501729473	0.1784059734340441	0.19343570957643255	0.3383917668165771	0.6767750763264206	0.7356698322073988	8.840302914636237E-4	0.7839469007154982	8.840302914636212E-4	0.7839469007154971	1.3314612944092574	0.8371733154921616	0.1888439561602319	2.703465225637939	1.8169144813440048	0.8114952542642075	0.3860767928262757	0.5177742435254147	0.07914701041508111	1.4220590120087981	0.854365340596313	1.0481082063993097	0.6228327558421397	1.841128102123634	0.5508321971104135	1.0	1.0	1.0	0.0	1.0	1.0	1.0	1.0	1.0	1.0	1.0	1.0	1.0	1.0	1.0	14.0	-54999.345041471475	0.0	0.0	93.0	-1251.4140369140748
14140000	-56706.96792752774	-1296.9614777643671	-55410.00644976337	0.4240297774763447	2020.915696249921	51.645518166324585	0.31198121822548497	-0.5716492727111043	2.0063176623713455	4.204958884611719	2.759624807411479	3.907402938646452	2.1764001283873604	1.9084260024325108	2.751714361577108	2.643708640632384	3.329307757882798	2.9460242746326846	2.382428365141071	1.9816543313098802	0.1174210695265588	3.6513570948212557	2.7011404969152677	0.3010361830462911	1.0367506665191126	-1.02842598753332	-0.5804161517547329	-4.324632888417638	-5.184326068556293	-4.578347891644508	-6.473128444859753	-7.285471884516058	0.468	4.887409860582265	0.29198286788522143	0.17898997475396355	0.19121843297734314	0.3378087243834729	1.1657458328810657	0.7974711056307181	8.722942619221074E-4	0.8838294238776272	8.722942619221074E-4	0.8838294238776248	1.4791679355228755	0.838902628734007	1.9913009074903225	0.5906820409425585	2.6077437907948102	1.8700483966692127	0.7863690626042295	0.5234920742414342	0.05719141522872428	1.492243316384657	0.9183326790773645	0.9936735776789772	1.348125509016389	3.288319458151112	0.8076731292006609	1.0	0.0	0.0	0.0	1.0	1.0	1.0	1.0	0.0	1.0	1.0	1.0	1.0	1.0	1.0	11.0	-55002.01599833943	0.0	0.0	91.0	-1223.7934668710766
14150000	-56718.28773891695	-1308.9788304499716	-55409.30890846698	0.43894434567109375	2020.9007816817261	51.70720560035275	0.32567969498520416	-0.7855286143218788	2.0360222984743594	4.880209119433555	3.590914721610843	3.642971542796143	2.225020511725812	2.2234500591950077	2.349027148454328	3.2022838799139968	3.2948979477530673	2.9275963230538835	2.41831785734957	2.093647434361286	0.035412802898425216	2.772549779001494	2.9065019672819288	0.1768685732019126	0.7720899052253393	-0.82381107344518	-0.25243667178742646	-4.517207745051373	-3.975215028223861	-4.2464538519382025	-4.273969049028708	-4.166203561207464	0.468	5.595704999746676	0.2933906521233604	0.1785069282222617	0.18977149954626812	0.33833092010811083	1.3630325222944597	0.8052776914628212	8.829275998628668E-4	0.9229170102815387	8.829275998628663E-4	0.9229170102815373	2.3185527882167647	0.3729996103200211	0.3020473118431787	0.5249959599263408	1.2816927450669515	1.2434947667182374	1.9007409358322214	0.7521218096749602	0.31859983531655706	0.7012340534521636	0.9110802434785938	0.2658037314461595	1.0912730568297486	2.7786138792396415	0.31605116543318423	1.0	1.0	1.0	1.0	1.0	1.0	1.0	1.0	1.0	1.0	1.0	1.0	1.0	1.0	1.0	15.0	-55023.00929702832	0.0	0.0	85.0	-1227.607371153919
14160000	-56732.6472150559	-1309.3641564053542	-55423.283058650544	0.4173330359924667	2020.9223929914049	51.333552840574775	0.7569470111521248	0.15478003474988467	1.2638407182434495	3.0688208885740655	3.1078845906316124	4.666520265390479	1.7958435449100056	2.1323865323562123	2.282880804747504	2.863879702049513	4.574205372667235	2.850051673089466	2.829909555539307	2.1313992060364844	0.10708404672206454	2.1934915073626553	3.3757944363781345	0.16974573496915707	1.5940174432378824	-0.6959002601950421	-1.0792673169846914	-4.553657449136272	-4.800440386660771	-4.505855021250134	-5.479814984608727	-5.068791595055528	0.468	4.694154773180544	0.2900046049906781	0.17913941932709923	0.19361311296124473	0.33724286272097903	1.5634746209097863	0.8196582373828373	9.093603205316097E-4	0.7851804303320951	9.093603205316094E-4	0.7851804303320935	2.458213396806285	0.6906585048007488	0.004165650855747951	0.3153289440008129	3.3746912010498793	2.3453324805852933	2.1123186431800978	0.8201553033089045	0.38276435665939756	0.8117018726696426	0.20688828538405923	0.7082522429010694	1.8205895957015947	2.2306831776674727	0.5596507718779025	1.0	0.0	0.0	1.0	1.0	1.0	1.0	1.0	0.0	1.0	1.0	1.0	1.0	1.0	1.0	12.0	-55033.491175094896	0.0	0.0	86.0	-1238.4050722281256
14170000	-56713.70785769886	-1311.195720703516	-55402.51213699534	0.4307680337577378	2020.9089579936397	51.39310612051047	0.2970798666541621	0.2951584565952325	1.4241078176997644	2.8801191389434293	3.05128421679624	3.754043993599759	2.3454383516216843	1.9935874745223694	2.344140741738273	3.1091672203949527	3.539190202418339	2.3758204762297903	2.9429279110116857	1.8892778408108692	0.20171286056226112	1.7473090681540158	3.2725230358361515	0.32558332933224443	0.9707083252566268	-0.7340712183286354	-1.3280645224326277	-4.869692031206237	-3.763742972900336	-5.841211668172668	-7.26724299799618	-8.60552180124461	0.468	5.643210963320911	0.2960825277112821	0.1744160113914297	0.1937195620448444	0.3357818988524449	1.1090271117781305	0.7865206178008229	8.888945953125957E-4	0.7047536109209107	8.888945953125973E-4	0.7047536109209116	1.288722147530585	0.16962818941055371	0.002868327894743234	0.20892010492807508	1.0119618831539163	0.7998590179379197	1.7590371311722208	1.563617507747126	0.5180642505655284	0.3703204878451857	0.49661917378963033	0.3532133800552635	1.5029283983756114	1.7204538508306058	0.5254714163755482	1.0	1.0	0.0	0.0	1.0	1.0	1.0	0.0	1.0	1.0	1.0	1.0	1.0	1.0	1.0	12.0	-54995.35725330114	0.0	0.0	87.0	-1252.511927214296
14180000	-56677.96236380724	-1276.8695003446894	-55401.092863462545	0.4232970129697975	2020.9164290144274	51.507292502349266	0.44147003806468016	0.8314241254789265	1.6382524190080245	4.582824011202291	3.283003174118488	2.8039458906165073	2.7596900298425315	1.914651033548288	2.1647343273856348	2.8299617352208344	3.6367432441536716	2.775897100485649	3.563546723256303	1.7464809820968517	0.25880871798980853	2.163893032218905	5.147068788186006	0.2295443710676053	1.677843827440529	-0.48425911147485073	-1.3424518345633238	-4.778825249196057	-5.89066521552526	-4.93395659726993	-4.341024272000812	-2.6692336586767405	0.468	5.54778283951796	0.29611341239259525	0.179313948708164	0.1899254879897355	0.33464715090950636	0.9051727967697424	0.7545264254964857	8.966214171576875E-4	0.8303744162223441	8.966214171576893E-4	0.8303744162223451	1.8534604014748906	0.4203250621118857	0.24109789027055803	0.7818653668698716	1.294981860628295	0.81657230689321	0.9834268635152557	0.7025584464148443	0.08784429327464699	0.5228539365180644	0.38738303216331166	0.32927794980611585	0.6500000750423692	0.9421091785073863	0.5709939143914888	1.0	0.0	1.0	0.0	1.0	1.0	1.0	0.0	1.0	1.0	1.0	1.0	1.0	1.0	1.0	12.0	-54997.51615185046	0.0	0.0	87.0	-1213.2976621460025
14190000	-56661.657448036545	-1281.440682280825	-55380.21676575572	0.4171222147869991	2020.9226038126103	51.755622760566695	0.37157040900993393	2.1592163330654772	1.420130186011125	3.8451672244675357	2.8571439714357885	3.825989653138455	2.607490753774801	1.762594571929713	2.7105034894212783	2.2633050447746537	4.68801870740349	2.9560837215922	3.8781690201977286	1.8355092338639554	0.09197199767150341	2.0544977152882193	3.040289689422885	0.11692094865021525	1.8037045178258064	-0.4159041773445169	-1.2705856475611985	-4.261557108328745	-6.765591003302513	-7.9705374012828765	-10.086442094554302	-8.845168742909253	0.468	4.987285886205183	0.29287860892397	0.1778554030291466	0.19228132865758527	0.33698465938929917	1.180235416960845	0.7787858263443079	8.460673985179735E-4	0.8621139718997799	8.460673985179721E-4	0.8621139718997791	2.4081313390843047	0.4498840955370312	1.078654970969992	1.0777666452339973	2.704132058993539	1.075074051870909	0.7041140875071361	0.5466284312008923	1.0267307194397755	1.329906245536712	0.3873987307213493	1.145951707218933	1.0598051886746414	2.4763918906560494	0.6907935732510405	1.0	0.0	1.0	0.0	1.0	1.0	1.0	1.0	1.0	1.0	1.0	1.0	1.0	1.0	1.0	13.0	-54973.97312515776	0.0	0.0	89.0	-1205.7546671667112
14200000	-56708.27970297576	-1313.415067298308	-55394.86463567745	0.4162494374253315	2020.923476589972	51.544313912758895	0.24454313909693456	-0.37715880559514137	1.3182922220519737	4.158325105909964	3.351198746943749	4.56856304982485	1.991303449607118	1.7300357201262901	2.3452843563514048	2.746290182059179	4.257525076783015	3.0104369162013236	3.167517764225599	1.8946407056096881	0.24404605777173857	2.293646171261094	3.3728226630012648	0.45866411145571806	1.938485870385529	-0.70475357389109	-1.4705239872194589	-3.6055792604722945	-7.333355574047652	-7.721433502529264	-8.340683418137301	-9.828614883571571	0.468	5.2056897815556225	0.29347381042411114	0.17686934998157575	0.19502303333912244	0.33463380625519173	1.2063215579787334	0.7970187845878	8.632479957995122E-4	0.7893436543038064	8.632479957995118E-4	0.7893436543038076	3.223414836630501	2.488914332681621	1.7381706520711493	1.2873432154619973	1.7526909349621194	0.7598812336615688	1.232814450514719	0.24301051489500813	2.1385713797586785	0.6635419382160781	0.77825082722307	1.8114660894489647	0.9623843667674474	2.8260253897938648	1.2423533882111404	1.0	0.0	1.0	0.0	1.0	1.0	1.0	1.0	0.0	1.0	1.0	1.0	1.0	1.0	1.0	12.0	-54984.59168383923	0.0	0.0	89.0	-1239.4684398993475
14210000	-56763.30503581122	-1339.8450231026325	-55423.460012708594	0.41651264645228914	2020.923213380945	51.91536468123707	0.24387198288286074	-1.0711007858862944	2.6169242865999056	4.685095795253996	3.77917012099219	4.153965201081418	2.070000826190821	1.5911375822340588	2.932982804436304	2.6810691401813176	3.5235791204371427	2.5612523959525335	2.6165608232634723	2.078700832674737	0.170730962904349	1.811411504563107	2.9632533787413333	0.13437156614028464	1.9574148780312188	-0.6564366937107688	-1.2256767124675165	-3.0076109828680586	-7.802257871026667	-6.102404161197253	-9.717550063974379	-13.30653587076242	0.468	5.431951216288396	0.2915902516135651	0.1820825089973756	0.1913382189643829	0.3349890204246775	1.5150759998506418	0.8107752684577719	9.065722619720718E-4	0.9781939025156794	9.065722619720729E-4	0.9781939025156812	1.3858913870163379	0.13594262381988315	0.6016321013560119	0.2770775663337832	1.0325497963810142	0.7572729861771492	0.34414341882093585	0.865677932172777	3.5090824499767534	1.035546516125398	0.6853385640914539	0.8515404521523119	0.7975761498727421	1.2411599365996802	0.557889052919785	1.0	1.0	1.0	1.0	1.0	1.0	1.0	1.0	0.0	1.0	1.0	1.0	1.0	1.0	1.0	14.0	-55015.84072556146	0.0	0.0	93.0	-1259.082853086035
14220000	-56720.25779488853	-1283.2276792856803	-55437.03011560285	0.4162302406526132	2020.9234957867448	52.054726480374605	0.2063676828745389	-1.162670066612614	0.7932295813330741	4.701310460231217	3.5589524012792566	5.163616134400224	2.240291867370526	1.8981553497424355	2.5321050839808366	2.9984147080471053	3.193097884161842	2.7283643007090563	2.9819669050445223	2.11714198026131	0.14831178438975526	2.4776757113341454	3.7865238553352896	-0.10770898758587427	2.819847903535807	-0.4923369373642314	-1.2423540090356915	-3.875362040601744	-9.439978719177802	-9.355835240399578	-8.046901542687724	-6.071354134968952	0.468	5.081638605495908	0.2938608028711193	0.17909055807231258	0.1901063464792442	0.33694229257732505	1.0553457190053241	0.7535438055370618	9.045321251763629E-4	0.7510747278192919	9.045321251763625E-4	0.7510747278192924	0.7195997063419914	0.25160162105267814	1.010818143757352	1.1785513584794938	1.3996181079619006	0.6608161659801708	0.6272429922880404	0.14980143038163282	0.7907019714605552	0.49111469125795765	0.16565107867583756	0.41851670993289064	0.6254684304419005	1.1961738974278124	0.25594850782651984	1.0	1.0	1.0	0.0	1.0	1.0	1.0	1.0	0.0	1.0	1.0	1.0	1.0	1.0	1.0	13.0	-55029.07013754145	0.0	0.0	91.0	-1222.1667830624942
14230000	-56698.96591792524	-1294.0653113158744	-55404.900606609364	0.4162371845015983	2020.9234888428957	53.10024507659993	0.1757489074586342	-1.4577906667081972	2.2125748213383636	3.446784893877434	3.582498814773981	4.143822052123201	2.266116116251764	1.8648703128173476	3.0010271322862163	2.317254720577	5.26141491568474	2.879033741649676	3.3474745720383443	1.94028443050513	0.146022095388746	1.8626538744545857	3.658277079736178	0.06112049717490352	2.6972814979307493	-0.38799672423053644	-1.1890827138511986	-3.304833210218749	-8.00676467046009	-5.200349978478947	-8.343025102818816	-8.745668057279115	0.468	5.352825572118798	0.287610153503673	0.1814580938956402	0.19395190172779952	0.33697985087288845	0.6625875185794657	0.7234646594226399	8.834599871834278E-4	0.721242078433515	8.83459987183428E-4	0.7212420784335167	1.670813332042912	1.7285337874301552	0.4041717037396398	0.28681864399489226	1.570508033061658	0.9636190343172159	0.36730329767843584	0.5008740678730487	0.3855365461992691	0.25794148791015276	0.4068783931054955	0.4280347840851295	0.8796292817874265	1.0787002976593183	0.5106112197343003	1.0	0.0	1.0	1.0	1.0	1.0	1.0	1.0	0.0	1.0	1.0	1.0	1.0	1.0	1.0	13.0	-54989.067214105504	0.0	0.0	88.0	-1233.2074488973017
14240000	-56730.36411495613	-1320.1669640622763	-55410.19715089385	0.4162747097129684	2020.9234513176843	53.589037484702054	0.13015794463874347	-0.7738989270624569	1.6734233790228217	2.511841241956386	5.712893216959489	4.99563570381996	3.07386079089575	2.006373717232934	2.620836902526904	2.789308468324884	5.576515151358728	3.0829221420943296	2.964697698213541	2.352989242646059	0.2772351602587531	1.5953786374963443	3.8117435094223615	0.09441292223047028	2.103709323109466	0.24296758144247804	-1.288571206359685	-3.872794350986222	-9.286947160727227	-12.617378858541226	-17.30927093705388	-14.686448706986713	0.468	6.387356398813782	0.2938604876309167	0.1766910625216664	0.19236063366817524	0.3370878161792427	0.8581389110010197	0.7649738401000105	8.753505820279332E-4	0.679204874739788	8.753505820279311E-4	0.6792048747397872	2.0644459501102412	0.8899876720978748	0.1861212369857951	0.9078578765170767	3.1388096920420043	1.217380952682444	0.9805039665006376	1.7016363226094051	0.4255958647453843	0.5282468466190927	1.0545000148929589	1.0999558566973646	0.947092637400651	2.4100335552549694	1.488747591914757	1.0	1.0	1.0	0.0	1.0	1.0	1.0	1.0	1.0	1.0	1.0	1.0	1.0	1.0	1.0	14.0	-55005.63656952823	0.0	0.0	85.0	-1250.7248590910556
14250000	-56701.37415368941	-1326.6987808833028	-55374.67537280611	0.4165561524324168	2020.923169874965	53.465116804132265	0.20032427962692714	-0.7502268580621386	1.4538654603753205	2.894285910345603	5.453945399859214	5.89093321697643	2.924880392073909	1.9228667377790283	2.7386211731560715	2.304815524988144	4.463164767214652	2.8858785945130943	2.5546133967191427	2.264656012233046	0.14037572331127465	1.6180006420995083	3.3376218164269917	0.20558189524792053	2.773615753751187	-0.04011055245297636	-1.5973037316238625	-3.8999606966276503	-8.382663585512926	-9.337078799950127	-8.579059566699021	-8.979007663217345	0.468	5.294555643203905	0.29376253175171924	0.18026588926101234	0.18853017973699587	0.33744139925027355	1.1803515264408473	0.7631501274170841	8.873504485571536E-4	0.8262760521937391	8.87350448557156E-4	0.8262760521937412	1.7361324046347644	2.9151562007322993	1.0389075679475537	0.5744975592644351	2.6317654265707393	1.356354547908534	1.4455019571638388	0.5606406964421766	0.7711676008361948	0.8419432029330073	1.1696697239685894	1.041926691659911	0.47975179163240417	2.2561950169860827	0.31707384514281317	1.0	0.0	1.0	1.0	1.0	1.0	1.0	1.0	0.0	1.0	1.0	1.0	1.0	1.0	1.0	13.0	-54952.96736938656	0.0	0.0	89.0	-1251.0501916887395
14260000	-56737.37201110878	-1317.992053728279	-55419.3799573805	0.416320816588173	2020.923405210809	52.638404011468474	0.16596730643835247	-0.7594843322655529	1.8505797405844258	4.331938756028319	4.730199805166624	5.161413534932674	3.1273498470065806	2.336482464096502	2.2712191751088993	2.3990622519012845	4.460596476816541	3.0051031303350904	2.725609334491829	2.0297671564671664	0.15863414862325947	1.6673645920386462	3.5168542588299982	0.1011985523842127	3.1777862578198293	-0.32460211421126495	-1.667514328709189	-3.134412033386316	-8.020493486201559	-11.03729860999645	-12.336530360731652	-12.610041219166622	0.468	5.056360284983976	0.29504249074084066	0.17696590291496173	0.19200300097238104	0.3359886053718175	1.337512986009216	0.7909700778622054	8.862670786046445E-4	0.8716418199559197	8.862670786046441E-4	0.8716418199559185	1.4578056160500716	1.3365102348499807	0.8098751093614439	2.035668768744478	1.4147519405735587	0.7940679127477799	0.7857962487228305	0.7160309255571912	0.4713027231391488	0.6359549456976923	1.0728164197595402	0.41997369310963323	0.5700095186110723	1.9666227887587036	0.5284757148114995	1.0	0.0	0.0	0.0	1.0	1.0	1.0	1.0	0.0	1.0	1.0	1.0	1.0	1.0	1.0	11.0	-54988.910060038215	0.0	0.0	103.0	-1249.422123297913
14270000	-56733.34369002001	-1313.4401567271173	-55419.90353329289	0.41637408170365653	2020.9233519456936	52.65921381287536	0.23924169244689883	-0.5905834364426539	1.3037439622962483	4.476932248636924	3.4197648417556286	3.8257243592968555	2.8248621962484726	2.2676635191425363	2.2767716451616606	2.7470917307021177	3.1466880996438635	3.216795103201918	2.868806364559089	2.101711043253435	0.17011441900321392	1.7110636736944367	3.6035459758361483	-0.06818296441409344	3.268023450211203	-0.2617926427201893	-1.5423327166713912	-3.419081368020125	-8.497708546822084	-6.107399697647221	-5.9125008001085035	-6.8151127110784575	0.468	4.666905178359286	0.28596250259902645	0.17940059496522087	0.19284049459423178	0.3417964078415218	1.1299003604409703	0.7938745638545007	8.706279326115883E-4	0.7029970832274138	8.706279326115863E-4	0.7029970832274144	1.092954632590228	0.7185533970372938	0.1205830804777678	0.58096760196099	1.629232515643691	1.899255234246023	1.017860416210926	0.6688834158928815	0.20802880297061935	0.6372737680084629	0.322439052883593	1.048169240412633	0.6218225496145235	1.041607075699659	0.33868640184279974	1.0	0.0	0.0	1.0	1.0	1.0	1.0	1.0	1.0	1.0	1.0	1.0	1.0	1.0	1.0	13.0	-54979.77654129897	0.0	0.0	96.0	-1252.3112314634584
14280000	-56704.36962046611	-1319.5050080447952	-55384.86461242131	0.4162720912362235	2020.9234539361612	53.01141458606118	0.1856794131389299	-0.3678747019379872	2.086294905142437	3.7242742843921874	2.8912692102698268	4.106779472567031	2.9597922493380437	2.306292596383097	2.4529026882204694	2.4988475941276524	3.884613456453904	3.285121295980399	2.599478976515984	2.3089435858036613	0.1447460909113433	2.242697484130872	3.9916194279263673	0.10159430277124373	2.097969201553826	-0.28294054867280044	-1.1864924584867989	-3.180233237602991	-8.958908078543447	-10.876516136396623	-13.603875304544893	-9.809975848328031	0.468	4.972215395175796	0.286534977822603	0.1827430801543174	0.1941166489848305	0.33660529303824993	1.139651584147803	0.795177929345474	8.394366486824836E-4	1.0512775287212655	8.394366486824837E-4	1.0512775287212657	0.7947626716077738	0.6827936751375626	0.3009256903771793	1.1156876414446772	1.095365792437382	0.9236931358838473	0.5955683140658258	0.5122450015134468	0.20982234275270628	0.5872516279171724	0.33798254187671106	0.8724226296080757	0.5672437498147392	1.3835200052297238	1.3276434461331765	1.0	0.0	0.0	0.0	1.0	1.0	1.0	1.0	1.0	1.0	1.0	1.0	1.0	1.0	0.0	11.0	-54973.19530989546	0.0	0.0	101.0	-1245.0127181573268
14290000	-56701.53756041975	-1310.6404148260042	-55390.89714559374	0.4162490771386344	2020.9234769502586	52.699906192847024	0.2022082273467661	-1.2380945534728431	1.8600227370666966	2.829877048400873	2.49036909698522	3.2697422487354655	2.5145806757900546	2.7900407560658333	2.0681055353556625	3.1918118433507847	4.036708040270876	3.2105987158524907	2.3246006091552545	2.135188113993569	0.07703596400074997	2.2471721990995155	4.301912509989816	0.1002405065270745	2.2432256765814187	-0.2125093366363025	-0.6566939299048403	-2.5637956520338494	-9.963566354267043	-10.545746329597604	-12.144266766750391	-7.444560099107633	0.468	4.895021074732285	0.2849831128228325	0.17878698127999818	0.19573203243325465	0.3404978734639156	1.0676014895904007	0.7751368724337168	8.608029268000744E-4	0.7935230352428734	8.608029268000757E-4	0.7935230352428752	2.058653095206548	0.4080580303361664	0.4540978972037212	0.19370168438783542	1.4200918564661247	1.073633818536495	0.6077757308710745	0.545072524405836	0.8333740181129349	0.4718776036501173	0.1615929331667124	0.828685616406415	0.6415014370590607	1.1351184106497283	0.41018421335763416	1.0	0.0	1.0	0.0	1.0	1.0	1.0	1.0	0.0	1.0	1.0	1.0	1.0	1.0	1.0	12.0	-54982.278297701174	0.0	0.0	87.0	-1248.028531523266
14300000	-56713.34549000304	-1362.3538103060948	-55350.99167969695	0.41737463514785167	2020.9223513922495	53.06976789354412	0.38181562836469024	-0.20983907415454578	2.18376653097068	2.477556795503628	1.9343961706979127	3.102524600488459	2.880281442352988	2.067298365473871	2.0069431349529983	2.450894271962026	3.76533127289205	3.2978845408986834	2.693789106315785	2.1438943468903267	0.016625738370989962	2.203281629624521	2.855832904899048	0.06680378856100105	2.028541105642751	0.11144928758697534	-0.8529358301128985	-3.1247446088061954	-5.801883313910956	-8.779139291979176	-7.072863915386139	-6.844868628845451	0.468	5.321009801059982	0.2964100792202056	0.17652358793886327	0.191909445109114	0.33515688773181807	0.8209729530260149	0.774421843526008	8.423157007232723E-4	0.9638634207206053	8.423157007232722E-4	0.9638634207206066	1.4133231391591852	0.23296417793308202	0.3059052652250451	0.2329833137158711	2.3785583329056466	0.7893250349571517	1.840081291605973	1.1883437776075318	0.40999897335642527	0.14107567758292636	0.13496177910617868	0.5188711191197751	1.0686176928753666	1.7130424647148628	0.6171161503069071	1.0	1.0	0.0	0.0	1.0	1.0	1.0	1.0	0.0	1.0	1.0	1.0	1.0	1.0	1.0	12.0	-54964.84626667424	0.0	0.0	92.0	-1288.3140096105308
14310000	-56659.831241426946	-1313.1213856979148	-55346.70985572903	0.4251146680150269	2020.9146113593822	53.14864449134542	0.31000068202703224	0.7938389155652434	2.050541103662381	4.406944620908939	2.008742295315469	3.4643713261557108	2.399531059292819	2.3215748622963828	2.3004899865386426	2.9729827089486434	4.795068325702028	4.116883212996839	2.4151193810518317	2.138983970518244	0.08596481298819823	1.9189559992185135	2.69728301354216	0.23776920147284492	2.44665753002055	0.27843822790170275	-1.0654983668182925	-3.2255879763735917	-4.831378106125423	-4.967599880048899	-6.331879666896427	-7.178839365842478	0.468	4.81554672444872	0.2905035017021971	0.17863904128494942	0.19063379124785687	0.3402236657649977	0.8909827796352384	0.7747738133853026	8.684541445818295E-4	0.9612638946660639	8.684541445818283E-4	0.961263894666062	1.0242882306005103	0.09815110982895026	0.36597540064645884	0.17552502949437407	1.521579989575484	1.1463710657439388	0.5956823301540624	1.2308231098522908	0.03881812334617987	0.6603437588086788	0.4372980710918109	0.4539714185429868	1.3136409618644351	1.2302683007333757	0.79054431856107	1.0	0.0	0.0	1.0	1.0	1.0	1.0	1.0	0.0	1.0	1.0	1.0	1.0	1.0	1.0	12.0	-54975.53438046715	0.0	0.0	84.0	-1241.2554387513362
14320000	-56721.04927798342	-1346.6285186186249	-55374.420759364795	0.4189445528553781	2020.9207814745419	53.24938691384562	0.4516510496071871	1.6535206471109012	1.7490995130141171	3.6832952505802306	1.8756154764975759	3.8398384907295284	2.852030650840418	2.2621430747079825	2.232762694094107	3.1233395382265767	4.016481799277618	3.8844575348473898	2.6192272360395044	1.9701956196270662	0.17285492974328107	2.6335656340300826	2.4420786678981545	0.26397958105489466	2.1473392610713917	0.17147575985113142	-0.9243790935761549	-3.114825044175629	-6.547749831856453	-8.914538564378244	-10.316563796404129	-9.534567840905005	0.468	5.21777956894949	0.2910694731626569	0.18031527642797004	0.1943471850430123	0.3342680653663618	1.051373763663234	0.7809023458613246	8.368378030555181E-4	0.7986543377997724	8.368378030555162E-4	0.7986543377997718	1.833112345279298	3.4843708423519706	1.076189873150389	0.6232976989224198	1.7677490619635898	0.7831584032848655	0.3074486581742967	0.6464100826110308	0.3463137851045298	0.2518756472467567	0.7673926162036072	1.412320017183514	1.1710562547937657	1.7546288575013116	1.5684077559444112	1.0	0.0	0.0	0.0	1.0	1.0	1.0	1.0	0.0	1.0	0.0	1.0	1.0	1.0	1.0	10.0	-54982.541755917635	0.0	0.0	93.0	-1280.369918334988
14330000	-56766.78336937846	-1373.1377687896731	-55393.64560058879	0.4166627375000292	2020.9230632898973	52.93661525835878	0.3523630721580232	-0.1206996242986092	1.56338101006671	5.066261417277348	2.531955287662071	4.447441692597785	3.1590235836594	2.1105195896511675	2.5061951636215776	3.0006878202099867	4.663407968037178	4.16460170445185	2.29814964405491	1.4566727941429356	0.15798087378129771	3.807084518918675	3.0384288274514812	0.20251917645063086	1.7882345456288942	0.7871705558742931	-1.1916560490622654	-3.3717186234003798	-7.062318307632177	-5.489244221467925	-5.156801159977814	-4.656064462178662	0.468	5.367837861285373	0.29548139653751065	0.17572263188584755	0.18855230058036784	0.34024367099627495	1.4023288621938752	0.7958042888602064	8.910443357553077E-4	0.9443841754554952	8.910443357553087E-4	0.944384175455497	1.8779791567271993	3.709765108671645	1.068703291431368	0.4005245484391827	2.25486907394041	0.6984581770667605	0.9266117063494941	1.1387347957262253	0.6079838509985946	0.854339830616351	1.0911741651437465	0.3109039126064973	0.37276324596634497	1.5354531488851069	0.6075579344178625	1.0	0.0	0.0	1.0	1.0	1.0	1.0	1.0	0.0	1.0	1.0	1.0	1.0	1.0	1.0	12.0	-55002.89537615651	0.0	0.0	90.0	-1294.700732725005
14340000	-56795.8112037291	-1380.3248554206702	-55415.48634830843	0.4165497490975747	2020.9231762782997	53.01985299812308	0.4259557761098412	1.8837987775460197	2.345551037150243	3.76748755952067	2.2347495439673213	4.512477129851545	2.6020518256571163	2.1708927756803913	2.450031074000096	3.8054409973616563	4.068883946020011	3.86175295693138	2.4711858630133166	1.6762954642810348	0.34447415008478766	3.2494269047633324	3.3563142007007754	0.3780857754861612	1.5157121409620011	1.4109147672496247	-0.8183268714010138	-3.4839792906356846	-6.594340426800532	-6.217918286509538	-5.394644195707996	-7.283238928225664	0.468	5.464690608061034	0.29057932638455436	0.18216551542710213	0.19336775139120502	0.3338874067971396	0.8990942317439881	0.7665400010908676	8.633598591964014E-4	0.930657421044467	8.63359859196402E-4	0.9306574210444671	1.5979824628805046	0.3065834929535355	1.0301435402942511	0.8873673069231126	1.9039684378883228	2.183327757802728	0.8923919052230312	0.3809286643703276	0.38473950669440976	0.7699786255156569	2.319331275021834	1.0629368758518265	0.997183312579609	3.329059126274778	0.4623843090239374	1.0	0.0	0.0	1.0	1.0	1.0	1.0	1.0	0.0	1.0	0.0	1.0	1.0	1.0	1.0	11.0	-55004.46394263757	0.0	0.0	98.0	-1304.5961863810787
14350000	-56812.04220903876	-1392.9928060711768	-55419.04940296758	0.41623259407127017	2020.923493433326	53.41143795615576	0.21229068794041245	-0.8732699377700185	2.2565720014349893	3.2312655053593127	2.6847694403927567	5.930147476358892	2.424633009590284	2.1386357364317683	3.003148766919714	3.7598357082629428	4.254961560652777	4.168579814394499	2.1712506255135997	1.30724867788403	0.43981006234123965	3.1232723759149	2.9523992979386002	0.38984328531144485	0.6446277509828465	1.2403404063877457	-0.7984669860609522	-3.1987457522457885	-5.897243466965422	-1.6609107963385998	-2.6347236149527937	-7.555895173994339	0.468	4.985591310890187	0.29173234079299903	0.18039991305075717	0.18651028809061637	0.3413574580656284	1.1901499085119551	0.7711771032841838	8.171988476525849E-4	0.783750222047124	8.171988476525829E-4	0.7837502220471234	1.0547491561789661	1.7419145054588394	0.312646272147574	0.4229723544948137	1.1905105644433864	1.8284707599706476	1.2459515678409772	1.683384274601499	0.07885130393701623	0.266691932833633	0.4439417806404227	0.9614205184110025	1.9400101860988597	1.463813128360033	1.0453166179408873	1.0	0.0	1.0	1.0	1.0	1.0	1.0	1.0	0.0	1.0	0.0	1.0	0.0	1.0	1.0	11.0	-54998.395881373304	0.0	0.0	98.0	-1327.9073250995943
14360000	-56806.85861596511	-1379.289953815166	-55427.56866214994	0.41648829835470497	2020.9232377290425	52.52365020596158	0.24058485560580745	0.9803578873474244	2.571121760818674	3.252142014815673	2.4941913779160503	4.551093154375704	2.2556422375544636	2.1789644129535177	2.5588785367278946	3.7111984687284743	3.8705040395884196	3.5080384075576396	2.0618147242144507	1.385808946838577	0.29079643978757197	3.938012751323599	3.8383369409006356	0.1437021000875039	0.8991565846663248	1.2152565022087798	-1.1157612002100925	-2.8859751193737715	-7.351734376668424	-8.18686663691636	-9.299141059452532	-11.673497418286402	0.468	5.448525540391775	0.29186503844443995	0.17877646551406218	0.19166100484178855	0.33769749119971026	1.7264365716368295	0.8166426530669383	9.38517154756088E-4	1.0580904681294632	9.385171547560865E-4	1.0580904681294614	1.0257467365171462	0.663984344600846	0.8718147062383896	0.12864299806188956	0.7900783063256359	1.630185441060349	0.4943976457835916	0.10894525655573141	0.127134341521569	0.44354873166548087	0.3058778683780707	0.4293840601842704	0.4459304210668948	0.8948726205795584	0.2908182222540878	1.0	0.0	0.0	1.0	1.0	1.0	1.0	1.0	0.0	1.0	1.0	1.0	1.0	1.0	1.0	12.0	-55012.887222300415	0.0	0.0	96.0	-1303.7259619976273
14370000	-56804.33016732817	-1384.7892121593482	-55419.54095516882	0.41713012561784973	2020.9225959017795	53.311509281723964	0.21075594894915844	-0.16421110938070704	0.7698473715318898	3.005065915043015	1.6753454406112185	3.11569968246773	2.322457586841557	2.335954384447591	3.0452988343987157	3.262675712282196	4.300709369336002	3.7181853259805564	2.2090514823636673	1.6102788614145183	0.2241191148086997	4.406883099417572	3.0945260982416998	0.6486510972846535	0.5813854715124258	0.7746785408616084	-1.4062495866616513	-3.352290656153338	-6.502426034503738	-4.07685495550462	-4.883685173462593	-6.531481024570904	0.468	5.208749427543954	0.2920971257247572	0.1825527183427843	0.1884755948641726	0.33687456106828695	1.5169765452855357	0.8206283548163449	8.263047109115292E-4	0.8301447993196024	8.263047109115285E-4	0.8301447993196034	0.9287369034028856	0.3806921746330532	2.472415003720335	0.14773653065598594	1.8578615524549824	1.4920335675293097	0.558324806847175	0.8190757304023438	0.14148999836476062	0.6896340586072719	0.3210079176566149	1.0988589704246385	0.7363168537177929	1.3494047278593446	0.5170713008928086	1.0	1.0	0.0	0.0	1.0	1.0	1.0	1.0	0.0	1.0	1.0	1.0	1.0	1.0	1.0	12.0	-55010.60851197342	0.0	0.0	97.0	-1316.4287531336581
14380000	-56818.902048882526	-1363.3226457314108	-55455.57940315112	0.43033255211433075	2020.909393475283	53.378273673309266	0.5291360159932529	2.037491318664782	0.9301069956954786	3.7750456830320682	3.239798618006988	3.394392092290599	2.197542356788181	2.193914721455101	3.137014945529857	3.0165043624253762	3.887164382589482	3.9530593773735894	2.16107960847468	1.4072889249530718	0.15147431466885145	3.31509494775316	2.808498621497716	0.6459313095875534	0.6485799464133195	0.7364034507051093	-1.4459067507686594	-2.2291536368227995	-4.454682082521571	-5.2926621484635685	-4.909544220592224	-6.909601839340727	0.468	5.030282353941523	0.29243604346465774	0.17661229994922717	0.19469648325300676	0.33625517333310934	1.248925284820793	0.7980070916507199	8.559360378185215E-4	0.7324075907763434	8.559360378185196E-4	0.7324075907763429	0.5818214557958137	0.14324517515525953	0.9513590706716266	0.7265900879675804	0.9681087115702613	1.0428101018937346	0.29280688663612225	0.5265156849653366	0.19526335222773294	0.15807671457070452	0.1840397721724083	0.5818596086099895	0.5362615287096457	1.4698736404545862	0.8571302963637066	1.0	0.0	0.0	0.0	1.0	1.0	1.0	1.0	0.0	1.0	1.0	1.0	1.0	1.0	1.0	11.0	-55029.99289617802	0.0	0.0	91.0	-1306.4595299896137
14390000	-56868.34116483159	-1401.5419259610014	-55466.79923887059	0.42346053633761077	2020.9162654910597	53.105669607114436	0.3745985082743829	0.9749975307468548	0.8541217630094009	2.2946182883396613	2.5278487272874175	3.2160312733254495	2.218344648954871	2.50601064401349	2.464984600737918	3.3334612698273203	5.747029166879636	3.723400989472859	1.937347671408208	1.0426451563986783	0.3604337207666755	3.5626303359285934	2.5014584060314493	0.6157737618020648	0.7086529648547669	1.2630143032347534	-1.4490593733438546	-2.43384142170675	-4.774649702039974	-3.4752930305503487	-0.6107607232143843	1.4289128117725065	0.468	5.294153839976206	0.29168311710332234	0.18001713924799176	0.19070422534842335	0.3375955183002636	0.9366782882705871	0.7860471985368788	8.897615699825764E-4	0.8205746971114449	8.897615699825767E-4	0.8205746971114436	1.4504451485706666	0.3514509367422184	0.9887629493672868	2.8613786190661856	1.6315887876232391	1.7195634885671724	1.5927055751352863	1.073611320782948	0.25925436626440074	1.5675431294224238	1.6948853247398372	0.7729933685005054	0.8362021814883875	2.4978282523452027	0.7599425651211235	1.0	1.0	0.0	0.0	1.0	1.0	1.0	1.0	0.0	1.0	1.0	1.0	1.0	1.0	1.0	12.0	-55047.62987257942	0.0	0.0	94.0	-1327.8796745009056
14400000	-56887.79942755824	-1426.0322351518457	-55461.76719240639	0.42701060563552823	2020.9127154217617	53.66627416330297	0.27155450822280897	0.8096047901629535	1.7065774686127333	2.3681132763972004	1.9531399079860208	3.7540199709996704	2.2485107371520825	2.556117505041343	2.815075756072039	3.7204745789888265	4.521646414913306	3.3189325638014933	2.076490168034989	1.137817606070955	0.473476505810979	2.5645397933057694	3.5293779148499973	0.5860396575298844	1.007460516061396	0.711823939622224	-1.1694872472172322	-1.9852285505783416	-4.701113637651252	-4.955891606246723	-6.272596287635157	-7.754595706782224	0.468	5.069540339881347	0.2887121556689087	0.17992309446224442	0.190122119134934	0.3412426307339139	0.780744713488864	0.7838932402208919	8.583264257119424E-4	0.7459647205420736	8.583264257119442E-4	0.745964720542074	3.07391757998907	0.4449516313502632	0.6221889474962852	0.4953105201838034	3.3268055835114203	2.7486182296570543	1.6622446127311368	1.3289838415877564	0.027833876616750453	0.3859467279521219	1.1614934018709724	0.6724014775527227	0.4266418905100181	2.759888913684778	1.6830265530364783	1.0	1.0	0.0	0.0	1.0	1.0	1.0	1.0	1.0	1.0	1.0	1.0	1.0	1.0	1.0	13.0	-55041.62921513527	0.0	0.0	91.0	-1353.4534543756288
14410000	-56906.742627758606	-1439.9821660517907	-55466.760461706814	0.42756091978949257	2020.9121651076077	53.4145169748397	0.897768832254959	1.0351400504634378	1.4565436706389863	3.783390988090395	3.2007134961090107	3.042302062826766	2.42835733920284	2.6018172688989134	2.5432548472858447	3.895234740066157	3.7833829645084203	2.6377244193315517	2.6423680951099486	1.0760871570774404	0.437077952439842	2.343630187917849	3.070703988450842	0.6586982235027607	0.6704332247095204	0.2604947987776374	-1.4832151601174606	-2.321088934789424	-4.615755284535002	-6.6274439758488715	-6.939723354850642	-7.336016010455269	0.468	4.645396275098688	0.2872839967022846	0.17992309446224442	0.19642305575778551	0.33636985307768646	1.6037628815102556	0.7835734614030403	8.614822464821297E-4	0.7808678731786612	8.614822464821311E-4	0.7808678731786634	2.4452370499703533	0.012980776785584049	0.16206009894619808	0.9478933702041026	2.0032959482800465	1.5859308378814938	0.7282488683351341	1.3120389756695576	0.13031920703843214	0.6127850360393612	0.6413957497969065	0.5683296109287845	0.9335531780087691	2.3903001558630823	1.1959823715221156	1.0	1.0	0.0	0.0	1.0	1.0	1.0	1.0	1.0	1.0	1.0	1.0	1.0	1.0	1.0	13.0	-55038.6767640501	0.0	0.0	91.0	-1368.1301054080839
14420000	-56827.97202164545	-1418.8495232501589	-55409.12249839529	0.4179068202049919	2020.9218192071924	54.02503374536288	0.5913057190378062	2.652293017719525	3.5214380239916694	3.957713019671625	2.5579369414684416	3.002749561016832	3.796551410677046	2.0920703487444	2.324942255855151	3.7844522502548394	3.9269593078767415	2.982813763349881	2.613759550556352	1.1165117593599427	0.4417130313256367	3.040680028967647	3.48096370387432	0.6802215890356309	0.6506817468376899	0.28390372338336445	-1.3889761669093457	-2.3260344997990714	-4.7592810474727365	-3.7550265652167782	-3.644639889941679	-4.6840091829265305	0.468	4.881229283221017	0.29299316774796436	0.17884947211011268	0.19181621037528943	0.33634114976663454	0.6695478531158673	0.7304226539816271	8.608922184421922E-4	0.8523607387455435	8.60892218442192E-4	0.852360738745543	0.7911767978205756	0.0067749619951782405	0.8165074988014758	0.5737413984076809	1.1545096931381122	0.6522025534899708	0.7427176397006221	0.679278702143292	0.005068665798467689	0.19671668901385678	0.1334565583897641	0.6736203994489289	0.27515515957615194	0.9230753543666473	0.30997978525459496	1.0	0.0	0.0	0.0	1.0	1.0	1.0	1.0	0.0	1.0	1.0	1.0	1.0	1.0	1.0	11.0	-54999.66986322909	0.0	0.0	96.0	-1357.3335623178518
14430000	-56847.63346966671	-1431.873861027813	-55415.759608638895	0.43176961607508785	2020.9079564113222	54.538489843932055	0.7172550492170975	1.1060622411653482	2.4491888594164983	3.5323301767862634	2.9985377729965323	2.868853445652442	2.9560521503842545	2.2362456550529424	2.659600820417786	4.048372394592626	3.596723392757033	3.382056199995027	2.5337405126999877	1.046222413483696	0.4685626925990943	2.700349099076498	3.1931886597552737	0.6061678774748136	0.9350981591497174	0.31805912907420353	-0.9449532894979262	-2.3842146728867464	-4.314925734158732	-4.43385083206398	-6.443796215969521	-7.60121005792889	0.468	5.1283482119883	0.28700296250779345	0.17895773234959442	0.19258799330827303	0.3414513118343401	0.3704541590652302	0.6829205716418143	8.340563006109616E-4	0.7299678811218007	8.340563006109603E-4	0.7299678811218003	1.0244127285270421	0.0946583904867031	0.03230795863848244	0.3686824552237071	1.1915451235834196	0.9981073370433982	0.381071765132875	1.1882217551241625	0.01588487289505327	0.13016238327969853	0.6907036637880875	0.6433274497672095	0.6419234029518666	1.1188241347213095	0.3981220937205546	1.0	1.0	0.0	0.0	1.0	1.0	1.0	1.0	0.0	1.0	1.0	1.0	1.0	1.0	1.0	12.0	-55004.49958385448	0.0	0.0	89.0	-1373.717695733053
14440000	-56800.77218758051	-1393.6333639436111	-55407.138823636895	0.4260540001081952	2020.913672027289	53.21785747837774	0.7234438279378934	0.37497957108500374	2.0263685325916865	2.5401729834281364	3.928681421805825	2.7627331328452236	3.817801391833177	2.166679455663904	2.6779068144903206	2.9439605019897725	3.4001493493503125	3.647177130118721	2.2340187776106073	0.9497785684764982	0.32298397207673546	2.814747743604503	2.738083956702826	0.8138948648639214	1.284065486251876	0.14130951685968934	-1.6183002352473972	-2.716918088982963	-4.23291922514452	-5.820106953411109	-7.499744903919451	-8.73770012201921	0.468	5.367695849954702	0.29238152844443843	0.17864207966243925	0.19230886922729934	0.33666752266582395	0.6776626070542976	0.7004466585286024	8.495606207217388E-4	0.7546101859838156	8.495606207217401E-4	0.7546101859838173	0.998883029956387	1.6439099613424972	0.11452745319083057	0.4045857743304623	1.9138881888249157	1.3131900394200595	0.4752603360804078	0.5465409684348598	0.37516193412758153	0.6511306394234447	0.1579201150865428	0.553598363618787	0.8136815944797343	1.4676572972755255	0.7485056295570625	1.0	0.0	0.0	0.0	1.0	1.0	1.0	1.0	1.0	1.0	1.0	1.0	1.0	1.0	1.0	12.0	-55004.15969682805	0.0	0.0	88.0	-1331.1526461314832
14450000	-56802.75773306256	-1393.7459590798621	-55409.0117739827	0.42189270295380615	2020.9178333244436	53.31682416036088	0.29452458871360826	0.5898813310401703	4.216239906400897	2.6803179910655692	4.303233846166807	2.638771390314928	4.310158286154934	2.0990719620368385	2.512938693646798	3.566712555301595	2.859709823164635	4.248646113115035	2.032230028051754	1.2013927020820803	0.5560118798272322	1.9990922387187888	4.011400837299264	0.7205178503000943	1.1431188184176946	-0.039034878086545925	-1.6786219585075477	-2.7888749609564973	-5.246188612588109	-4.756064319091302	-3.315664027387868	-3.9225793745191213	0.468	4.897721190257323	0.29188790878697335	0.1769118378370823	0.1940626712091514	0.3371375821667939	0.8707957463957208	0.7549526216155129	8.280719614650242E-4	0.7522605217296269	8.280719614650227E-4	0.7522605217296259	1.2360138943004537	0.07449434001977752	0.01353885134614726	0.3140155858470303	2.2541617394488385	1.1413076043768993	0.30231072768003636	0.4356121931777661	0.2949345096357696	0.9489860531870795	0.16837280842690824	1.446969822184555	1.7239790084139588	3.440382065831318	1.1469023741272637	1.0	0.0	0.0	0.0	1.0	1.0	1.0	1.0	1.0	1.0	1.0	1.0	1.0	1.0	1.0	12.0	-54991.47746767864	0.0	0.0	94.0	-1329.1955512771738
14460000	-56793.5919892548	-1380.201671804164	-55413.390317450634	0.4249903026343515	2020.914735724763	52.97237957335476	0.5296944093937954	0.22638390547253123	1.9399724483578364	3.199100268532373	4.307153091904742	2.7235056199132717	3.5178582060416317	1.7726022808052617	2.636571568194963	3.2083302753789322	3.3612175462889464	5.612271290073055	2.158552269197231	0.7761616759114826	0.5890812351984731	3.100327022073804	2.8616969910238717	0.7359033654457361	2.146512605928094	-0.1256324506563599	-1.6334611987815586	-2.1261557758053256	-3.9211416221460125	-2.061602788448552	-5.055564482527671	-7.337018415422185	0.468	5.225089155015095	0.29129355595746836	0.17784515383809374	0.1936527863694755	0.3372085038349634	0.9017584381162653	0.777753922946115	8.531124318033332E-4	0.7655862329434927	8.53112431803334E-4	0.7655862329434923	1.2842395667232835	0.302578390138223	2.2443902526143296	0.06780740548613555	1.7277063103533463	1.934133345968509	0.43054580420296346	1.6773318712797112	0.5045785548297568	0.4712918948799346	0.3167336048632214	0.3843942304510533	1.1211177299687378	2.144485259121253	0.700282721940141	1.0	1.0	0.0	0.0	1.0	1.0	1.0	1.0	1.0	1.0	1.0	1.0	1.0	1.0	1.0	13.0	-55007.39144472342	0.0	0.0	91.0	-1311.6379380751762
14470000	-56791.57611738237	-1382.5042103534809	-55409.07190702889	0.41832657775128357	2020.921399449646	52.65976328401542	0.7004449070812641	0.5913734541725116	2.533753154759551	3.341003292555119	2.8856400553810997	3.0883234414452794	2.6759109765880758	2.2459812132812433	3.104760077147199	3.0921076849656055	3.48898948784033	5.671814079319134	2.1063607305445395	0.8906005877559691	0.5122947552274357	1.7461750018559394	3.671468216531783	0.4763727571882491	1.6560169707234595	-0.15081387318805972	-1.4329087633314639	-2.139545097466319	-5.1965575735610585	-2.232901578326445	-2.4307643443668585	-2.8867466935220834	0.468	4.750828273467596	0.29488554782554544	0.17768894594760304	0.18862482003137424	0.33880068619547843	0.8813461783913674	0.735756048655256	8.52261941300744E-4	0.8507913709147172	8.522619413007436E-4	0.8507913709147177	1.0411901132697612	2.406782748549879	0.35449224392970635	0.41215865999619583	1.7084216892267645	1.442853076223099	0.3354607499993865	1.7939286836467578	0.3760436375469325	1.4043440565881038	0.045873453418939066	1.169955874024712	0.7424240299175424	1.9278241558920308	0.32408562600755036	1.0	0.0	1.0	0.0	1.0	1.0	0.0	1.0	0.0	1.0	0.0	1.0	1.0	1.0	1.0	10.0	-55018.193417433446	0.0	0.0	86.0	-1316.2732033256716
14480000	-56789.16282683201	-1381.62185103779	-55407.540975794225	0.4201142842841105	2020.9196117431131	53.191664842179215	0.13642655993420458	0.2612703817995534	3.214597844890131	2.354813797446378	3.6065210070691007	3.291440324054916	2.6505317357208305	1.6779427957143624	3.0361365927858177	3.020194497115046	3.554338011141851	4.930457474303687	2.056017403156746	0.8446297561691705	0.5560944421090218	1.634996148253279	3.69451276866416	0.6925752536508067	2.2255861614990966	0.13710030380968696	-1.661266739842573	-2.3134838015978905	-4.898112479041566	-3.909796933555371	-2.609889085463217	-3.7502190179368546	0.468	4.9092176065491255	0.29523166376205634	0.17843168048387575	0.18985245889057906	0.3364841968634899	0.38919658602398094	0.6766217721432112	8.357038964120576E-4	0.7877582965312533	8.357038964120564E-4	0.7877582965312515	0.922496780006625	0.17322635221641355	0.19864739195892026	0.32427410497837267	1.798201664527187	0.9736820312927935	0.03464661437871526	0.9293967223302265	2.2534473295165705	0.8048415745211489	0.6793809444148804	0.7304145577078776	0.443582308249677	0.7816429794731804	0.5370438578317924	1.0	1.0	0.0	0.0	1.0	1.0	0.0	1.0	0.0	1.0	0.0	1.0	1.0	1.0	1.0	10.0	-55021.18079817696	0.0	0.0	90.0	-1324.8098654411335
14490000	-56763.69080898688	-1389.0823934248992	-55374.60841556198	0.4181887042057137	2020.9215373231916	53.14910375892054	0.7177681297028039	0.49078018797253925	2.0609997434044263	2.7626019680358005	3.3308502911412257	3.89934027864585	2.1483300575028683	2.4883850917063173	2.55214826729271	3.1135356760668116	3.1425324241648225	4.45652919910001	2.2016831795373912	1.067218413327364	0.27561545513633745	2.091126772225567	2.441814958817996	0.667931708885892	1.688403868648925	0.20151989424240027	-1.7467207882294802	-2.2082214384135717	-5.354328980737098	-6.2985138470571504	-8.123582573984455	-8.57789647426813	0.468	5.6253034362235805	0.29170407521781244	0.18273698085211276	0.18928905517787406	0.3362698887522018	0.4937375514407205	0.6928382748003996	8.549752371681776E-4	0.9247410046594434	8.549752371681753E-4	0.9247410046594443	0.8633068126800426	0.9594946497400689	0.3748647319994678	0.3328298389349373	1.3937688381772326	0.8229737400597638	0.6673540151697597	0.6963606374544757	0.08141575681979872	0.9813303513926036	1.5357570339213928	0.3660364757666589	0.6228604458174934	0.6912898663041239	0.17315080308674324	1.0	0.0	1.0	0.0	1.0	1.0	0.0	1.0	0.0	1.0	0.0	1.0	1.0	1.0	1.0	10.0	-54989.32463793253	0.0	0.0	91.0	-1323.9030300018992
14500000	-56832.15825775667	-1389.54785881509	-55442.610398941586	0.4211499291974446	2020.9185760981998	53.51097748771019	0.7414174048572941	0.3112381259631142	1.700256666040029	2.7986512023539007	3.2173616991887513	3.5468244368489525	2.9272456741384727	2.3428668972545097	2.617142418357392	3.417408542615045	3.4752981328711208	4.30672886097347	2.074017723923887	0.9521378823976535	0.3418234657209059	2.439290676578811	2.595978193531381	0.529210983502189	1.7163931499860785	-0.08379486340452102	-1.8475786984336087	-2.494492481569901	-5.5295350144594915	-7.023570232828521	-6.261161071589383	-7.446468793266508	0.468	4.9420643236670605	0.29027604040524135	0.1797365149898973	0.19379183219772483	0.3361956124071377	1.0703823921880933	0.7802574686024439	8.566235680810019E-4	0.9679211357543758	8.566235680810033E-4	0.9679211357543771	1.1816113102355017	1.6552774464109128	0.047279219074513996	2.116506911772006	1.4922424574835624	0.8895422169934079	0.3706410266119231	1.0100951632682105	0.15599873150386737	0.49831886494837896	1.6909628271370434	0.3660630251498803	0.3974330225226197	0.7864506553322813	0.6429154178391467	1.0	0.0	1.0	0.0	1.0	1.0	1.0	1.0	1.0	1.0	0.0	1.0	1.0	1.0	1.0	12.0	-55020.00954915664	0.0	0.0	97.0	-1313.4932800484373
14510000	-56838.56815702563	-1379.4626274494574	-55459.10552957617	0.4181252361751351	2020.921600791222	53.15449880914545	0.4939133768842371	0.5326976348921824	1.3735173302345782	3.0366223986134675	3.4499255508092928	4.649972660855976	2.6558543775999484	2.339406623669693	2.2313534393539878	3.4222471094732576	4.499539166754423	4.866386565792465	2.063049330704986	1.1370075421648647	0.4732511583273334	1.9591193757064724	2.866032964646744	0.14876284718972838	1.2024270095616822	0.1529669855068	-1.8409915451377132	-3.005990256582699	-4.806846047247559	-7.129591384226613	-5.505024002163362	-4.79699496389334	0.468	5.133209708273991	0.29037175224604295	0.17765175375758743	0.194709879455859	0.3372666145405119	0.6793006310205284	0.7287369888482322	8.812821231783958E-4	0.819583542294858	8.812821231783961E-4	0.8195835422948593	0.8800906077943951	0.29744766662009475	0.26784682297170015	1.3397945334972177	1.1989369764104774	1.2244470225517352	0.36888390419855194	1.3433096333125671	0.4667210797791566	0.8467719868859354	0.3576066787781363	0.7445584669653897	0.9650119039696045	0.8910840144377944	0.3724134598362733	1.0	1.0	1.0	0.0	1.0	1.0	1.0	1.0	1.0	1.0	1.0	1.0	1.0	1.0	0.0	13.0	-55031.84374887605	0.0	0.0	92.0	-1312.1434779516835
14520000	-56846.837641841106	-1393.1214430475181	-55453.71619879359	0.41741739294193964	2020.9223086344555	53.589050035488675	0.41282974813023054	4.0890879475064335	1.2166185051474867	3.7844388241145035	3.826214115896848	5.628371156200119	2.75700494609182	1.9621712340847424	2.426890636973108	4.013073131297437	4.1978581660968475	3.762755109466251	1.9630190042452185	0.8558464999117226	0.6747867989613968	1.333064359457087	3.9887108217512814	0.35021767828359907	0.9014692418419581	0.13838910397246162	-1.7113445026985383	-2.967306481041392	-5.838067115628848	-6.995096801671005	-6.215512723971013	-4.997271309610818	0.468	4.70438133590347	0.292261025425036	0.1810030904151842	0.1916753636660967	0.33506052049368434	0.5021040229680045	0.7140191729472097	8.720605283395945E-4	0.7648808202515179	8.720605283395948E-4	0.764880820251519	0.8428119871554414	1.465926946749291	0.3461169343642068	0.08979075349698058	2.636763655478092	5.314017587611638	0.20034874257570065	1.5954392893136367	0.670459886051303	0.9475438528669373	0.5230605859651768	1.196084166310326	0.8018220577196467	2.758479924087764	0.22661891353402197	1.0	0.0	1.0	1.0	1.0	1.0	1.0	1.0	1.0	1.0	1.0	1.0	1.0	1.0	1.0	14.0	-55021.20667139607	0.0	0.0	93.0	-1318.456035870242
14530000	-56806.718287216856	-1366.38747903548	-55440.330808181374	0.42511136050529125	2020.914614666892	53.60260979467522	0.26131269866795914	3.708749858443789	2.445261657714476	4.013156510581198	4.14437092905998	2.8948377618445362	3.208116058410953	2.052981926314909	2.067136325634422	3.6806043863331954	6.792273153238747	3.7110575015048934	2.650872594380079	0.7269986118066066	0.7705549137841874	1.461455654525773	3.68903474414375	0.3978090964876161	0.7560758757532076	0.3948121424714687	-1.5588119919703383	-3.4551632165285016	-4.468038338426213	-2.2311779181171842	0.5487846272124024	0.11788921387392381	0.468	5.059352872491134	0.2917020911691071	0.17640874547327598	0.190694735216385	0.34119442814123324	1.0681827516741198	0.7819392328830609	8.53785790892187E-4	0.9726422609706585	8.537857908921865E-4	0.9726422609706585	0.8463111741367829	0.19168402147295668	0.26091816810089735	0.8173761260590355	0.8113651201527803	1.8294364681785031	0.5002771788373072	0.6935346773973445	1.3774299578286837	1.1456653610235625	2.241244113867714	0.9736399055803457	0.41834233414623007	1.0350611033147323	0.48423175661765927	1.0	1.0	1.0	0.0	1.0	1.0	1.0	1.0	0.0	1.0	0.0	1.0	1.0	1.0	1.0	12.0	-55001.18302061512	0.0	0.0	96.0	-1290.6784636259563
14540000	-56819.78241767442	-1375.9817326094424	-55443.800685064976	0.42075609327363656	2020.9189699341237	53.724298930487784	0.6338750884344844	2.61235982284136	1.6436532908934227	3.34224910723393	4.999515175374179	3.390973051996095	2.9449872015099974	1.790480578017064	2.05706590073634	3.4836754427404246	4.192828032076968	4.466476579222155	2.602270764311361	0.6499455939955898	0.46338131008515177	1.701785481975437	2.93882739863091	0.4705808431577806	0.596803658493261	0.3996309217072807	-1.240070300931744	-3.0864487593889454	-4.9397269742982175	-4.804497104887719	-3.696763050346723	-4.717732646044347	0.468	5.143765086049143	0.29282583304175225	0.1782388049285901	0.18973579476287022	0.3391995672667888	1.2727604649120545	0.7802443498409672	8.56833579422205E-4	0.736835233346972	8.568335794222071E-4	0.7368352333469751	1.8560652183467865	0.6675636371887618	1.1743117289717067	0.28448448765004436	1.847020389684906	1.5939560386421274	0.6642775873996338	0.9106773090426943	0.3526311009597158	1.4335022249057494	0.5986823379113067	2.0003074521940913	0.6357125404829816	1.3199101848307	0.8831267892378689	1.0	1.0	1.0	0.0	1.0	1.0	1.0	1.0	1.0	1.0	0.0	1.0	1.0	1.0	1.0	13.0	-54999.76815769162	0.0	0.0	94.0	-1306.603229055687
14550000	-56829.81268553924	-1419.36498328022	-55410.44770225902	0.44850176420671634	2020.8912242631907	53.76622476308593	0.32703964330978696	4.070517343681296	0.9044280063977495	3.8409742316944904	5.379998066603542	3.4634098307263677	3.0076452108348324	2.1409344046080823	2.485892828466693	3.0000317884396646	4.696167755243485	4.477127251948907	2.526764307024317	0.764202191016667	0.4534098474987808	1.8626924700700904	2.444909311238465	0.6541487667998039	0.9658672442172033	0.7777126350911905	-1.5415313089611393	-3.0779488530462165	-3.619671766114598	-3.321798157355207	-7.9603596597524096	-7.315556615784054	0.468	5.289719033405559	0.28835235276226423	0.1806628398174546	0.19199382723899922	0.3389909801812833	1.5125135334566853	0.8219403171585333	8.708217885601583E-4	0.9053792320818804	8.70821788560156E-4	0.90537923208188	1.4918506953613813	0.16963507955072699	0.36457427890751604	0.08740839679300413	1.7867539034002817	1.0491006309248243	0.9112685266616665	1.1548689300052668	0.1084198630290304	1.4677181489348279	0.8569423459632104	0.6304559152243946	1.2691608764355076	1.3565197520207102	0.545301944972361	1.0	0.0	1.0	1.0	1.0	1.0	1.0	1.0	1.0	1.0	1.0	1.0	1.0	1.0	1.0	14.0	-54998.72144768716	0.0	0.0	88.0	-1341.3417785037702
14560000	-56837.65355728385	-1400.7250337654552	-55436.92852351839	0.4178220374435798	2020.9219039899538	53.295762019568535	0.28471148734854423	1.99607594388749	2.224112072621949	5.040956521470696	6.622429900258625	3.2763695193183855	3.800868078056295	2.8124005746914995	1.8151389115817775	3.7913298441996166	4.194215087657041	4.390860153966175	2.3265827931288796	0.5874953034163642	0.7254973359758985	1.5698328558148829	2.6660696026015422	0.5728425084409411	0.7973663616552618	0.3139019807872205	-1.219142695940727	-3.674673513276087	-1.5942994596103848	-2.765834270614801	-1.988152253202371	-2.3498862812766164	0.468	5.021670455675126	0.29296387961256015	0.1790170520935248	0.19172447096385078	0.3362945973300656	0.9392030751918224	0.7847617979906659	8.762453210332791E-4	0.9038428310530856	8.762453210332795E-4	0.9038428310530847	1.2139662861333775	0.8448152128591202	1.1686043828282555	0.16119718980170844	1.6302039587297774	2.36019506289221	0.5263383928147435	1.2050496419583712	0.2605088517625979	1.1431032472690745	0.4605188803474389	1.9245298042607102	0.5725553375378514	2.0522663862866946	1.9290118009793193	1.0	1.0	0.0	1.0	1.0	1.0	1.0	1.0	1.0	1.0	1.0	1.0	1.0	1.0	0.0	13.0	-55019.57822979099	0.0	0.0	92.0	-1322.925391624864
14570000	-56795.38572099204	-1372.3815191454999	-55423.00420184654	0.44860144392881146	2020.8911245834686	53.2377736671222	0.6599820590169873	1.644556973755305	1.3843071449096789	3.3090019150661076	4.437284691160484	3.2071538256893617	3.110911633519608	2.9006849193802346	2.3453065405658897	3.7147103432977935	3.5317051268802446	3.856559328856624	3.1636043732676398	0.4791945011523183	0.9031879550382891	1.1723897266953476	2.149348286393672	0.5802702028594081	1.1547176397125964	0.23027062546380314	-1.7564848631222747	-3.639264348907133	-2.3831810182135937	-3.7825804241701064	-6.483006241984649	-5.2878588597023635	0.468	5.4022821720256555	0.2916999218690415	0.1805191211038604	0.19144183004255494	0.33633912698454455	1.111655243034847	0.7922314486619022	8.527003581732193E-4	0.9137821667056806	8.527003581732204E-4	0.9137821667056806	1.2283523938434293	1.7054181396681785	0.7477518756079173	0.031200035656433003	0.8636218883821517	0.9215599771760344	0.2740920509181951	0.4713679138978611	0.6541216488807903	0.3867382854736588	0.2873188760541824	0.19968406152041113	0.5993774753449117	0.8060423766378224	0.21964043104887607	1.0	0.0	0.0	1.0	1.0	1.0	1.0	1.0	0.0	1.0	1.0	1.0	1.0	1.0	1.0	12.0	-55014.53982540186	0.0	0.0	92.0	-1303.3130198771823
14580000	-56835.59240644566	-1407.1208311835935	-55428.47157526207	0.4449486445266377	2020.8947773828706	53.11002747004291	0.5889427229420773	1.3961571981832925	2.1421258127972216	3.4765271236142707	3.7351675954935404	3.679611812030049	3.3705351376140342	3.111994586310471	1.89899009097654	3.4368306647041225	3.782413981418978	3.260252540341596	2.243523430830277	0.760920714156982	0.9088089926723442	1.5369439643199505	2.5966715666222586	0.6132163443716333	0.8620045132495493	-0.13079859684961248	-1.4827125864099815	-3.604137848657166	-3.932574339334675	-4.616366981604515	-3.8444246669692914	-3.283229447438093	0.468	4.729509589542895	0.29107946056984185	0.17813502155150462	0.19353232754672453	0.3372531903319303	1.257375584069221	0.7799248642382234	8.70070185248183E-4	0.9556350671927295	8.700701852481824E-4	0.9556350671927288	1.83785117868113	0.07168097431104273	0.17740806758229788	0.04783088217879683	2.0530707863702444	2.569413109940427	0.3019822677484063	1.6700829529248264	0.31844099048665286	0.7085300737358657	0.17383260810550247	0.645929962457674	0.8666514101167055	2.228557895744413	0.4003631940785485	1.0	1.0	1.0	1.0	1.0	1.0	1.0	1.0	1.0	1.0	1.0	1.0	1.0	1.0	1.0	15.0	-55006.76653522946	0.0	0.0	96.0	-1323.576735276759
14590000	-56872.31948039093	-1420.9309299651509	-55451.38855042578	0.4266826651084089	2020.9130433622888	52.71828604907405	0.44679947798772923	0.02894055585094213	1.513873012705391	3.7269571197177607	3.6834584544101427	3.287137576325365	3.241237627364906	3.627228193711993	2.265278048659564	2.765812140408023	3.2820983953862877	3.9673559786001698	2.01656071370759	0.5602331829062925	0.8847586098217872	1.4814288022507565	2.0567888182130614	0.844458507685696	1.10364967640729	-0.23677604319375367	-1.7848784850664199	-3.763665132707965	-3.187760710661733	-3.753096393784471	-3.2235354734618227	-2.135788560302526	0.468	4.947081575898756	0.2890496225096643	0.18137456117593856	0.19284921529752383	0.33672660101687457	1.1486505627274413	0.7729394824721589	8.878995675488013E-4	0.6075022710648774	8.878995675487986E-4	0.6075022710648769	1.4486106491520874	0.3097853699638016	0.40305361873700035	0.10498377776464926	1.1119670327917492	1.5485830175118533	0.7507024721594429	1.292203000659299	0.43296017067969905	1.2581784713670259	0.23739260770099416	0.7299080058722367	1.2768655528704733	1.992522588405729	0.5116000617445191	1.0	1.0	1.0	1.0	1.0	1.0	1.0	1.0	1.0	1.0	1.0	1.0	1.0	1.0	1.0	15.0	-55010.01511957516	0.0	0.0	92.0	-1357.4312483139252
14600000	-56878.77773108765	-1437.319102959026	-55441.458628128625	0.4179781993047433	2020.9217478280925	52.3699732388549	0.519270591254832	1.9487864100155141	2.2159772359702203	4.651381611109741	3.3053290207766852	3.193927280161072	2.401944523776007	4.528190202263908	2.2194886067012582	2.631511391056458	3.808925320908925	3.040132319858097	1.761342842965855	0.754261353257215	0.599178148549451	1.3358724848440457	1.2823756161204176	1.0361609270556678	0.6162596325149418	-0.03243761575561405	-1.3344842356037996	-4.180480783669032	-6.2844170678024085	-5.293266055377149	-5.494528269070287	-5.063631605883158	0.468	5.069002402594923	0.29632036709945425	0.17961841901498019	0.19117640652321638	0.33288480736235043	0.8429388332709434	0.7643789370674274	8.580032433680835E-4	1.08165751653232	8.58003243368085E-4	1.0816575165323212	1.2092829418759155	0.34378760971357436	0.5366348600865459	0.23313299952722544	0.41022286343843306	0.7416342938712552	0.12132057529306085	0.7296631247955858	0.2787109980606401	0.6434142839665722	1.8054443709896133	0.042138894296491175	0.9032284058671615	0.8411082553239045	0.7777157179768217	1.0	0.0	1.0	0.0	1.0	1.0	1.0	1.0	1.0	1.0	0.0	1.0	1.0	1.0	1.0	12.0	-55019.09632576511	0.0	0.0	97.0	-1360.8057492994192
14610000	-56861.480103318354	-1410.6910798851898	-55450.789023433164	0.4204572537988443	2020.9192687735986	52.04045380844162	0.7076401583903261	3.239340610276546	1.8959157617358184	3.149781506190777	2.6574823475511984	2.568849178540513	3.494149112878013	3.45771138405703	2.402201097478279	2.551449381879313	4.7264569834946215	3.205227052900635	1.8815658586069677	0.8956053085508817	0.563911270783634	1.6182695036790264	1.5138688981361124	1.1644922260606971	1.087757899891689	0.21009255802832205	-1.4072093343182144	-4.364173227855337	-3.20393834955526	-4.03338864770557	-0.7523002447418143	-2.6519788120457775	0.468	5.347613798018965	0.29281370734065376	0.1770880297684998	0.1941685784670817	0.335929684423766	1.439934621822741	0.8009288549334711	8.148605439365269E-4	0.7078873053539113	8.14860543936527E-4	0.7078873053539111	1.259771397983388	0.8366510730302525	0.7193044483614572	1.4729445221402788	0.8959267039118473	2.4506652392457005	0.44793749962043217	0.9922500392732686	0.764215987160421	0.43168339401658984	0.5263087039792007	0.5342384794775202	1.0723452422829454	1.2785453256922572	0.08332403317562051	1.0	1.0	1.0	0.0	1.0	1.0	1.0	1.0	0.0	1.0	1.0	1.0	1.0	1.0	1.0	13.0	-55019.59320380577	0.0	0.0	90.0	-1346.0203823346726
14620000	-56864.333324144514	-1429.2228080772193	-55435.110516067296	0.42072833789807573	2020.9189976894993	51.75744962283711	0.9402566216344834	1.3001202186552974	2.9514570501837323	2.5804780812463846	3.511411019984137	3.451383519034446	3.51938615761956	3.396082279860252	2.300279477913002	2.751443565955362	5.318170833195308	2.8838797554009443	1.604689031260925	0.7262745378266137	0.4979760888170677	1.5593502974664661	1.6568306644408601	1.0146848573411011	1.30769011836336	0.16925500442535096	-1.267805275663458	-4.227089772434063	-5.66047803010855	-5.659386851532296	-8.197701629417141	-7.123132119697259	0.468	5.792121230488433	0.29320099849885223	0.18067688150211633	0.19238277506511342	0.3337393449339193	0.6438706457056277	0.7491656563530664	8.908133443555639E-4	1.1672489038641245	8.908133443555621E-4	1.1672489038641234	1.360868568830868	0.3166479032338546	1.3494422685199805	0.6876687447681293	1.33123455954466	2.6736603497081366	1.0729657294821868	0.9356901679675323	0.3597985583658095	0.9279312089139025	0.43754244166321066	0.4548339730937894	0.8287892817014032	1.571574750091592	0.5383465103263497	1.0	1.0	0.0	0.0	1.0	1.0	1.0	1.0	1.0	1.0	1.0	0.0	1.0	1.0	1.0	12.0	-55007.498220149704	0.0	0.0	100.0	-1343.280841157514
14630000	-56861.836558446776	-1415.0859182557595	-55446.750640191014	0.42721879472455737	2020.9125072326729	51.478807805644024	0.343653980787154	2.433954905139072	2.1746510458700348	2.286643345351251	2.295888666794481	2.6741827489318823	4.127022262599527	3.3151879001159803	2.622785859045438	2.466373494643575	5.043356623373219	2.802723733085247	1.657698724936213	0.9756097724795165	0.391532491877151	1.4899876612323977	1.4618978545585908	0.2714069046073727	1.021894975211069	0.08580285795486103	-1.072948420668662	-4.052224953584001	-4.949419550175706	-6.268875188525021	-7.31814065147621	-7.740149004978283	0.468	5.2877702927236045	0.2936655381323603	0.18082536820547318	0.1915944919922855	0.33391460166988224	0.5456545717196826	0.7429053428964737	8.772922737177091E-4	0.8868533592585404	8.772922737177083E-4	0.8868533592585418	1.983112534419198	0.300742359166881	0.1424816405606258	0.43251154450183915	2.1586750863246316	5.3490381391373205	1.8068178228461897	1.6869099354855566	1.968151793644483	2.479798931978144	1.211799191022273	0.12115706487666748	1.344254464881603	3.533116046554497	1.0112690002965044	1.0	1.0	0.0	0.0	1.0	1.0	1.0	1.0	1.0	1.0	0.0	0.0	1.0	1.0	1.0	11.0	-55015.03612954036	0.0	0.0	100.0	-1337.002963800563
14640000	-56805.63959227337	-1379.7163267311626	-55425.92326554221	0.42921897233158884	2020.9105070550656	51.46983457344119	0.5888400282067803	0.19446777019521627	2.1333568736258033	3.0442624906118	2.175908910006831	2.987620495709681	3.981779129944052	3.7031434785141273	2.6736486700262594	3.209160571160929	5.208195847813952	2.661773663165017	1.7353139807146745	0.9252849742695421	0.23790814090364767	2.4597845023963867	1.9448045587054454	0.5212414367757615	1.6129871495458514	-0.07394951481859116	-1.2057345679247709	-4.247968585097086	-5.003502947482348	-6.8620567017027225	-6.379881517359363	-6.775866456363839	0.468	5.2362408412797645	0.28968016716476375	0.18364738069710831	0.19008265235143967	0.33658979978668946	0.41913845822244156	0.7020665741164074	9.010437957849671E-4	0.9760243386614368	9.010437957849671E-4	0.9760243386614358	1.4931758773006831	3.081499766164882	1.0725408955595601	2.3135284496571287	1.9037951698740725	3.169426968091336	0.878422165752717	1.3533534800477602	0.3975894650536492	0.8786400144953498	0.215492668619423	0.9598440842374395	0.3293322820877756	2.007766219674733	1.034968158605272	1.0	0.0	0.0	0.0	1.0	1.0	1.0	1.0	0.0	1.0	1.0	1.0	1.0	1.0	1.0	11.0	-55004.17827652944	0.0	0.0	94.0	-1301.1729221818337
14650000	-56823.44506862196	-1417.0707718395413	-55406.374296782415	0.4271489580557977	2020.9125770693415	51.11836564024202	0.24081718129557925	0.3509863487969983	2.464209363775803	2.530900548604442	1.4871564003192468	2.8095296180647926	3.39712520714599	3.616347331151053	2.450666439873489	3.8050990018245074	5.347320143132331	2.4089922759327447	1.7258441142077552	1.4549685698353771	0.030161021190555193	1.6494619939043262	2.010039211283993	0.6952186207966194	1.4047404100338916	-0.0032909434329253737	-1.104066818068073	-3.7685287665283576	-4.5787292810612605	-3.3770507929098184	0.6218213181692853	2.1878270570914964	0.468	5.348434626596558	0.29499866716226986	0.17763235612423645	0.19458153258118294	0.3327874441323119	0.8453978472254544	0.7434398013404415	9.252573761267336E-4	1.1395577208359824	9.252573761267348E-4	1.139557720835982	1.1472909978002206	0.2432970315400553	2.569120798925729	0.22159707162750894	0.5106154437944812	1.1962067997758132	0.8119407063007491	0.6384328673581676	0.2731500253819831	0.8621097651828962	0.1640110462963409	1.0620266849126747	0.682647820317238	1.6159772822747662	0.41855696224046884	1.0	0.0	0.0	1.0	1.0	1.0	1.0	1.0	1.0	1.0	1.0	1.0	1.0	1.0	1.0	13.0	-55016.13586326325	0.0	0.0	87.0	-1334.354799553485
14660000	-56824.57829141384	-1397.7030768962381	-55426.875214517604	0.4186812048585455	2020.9210448225388	51.41873642427636	0.7549053219458101	1.1667952834132425	1.534522439092694	2.8868458552216154	1.7143294108720535	3.219477425842121	3.1601320754639945	2.851375480982006	3.0749684799856705	2.977012755644347	3.9559418947603233	2.596272997266722	1.7433499370501568	1.3944827464170741	0.3730674408681729	1.657601244321843	1.9837799875630535	0.8944814137584048	1.3877931809848876	0.1235278029969436	-1.3697721015384157	-3.9452113862057567	-5.487957529729078	-6.263999213970638	-6.418163115630352	-6.890482649933476	0.468	4.318533960216326	0.29360147659043295	0.18116201044229077	0.1888446116577891	0.33639190130948843	0.5067253548037315	0.7139168981297053	9.138405736065675E-4	0.8374958812065797	9.138405736065666E-4	0.8374958812065788	1.9917059437026552	3.4856185535352506	0.8516193973181897	0.12913197520642852	0.9960614327954574	1.5248637675731165	0.36540648676083526	1.0188111938378264	0.24780158043980582	1.1080031074872316	0.4392461593284856	1.6625936313603134	1.0772497224439976	1.22731939929639	0.8039973049995738	1.0	0.0	0.0	0.0	1.0	1.0	1.0	1.0	0.0	1.0	1.0	1.0	1.0	1.0	1.0	11.0	-55013.855971791214	0.0	0.0	93.0	-1330.4066152966943
14670000	-56848.93857907996	-1407.5963666420967	-55441.34221243786	0.42774259477246707	2020.9119834326248	51.20143385410673	0.9047370123410253	2.0037888442724228	1.5958273675372645	2.0409879013766092	2.392210049434083	3.396399100390869	3.3266482640375683	2.8036456933940226	2.539517696874309	3.520423318239252	3.498039408758675	2.675096026930586	1.568629772986196	1.5082737476748511	0.3688017072703172	1.3478102350345371	1.2160369711353765	0.244128576409596	1.5532693783920315	-0.05896256559997298	-1.0014507304774634	-4.440040617246722	-4.9667908474415325	-3.834018117526257	-3.141676380964202	-3.4991548741641036	0.468	5.263692185437519	0.29306317623970635	0.18005761327629752	0.18825012770635066	0.33862908277764675	1.4251270971444174	0.8101435064433135	8.765051422968623E-4	0.8444198886042513	8.765051422968619E-4	0.8444198886042504	0.4479975421381161	0.4149682990956819	0.8567776327632719	0.7356094994060914	0.5316922727123294	1.095256921562146	0.5794411132827109	0.6748275026454799	3.604686582830728	0.5293468962416459	0.35485046100904105	0.3231469754371535	0.44523089854404657	1.293966815333875	0.16866446171184887	1.0	0.0	0.0	0.0	1.0	1.0	1.0	1.0	0.0	1.0	0.0	1.0	1.0	1.0	1.0	10.0	-55028.68789040863	0.0	0.0	93.0	-1344.8654680669642
14680000	-56867.89831382563	-1419.204845330328	-55448.6934684953	0.4165798251448134	2020.9231462022526	51.51901036320591	0.7329526884333345	-0.06887741212587861	1.7021826268282438	1.8954646395821615	2.5339547395047037	3.7904768688568495	2.7945427681626347	2.671030642603627	2.9676735944442574	3.528016663437541	3.373595826625391	3.099031282505024	2.0550951513694242	1.4623909413477008	0.2983745035598596	1.2978831219088685	1.418376850159825	1.0270951582135506	1.4607628314306131	0.036234429228245005	-0.8897638308203009	-4.6317159772533785	-5.080786383929632	-4.043214549126639	-3.528888109264995	-3.2590379202263775	0.468	5.233218276508671	0.2956559514225618	0.17860639334696124	0.18694650099785118	0.33879115423262707	1.2061644157734395	0.7888817625876007	8.154248074280081E-4	0.8428927538705738	8.154248074280076E-4	0.842892753870574	1.5877901071782772	0.2919554387609684	0.513418064680392	0.8974411354674322	0.34296161152264365	1.4691255603814426	0.40747130026353295	0.9168732597712159	0.9327611107701042	0.36227465774914996	0.3538822798110582	0.4445856833402334	0.9743293590314169	1.1032806092525893	0.22864526037976668	1.0	1.0	1.0	0.0	1.0	1.0	1.0	1.0	0.0	1.0	1.0	1.0	1.0	1.0	0.0	12.0	-55021.3124829104	0.0	0.0	91.0	-1353.7041259132882
14690000	-56853.48866106689	-1425.8344498569859	-55427.654211209905	0.44880043130332903	2020.890925596094	51.50291482690617	0.7282416987741851	0.24206202465471782	2.086122363852336	2.3505201966297276	3.348377628567158	3.122497129228588	2.467116658294704	2.705079264277571	2.2757611530358304	3.705744387006499	3.9478730856097948	3.1340780313717573	1.5661674326971968	1.2343646847671645	0.3222200547631136	0.7086344473459198	1.3156426101187615	0.4844474238454217	1.2968572526209206	0.1853824586739733	-1.5365413039352278	-4.020989947806007	-4.364894897780666	-5.081180616017919	-6.265592059595749	-5.481353410114215	0.468	4.823236619121194	0.29037284446335787	0.18044075449090655	0.19164142919143776	0.3375449718542991	1.3790989244385075	0.7927642810491746	9.122763820341682E-4	0.8323058177071304	9.122763820341694E-4	0.8323058177071311	0.865117148071393	0.11100783738671217	0.09407684098154206	0.08985726365364953	0.7307406498932777	1.3252372478068462	0.5408458833606857	0.4844916298639218	0.5083589294466556	0.5375113873505495	0.8368251368690562	0.5250742605777651	0.4302223649636256	1.3821595262826434	0.22642630814590084	1.0	1.0	1.0	0.0	1.0	1.0	1.0	1.0	0.0	1.0	1.0	1.0	1.0	1.0	1.0	13.0	-55023.81024948441	0.0	0.0	87.0	-1360.3658366601776
14700000	-56806.580483210295	-1381.5645134608785	-55425.01596974942	0.41782914111624114	2020.921896886281	50.51125575904407	0.660108713414073	3.4193840348144935	2.5461041260927093	1.8492922005912398	2.7995905046552063	4.246124503175683	2.4510023462431447	2.1064009068441405	2.820045193604847	3.7805566379202378	3.622960509158021	2.6318827026693996	1.3220046461668136	1.385222150213135	0.36500173363687205	0.3715873129259252	1.505255702510633	0.7697139318210218	1.2825808704851662	0.4127351290521783	-1.4936510169353823	-4.022938672774582	-5.128059428033075	-7.228110438066196	-6.625087204598277	-7.352010607454271	0.468	5.783224065352736	0.29395438988820727	0.181261971602664	0.1876327964429877	0.33715084206614226	0.6974184794885858	0.7472078327969963	9.119744151510912E-4	0.7506119584957809	9.119744151510925E-4	0.7506119584957819	0.6445477017324217	1.1827365364523283	0.11356992384651428	0.4068938316577446	0.7660286310059791	0.5874074877990434	0.5994624712185204	0.2801820020532619	0.43088833498164913	0.49185104166238175	0.23358577742095055	0.32370894872273726	0.196638061766692	0.7861617042549331	0.6075765661196355	1.0	0.0	1.0	0.0	1.0	1.0	1.0	1.0	1.0	1.0	1.0	1.0	1.0	1.0	1.0	13.0	-55037.57124182623	0.0	0.0	79.0	-1323.329253568808
14710000	-56771.41224029018	-1375.0523294133595	-55396.35991087682	0.43156224767553786	2020.9081637797217	50.554386347611405	0.7120614812427226	4.330580823035568	2.097947956361243	2.626012358812498	2.330765859316116	4.157038707356197	2.611783034978947	2.223418900168222	2.7716917006701762	3.297360148070712	4.113422954380599	2.323208769899818	1.3852934308379583	1.130395626228918	0.45982060910090716	0.7217012027825689	1.6988015751372088	0.7519421059208454	1.5782908154930935	0.6247681841573641	-1.5547862878029084	-4.3190537507478135	-3.3040009490691933	-4.550538419775336	-4.071490489569978	-1.731517660394235	0.468	4.563058578507781	0.2930685219809254	0.17887746812274713	0.19338862273161073	0.33466538716471794	0.8697932047149761	0.7757710022369212	8.951991645354373E-4	0.9165361874573404	8.951991645354369E-4	0.9165361874573374	0.8937231516671292	0.24402864182985495	1.910435160930361	0.3914233875267473	0.9989793478501884	1.1964770461372938	0.3862505679569708	0.8866155348943815	3.115777363604327	0.9108075312901012	0.4761350515555447	0.702618449153788	0.557822463674936	0.9314154909588335	0.598139325353841	1.0	1.0	0.0	0.0	1.0	1.0	1.0	1.0	0.0	1.0	1.0	1.0	1.0	1.0	0.0	11.0	-55021.63684887043	0.0	0.0	82.0	-1306.4190467690112
14720000	-56792.13870164385	-1402.9632281862425	-55389.17547345761	0.4334495640141714	2020.9062764633832	50.38825075880543	0.8699422530377797	3.594109495925302	3.2072598107100596	1.9232308967571425	3.14370230542039	3.1293502642257915	3.4017666101039428	2.0391124182521483	2.570715958697804	3.479162287380306	3.0464926380220554	2.368350266908558	1.521487128436897	0.958360315618733	0.7990167910282076	0.4331972563235998	1.5521659697970167	0.40503175008382625	0.9914290278894392	0.40513399137218153	-1.0439895908920336	-3.9955445661396176	-3.733313973417232	-4.648904365212398	-5.251072960767687	-4.896661785426427	0.468	5.600138432128174	0.2953439300930825	0.17565976410711598	0.19396163473744224	0.33503467106236046	1.1429350445786424	0.7824583896721617	9.072144474701771E-4	0.91084927874523	9.072144474701771E-4	0.9108492787452308	1.2451559714217346	5.666482257849588	0.1878324034433395	1.2071490369545663	2.126054199953901	1.4345375922331258	1.7819358350166854	0.9623007114752371	0.8696170487636938	1.1751665553586037	0.5702817830005752	1.2120050902861357	1.6860537381287957	2.1273427875138298	0.1568016437935941	1.0	0.0	0.0	0.0	1.0	1.0	1.0	1.0	0.0	1.0	1.0	1.0	1.0	1.0	0.0	10.0	-55017.58170530597	0.0	0.0	85.0	-1327.6878212874813
14730000	-56817.024269076996	-1399.024902838738	-55417.999366238255	0.42743078192122097	2020.9122952454761	50.50230470632849	0.7721381519982677	1.1039865048097692	1.9203455370518663	2.3672854389668405	3.1617424327184223	3.667989524785787	3.2504282998235934	2.1673443294395995	2.813620652207967	3.2413918888028626	3.195247515973072	2.4939686314768297	1.7222789845267727	0.7790311419220606	0.26764829268800205	0.6465675457234495	2.0878876593734628	0.830792031359471	1.0604308718637696	0.1453006612103493	-1.1937981180644406	-3.4898298824911453	-4.260506170611503	-5.429241036966943	-5.477137297075926	-5.68670546766984	0.468	5.7284051516174435	0.29107794872140097	0.17979478859391668	0.19383486872311576	0.33529239396156774	1.041811349261373	0.7785917470408616	9.22953889430126E-4	0.7964066524545433	9.229538894301221E-4	0.7964066524545411	1.367296861961565	0.6650170952826066	0.04700638791065244	0.8651084798045644	1.6959396428539444	1.6333683954348364	0.37689211987982274	0.28236680960253807	1.4925627636817174	0.8598243649437786	0.41711255414837595	1.0504625075297866	1.2102012185201585	2.0596812338585746	0.5993673752894506	1.0	0.0	0.0	0.0	1.0	1.0	1.0	1.0	0.0	1.0	1.0	1.0	1.0	1.0	1.0	11.0	-55022.03005607733	0.0	0.0	87.0	-1335.4099307217548
14740000	-56824.72701599927	-1398.4775406553488	-55426.249475343924	0.43480556899052714	2020.9049204584069	50.21698626248417	0.897182426427984	2.033033290404142	2.5514048879648135	3.0730014858160906	2.5852916416513816	3.3204217095103834	3.4765471246180395	1.8832482153793313	2.7365463537073147	3.8130636470126706	3.353011712170867	2.707487053288843	1.4809007576701745	0.9108584952132572	0.4791750614439773	1.0064442647209326	1.3534181911824823	0.5117272936230496	1.475138361775522	0.1110293720972003	-0.9616133849938358	-3.727723791364185	-2.427786088863239	-3.9188217072411042	-1.9867211565194958	-0.4780651860345406	0.468	5.212987731917018	0.2872805601942511	0.17976795964669343	0.19256890282494765	0.340382577334109	1.3451844490449543	0.809727322443382	8.974361603547873E-4	0.8379087740127441	8.97436160354788E-4	0.837908774012744	0.9892151800938453	0.7083053498052333	0.9015734571784296	0.2769378243232015	2.3472936433064824	1.146148120275626	0.8194242298308562	2.518413292036644	0.43808836128654294	0.34589956076884626	0.686858407624533	3.0264830931686983	0.7180459100288797	1.8501381949126376	0.43707352583056214	1.0	1.0	0.0	0.0	1.0	1.0	1.0	1.0	1.0	1.0	1.0	1.0	1.0	1.0	1.0	13.0	-55025.7642156071	0.0	0.0	83.0	-1325.0109897276272
14750000	-56835.89917792047	-1422.5038973134047	-55413.39528060707	0.43633745289319786	2020.903388574504	50.07682566656649	0.6676882896252272	1.3963831781938345	2.4309229992338164	3.0892687271963686	2.8229795970027176	1.9622150595851937	4.34990223807113	1.9438664835426103	3.1100387235974036	2.964303966423375	3.5984523345278774	3.4806073669428375	1.35412046339421	0.910439850611298	0.3064769399095746	0.7077982276212115	0.8955965313280787	0.48890586341588066	1.122453190834792	0.3724788142173706	-0.7051639337971973	-3.2109187295529735	-3.457151379390074	-5.213250983624854	-7.850485699654163	-8.816078325352972	0.468	5.7169291471908394	0.29472181976880846	0.1801312836864964	0.1939985983796744	0.33114829816502184	0.6809813380635162	0.7313229291657697	9.068844884339147E-4	0.8122204825781336	9.068844884339128E-4	0.8122204825781322	1.6747026569525054	0.8564521878482733	1.9587387228400865	5.322872163742062	3.225626400475587	2.343859575779173	1.4965882586086037	1.8262975436250692	0.8123591006817906	0.8087556262242506	1.082788101872784	0.9668486198042819	0.8327816727546211	1.7512716400056598	0.7868580404702902	1.0	1.0	0.0	0.0	1.0	1.0	1.0	1.0	0.0	1.0	1.0	1.0	1.0	1.0	1.0	12.0	-55006.38180537217	0.0	0.0	86.0	-1345.854718253684
14760000	-56810.71524038678	-1414.1444343552664	-55396.570806031516	0.42470722644927217	2020.915018800948	50.804481684602045	1.706630385480448	3.9706855933579783	2.8215153539464195	2.9502916606624274	3.2256750278649227	2.8818882936578274	4.079313395288539	2.0579088733412902	3.6402042655419367	3.182142613560615	3.8291542369729554	2.739756384409175	1.5783470798725243	1.1250254133623594	0.4172342867899247	0.8408971526588268	1.230816906430112	0.6067829135667607	0.6008784032479981	-0.07087106127762369	-0.5787840146194111	-3.165762763235829	-4.222229562937692	-3.9061026933207024	-3.9805585664729115	-4.597422324340428	0.468	4.992861411254723	0.2910724217184858	0.17718371559786805	0.1930454316554819	0.3386984310281653	0.6203909093096075	0.7464704462131769	8.571845649041656E-4	1.024078446299875	8.571845649041639E-4	1.0240784462998742	1.0310329089830645	0.6339064613114318	0.34941676114762343	3.4396157656587585	0.9147946564698105	0.49573631832865567	0.4287035885180112	0.46888957112478064	0.5768718504360651	0.4863717748673953	0.723015574235248	0.6113286836680888	0.4149920325563208	1.2089018476633027	0.29714287708568765	1.0	1.0	1.0	0.0	1.0	1.0	1.0	1.0	0.0	1.0	1.0	1.0	1.0	1.0	1.0	13.0	-55002.46999868234	0.0	0.0	89.0	-1336.628967416215
14770000	-56864.605081247064	-1450.066973580984	-55414.53810766608	0.4794263374005724	2020.8602996899967	51.85184354159383	0.4680283589313643	4.206927273938243	2.2494275040336498	3.5395146685168655	2.755036778760691	3.283584057029531	4.54250754418403	1.9051562601639969	3.506467954630644	3.1371013862855763	4.335345224065305	2.923520161575767	1.5055186067955901	1.2267496765623485	0.5015831980213539	1.0158874846291268	1.634181117054565	0.6122507249453987	0.48612375232736915	-0.02014304637385428	0.08156094150628113	-2.0444651671764653	-3.164216181028385	-1.8251045276874267	-1.2772063234768098	-2.667409177761513	0.468	5.107529214478174	0.2901559969858022	0.18022833829372023	0.19176604397547534	0.3378496207450033	0.8275718045675191	0.7619385493757039	8.833973440769586E-4	0.6918700530525181	8.833973440769577E-4	0.6918700530525169	1.7887302342630815	0.7785258208214881	0.6454816796273253	0.535638226532634	2.318284168650038	1.7154192473236674	1.1243442542553082	0.7273290227321144	0.05003837663251683	1.0966840571498928	1.103206627573854	0.66111845011719	1.157412273457556	2.645817032873742	0.8464625134195662	1.0	1.0	1.0	1.0	1.0	1.0	1.0	1.0	0.0	1.0	1.0	1.0	1.0	1.0	1.0	14.0	-55009.38566807088	0.0	0.0	80.0	-1382.0809358842955
14780000	-56877.66579894131	-1445.0185646841287	-55432.64723425718	0.4259577557531767	2020.9137682716441	52.100243106814034	1.275800506622805	2.355853252752453	2.4269618546593357	3.4918819093219775	3.989026687329045	3.1583550658395705	3.704910397999965	2.001675237061689	3.800384641156647	3.2239562142345966	3.7866907921134505	2.70203613068899	1.8635320529558699	1.0130124976493482	0.10317978375604281	1.2561544893782721	1.254034587176583	0.5644885994316915	0.7119033439158884	-0.40143639186750013	-0.3919873025581556	-2.2387123827352364	-3.904904145415319	-3.672349105880367	-3.110698117632435	-3.077818252090888	0.468	5.420054346208949	0.29312498565298184	0.1794122542322335	0.19052608426267456	0.3369366758521111	1.668211760675818	0.8122791695974829	8.723367014466854E-4	0.7779533029683703	8.72336701446686E-4	0.7779533029683706	0.6439220103088584	1.042222712104416	0.5541499270498357	1.1744641877863218	2.6069860394303803	0.60844252288777	1.631107536158272	1.2617122813002903	0.2030212372959276	0.9662309929512571	1.3840002256159873	0.5593077011842928	0.40879733342470853	1.4595690119100246	0.5596880600570278	1.0	1.0	1.0	0.0	1.0	1.0	1.0	1.0	0.0	1.0	1.0	1.0	1.0	1.0	1.0	13.0	-55028.89452060203	0.0	0.0	86.0	-1374.245694452282
14790000	-56846.29773738855	-1440.9624882166472	-55405.335249171905	0.4305248037854499	2020.909201223612	52.018325739926546	0.7151261623213817	3.196539751980101	1.866972137249738	2.6557340746193097	2.8912472862313185	2.5630172797869983	3.7280623042568	2.143039163772441	3.4423192282323454	3.1594484907677525	3.1714729571102738	3.1631742920378887	1.6917204461898065	1.2736706775299105	0.1698148621417208	1.4919204134451833	1.250590313916947	0.9464747575015167	0.8472890821701325	-0.5743206403625111	-0.39643651389120466	-2.1861862380830805	-4.017517770315138	-6.503647655556495	-5.867528881466575	-5.862149762282225	0.468	5.04755135853517	0.29239026173655636	0.17688365765076333	0.19338279192384442	0.3373432886888369	0.9312616125761638	0.783011642616972	8.705349836174432E-4	0.7535767041986806	8.705349836174421E-4	0.7535767041986798	0.4281098892864556	0.6422074560879419	0.6700407520197299	2.5439689053891876	1.3375436741687805	0.7712400230692871	0.5762315408412836	0.862276746693273	1.9054699715625	0.7495458686758812	0.8142382739865494	0.9685885652446224	0.4747758855272882	1.8921778610188176	0.5485307906276592	1.0	1.0	1.0	0.0	1.0	1.0	1.0	1.0	0.0	1.0	1.0	1.0	1.0	1.0	1.0	13.0	-55010.475801217166	0.0	0.0	82.0	-1373.5689627546121
14800000	-56865.8454006634	-1444.9006034402232	-55420.94479722317	0.4267035293941361	2020.913022498003	51.085593628183176	1.2028646938853382	2.6027761785650956	2.475483929915745	3.277422999699399	3.423229303764915	3.8989146020254903	3.6639933861273697	2.104260980508844	3.517521883430895	2.6850789227543315	3.538698835650617	3.2331986251939804	1.6078397430276874	0.9659944986090879	0.7040151327610503	1.3352071328668427	1.9153978628154031	0.9400171181333644	0.7572239979591124	-0.3755401840343821	-0.8358942275653273	-2.0968080839078276	-4.227151858585643	-5.122529579553061	-2.345628165488068	-3.446512857269098	0.468	5.062022843154768	0.2905663891822345	0.18261172721609184	0.19024878363727318	0.33657309996440155	1.5753083763005593	0.8020973107403251	8.986233792499176E-4	0.9306054600585663	8.986233792499186E-4	0.9306054600585649	0.448733378734144	0.33394957280501736	0.5482192054538311	0.5409057672704678	0.6047398693055884	0.6065304405355779	0.3508620238953219	0.7584016848488743	2.0820995110080123	0.6352785130205235	0.3979055881529345	0.5174084000511624	0.3498898310245443	0.33207953282252783	0.5569454253144313	1.0	1.0	1.0	0.0	1.0	1.0	1.0	1.0	0.0	1.0	1.0	1.0	1.0	1.0	1.0	13.0	-55038.818084713406	0.0	0.0	80.0	-1373.3607294036142
14810000	-56858.43673915627	-1422.8067847517548	-55435.62995440452	0.44452429385749653	2020.8952017335398	50.386207371489654	1.4736318694491042	1.8615097234777715	2.080942243567026	1.9025952433075297	3.500929746060097	3.1975426046688527	3.2313220021238442	1.87660801222023	3.30912573561308	2.3697382864444383	4.440818514798301	2.7548447068497257	1.599999270797574	0.9300566673992798	0.14110523554095034	1.0022457773462112	2.1760896276275297	1.3896027035886969	0.1215609098785487	-0.21861174423983185	-0.5456360528167067	-1.8650988204643317	-3.3902567319706445	-4.221239316979326	-5.05042438656978	-6.067228513426822	0.468	5.372274502286256	0.2903299184856454	0.1806831098413321	0.19546672230878964	0.33352024936423397	1.080169622359378	0.7971231684366592	8.661052051773062E-4	0.817418847407742	8.661052051773053E-4	0.8174188474077433	1.0855709478692845	0.44016061843323945	0.5645404870205268	0.21410616660270723	0.7689617016194966	0.985970896428419	0.6258261175807822	0.6152485099987445	0.998213774782791	0.5777520653693072	1.0132533547032454	0.4808012467918823	1.0390867019908008	1.1199309982715313	0.5691421064055806	1.0	1.0	1.0	0.0	1.0	1.0	1.0	1.0	0.0	1.0	1.0	1.0	1.0	1.0	1.0	13.0	-55044.23645233086	0.0	0.0	87.0	-1356.3470371547999
14820000	-56841.83444242511	-1414.6773298829894	-55427.157112542125	0.4239586644125919	2020.9157673629848	50.47401958539058	1.7594527906877684	1.4159649664643972	1.5714005584061739	2.6657923526248317	3.547841178220649	3.1580557491708365	3.194450137739633	2.0038678481734475	2.6165344896296947	2.430367128641913	4.137189812078661	2.7710134991914335	1.5130480084659228	1.1289001108172867	0.20695566673318716	1.2757514000772545	1.9215408173027684	1.4718624672768155	0.15821625027272407	-0.296947742122555	-0.9974563377558882	-2.226264640717282	-4.29661340246555	-5.684796930841521	-5.097052240538213	-5.3088214039712955	0.468	4.600839296649447	0.28838572460876644	0.17365036422853494	0.19490939333960516	0.3430545178230946	0.5904143875543105	0.7241570722721719	8.789114110794464E-4	0.8419554434031731	8.78911411079449E-4	0.8419554434031746	0.6293730616608554	0.3664509427596914	0.6626919950074773	0.2289326487037039	0.9313521038604189	3.0689165688151934	1.2262752858125252	0.6114459635867412	0.2807939341299712	1.8209764522681857	1.0713049610576442	1.474096131913934	1.1212421732266404	1.5174460880295648	1.1202891023237305	1.0	1.0	1.0	1.0	1.0	1.0	1.0	1.0	1.0	1.0	1.0	1.0	1.0	1.0	1.0	15.0	-55033.19965779139	0.0	0.0	83.0	-1337.6446060826038
14830000	-56834.75821346248	-1418.2393426247413	-55416.51887083774	0.4255236627724752	2020.9142023646248	50.60313109151812	1.3428481184116987	0.6048406840777435	1.582039648120985	2.432766432873363	3.0665518963936726	3.1860926755186467	3.1363166187074945	1.8215204816626414	2.682345315433745	2.6196761133508026	3.4738599499137957	2.9666711535569497	1.8961525745567815	1.351468615833081	8.013275675041731E-4	1.654090562359911	2.506872700367255	1.1953780107087524	0.48607640401171015	-0.321233797457795	-0.8751884365847393	-2.038985927621602	-3.8197253465077923	-2.807714026038023	-2.6069915127605423	-3.423154059853148	0.468	4.717321403564771	0.29295427343908415	0.1782108944539248	0.18935879482603094	0.33947603728096126	2.084212263323357	0.8181085008007797	9.056601330434327E-4	0.8912213854134626	9.056601330434333E-4	0.8912213854134624	1.6557918521933441	1.816908098203365	1.5205184171368387	0.22698509102618483	1.9248769623442674	1.7084303726290915	1.3153275730521996	2.1200542384585446	0.687428502024665	0.9383434598388545	0.9970234519297183	1.1177043023903945	1.2683948571334522	3.892056378241134	0.5504929821653471	1.0	1.0	1.0	1.0	1.0	1.0	1.0	1.0	0.0	1.0	1.0	1.0	1.0	1.0	1.0	14.0	-55029.27915576014	0.0	0.0	84.0	-1332.8872327343884
14840000	-56823.329436359905	-1396.3317507246982	-55426.99768563521	0.42409216099278324	2020.9156338664045	51.14542983842203	0.5465023594255888	0.9576237008600538	1.8712706929243246	2.982193863870628	4.178655797127537	3.338925641958417	2.91255547502312	1.8530230689534544	2.7640757737816357	2.9784539115495763	4.325462598139954	3.1432992541016684	1.913208194552669	1.121018240399307	0.1375953771061853	1.9645601253607552	2.315152027909122	1.5562087898304213	0.46070952114388025	-0.7914514306481396	-1.036067245692765	-1.895644123006159	-4.184259370914853	-4.54215387381447	-3.893794821083741	-3.357777923228081	0.468	4.904788547890194	0.2881786078450483	0.17824273381464834	0.1917922990763646	0.3417863592639399	1.6591761837075232	0.8251951295176235	9.434026866604864E-4	0.8212165206116924	9.434026866604882E-4	0.8212165206116924	1.8288481295002283	0.47874435757912576	0.709914827326704	1.6765329204691046	1.5339840152143636	2.2658800287844336	1.6573349736988516	0.9924704319605624	3.9382667070763344	1.1571315277176333	0.30983991051932086	1.0979457416757568	1.6458068890631183	2.2118327995476266	0.7130392713760895	1.0	1.0	1.0	0.0	1.0	1.0	1.0	1.0	0.0	1.0	1.0	1.0	1.0	1.0	1.0	13.0	-55027.714066239714	0.0	0.0	84.0	-1317.9052693156266
14850000	-56794.60876317689	-1374.1742018960938	-55420.434561280796	0.42114168450859163	2020.9185843428888	51.9620686768061	1.0974235032199058	1.381914446016893	2.9771485887252203	3.6389792984232097	4.467846626228329	3.4885215448491174	3.27739100532946	1.9707927020553508	2.6380386314891013	3.036780356653709	3.4822195416946373	3.594277393169889	1.8859792582539079	0.9063902508815932	0.19114563851026	2.226933980336149	2.264451658308376	1.4642895383146588	0.5112107109396758	-1.0838975157348212	-1.2385705432574579	-2.441414055435608	-4.513429322484772	-3.480438786792469	-1.8704428061316842	-2.4433433483596065	0.468	4.9610526592819	0.2957770233448222	0.17443566025325455	0.18843591377201183	0.34135140262991254	0.9546697267342996	0.7816382276397266	8.423283121992187E-4	0.7966340270051379	8.423283121992186E-4	0.7966340270051396	1.2328904905453355	0.20625486264460935	0.7087030046767433	0.2681089192663797	1.0015456206402937	2.275280251656055	1.0512669765663711	0.7508424555082915	0.9821619553624028	0.7440720139373513	0.054040578412584646	0.5105183217833721	0.5271470218880688	1.1239769142347296	0.5236220080145328	1.0	0.0	1.0	1.0	1.0	1.0	1.0	1.0	0.0	1.0	1.0	1.0	1.0	1.0	1.0	13.0	-55037.44108616872	0.0	0.0	83.0	-1307.3309190015286
14860000	-56804.150087541006	-1371.742928638885	-55432.40715890212	0.42988163922751677	2020.9098443881699	51.63858482803009	0.980801554499854	2.3425518425201783	3.139296376145424	4.090189983245454	3.925585606964022	4.031176122054959	2.811345328839617	2.225827968409177	2.5704070431739083	3.053702488608332	4.00887181459264	3.8428138551863085	2.2781193404535256	0.8642079440727195	0.2509248653254682	1.8621837366024874	2.0252770069970887	1.3118294655255067	0.13631695208221817	-1.1003782446939285	-0.6592875835221461	-1.446924888568337	-3.763812149037605	-4.111586807981795	-4.183881556195156	-5.090676291143162	0.468	4.538955375614519	0.2914088805633215	0.1786084189794468	0.19332096756381809	0.33666173289341483	0.5503444683447137	0.7334014584947606	9.186403534966228E-4	0.851818246204203	9.186403534966234E-4	0.8518182462042013	0.9290557213609063	1.4477155295642274	0.31918373122162536	1.7634400206335847	0.6252448892632064	1.2164354824664954	0.47688203421460623	0.944336980191686	1.1648412635153496	0.602600732405232	1.0122748188545758	0.4482755271426109	0.6501752974931251	0.4885889490732184	0.5153335625376879	1.0	0.0	1.0	0.0	1.0	1.0	0.0	1.0	0.0	1.0	0.0	1.0	1.0	1.0	1.0	10.0	-55034.25116137527	0.0	0.0	87.0	-1309.5854281325858
14870000	-56802.29369702031	-1382.7527072310756	-55419.54098978923	0.4531435017103284	2020.886582525687	51.34231220917163	0.8379782204599053	1.8299095550200128	1.2019760478746073	2.572613695963288	3.742090937424836	3.6286046243760444	2.6396123036054173	2.8148589439923706	2.5147422762133838	2.8123290797757554	3.9486460787857034	3.598713909908057	1.965815652659121	1.0552605619650453	0.13906412956112435	1.9706282756880058	2.493363691758898	0.9191747999908517	-7.948743116950353E-4	-0.8487889015197216	-0.4170807980432067	-2.0363993046563773	-3.3139963631988754	-3.837969183584514	-4.175728193983426	-5.721836984606595	0.468	5.01463501846823	0.2908051072472214	0.17547524542389548	0.1915563104254897	0.3421633369033946	0.58650127255493	0.7186920440172594	9.262720117183151E-4	0.740328845274654	9.262720117183148E-4	0.7403288452746513	1.2213109316264166	0.937344803603513	2.0712695377086243	4.049989443984633	1.1640872053274234	1.235879629931605	1.9445976590091614	2.2435470311845718	1.4242445473144032	1.7311946779999052	0.5254523303818658	1.308225729635466	0.624859934598498	1.7295238237591797	1.375513709923126	1.0	1.0	1.0	0.0	1.0	1.0	0.0	1.0	0.0	1.0	1.0	1.0	1.0	1.0	1.0	12.0	-55037.93439865074	0.0	0.0	77.0	-1311.1351165838782
14880000	-56805.178705602535	-1363.2722001979164	-55441.906505404615	0.43157484702458454	2020.9081511803727	51.42684891895427	0.5182267500666039	1.7862300101545894	2.1516027685443695	2.8189861843034945	3.6152469426826004	3.897587313094782	2.273277012031427	2.85182817672751	2.490721666108117	3.2326467085214046	4.129591577216152	4.03718775170535	1.896713508792927	1.2979611492235144	0.09992269908059545	1.629726746398534	2.1575426180179127	1.079388818256144	0.1081087085010175	-1.1472519185195338	-0.12635850654397823	-1.7080249154419556	-4.311355139221553	-5.736875224983315	-5.955196714674091	-4.650957294651913	0.468	4.733015353173741	0.29799240856961995	0.17732880706070228	0.19319186989008327	0.3314869144795958	0.5698980922439242	0.7324999012464695	8.876565582740036E-4	0.6101214094889481	8.876565582740034E-4	0.610121409488947	0.7851628092227514	2.014921858831615	1.455267909244012	1.1443425611287503	1.7653040545498295	1.3258380676105188	0.2884615396353375	1.2511993870662996	0.3593938513812795	1.719709212142954	0.31013325927882546	1.091029356924655	1.2641522420982116	0.8918443887047544	0.6303511620208526	1.0	1.0	1.0	0.0	1.0	1.0	1.0	1.0	0.0	1.0	1.0	1.0	1.0	1.0	1.0	13.0	-55053.18468990056	0.0	0.0	78.0	-1303.8227040476906
14890000	-56811.949032871744	-1382.720418266192	-55429.22861460555	0.43040498925095144	2020.9093210381463	50.900372533996205	0.5622888982952704	1.3150444578034368	3.1512540924816674	3.7005860135513786	3.3830491440460486	4.8207756499832275	1.9876456822286221	2.46331152964467	2.359570743046967	2.6441182295996013	3.5046197184946064	3.51234508963599	1.6025828549613381	1.1431723719905569	0.29886210788633505	1.2768960876174167	1.8004439419395843	1.128023527146325	0.9467373078429191	-1.0977907405504372	-0.10898966179059952	-1.5366154844876405	-3.870973426436403	-5.506846920240241	-5.837651728847797	-6.900655176982681	0.468	4.584226147901395	0.29123853928007165	0.1811935401590149	0.19283043597391616	0.3347374845869986	1.212367244272918	0.7871431247602069	9.541974378360353E-4	0.9823546682108416	9.541974378360363E-4	0.9823546682108437	1.1585218577748309	1.9642436714762512	0.936225657463088	0.31686133219944523	0.5562177540459387	2.8866088844142648	0.24906808851706608	1.681541964515247	0.4602068821764126	1.5104445941916096	0.9186239653875146	0.9259682762896109	0.9372562004261233	0.9050093316516968	0.6379295586963958	1.0	0.0	1.0	0.0	1.0	1.0	0.0	1.0	0.0	1.0	0.0	1.0	1.0	1.0	1.0	10.0	-55049.69820259266	0.0	0.0	85.0	-1310.2475139823468
14900000	-56827.93058298927	-1374.136719047396	-55453.79386394187	0.4194366674073553	2020.92028935999	51.42761324728406	0.8289270916672055	2.992909777564796	2.485361621378122	3.95953287314841	3.856956428839911	5.19091061714487	2.433272150331074	2.0824224612709865	2.7749615204908267	2.778355377270064	3.3599430135002857	3.5507296053885935	1.487520443550555	0.9790836722314278	0.2309095557279836	1.1233191024664426	2.332867225856016	0.9832727327735626	0.6374331398362468	-1.2384411272873577	-0.4926229889673929	-1.498039833822778	-4.442716692746588	-3.7670137113014515	-4.898448957081381	-4.595891157174145	0.468	5.162187635783639	0.2886988585576772	0.17786272374230586	0.19274588900039868	0.3406925286996196	0.3914503209234653	0.669945423597002	8.663798207059615E-4	0.8772342163055795	8.663798207059611E-4	0.8772342163055797	0.8005685008653066	0.3146110905352803	0.4398920793682094	0.2352983505164935	1.5351600379394654	2.5221752362788905	0.5139109457382581	1.1997990774886622	2.0658562968605167	0.7053114728729261	0.16358604604157775	0.4691024559154531	1.1568103377307704	2.030649508175375	0.3085501197558139	1.0	0.0	1.0	0.0	1.0	1.0	1.0	1.0	0.0	1.0	1.0	1.0	1.0	1.0	1.0	12.0	-55056.789787913556	0.0	0.0	88.0	-1304.8173365296198
14910000	-56818.60286450287	-1393.4960952683257	-55425.106769234546	0.4191986126071046	2020.9205274147903	51.37414321736448	0.9894949173623951	1.9482858001735703	2.023163971042003	2.934855119992191	3.3821479655366566	3.4112186890101093	2.2896622590903624	2.384720988189349	2.98810885539113	2.9508804073773076	3.6232505078862216	3.346949007949414	1.7077352455308428	1.0280733389527716	0.563764570955108	1.5286862690580603	2.0627783732792953	0.7816914650985687	0.33929710195624596	-1.241035115677231	-1.4920296928084429	-2.043441453995482	-4.423071199129314	-3.988183590865308	-3.462645687719846	-3.2450429718911495	0.468	5.22410187955944	0.2924890989696791	0.17674210294091744	0.19078827402939155	0.3399805240600132	0.6618002277245775	0.6967075203672308	8.994674607361498E-4	0.9978620026327789	8.994674607361504E-4	0.9978620026327767	1.450696973505559	0.11481308885600602	0.9895899611521075	0.17905994457367413	0.807443744060681	2.505862999135649	0.8871276517049218	0.5528783289467903	0.13275625879652986	0.910023220437279	0.13896129443687455	1.1400544427313062	0.4053972395831685	0.707435184468713	0.21124857884025888	1.0	0.0	1.0	0.0	1.0	1.0	1.0	1.0	1.0	1.0	1.0	1.0	1.0	1.0	1.0	13.0	-55040.56068460575	0.0	0.0	83.0	-1318.1088994016404
14920000	-56806.787815768155	-1382.9399605057442	-55423.847855262415	0.4175122830212096	2020.9222137443762	51.69270564698975	0.6642590648488707	0.45859843082533747	1.1972533066653916	3.3253994201276242	3.862279641384904	3.9780307814528877	2.5238910011557407	2.283051822777139	2.692025543705802	2.987814439440003	3.4248262722504914	3.945322715593913	1.663857212989559	1.292838053769149	0.47184023879847703	1.424979820044722	2.6198240817243175	1.4849700020285512	0.7125727447773973	-1.134316289362673	-1.3559961015378383	-0.788583937589183	-4.39530806809691	-4.996599552142044	-6.516606629238744	-7.333030217081459	0.468	4.976246992493783	0.2919085943653938	0.17948058152570728	0.1935388236211604	0.3350720004877399	0.8953205621549121	0.7789050746346426	8.785162810539305E-4	0.770490664086558	8.785162810539304E-4	0.7704906640865595	1.7631560711444554	0.02029548864539007	1.8464513147842743	0.025830580787500387	0.8270386507592669	2.161434590369615	0.3445175791631604	1.873640756554076	0.5586753282362825	1.3333846858642622	0.28760217387736076	1.1030286432127512	1.3491220684307539	3.189501601382372	0.5366882664445113	1.0	0.0	1.0	1.0	1.0	1.0	0.0	1.0	0.0	1.0	0.0	1.0	1.0	1.0	1.0	11.0	-55039.68169379121	0.0	0.0	82.0	-1317.7916480851277
14930000	-56812.91329015567	-1377.8370313384098	-55435.076258817266	0.41776665157710846	2020.9219593758203	52.21454054997527	0.6415889225632918	3.6371892473643603	0.8895304793644904	3.026611279880491	4.8835729075255685	3.3194680391854385	2.658904410370641	2.2654153752209427	2.6068242603813188	2.9937420601653324	3.5316492193763622	4.22929201192715	1.7411206838132969	1.3841414134830485	0.40732717426113924	1.5470660190541983	2.0431581860507024	1.3425425309491754	0.6125385196577169	-1.2013544980163005	-0.7944292667615577	-1.626208999384819	-5.231834521357377	-6.396212311655784	-6.227658741281811	-4.777393019023797	0.468	5.419963696449436	0.2931921107640304	0.18191329120064956	0.1931103591897204	0.33178423884560104	0.9476095230133149	0.776813793167193	8.755633182230194E-4	0.7660433291327977	8.755633182230224E-4	0.7660433291327987	2.6341532017163245	0.23242810247810008	2.8714955407891343	0.36530904924375046	1.8248402996050042	3.0203826563743004	0.7070194310466491	1.890665885396611	0.45727292083543025	1.3675562523727811	0.5075576817085797	1.7646626780314705	1.5831581736466942	2.0637356037648917	1.4311425200414842	1.0	0.0	1.0	0.0	1.0	1.0	1.0	1.0	0.0	1.0	0.0	1.0	1.0	1.0	1.0	11.0	-55052.71315801725	0.0	0.0	81.0	-1306.8351024758397
14940000	-56801.121804082126	-1382.4271722276524	-55418.69463185447	0.4294884352962494	2020.910237592101	52.86733338433101	0.18209958002790433	0.5453920817871256	2.006469863157658	2.3796497009908006	3.146851176479498	4.00701995964389	3.647801307915383	2.0217414182265347	3.1654236297911633	2.6907574000977212	3.483575274105704	5.003237287453333	1.8998588101283527	1.2862349794884245	0.19723044535582615	1.74721201895959	3.2765691513594937	1.0361677248340633	0.20604758813517143	-1.0990580276490616	-1.2310268241510784	-1.536225627573759	-4.770614391328434	-7.664654491841032	-4.869081531850688	-2.4814654664636846	0.468	5.25081821686955	0.29119096372651815	0.17923058372111556	0.1904701612534315	0.33910829129893616	0.7980900794209618	0.7717672073124641	8.595528248602747E-4	0.7715531972988875	8.595528248602745E-4	0.7715531972988869	1.156997015259449	0.12013276947318015	1.2620213715899147	0.23518462963409714	0.9649443067406249	1.3803571925355067	0.18344442408352588	0.6404913314466608	4.943941973543972	1.4860116874627036	0.5275231652292722	1.2571668707830779	0.3660044169745197	1.2024304009376992	0.37508009846497914	1.0	1.0	1.0	0.0	1.0	1.0	0.0	1.0	0.0	1.0	0.0	1.0	1.0	1.0	1.0	11.0	-55031.879919203304	0.0	0.0	83.0	-1318.8591803910308
14950000	-56813.4857417846	-1388.9181595452158	-55424.56758223938	0.4572487625367475	2020.8824772648607	53.27296708211244	0.5438451848388247	4.439522597045718	4.53743449343447	3.1517786130298346	3.7612543596598442	4.326251655219517	4.060449634161503	2.2450159478205034	2.748849939190405	2.508795164385519	4.120177227435306	3.72711177969239	1.6567787195283636	2.1193784517476306	0.18510789473096584	1.8916016591273264	3.0523759765539307	0.9927284815798763	0.8175490732111006	-0.9493999967343328	-0.39415426310218027	-2.04094679283681	-4.29797354606617	-4.651620367444398	-4.294470874415606	-5.140805564443914	0.468	5.099448476377471	0.29697354259423675	0.17982707666328543	0.1901627681694846	0.3330366125729946	0.8751946010681164	0.7500445342686436	8.780498644109228E-4	0.7090554874893873	8.780498644109225E-4	0.7090554874893872	0.9371977005735783	0.26509293165318953	0.392622939900229	4.940483722603859	0.6319026668816456	1.2736886442748259	0.18962196418693084	0.25933743733578163	0.7028048036040568	0.7486918907533987	0.13444312105562053	0.8916882690926065	0.623300742106923	1.0054578257900753	0.24915548708125046	1.0	0.0	1.0	0.0	1.0	1.0	1.0	1.0	0.0	1.0	1.0	1.0	1.0	1.0	1.0	12.0	-55039.50879115021	0.0	0.0	83.0	-1327.7502299055154
14960000	-56811.44221874459	-1375.9543572284986	-55435.48786151609	0.42954863685568434	2020.9101773905415	52.38691390259295	0.6577549170964789	4.145900933036563	3.2559931596040057	3.060610213383735	2.8431611107422303	4.323949167943652	2.668551672132957	2.5828416929923232	2.637309868884759	2.4778848911574265	4.661220973566512	3.7284865559566613	1.6224810493449333	1.9141099273453699	0.24481417304533482	2.2936977316453664	3.217790812525539	0.9341889006524975	0.6999803132817943	-0.8909887627715114	-1.3485996085808616	-1.2134943271795458	-3.856843068023986	-5.07861755224417	-5.410756300429517	-4.8333245151077495	0.468	4.8433533561015265	0.2925213053278826	0.17575022460010814	0.1946403405864678	0.33708812948554273	1.1581315509121979	0.8057743434299602	9.139721244710324E-4	0.743250360739837	9.139721244710325E-4	0.7432503607398349	0.9442778825562528	1.3832614667438863	0.467939492884249	3.74812574396625	1.3479641009697247	1.9239599611581453	0.4046088736644483	0.8593240885449488	0.2702701349522553	0.9222827006012903	0.2855356312694966	0.646482500702722	0.31428825414518696	1.163028552090393	0.2624635723695812	1.0	0.0	1.0	0.0	1.0	1.0	1.0	1.0	0.0	1.0	1.0	1.0	1.0	1.0	1.0	12.0	-55039.44899419071	0.0	0.0	89.0	-1311.2085224923994
14970000	-56796.013264209694	-1371.4403155136029	-55424.57294869609	0.4886305456427828	2020.8510954817546	52.18172566657284	0.4670901364824159	2.334527878412449	1.9085141430640216	2.7247083396665577	3.210272216518122	5.252179363507513	2.6420001562246482	2.397316795019744	2.7422297061803484	2.5545452773782196	4.298600204471615	3.691287765400972	1.7732913133604056	1.7825975983333942	0.05740687424248178	1.1981664265412373	2.869680911081797	1.2802282567704253	0.5251681428473091	-1.0630413227526971	-1.5642582527401663	-1.444121633195235	-4.166386771709708	-1.9609019812073232	-2.3253080343395736	-2.8750399837506073	0.468	5.305035349402667	0.29398488943035783	0.18081688854607328	0.1887092977183457	0.3364889243052245	0.8875523243666569	0.7771715599672521	8.892407661362624E-4	0.8823549252813457	8.89240766136263E-4	0.8823549252813468	1.419177358155931	1.5003404273053578	1.3221746457460173	0.42047402934353184	0.9634175872654955	2.1575583773091145	0.6825569509634273	1.024440922948021	0.09537836158176767	0.6033055637792031	0.053698108995239004	0.9019610760008419	0.9952305571559776	3.065453699037004	0.7486924437117018	1.0	0.0	1.0	0.0	1.0	1.0	1.0	1.0	0.0	1.0	1.0	1.0	1.0	1.0	1.0	12.0	-55035.6125838442	0.0	0.0	84.0	-1299.246437726324
14980000	-56795.79106266644	-1381.1848336678497	-55414.606228998586	0.42336867849892107	2020.9163573488984	51.682364334713505	0.7707289347106949	2.195840393598212	1.5006887418384562	2.3933921194145547	4.236948949579845	4.060785151528075	2.636804672683818	2.6515468925165444	2.1463116083414193	2.720526308792456	3.7303072415238874	3.4163644144191583	1.6532664289757033	1.9300527431892989	0.07541865394590024	1.2858312086972097	2.9777592598487708	1.0655561722306548	0.35055735600108345	-0.8686411436658698	-1.7981901679328456	-1.145584370922114	-3.5553824253813104	-4.806991468478653	-4.675522630465544	-5.265519316573975	0.468	5.02033669833364	0.29085621682085094	0.17852868863749058	0.19295229444716705	0.3376628000944927	0.7028804247908326	0.7481511547816426	8.951957027730039E-4	0.9099449557129478	8.951957027730037E-4	0.9099449557129471	1.2558439843187816	0.4507207463634903	0.8194163954152437	2.7436514071036915	1.0176912930992854	1.2249976128261832	0.5618095379532283	0.8219261324930776	1.7325397950465604	1.2462884906169187	0.12568326366845434	1.3379986477681443	1.1679204347211931	1.9828704666165995	0.3680320881644104	1.0	0.0	1.0	0.0	1.0	1.0	1.0	1.0	0.0	1.0	0.0	1.0	1.0	1.0	1.0	11.0	-55005.187376624	0.0	0.0	90.0	-1309.3408591922403
14990000	-56807.51120614368	-1401.7817697761238	-55405.72943636756	0.4251163702528039	2020.9146096571444	51.866340489012295	0.6484183128467144	0.7312149248413512	2.693222201787946	2.572080368759563	3.2945756091936595	4.078238458782457	2.885749034680634	2.398964344549303	2.767524561630204	2.1191739694624983	3.376741830052029	3.8573348103277394	1.8642275278662768	1.9410622809485822	0.09860711207593846	1.5516499607450884	2.6187619590444733	1.0279953228561376	0.3568325734024587	-1.0302263096010005	-1.167460848558837	-1.5211263353150273	-3.635124936847938	-2.0415056803075586	-2.4083704915879824	-4.328351995739376	0.468	5.207422699219115	0.28930284252123906	0.17962823807043696	0.19650422527531564	0.3345646941330095	0.7444359300483415	0.7605669987825915	8.756599485640093E-4	1.0403927159319595	8.756599485640085E-4	1.0403927159319604	0.7459764994434332	0.3138736101931333	0.6910387021834946	0.2990646844706134	1.1287923126060238	2.4995413117388425	0.3708355284566561	0.9107073197377424	1.1595358954809645	1.0968193350742463	0.06452267963388368	0.6479064372646948	0.3327932191241618	1.315070810975494	1.005965782450564	1.0	1.0	1.0	1.0	1.0	1.0	1.0	1.0	0.0	1.0	1.0	1.0	1.0	1.0	1.0	14.0	-55001.862075003846	0.0	0.0	87.0	-1319.9304192339875
15000000	-56813.14515006767	-1384.6960049194513	-55428.44914514822	0.42077188078039984	2020.918954146617	52.264930917745154	0.7181359064303399	1.270801318405721	3.3567210429208942	2.3401330264601676	4.1625842677311	4.4577179368718705	2.671557960825649	2.7709673220147066	2.416998638861172	2.5115811971930153	3.700918447825292	4.366027487446533	1.9961980392520713	1.9147942578281145	0.040230232577984415	1.5946803673581154	2.385435194110678	0.7271997422814388	0.47513173803911823	-0.8850725082332539	-0.5219064242644188	-2.293379541760293	-2.973049571958285	-2.819861320079078	-1.6866690101130235	-1.5425036372743803	0.468	4.860922450631693	0.29107435252071545	0.17766420538691485	0.19542080704210166	0.3358406350502692	1.0340165879448358	0.7486440883227329	9.045144769302023E-4	0.7236270568449916	9.045144769302033E-4	0.7236270568449907	1.256978398173795	0.20725388485495377	0.4660854076826721	0.3002463823890677	1.0509321661734594	1.4942542517662514	0.8892800480634416	0.9965806048263316	0.596518499412767	0.7690455173022268	1.3920278665457844	0.5493354318044747	0.398190800117358	1.4457850753724821	0.6073346295006807	1.0	0.0	1.0	0.0	1.0	1.0	1.0	1.0	0.0	1.0	0.0	1.0	1.0	1.0	1.0	11.0	-55025.693099379634	0.0	0.0	88.0	-1326.0705118587098
15010000	-56808.02354290907	-1414.075979540057	-55393.94756336901	0.44622434475798056	2020.8935016826392	52.45459076562057	1.0568269214899575	2.1190461523375257	3.829097313307287	2.8266895341473406	3.2301411054967866	3.619084275454796	3.498620683443646	3.1806416816196172	2.4869397401063833	2.818312255015244	4.107295196603498	3.9284635199575497	1.9253528755945022	1.4252990480229275	0.26526041609595613	1.917091051973669	2.3425721722944446	0.894474185030042	0.7322961759107297	-1.1294299086313029	-0.850744060464256	-2.3005682920365778	-3.388803397068449	-4.465111283483623	-5.830717440488132	-5.741476798160388	0.468	5.134307719769878	0.2914372153589249	0.1791724069701141	0.19222649918671836	0.3371638784842438	0.5453696231264656	0.7087592235276555	8.763919431363928E-4	0.8483933895386054	8.763919431363938E-4	0.8483933895386045	1.5679312409879846	0.18031649696806681	1.064864703374185	0.23987134382275827	2.3150072844927485	2.4078346898670704	0.2493043120930063	1.1135052867731245	2.2627441652087916	1.3925060666804658	0.45704559806259737	1.613010693096603	1.2408957734611048	1.1852736588542918	0.5318645953960456	1.0	0.0	1.0	0.0	1.0	1.0	1.0	1.0	0.0	1.0	1.0	1.0	1.0	1.0	1.0	12.0	-54992.859133170576	0.0	0.0	86.0	-1341.4913490045185
15020000	-56873.68663110134	-1443.8851927385826	-55429.80143836275	0.4482004465538221	2020.8915255808436	52.53081417578695	0.9787495879589834	1.0428074961914642	2.1237273634370664	2.680997857316264	2.7740125199918495	3.608233728571207	3.0179294574475093	2.6086563519624955	2.6460425736792685	2.813567541627454	3.464118301707768	3.774113318471186	1.871940439562932	1.799945596069827	0.24643954423823183	2.0930574399407544	1.764298105329722	0.9184773503113655	0.44247354962726276	-0.9656902997683382	-0.42644515962156404	-1.6321562551185032	-2.1822038824167165	-4.765279063649971	-6.350513929036523	-5.306048185339245	0.468	5.153927137857733	0.2918148154556907	0.17831031093454833	0.1924214371479485	0.3374534364618136	1.2443153573185073	0.8001138026628999	8.434952527459756E-4	0.9458764795945276	8.434952527459756E-4	0.945876479594528	1.7555637570512141	0.1626747598253382	1.7496312125584847	1.7655637173076695	1.6452049141210048	1.0749959739727322	0.3472177809767644	1.4791317122020924	1.0760738437061022	2.0987516841315332	0.7319954162453599	1.048816117870937	0.5292683969884432	3.211227463745737	1.457312263097853	1.0	1.0	1.0	0.0	1.0	1.0	0.0	1.0	0.0	1.0	0.0	1.0	1.0	1.0	1.0	11.0	-55024.29546934949	0.0	0.0	90.0	-1364.7358302500513
15030000	-56860.39027264411	-1454.9295151557187	-55405.46075748839	0.4339040792883579	2020.905821948109	52.40132703523775	1.3583408386887337	2.1456099101396013	2.441582252759743	2.3071625695482916	2.6837621994085055	2.965058046802064	2.8266200055450965	2.8024004279046615	2.7142116292517144	2.8772955266812743	3.1428445295252767	2.9972379617526177	2.118628501258191	1.8104080650686551	0.04477739529368277	2.153899884127875	1.199178343018427	0.9698717039505924	0.6292451313904552	-0.8128107162678232	-0.8038539656224293	-2.5080356811899316	-3.162422025688253	-3.7563493105551338	-4.564102587839032	-6.026734386433009	0.468	5.388155258238277	0.2906175951946907	0.17853648512553832	0.19238509717228067	0.33846082250749143	0.4478661990821523	0.6785705699965798	8.893925173149445E-4	0.882475132904819	8.893925173149456E-4	0.8824751329048216	0.4863444392824857	0.2491646021100454	0.29749425756399034	0.8944928082838741	0.6426239512638987	1.2789148086439204	0.04243054680529669	0.6597598141646943	0.3387595270807719	1.3876658177996828	0.7019919625831416	0.7312422082643738	0.5608928525126162	1.233563238381319	0.6435287274089312	1.0	1.0	1.0	0.0	1.0	1.0	1.0	1.0	0.0	1.0	0.0	1.0	1.0	1.0	1.0	12.0	-55013.308219569204	0.0	0.0	87.0	-1388.132368670722
15040000	-56845.85489654021	-1415.8082882514384	-55430.04660828877	0.4660309337590335	2020.8736950936384	50.983578080335924	0.8203178455733726	2.2643334443962226	1.9798585886692461	1.7441816593043102	2.7295035344080603	3.7719615266446636	2.96645144129471	2.1687461406172734	2.8068383254636524	2.971677793243975	2.881086980268676	3.2721764184703477	1.4792672613150495	1.7569434513232627	0.43653276272231245	2.0607502197442593	2.4632202771917964	0.744865561213611	0.8264694439899691	-1.0298694555066796	-0.8732824341964396	-2.450305165692982	-2.7423407748195188	-4.060212027214058	-5.218065498341929	-6.021446797276439	0.468	4.709610765583481	0.29475503908764406	0.1781214467715181	0.1935426847366405	0.3335808294041986	0.41683460657729265	0.6823484992338557	9.098071161879747E-4	0.8674041925651799	9.098071161879745E-4	0.8674041925651805	1.1248706622651174	0.3314761944006442	0.49777420274746703	1.3316476483822421	1.4759138048476848	2.4388331691118443	2.1242378761688014	2.223548836548819	0.5256885895340322	1.3142312409069836	0.7644202768794507	1.534822458297293	1.01613109235528	1.594846279962669	0.9640100283450516	1.0	1.0	1.0	0.0	1.0	1.0	0.0	1.0	0.0	1.0	0.0	1.0	1.0	1.0	0.0	10.0	-55006.324273291364	0.0	0.0	96.0	-1347.1368154923061
15050000	-56836.07365815131	-1417.300554957449	-55418.77310319386	0.4402955694957865	2020.8994304579016	50.867075643436976	0.9225824069991251	2.061465154579793	1.3900822047758505	1.7582507390804407	2.5722371279175826	2.931474031783478	2.933471561129611	1.9718743426450762	2.7524677062853304	2.7058974736397525	3.2022408205750414	3.7255348514148263	1.7135295832176487	1.7613621184850294	0.1878078149733252	2.9696715082038097	1.8839663921670486	0.7491273080994917	0.6052065388876346	-0.7176406366138426	-1.1690830267515917	-2.8192850676133943	-3.331721662767774	-3.9554967272703934	-3.297609080119548	-2.3754170946739057	0.468	5.139655312159351	0.293628763206733	0.18175254219632364	0.19068830329477712	0.3339303913021675	0.7170493870573765	0.7426159632878783	9.821179670921245E-4	0.7523345258829521	9.82117967092124E-4	0.7523345258829525	0.6140228287660884	0.8577825508043209	0.894541312139549	0.16955211954397664	1.6562726094817664	1.690265180525648	0.23485093584116523	0.8808102815769909	1.4960124955899374	1.2065092092474812	0.47852950414451284	1.1070188047176603	0.9401774855199797	1.1235733538028043	0.9256941701028712	1.0	1.0	1.0	1.0	1.0	1.0	1.0	1.0	0.0	1.0	0.0	1.0	1.0	1.0	1.0	13.0	-55007.530906363136	0.0	0.0	90.0	-1351.8851428865719
15060000	-56831.70463680225	-1403.8514352127036	-55427.85320158955	0.43950635318984216	2020.9002196742074	50.91959317698079	1.7260201925291503	2.718301719343229	2.614957575498013	3.2350809243556258	4.2818559251312855	3.237367902547382	2.782111276251855	2.3133186351439665	2.9091555555053734	3.4441413259583795	3.0080803630395274	3.5587989272309963	1.8718074776775935	1.3967028068065788	0.45209496750055866	1.9505622050606495	1.7611434414196039	1.036554465623515	0.2848340512762418	-0.9552072737021249	-1.3221910011497806	-2.472279092874424	-3.0785714492788094	-2.7705840025695867	-2.7155151033641896	-2.3557393089874186	0.468	5.1139705491471705	0.29286920523692916	0.1790002075111612	0.19185018807861506	0.33628039917329583	0.5455642578249739	0.7401395610272464	8.52737692233105E-4	0.8150785383429051	8.527376922331057E-4	0.8150785383429042	1.1175860484146767	0.18125570176338443	0.2694823633685507	0.8126285537123824	0.8983131467225021	0.970911709096491	0.1436995049985849	0.8404585781036125	0.43185907556136593	0.9985698198698092	0.13869772718733947	1.2539587605750042	0.7680460878950285	0.7177868375488555	0.6973074391967438	1.0	0.0	1.0	0.0	1.0	1.0	1.0	1.0	0.0	1.0	0.0	1.0	1.0	1.0	1.0	11.0	-55002.966980367404	0.0	0.0	93.0	-1343.6789466828254
15070000	-56841.28125638476	-1418.9558735851972	-55422.325382799565	0.4308841808587737	2020.9088418465385	50.37440926746272	2.1231711832892017	1.6544058922669198	2.1510907686828773	2.910002119013762	2.6855620949301726	2.792818545133572	2.5278686911109727	2.0325295091407565	2.9883522422652047	2.735912613215533	3.2524044340054683	3.398640494506055	1.8970435887443078	1.5316191433948552	0.2772756579735746	1.79011990994932	2.209249299949822	1.2218883858982803	0.5686599842771917	-1.2779375376571054	-1.473410883884542	-2.2112789051315693	-4.090082938099129	-4.176275145672763	-5.671210773120858	-6.21841092243229	0.468	5.3936874492523845	0.2924457032813358	0.17877669670609486	0.19576924555437905	0.33300835445819155	1.1489132833851985	0.8034633762248814	9.225895426097216E-4	0.831969752861866	9.22589542609722E-4	0.8319697528618654	0.8968713223822881	0.5736766550112534	0.3228777713183819	0.6796264174714213	0.9093011922293898	1.5971995332688584	0.13495925927074373	0.7767866029390473	0.35379334480771146	0.6807843309546894	0.9168165608606863	0.44257939415343867	0.8650031852577685	1.2633880538773767	0.33480716073939215	1.0	0.0	1.0	0.0	1.0	1.0	1.0	1.0	0.0	1.0	0.0	1.0	1.0	1.0	1.0	11.0	-55010.07675176466	0.0	0.0	92.0	-1356.3636400215776
15080000	-56818.55885628679	-1400.1784645219345	-55418.380391764855	0.4252112240452268	2020.9145148033522	50.04615851698926	0.8424347712370159	1.712701636633684	1.996533213000594	4.783444877920814	2.9275966562589	3.6396176405449605	2.2760856788138257	2.299035009806215	3.1051482403980275	2.3354618767144837	3.2901392921175363	3.0242782640306616	1.9490597973688653	1.4702749795234962	0.29604530374178784	1.7090912503939677	2.0691156277695333	1.0585045431419031	0.5683337290764778	-1.3180368457798535	-1.0079878749868856	-2.9147961171910457	-3.5346000445280237	-4.726495395414498	-6.216199776343227	-4.3979947036550895	0.468	4.9816031834218295	0.2910688317419976	0.17719751750025078	0.19607835405060872	0.3356552967071441	0.749966814054662	0.7669028865783756	8.689489719269743E-4	0.8635501650918985	8.689489719269739E-4	0.8635501650918986	1.08611790382343	0.8165891971566719	0.2107199236787151	0.47482142765399543	1.4988573783884398	1.0806042618088638	0.27693852139629127	0.8342972121424928	0.2007789358665691	0.6993608131731741	3.4655141583948748	0.6011720464666318	0.877225974140652	0.7912894687047152	0.5811678431857951	1.0	0.0	1.0	0.0	1.0	1.0	1.0	1.0	1.0	1.0	0.0	1.0	1.0	1.0	1.0	12.0	-55018.95173844643	0.0	0.0	92.0	-1333.0324732062081
15090000	-56818.473712299114	-1402.5007580261301	-55415.972954272984	0.42449436329579715	2020.9152316641016	50.04200300335456	0.9548854664082526	1.9573496394598697	1.7009817732242367	4.716766703617882	2.996761274425433	3.9222824868385713	2.486592016486078	2.2721239246257565	2.3874679247401316	2.591525996598806	2.7315759433716296	2.9003185902851545	2.2877106519259085	1.4058974478761197	0.13171710184185964	1.8157433266413527	2.1559687730498083	0.881939477833835	0.1768917913571576	-1.2430676666751475	-1.416505734875246	-2.230172429684074	-3.843907479118468	-5.057278611879582	-4.582907322676476	-4.447016065197614	0.468	6.016241819664791	0.2935216340689176	0.17911338008963537	0.18822714600505427	0.33913783983639395	0.8111948260352982	0.7616662740588914	9.291172096485365E-4	0.7778306267472026	9.291172096485358E-4	0.7778306267472022	1.3591100218404872	0.3075675549285717	1.309372389380972	0.12418234682318881	0.9090061373546793	1.4574055114060505	1.1244507767604563	1.457050058612762	0.40604088696928625	1.3259759781580782	1.4054734767573087	0.2992371645022929	1.536484831115375	1.865224847990036	0.33827531251663007	1.0	1.0	1.0	0.0	1.0	1.0	0.0	1.0	0.0	1.0	0.0	1.0	1.0	1.0	1.0	11.0	-55013.781403926914	0.0	0.0	85.0	-1339.7621786627537
15100000	-56872.17179908433	-1449.3569207148264	-55422.81487836951	0.431635789914919	2020.9080902374824	51.270906677952226	0.8842094468075504	3.447494475353417	1.1086671274830815	2.3500315135674414	2.390346090925257	3.655972112223333	3.057543696834929	2.5739970817982494	2.1800016394061466	2.707214891068977	3.580630317565311	3.2882528778686724	2.1739253205001874	1.6253601927831078	0.24140343697126082	2.1977100142377366	1.9554297633778341	1.0910220352328748	0.18824105241036523	-0.9568107268301381	-0.9974327808316823	-1.4606097575411312	-4.468945838043158	-6.025108928823805	-8.21288110797544	-9.228401622178318	0.468	4.842193553023869	0.29296754536468267	0.18209408773345662	0.18871804580516954	0.3362203210966924	0.9183854105061352	0.7639110906429644	8.536135892737417E-4	0.8948128752779981	8.536135892737394E-4	0.8948128752779966	0.9923505011144557	0.808280739566467	0.718672774608653	1.610451787323044	1.3919017381598207	1.100841213950537	2.3401187843314344	0.9186437430742364	0.4972131159672311	1.3047683900445584	0.9754069815009491	2.293659909525385	1.4292489328804834	1.1936259517919012	0.14116582461104202	1.0	0.0	1.0	0.0	1.0	1.0	0.0	1.0	0.0	1.0	0.0	1.0	1.0	1.0	1.0	10.0	-55039.4971234985	0.0	0.0	90.0	-1379.448439850203
15110000	-56830.7468781	-1416.5118576363104	-55414.23502046369	0.4187483897543477	2020.9209776376429	51.01149878645023	0.6486607831465188	1.1716700435779257	2.005656177990591	2.770442475329149	3.238261697747369	3.8944057071871327	2.697707968086939	2.0660125051760647	2.7526644520598937	2.4116131705449964	2.7025064151018903	3.4709436866798264	2.730884877168917	1.4776973983681616	0.15714671585472	2.0341172054498404	1.6316700630698213	1.2261624191089382	0.98688189962748	-1.177309827484437	-1.5849934094295675	-2.0116298810323636	-5.003803974093129	-5.340654328572061	-5.243887327952928	-7.592054758582467	0.468	5.217751089029793	0.28987786234035473	0.17862300264214032	0.19422499023761405	0.3372741447798922	0.5673627082545887	0.7186656774872245	8.789458019117474E-4	0.8243613541245556	8.789458019117429E-4	0.8243613541245532	1.001269903985338	0.7249100774203459	0.9685749069870636	3.4023800140249807	1.0339174965669573	1.3795235017609824	0.3877931153870316	0.5513183195860639	0.10409689552215046	1.1769599933624448	0.5008672531129564	1.1247943104186708	1.2380847982112613	0.7554782320717208	0.14181121449408793	1.0	0.0	1.0	0.0	1.0	1.0	1.0	1.0	0.0	1.0	0.0	1.0	1.0	1.0	1.0	11.0	-55020.18418933788	0.0	0.0	86.0	-1352.4417692819031
15120000	-56846.29839013062	-1417.1855093327897	-55429.11288079783	0.416852078503495	2020.9228739488938	50.852447899788146	0.9026372928144348	4.509385159149718	3.0566818731084826	3.187810016380888	2.568585079082058	3.625076598733092	2.678695049168241	1.981211553487226	3.1583801990455336	2.5923344413490494	2.6278219400884657	2.75111925251439	2.421450848203886	1.4741747870981297	0.38137153099236665	1.7712025015844393	1.4916289951209705	1.0908414865845633	0.4643657545205567	-1.151000787183133	-1.1420790265237166	-2.038938446278994	-5.7101340075157685	-5.480169297712624	-4.733324020276022	-5.339141250101121	0.468	4.622234409546816	0.2914589274388102	0.17743265793272917	0.19207922085168588	0.33902919377677604	0.4761752897527882	0.6932274353374737	9.127488665669095E-4	0.7437149063698669	9.127488665669126E-4	0.7437149063698673	0.8803836579275843	0.31322276409755134	0.6164644675304429	0.08669992604218335	0.45839847155608493	0.9295107914364177	1.3215621480545867	1.0204754408888959	0.03927747656528175	1.3824879268169492	0.6244888245589644	1.4361695471942275	0.5899503832394594	0.47143476150717833	0.4341500730643592	1.0	1.0	1.0	0.0	1.0	1.0	0.0	1.0	0.0	1.0	0.0	1.0	1.0	1.0	1.0	11.0	-55045.74118641187	0.0	0.0	82.0	-1361.3037267416066
15130000	-56827.04409217713	-1415.3374529228379	-55411.70663925429	0.420600192616122	2020.9191258347812	50.31588235932073	1.1185971522140827	3.3306025562660952	2.2962908350138527	3.169532345861536	2.2360076997864695	3.3504785892742177	2.784319372531708	2.2780717561801294	3.3411756239533066	2.3754574826987493	2.444646677353838	2.643328783894283	2.3205146525024505	1.853389419764186	0.34136266720540764	1.7889948297540443	2.073105830581161	1.2451409899054415	0.4883106636888539	-0.9110211948942601	-0.8779132367298728	-1.6692539424343602	-4.201104163010758	-5.172860681498982	-5.2059241333234745	-5.808262633511463	0.468	5.828481468170342	0.29690539207458383	0.1807843878079748	0.18966470294566393	0.3326455171717787	0.9337163687195214	0.743509741214815	8.93403378315292E-4	0.8529142107890961	8.934033783152901E-4	0.8529142107890932	1.8478554614594784	2.3902958408669814	0.8929020602122156	0.7620235645250089	0.7180852096859922	1.1952548578784163	0.06314279538190247	0.5803135967366132	0.4186685098662958	1.3636579096164312	0.05187729630663851	1.1572441239273588	0.8481345305169814	0.8778256614563957	0.4258648974301673	1.0	0.0	1.0	0.0	1.0	1.0	1.0	1.0	1.0	1.0	1.0	1.0	1.0	1.0	1.0	13.0	-55022.97499677675	0.0	0.0	83.0	-1345.0821504778994
15140000	-56839.59095090491	-1429.7543839030516	-55409.836567001854	0.4262207849349453	2020.9135052424624	50.89061342338878	1.108125877191475	2.560722455328593	1.88419506140333	3.5845939971409067	2.715391046724068	3.2743472712840527	2.8009167601566802	2.25560252621253	4.08580424340977	2.7317015823660746	2.5780707061325554	2.383597552316665	2.368509546552916	1.618461646265576	-0.031791813678446926	1.3448828393260674	2.6047942122825294	1.33277383837623	0.24047171677238338	-0.6742238053466262	-0.9971317124990413	-1.4810990666145583	-3.9346530222835145	-4.603678674143217	-4.5724900939108695	-5.567770908775444	0.468	5.230589480754721	0.2894746778362282	0.1826897075087285	0.18874671130934087	0.33908890334570374	0.8515814681122342	0.7200591844663266	9.255362024705463E-4	0.9720457074301027	9.255362024705465E-4	0.9720457074301033	1.987278623750694	0.5706647099580049	0.9896364895052546	0.18751347138221866	1.4331305476080696	1.6881216540148642	0.3869465296607451	1.8483509956809572	3.507204638369954	1.4712547159146425	0.08476036966692524	1.4685826142805114	1.09473732079237	2.023501272717761	0.5657680781174539	1.0	1.0	1.0	0.0	1.0	1.0	0.0	1.0	0.0	1.0	1.0	1.0	1.0	1.0	1.0	12.0	-55020.73492993995	0.0	0.0	85.0	-1349.9491611146568
15150000	-56810.611974619285	-1425.543112538259	-55385.068862081025	0.43453296600547625	2020.9051930613919	50.06625664268088	0.8078758524774543	0.430218220429492	1.8697513998188295	2.4229040411307095	3.0745535618954216	2.9164820541152086	2.656482683968075	2.506868013912266	3.1564930598512495	3.085068636003087	2.338393157664123	2.4579931354283384	2.667721353814162	1.5673534880867952	0.04784380221969915	1.1314841469365118	2.3589263293306315	1.3703803902164906	0.07161591600296636	-0.5011396868200277	-0.8069154654818851	-1.9369658931873708	-3.591226066576076	-4.480550014094332	-3.884062511490685	-3.092130173372272	0.468	4.901613812690198	0.2895738787989449	0.17972900540446057	0.1922487319537878	0.33844838384280795	1.1346337917019154	0.7747105336423556	9.098401676481114E-4	0.9174105749390732	9.098401676481122E-4	0.9174105749390744	1.6401232117816413	0.21592104562598863	0.43738469405803865	1.2249553908445787	0.7446986067762605	1.280389932620371	0.3211662308318022	0.9540413127392606	0.9030233000078264	0.6696396854955227	0.4179624752866973	0.6255848164977854	0.9289790875976643	1.2944116232704594	0.8461560085586166	1.0	1.0	1.0	0.0	1.0	1.0	1.0	1.0	0.0	1.0	1.0	1.0	1.0	1.0	1.0	13.0	-55007.164966601515	0.0	0.0	78.0	-1353.4931142229082
15160000	-56836.065624685616	-1412.1398050484565	-55423.92581963716	0.43092198980892665	2020.9088040375884	49.755582961729175	0.8015202482096108	0.2704608765976104	1.8578107359936378	3.0905793633494185	2.770632756960135	2.5570491150269876	2.318403161077321	2.4069690704817677	2.928964951235792	2.9832983254067242	2.6145844023553164	2.404877617418155	2.363186950444328	1.8536973669776182	0.2387973754172431	1.2798731582532454	2.240204666471579	0.9979768654713462	0.5328077131507816	-0.8987214855101607	-1.1785485194102572	-1.7813929463210298	-3.4164162104371427	-5.420886408804096	-7.262086012203284	-8.23889500629556	0.468	5.272692803399502	0.2968137156407773	0.17797689854435164	0.1909303975146676	0.33427898830020475	0.8761808359646578	0.778455375160348	8.996046165587788E-4	0.6786125110363174	8.996046165587753E-4	0.6786125110363167	0.7596497051346179	0.413554981376155	0.5989746733454387	3.4130376608534445	1.5165222793424848	0.9004276893049591	0.28408272042520016	1.2652518573158995	0.5878031300427383	1.2303481166629278	0.08056441183581453	0.5345826744650763	1.9267894467171633	1.3685438871132838	0.2841621122969939	1.0	0.0	1.0	0.0	1.0	1.0	0.0	1.0	1.0	1.0	0.0	1.0	1.0	1.0	1.0	11.0	-55016.456495674785	0.0	0.0	90.0	-1354.9251046387365
15170000	-56829.803119811695	-1427.002223392234	-55402.80089641946	0.44565461233227405	2020.8940714150651	50.190144436410286	0.3574668146648693	-0.03679639869162582	2.0599540279459005	3.7312561910060076	2.3875711976216256	3.007296357556414	2.666398884100002	1.9057986168441339	2.6999171079540916	2.915770242445973	2.8327682160244323	2.330655932245575	2.5757263882885892	1.5662579662502485	0.2124152378702594	0.8811077983327167	2.901370849174748	0.9744585040825305	0.593202490662586	-0.6926996373175575	-1.4368205513435146	-1.5888532376669091	-2.5903293057823658	-4.139148523114275	-2.6517729886185357	-2.6598879822071217	0.468	5.025092426847047	0.28800035393286755	0.18178996076343454	0.1925714488054181	0.3376382364982811	0.7861714542404016	0.7812730229645235	9.378664396334321E-4	0.8215630049279993	9.378664396334322E-4	0.8215630049279992	1.0098221377341858	0.13166992041127107	0.13831485241398953	0.8191832253941425	1.2157113100837138	2.1494985283993606	0.06263368070593522	1.1184769568511446	1.99796004441251	1.4145470048511644	0.28824974058545205	1.30225456639121	1.0123655475317896	1.673367863970406	1.2592398666478724	1.0	1.0	1.0	0.0	1.0	1.0	0.0	1.0	0.0	1.0	1.0	1.0	1.0	1.0	1.0	12.0	-55008.67497774314	0.0	0.0	85.0	-1360.5401387326735
15180000	-56838.31856505656	-1444.6096875069038	-55393.70887754965	0.43647064811651265	2020.9032553792808	50.3026720085028	1.0443926797697047	3.104998363573927	2.4937692707782335	3.0473264911294775	3.2147312919848616	3.098901931223606	2.834785748643305	2.1241053048480016	2.435480816761027	2.6254365312739067	2.818171985034433	2.4503847242229475	2.5359334307937496	1.2469364494451782	0.25166957228446535	0.9572964649809153	1.6902956594328713	0.7656914325651663	0.8216220653544436	-0.5549415485243334	-0.8135887948599084	-2.0070774128489908	-3.1995969712165437	-3.6438557371614433	-3.9439270055334696	-0.6761987312725433	0.468	5.113051668987724	0.2909098343921881	0.1796701387333691	0.191748196755495	0.3376718301189491	0.6652106426422553	0.7368349114788771	8.667281128355944E-4	0.8354436129737908	8.667281128355938E-4	0.8354436129737882	0.8221091841274455	0.9319118761964882	0.15756446754091993	0.724779173134163	1.0154449922552573	0.9553714957546218	0.35575862105922196	0.7788809725871642	0.10401426193726587	0.5689925327012865	0.5493072820702247	0.49204932083310904	0.35013424576547014	0.8875346052104233	0.3285934286579757	1.0	0.0	1.0	0.0	1.0	1.0	0.0	1.0	0.0	1.0	1.0	1.0	1.0	1.0	1.0	11.0	-54997.59383136408	0.0	0.0	85.0	-1385.3788230063608
15190000	-56825.80896474904	-1425.420859645775	-55400.388105103266	0.44509528562473194	2020.8946307417725	50.82125669751197	1.0698237550730412	1.4775208261516255	1.756059742868862	2.5069062803905067	2.4477333810045603	2.847248795061154	2.41410614845804	1.7840242044771233	2.8538582040775164	2.6449581090949645	3.1566159558594378	2.375783333447996	2.6872208040755043	1.5062366351158203	0.2863908733279654	0.780648208758431	2.3043090453487447	1.1887767553048778	1.1684336885832094	-0.5005004251948352	-1.1381117297135743	-2.493005042210903	-3.56700948114891	-3.4554831275752536	-2.5984176048329064	-4.706788451821789	0.468	4.533786447083855	0.28896083257585187	0.1822786273262327	0.1910036894501212	0.33775685064779554	0.719056964019549	0.7446080712635917	9.16505287065178E-4	0.8655127044330313	9.165052870651769E-4	0.8655127044330294	1.5832281761672127	0.31758172361558673	0.46088579687676134	0.6334167361462621	1.5192514774441264	1.5218997918158244	0.062388697088907465	0.7310253489849402	0.08316722457131552	1.414941937056056	0.2973315610333699	0.860725911999251	1.2157532446843153	0.8840207943976528	0.4992029827200584	1.0	0.0	1.0	1.0	1.0	1.0	0.0	1.0	1.0	1.0	0.0	1.0	1.0	1.0	1.0	12.0	-55002.29805532806	0.0	0.0	88.0	-1358.8737273109514
15200000	-56823.42825588456	-1439.440835870431	-55383.98742001413	0.42382713209369444	2020.9158988953036	50.232815177451734	1.0103403637634154	1.10814018149823	2.2176273820670622	2.513179720611764	2.0838467385905095	3.0387081489949073	2.5198370480365426	1.7952542757915573	3.150503663129701	2.6767827274504503	3.0758265449373594	2.202088481717091	2.56289495365597	1.4734629387515406	0.36482862473855093	1.238182593952498	2.036878513306558	0.7870023949278719	1.0175535490701884	-0.37522576369733207	-0.8376436329605027	-2.6718217617803526	-3.7704139070693135	-2.7521118383037733	-0.4295433149605987	0.6528687860108828	0.468	5.155034473296059	0.2921978578916342	0.1785284882553734	0.1888889122952656	0.34038474155772797	0.4708504005320322	0.704940552164265	8.580965286823956E-4	0.8493348415223752	8.580965286823965E-4	0.8493348415223769	0.7987683370503009	2.8843641459384295	0.6709691177514173	0.44359696559321987	1.322832522033043	2.8556081691503783	0.5389092134624615	1.0436004853513652	0.0478769381340259	1.6881988953547926	0.0198967590437025	1.5703705606395506	1.133800793714081	1.8386306653408362	1.0395648105846118	1.0	1.0	0.0	0.0	1.0	1.0	1.0	1.0	1.0	1.0	1.0	1.0	1.0	1.0	1.0	13.0	-54962.583159241585	0.0	0.0	92.0	-1366.3390420396022
15210000	-56800.48807037772	-1431.6448653892808	-55368.84320498844	0.4247356183179353	2020.9149904090793	51.37630493002987	0.12489471874514736	2.410161794123922	1.1577852321593805	3.641788409642091	3.235461717064846	3.8933732804577783	2.8102646251822145	1.7129775698976517	4.2496081452339585	2.8072697818677494	3.138957238728051	2.1185260158585906	2.4892290262644927	1.6233841332554315	0.32357845031644433	0.9430222328057613	3.700083151139741	0.8988423860832022	1.078990538577714	-0.39464032316906156	-1.203108300088618	-3.0370003674280888	-4.635346414873457	-6.501252736430548	-5.078140005210311	-3.168369732137444	0.468	5.154064458616109	0.2959080364777848	0.1803793393393083	0.19032641575904743	0.3333862084238607	1.1360926666864215	0.7953479396262947	8.52605310564553E-4	0.933476326919644	8.526053105645533E-4	0.9334763269196433	1.6683991887004441	0.48762456978633484	0.46278603134368296	1.0771808601508817	1.203045545564538	1.8061537616010566	0.5035978102598714	0.9083408455320559	0.4710183406420816	0.9789056409669343	0.11719777677975869	0.9958168115875449	0.560227323678728	1.8117819217620936	1.7282726218558635	1.0	1.0	0.0	0.0	1.0	1.0	1.0	1.0	1.0	1.0	1.0	1.0	1.0	1.0	1.0	13.0	-54967.68479487948	0.0	0.0	87.0	-1357.088796833293
15220000	-56821.363135009604	-1433.3105638568056	-55388.052571152795	0.44313915841511475	2020.8965868689822	50.777328795918415	0.6383301446267288	0.5712522699345923	1.7048068490337651	4.077391169033367	3.7218715913902534	3.8858216187263426	2.3455336431340936	2.2478165624740662	3.605836165046869	2.743648326482432	2.9594267989042113	2.326395294690476	2.7611590889714637	1.4204276907769509	0.289706601537557	1.744697250926057	2.5794619239959182	0.7486233653095897	1.2031191099854261	-0.4427444536998738	-1.3076086532114866	-2.930411769612836	-4.764850358064969	-4.976057461845192	-5.445711918108323	-5.771349791089965	0.468	5.358593987890308	0.29464584129932925	0.17814664364378613	0.19083395676676354	0.3363735582901223	0.9437264636869183	0.709104154331699	8.947391673324687E-4	0.9679432454784894	8.947391673324686E-4	0.9679432454784884	0.8300005668810843	0.32682532783058343	1.4208984097183848	0.5025940357469656	1.3362917202729543	3.2602153310263975	0.881763600844352	0.9278843374714562	0.42230188565947496	1.4367379516848517	0.6383079449276476	1.8049787511044681	1.03279554596247	1.281483680179725	1.8659105155390077	1.0	0.0	0.0	0.0	1.0	1.0	1.0	1.0	1.0	1.0	0.0	1.0	1.0	1.0	1.0	11.0	-54987.33239085005	0.0	0.0	94.0	-1357.8083623680227
15230000	-56768.908576979804	-1408.9831696054255	-55359.92540737438	0.4538568843758948	2020.8858691430214	50.573424856650135	0.828009603538408	0.40933374906971837	2.806383713689753	3.2584830684820205	2.840388335877927	2.8364640265020253	2.010137734121474	2.351939577844482	3.1473071227151994	3.426326186718704	3.753675199228061	1.8833268189823904	2.4048661994067273	1.4869849673347746	0.3283933826277644	1.2462450068486306	2.7598354213627205	0.9537618664753379	1.2907376385215066	-0.46913522042811967	-1.384317760851413	-3.4906743833304117	-3.27782199908836	-2.417667378711801	-5.501736832808063	-5.123423654265174	0.468	4.979380634632521	0.2907680488292747	0.1795702973628941	0.1917817949578443	0.33787985884998806	0.7604108211768404	0.7588925967761005	8.973239959348139E-4	0.7855217225116663	8.973239959348153E-4	0.7855217225116664	1.1137156460414221	0.5162652471085788	4.144412680271825	0.10504403260592014	0.8971861511538383	0.5693520987655413	0.4533757375221876	0.7649032417457925	0.5830333171826378	0.8168366502706712	0.2990921254462898	0.7222183442708338	0.7232959695634769	1.0971673346285573	0.7362019487085524	1.0	1.0	0.0	1.0	1.0	1.0	1.0	1.0	1.0	1.0	1.0	1.0	1.0	1.0	1.0	14.0	-54968.82029743798	0.0	0.0	81.0	-1340.3212775098757
15240000	-56776.978762695704	-1415.9346999841682	-55361.04406271154	0.4405187325070414	2020.8992072948902	51.0240869784704	0.942564025640767	-0.38380268313951915	1.3211249341796545	2.4383012500912185	2.803678093761543	2.968905389215745	2.248175028689736	2.357150388129523	2.5139146180038785	3.156088265304516	3.441759767129772	1.8443905352620023	2.8708486923958865	1.1817048608529315	0.27299290298072143	1.836501480752658	1.7991832970535162	0.8540676014428076	1.059338755133004	0.029212534723391248	-1.4499890840060423	-3.1527954866699717	-4.0954138459582055	-3.334596119639996	-4.677402092027706	-4.009078871815134	0.468	4.979474343577355	0.29152026813100884	0.18016202851923505	0.1934714344727235	0.33484626887703384	0.736043626785295	0.7593485223654551	8.417493394357828E-4	0.9469041753926991	8.417493394357826E-4	0.9469041753926994	1.3423587050132386	0.59335113338294	0.1719612407183292	0.03260433889321531	1.1092008545751693	1.1084149311662983	0.4638460752524581	2.880608000785603	0.6683809864899968	1.0146457904931636	2.9251117964701616	0.4883854760334832	1.3443920921187251	1.1137518783494624	1.1962894543730682	1.0	1.0	1.0	0.0	1.0	1.0	1.0	1.0	1.0	1.0	0.0	1.0	1.0	1.0	1.0	13.0	-54976.654608446726	0.0	0.0	86.0	-1338.1671010607233
15250000	-56786.7569551879	-1402.1196088677202	-55384.63734632018	0.41781207592123043	2020.9219139514762	51.323663172893326	1.0518322080877829	-0.40932907922941475	1.9188969694169982	3.0411369037461844	3.4009313343187273	3.4191361628495605	2.4844650819002427	2.5211432218715704	2.7152044541279556	3.7944079608408083	3.7367044856365967	1.8355355474749593	2.6736610991555856	1.2174388672804561	0.24404780114862065	2.1852663160639105	1.7729464421312167	0.773243559096604	0.781159898184598	-0.3703080241827129	-0.9725411339544322	-3.2187199228742016	-5.607206181538895	-5.4123672504485	-6.820837039954596	-8.128204247062014	0.468	5.0985009956253	0.29376116252512074	0.174355816463496	0.1931034070969013	0.33877961391448325	0.6259359201930585	0.7658971746547026	9.103768483763312E-4	0.844790029837659	9.1037684837633E-4	0.844790029837659	0.5301394313179445	0.15345815846262642	1.1333602357402595	0.23112609616798857	0.6495756190076765	0.5188459688364726	0.046707379236691264	0.3964055822958548	0.08684892092041693	0.4799155952490211	0.6874925101677639	0.3518405549825382	0.44274011611320047	0.49244405465928265	0.41995778331910305	1.0	1.0	0.0	1.0	1.0	1.0	0.0	1.0	1.0	1.0	0.0	1.0	1.0	1.0	1.0	12.0	-54990.94795689903	0.0	0.0	86.0	-1341.7251717171516
15260000	-56773.22073777075	-1399.447597525036	-55373.773140245714	0.4186845727058045	2020.9210414546915	51.63632026880702	0.39944744624069434	-1.1853961324928217	3.6325557156317823	3.417797683723919	2.430957094919309	3.7596643879332614	2.9424370918329075	2.6900679468667787	2.486047257379177	3.621361430349204	4.577811999262381	1.6281937546393552	2.3704524460158027	1.3244348203677934	0.29909373352621027	2.880863696263532	2.4017545081482408	0.9325621828168926	0.9799894524314567	-0.4528314661423146	-1.5792869921407784	-3.1685899109679014	-5.749825340498732	-5.997704788260403	-6.69897596791188	-5.5743401927263685	0.468	5.785281714829249	0.29394870910040477	0.17768012007106676	0.19057181226256042	0.3377993585659693	0.9357900942019216	0.7672491208206099	9.109387303647959E-4	0.7741950213070043	9.109387303647981E-4	0.7741950213070047	1.2809597038858112	1.4687312490505275	1.621639565967913	0.9331119884986167	1.7111954462258994	1.5648652716418807	1.3269624243136986	1.3375867240575823	0.14012046377312698	1.3980634890054355	0.17132587295296045	1.6363271048896664	2.09609587858468	2.261926646864934	1.8170031939557423	1.0	0.0	0.0	0.0	1.0	1.0	0.0	1.0	1.0	1.0	0.0	1.0	1.0	1.0	1.0	10.0	-54959.659039204336	0.0	0.0	96.0	-1332.972438937763
15270000	-56828.02141455659	-1439.0546935215846	-55388.96672103501	0.4180622154649102	2020.9216638119324	52.0598801416276	0.19727209903450027	-0.2683142072616843	3.9435903973517865	5.126665023659982	2.378631622547976	3.1722429539931793	2.7486824292605387	2.2262922565633225	2.2902358127707934	3.6265003426462368	3.7366310055636127	1.9228532962332616	2.721845057365447	1.3254022679969766	0.5022810537760295	3.1841733297121473	2.439151240500747	1.0683892237364887	0.5437534211030266	0.2071775033782325	-1.376205919710586	-2.4945116796719717	-5.07096825851178	-2.560763315644511	-6.523965170436021	-5.788590270810334	0.468	4.888249347155341	0.29374947434217163	0.17749274777391721	0.19196029466022044	0.33679748322369185	0.9674799823152873	0.7692417933661121	8.53434683026796E-4	0.884673303622574	8.534346830267974E-4	0.8846733036225739	1.1036997630092675	0.6681749611488936	0.266662825800904	1.1790370435026978	1.674415275920895	1.4158162202692477	3.770837350271787	1.029473341706997	1.2382685819775088	0.7756806418782991	0.25229579325639573	0.9349546837191162	1.013811525667581	1.8003367723547603	0.7843674560931417	1.0	1.0	1.0	0.0	1.0	1.0	0.0	1.0	0.0	1.0	1.0	1.0	1.0	1.0	1.0	12.0	-54979.36936761791	0.0	0.0	92.0	-1365.707364881179
15280000	-56776.08301008952	-1406.9415475310582	-55369.14146255846	0.4467502614636467	2020.8929757659337	52.20644594254719	0.36825885206724507	-1.3271136267545942	1.890029061892011	4.39190722319502	3.026314189719658	2.5562078627747082	3.211524733253196	2.5422211303187443	2.1601873198886765	3.7458285695442806	3.5224988855274297	1.8516924308175038	2.7792331192081714	1.4822814367099848	0.22377947262975506	2.99114221134522	2.6698993780768774	0.6769434103338847	0.8196718177097261	0.5073940011491819	-1.5884438036503101	-2.872898367115203	-2.8068588326492105	-3.579390405404444	-5.182696727183703	-7.544343698070186	0.468	5.523861163014034	0.2932224774881735	0.1787386645979817	0.19140489480389103	0.3366339631099551	0.8379465672528797	0.7532563860225863	8.661284636184548E-4	0.8495657312210148	8.661284636184553E-4	0.8495657312210139	1.332400251942254	0.411690538060007	0.2703702875260481	1.2239086486367925	1.653437145820989	1.1972304684580328	0.9667380874538993	1.7312862188631941	1.3898180641082978	1.2596954140465848	4.135817327664763	0.6662444267216601	0.9008267432750541	2.228788920618189	1.9889181322472798	1.0	0.0	0.0	0.0	1.0	1.0	0.0	1.0	0.0	1.0	0.0	1.0	1.0	1.0	1.0	9.0	-54972.219891900946	0.0	0.0	93.0	-1337.7787396963117
15290000	-56774.748121959674	-1388.1303793563402	-55386.61774260333	0.4427454006805558	2020.8969806267169	51.90791260302868	0.4336082353132649	0.019813491836331576	2.3486351217116286	3.237394603051143	3.4826963708296987	2.2509802487856745	3.3835135329073065	2.609653994801421	2.4636148784855108	2.9608176824172796	4.117391130914468	1.7094752728428408	2.6360432416317323	1.516090374070183	0.15674533163323046	2.9777905922281414	2.5933194431400683	0.5526586044706336	0.42027468890705527	0.09743239038673135	-1.5815179053973714	-3.071527106620669	-3.3394035761339134	-3.2081446522688335	-4.034522034447624	-2.4490250232038715	0.468	5.350062292477422	0.2919694276366483	0.1792251413409852	0.1907584838000503	0.3380469472223175	0.4698021992410646	0.6437641474301574	8.760313324277682E-4	0.7940691706392653	8.760313324277677E-4	0.7940691706392644	1.2705322355886774	0.062196871163803506	0.5500792935078723	0.19256502583263188	2.2600949275079096	1.6455688487714812	2.281123467650188	2.855380500835281	0.23613837259436984	1.1369767197398253	0.47815395670077915	1.310338721988673	1.1977477921400588	2.5653559697196386	2.089023081015759	1.0	0.0	0.0	1.0	1.0	1.0	0.0	1.0	0.0	1.0	1.0	1.0	1.0	1.0	1.0	11.0	-54985.60868836132	0.0	0.0	89.0	-1319.8436685342342
15300000	-56778.04088236044	-1399.0463215402353	-55378.9945608202	0.4413606357709525	2020.8983653916264	51.105499312421124	0.3056852574637721	-0.31516442275059087	3.738061687485194	3.110489362595307	4.020311375992396	2.0743707129206883	3.268689339646756	2.8204247139654197	2.4554578132140015	3.1032223864830164	3.208960646835247	1.8891926594399835	2.7756669974437567	1.4641609492599177	0.32680607155239794	2.3827619914301694	2.353699040486062	0.2185948777927274	0.18975021515840648	0.5265121691081418	-1.5873135390018203	-3.097341567647129	-3.943179877595666	-3.7316313647812196	-3.5132758022290953	-3.502698509275575	0.468	4.974010942124675	0.2901882142983245	0.1825052221708961	0.1945383936108966	0.3327681699198841	0.8335214387682002	0.7738745002689952	9.224338913041332E-4	0.7843138723059867	9.224338913041334E-4	0.7843138723059854	1.9410555432707255	0.30390827691843086	1.0586399564121702	4.465061866990877	1.289014473070138	0.6232924967011395	0.2691659822908015	1.1409485524983145	0.7845017397986552	2.1017096606832846	0.4047684215693135	1.0730681286862658	1.5822128070828034	2.291035537410935	1.0813176209690598	1.0	0.0	1.0	0.0	1.0	1.0	0.0	1.0	1.0	1.0	1.0	1.0	1.0	1.0	1.0	12.0	-54989.60397708845	0.0	0.0	83.0	-1329.0275649119417
15310000	-56776.63510065437	-1368.8735258306472	-55407.76157482372	0.4818665275773586	2020.85785949982	50.980099570340684	0.4499178045427732	-0.36077366626388846	1.6919761260148471	4.633205808098286	2.179890560473187	2.391318580732667	3.47866611142346	2.7235908227637515	2.396502284371412	2.8034992616629957	4.087770887123765	1.7316768745271753	3.0055930211305144	1.4751473863163833	0.15751914141772333	2.165815737931411	2.860679660264517	0.36347170280496166	0.5051129958300722	0.5827883764823409	-1.502464360807993	-3.04037858554435	-2.8633688873748917	-3.3632309299095455	-2.5772535926387836	-1.8100698003157398	0.468	5.162313715127768	0.2944258382712435	0.17719861953743768	0.1927755947897144	0.33559994740160565	0.7606631728728805	0.7818323247710935	8.918796647322452E-4	0.7419096762877838	8.918796647322451E-4	0.7419096762877829	2.1467906297919055	0.48394803871417397	1.146321524255272	0.5702522271928266	2.018190374594094	0.862139779525943	0.10950942379447932	3.187655554038249	0.1922454123983204	1.0494580443303434	0.6358270732689482	1.411210532309764	1.5753564274302683	2.819415509980831	0.6781335051366465	1.0	0.0	1.0	0.0	1.0	1.0	0.0	1.0	1.0	1.0	1.0	1.0	1.0	1.0	1.0	12.0	-55003.56702479235	0.0	0.0	91.0	-1302.3721820389992
15320000	-56753.462958888165	-1367.3787298777463	-55386.08422901042	0.4331605323751916	2020.906565495022	51.142428588095065	0.19770432779414443	-0.9999401769350329	3.7726817212687633	3.693880384737158	2.4408900628302113	2.138962287706919	4.390298291335302	3.5216550092918406	2.2203986383497574	2.4706366637758164	6.467746941656149	1.7225434487572329	2.462005200717988	1.2172698214515951	0.3034152130532199	2.488969642643194	3.511185693313859	0.4300633683410954	0.21207980145736083	0.6764489486896395	-1.5009415736652436	-3.154079595844338	-4.1809346485198455	-4.311656298573736	-5.3470495561706155	-5.805592422062312	0.468	5.3418749104799454	0.2859394063511517	0.17996346058555876	0.1930011466196878	0.3410959864436029	0.9042850030225453	0.7646480418109792	9.000528181498892E-4	1.0191662190283426	9.000528181498891E-4	1.019166219028344	1.4433341746373434	0.8252988454863982	0.5263239202238481	2.957540486364332	1.2726964451524332	1.3583177582527959	0.612138880005185	1.3044826311557391	0.5899638312238468	0.7360486104873227	0.14709788236970778	0.5752936163377622	1.2709329018943807	1.8455824582313785	0.9742440738377941	1.0	0.0	1.0	0.0	1.0	1.0	0.0	1.0	0.0	1.0	0.0	1.0	1.0	1.0	0.0	9.0	-54978.87617911968	0.0	0.0	100.0	-1295.7998940915927
15330000	-56754.30023862602	-1351.1453855821992	-55403.15485304382	0.4344081494756571	2020.9053178779216	51.497551705529595	0.18469584980446555	-1.1345898822729092	3.412789820294907	2.637763530739064	2.5727136478954598	2.434234248249239	4.54320315717706	3.5342977226201326	2.3874755525268676	2.754683949478961	5.290015854000541	1.6745697779480402	2.9414383093701773	1.2579797742563008	0.19016353845071132	2.8596324294469526	4.724225819825138	0.6786622436930657	-0.09002746315196258	1.0326686321967837	-1.2206470182456652	-2.652695359784481	-3.74594520936103	-6.042601155546312	-10.348312160602472	-14.32288038373796	0.468	4.8328800440634305	0.2916513551097241	0.1771224943271424	0.19219864713930032	0.33902750342383436	1.3191807269736415	0.7920020333627699	8.991317162428004E-4	0.9064895582803663	8.991317162428003E-4	0.9064895582803654	0.7554313558331913	0.1239523244094812	4.487614999388683	0.18592751122298157	0.6645410703821958	0.4500771005043097	0.3618690798436287	0.8128025229251908	0.9268452514558565	0.4139102312376151	0.2750862646632588	0.1941122593443392	0.9132834836726218	0.687270176725321	0.19745840282615978	1.0	1.0	0.0	1.0	1.0	1.0	0.0	1.0	0.0	1.0	0.0	1.0	1.0	1.0	1.0	11.0	-54987.75992798161	0.0	0.0	97.0	-1285.3025600896462
15340000	-56787.69194265705	-1360.1662305436828	-55427.52571211337	0.4485791903057605	2020.8911468370916	51.04635360362323	0.26944418277295956	-0.7170476017440393	3.139291889881148	4.311880315021559	3.011239539876571	2.1062060810409444	4.379789386444646	3.089941464152099	2.0388590051411373	2.518014698394171	4.088330996749223	1.642730218164679	2.9587451698963587	1.1766426453588203	0.24593158427247863	3.0269848110892874	4.823133384203911	0.42969380726244877	0.2606183076300442	0.377467624386272	-1.6466033530024695	-2.636893304938282	-4.024791511317806	-4.355687988932526	-7.841210062976552	-8.029393999175367	0.468	5.0799964831034705	0.2923203684305664	0.18111477013285618	0.1883291109768443	0.3382357504597343	0.5982380788564817	0.7427984736577526	9.511895111231294E-4	0.8403475059575757	9.511895111231288E-4	0.8403475059575753	0.46966124249594826	0.9576327075625861	1.6693862933851793	0.21042549975556146	1.729250360565176	1.364432660615578	0.351421187499122	0.9760212504013884	0.848199141061916	1.1724767041152482	0.6888794914414343	0.6053109252250621	1.4416755231179834	2.342442787077555	1.0355714098976114	1.0	1.0	0.0	1.0	1.0	1.0	1.0	1.0	1.0	1.0	1.0	1.0	1.0	1.0	1.0	14.0	-55009.81864803345	0.0	0.0	89.0	-1287.4029817926778
15350000	-56740.05737418433	-1364.6357424215983	-55375.421631762736	0.4333959147425615	2020.9063301126548	51.977785549706496	0.26472530133851785	-0.9080658231812972	3.371066379953292	3.7288668636590954	4.374547906745146	2.4501466278001436	3.8262646089783106	3.313884121162021	2.223543214087853	2.547389950888241	5.804010524495397	1.812372197458535	3.0285868045779716	1.3252871496217276	0.3687809819377649	3.0675966253185467	3.5900075533373053	0.6965903853200647	0.09189190253562425	0.6825304310500988	-1.058249200167545	-2.736749447914404	-4.125445119482233	-5.35801282287388	-8.456663619688474	-9.115315934895207	0.468	5.312434655271511	0.29404003864323924	0.17899952794613425	0.19005929252587087	0.3369011408847568	1.435529892573504	0.7982501355932907	8.895557494792147E-4	0.8669388410443065	8.895557494792137E-4	0.866938841044308	0.6372409326351262	0.31807690518871967	0.44670635579673545	0.07085784565022588	0.6650567782722587	0.7714209983520481	0.5515686243835555	0.685773961027909	0.3152515802474889	0.5221469864067528	1.8268626528943868	0.1126961353824751	1.1212498572079024	1.1679264780415546	0.6678892408140388	1.0	1.0	1.0	0.0	1.0	1.0	0.0	1.0	0.0	1.0	0.0	1.0	1.0	1.0	1.0	11.0	-54959.98536434342	0.0	0.0	96.0	-1301.285037059062
15360000	-56794.29283675649	-1385.7575484197514	-55408.53528833674	0.41997662634247324	2020.9197494010548	51.61459964133375	0.33035643946123056	-0.5359212889471051	1.9125577154366997	2.886743614734231	3.2999242317731476	2.4407587010214415	4.148320544861893	3.9015627304421536	2.061695389118148	2.5767508882039003	4.353932001563564	1.763914814764125	2.31645746307264	1.1385614214138455	0.33088511833729933	3.304335958178326	2.573425748552325	0.6120715550127125	0.15415886781879565	0.8458166784313952	-1.2125914449600315	-3.4539728787872193	-4.538193375500193	-3.0305563729690554	-1.9674841394832154	-3.975943168433632	0.468	5.19661199964837	0.2923483177645537	0.17913244674520912	0.19399181174616276	0.33452742374407557	1.0990536915690594	0.7914768895378416	8.813048303640828E-4	0.8376826826254913	8.813048303640827E-4	0.8376826826254905	1.4640991091125968	0.6799390294579242	0.9276107129992298	0.03825577789080159	1.2868033040516862	1.2468725252627149	0.18507192194029606	0.8882808412895846	0.08170360737699202	0.6034537672066499	0.28559747944342667	0.4147998956323373	0.7729689102522268	1.4075861405365826	0.9344471975443028	1.0	1.0	1.0	0.0	1.0	1.0	1.0	1.0	0.0	1.0	0.0	1.0	1.0	1.0	1.0	12.0	-54995.78390352552	0.0	0.0	92.0	-1321.0791880973343
15370000	-56756.56650946905	-1365.738989974122	-55390.827519494924	0.44365259751721786	2020.89607342988	51.56582119659749	0.4156756646714823	1.0857166050435092	2.162402250802146	2.4193296904735275	3.557360221719637	2.858617157151979	3.797450692984476	3.993301467681148	2.139826365685427	2.847788063682662	4.1025043544035045	1.8257115558629606	2.6545211069810644	1.3279490100661226	0.1209490863040499	3.1146911537128728	3.167240556650121	0.8527646501775485	0.4205033713932076	1.0452137655882903	-0.8906249165691645	-3.4396036452479066	-3.6032871574540586	-2.804066868789466	-1.6189412543950867	-1.620803697733681	0.468	4.8553486738360405	0.2851073614244403	0.17981432976475142	0.19244770682371296	0.3426306019870965	0.9118261360176284	0.7650693670101443	8.827743913498007E-4	0.8964968439070197	8.827743913498031E-4	0.8964968439070217	1.2168707948612094	0.4523345134188305	0.6111484441304694	0.42543905754675154	1.967615962752977	1.3881635269391188	0.6111089803571098	1.7463483945901064	0.47602545698301824	1.0351677619910082	0.8272188981075902	0.18128947958318573	1.8537401460361287	3.5453636645571156	1.3264499296945071	1.0	1.0	1.0	0.0	1.0	1.0	0.0	1.0	0.0	1.0	0.0	1.0	1.0	1.0	1.0	11.0	-54992.351076052095	0.0	0.0	89.0	-1294.1394042756078
15380000	-56723.505546603716	-1358.0290554560825	-55365.47649114763	0.4183299522374784	2020.92139607516	50.91933372163456	0.5017520194057145	0.31638464604277244	2.458768269651541	2.547581099306206	3.1597774814136836	3.0782867722436023	3.6984011746583	3.732695985366012	2.213274209612083	2.655884624360752	3.9107672143238275	1.582776282690833	2.508282598032836	1.4365696367844365	-0.0646175356696022	3.30851520169634	3.1288490777735856	0.6453197015625143	0.28801741474415726	0.9482627821530925	-1.0496671121117462	-3.3686981734351362	-5.558398809992154	-4.6801547431184805	-7.3316883949759175	-6.617204251435501	0.468	4.76489595580013	0.2879055882906059	0.18109146660387138	0.19350446906061514	0.3374984760449088	0.6567793822869131	0.7626760564027083	8.643952789462589E-4	0.867573158065833	8.643952789462564E-4	0.8675731580658295	0.8093542302484033	0.05316554665860747	0.6242719596002096	0.5495554214803915	1.0879716404582358	0.9350706605654608	1.0616867669052303	0.7744867095206813	0.08241176346385412	0.9689082007923232	1.2025189053478111	0.4959730998640074	0.9108847703220374	0.9355295209265235	0.6578950818460412	1.0	0.0	1.0	0.0	1.0	1.0	0.0	1.0	1.0	1.0	0.0	1.0	1.0	1.0	1.0	11.0	-54967.346096463014	0.0	0.0	96.0	-1295.3541770021095
15390000	-56759.62378197492	-1372.08318778813	-55387.540594186794	0.4172201376309709	2020.9225058897664	51.81072445268925	0.2806979342748143	-0.25022946167136173	2.55552518671708	2.720039307783463	4.486209279121777	2.7667359542951027	3.3693617174892405	3.5802788538068877	1.9519842298311798	2.6669520505285584	4.082656743091824	1.803010591258422	3.250703733804069	1.2260133098585617	0.05302618455671701	5.428109012251181	4.476369914597422	0.662173016987579	0.6958497463017977	0.9567223681014007	-1.0840855420017537	-3.413322811997776	-5.786267094643914	-6.003593001918448	-7.097430973361591	-6.200824649072431	0.468	4.9875612380584835	0.290308901117611	0.1791492891744383	0.19563609588593406	0.33490571382201784	2.1048635317784257	0.8251880189371869	8.657482800536495E-4	0.8703248309399967	8.657482800536518E-4	0.8703248309399962	0.8155534456791513	0.257962921935705	0.42462903418204573	0.8022712575152299	1.5508096422635351	1.7578549798826886	1.2704307936255268	1.1768723804673595	0.14750001396958115	0.46988203971994824	0.3253328152605314	0.2042157981729072	1.376357723595102	1.2381345312860812	0.6518058215593141	1.0	0.0	1.0	0.0	1.0	1.0	0.0	1.0	1.0	1.0	0.0	1.0	1.0	1.0	1.0	11.0	-54974.774031290384	0.0	0.0	97.0	-1304.80111555364
15400000	-56740.41861860898	-1388.953087920836	-55351.46553068815	0.41671273488490906	2020.9230132925125	52.49157094414536	0.30421774465665047	0.06624318148078978	1.881962951347104	2.8321410704389534	3.433788438588991	3.514866263126081	3.196568171859978	3.560190272500506	2.03759200001056	2.476893530325442	3.771732845718621	1.9565699306965436	2.7605769497090087	1.322857904597164	0.15100659392788346	3.632772822750459	3.248771842005519	0.5627290127674481	1.2031332513905861	0.368708749531648	-0.8651507529748407	-2.632122704408766	-5.139896728407668	-4.563196177646302	-2.2307784074135655	-1.1431475111874931	0.468	5.04246756909688	0.29173891948000846	0.17941439703741746	0.19310551735184586	0.3357411661307294	0.7535087678404815	0.7799895983478036	8.610627222909766E-4	1.0446573605644454	8.610627222909751E-4	1.0446573605644438	0.7668642295753215	2.5197843038643515	0.5340355019391627	0.24047352549392575	0.48198518204417773	1.306239577933137	0.6057347683647798	0.9004483661930933	3.1587376875920774	0.656044824088376	0.12959729346710577	0.5719289211997214	0.5462325844671684	1.246123591152942	0.38730891039968823	1.0	0.0	1.0	0.0	1.0	1.0	0.0	1.0	0.0	1.0	0.0	1.0	1.0	1.0	1.0	10.0	-54954.5537361058	0.0	0.0	95.0	-1315.0261170429628
15410000	-56734.28046218664	-1376.2425203348516	-55358.037941851784	0.41653203926297877	2020.9231939881342	52.66856147300195	0.2203772589791721	0.026420601146264155	1.7870868665570572	2.690843950925882	5.486768270195629	3.456500577740178	3.222909130680542	3.6526306329108156	2.3219434348088197	2.8165854123370657	3.5800451336267516	2.2483810548203373	2.350126969168226	1.0370257752144638	0.06650140213276642	2.929104351397733	3.778350351687751	0.3934168135029426	0.9366970856377944	0.5306428573129295	-1.4053065574874701	-2.931008405362625	-4.966770137250611	-5.098012241055189	-5.552951726568609	-3.4542277686705782	0.468	5.223852495047615	0.29090248460830825	0.1829736357268585	0.19072042464678984	0.3354034550180446	1.3177187912857242	0.7969171675972313	9.116240573977302E-4	0.8274925635598857	9.116240573977283E-4	0.8274925635598838	0.3995610254693578	0.38831876096526896	0.5202920577842776	0.3877938806451642	0.4542056990729015	0.47826575724616716	1.418016347290846	1.0458513690705065	0.8983675502412548	0.5196415894290748	0.7008001438816053	0.4925039562599862	0.8576260292625582	0.8106278222307973	0.6212712706059624	1.0	1.0	1.0	0.0	1.0	1.0	0.0	1.0	0.0	1.0	0.0	1.0	1.0	1.0	1.0	11.0	-54967.34099844244	0.0	0.0	85.0	-1314.730771003964
15420000	-56737.85146791841	-1370.1040996299218	-55367.74736828849	0.41833991990467073	2020.9213861074927	51.56378272297891	0.34443355720294344	0.6228886168258175	1.343712693564966	1.9849410414275042	3.958622075131877	3.487191081696379	2.826780658132191	3.4602118911873627	2.0288470621308066	2.460345559225394	3.7102226992232406	2.4816448123761656	2.2862666999174146	1.2560089123633293	0.1310692556033871	3.7991288698720798	4.358080400981127	0.46880719581926	0.8647442629746556	-0.08813481234775733	-1.0358503726240398	-2.977118336610843	-4.797528926290885	-2.810642117991703	-5.1904331442645475	-3.6440902544507843	0.468	5.1661837979839635	0.29288312715442033	0.1801574522702527	0.19218467038895118	0.334774750186377	0.8238834216216521	0.7645803006078816	8.977004754230697E-4	0.8782944628035804	8.977004754230679E-4	0.8782944628035804	0.5704805916785793	0.21822563140711831	0.5306554483507958	1.0181839542303297	0.7546434218232754	1.2935790757750751	2.093825532285918	1.5287342608933598	0.1887859932627092	1.1964153638777306	0.6643897392956729	0.3141580796865893	0.8809230838273567	1.501888611031279	0.67678247650323	1.0	1.0	1.0	0.0	1.0	1.0	0.0	1.0	1.0	1.0	0.0	1.0	1.0	1.0	1.0	12.0	-54974.8091462569	0.0	0.0	84.0	-1301.6528021738945
15430000	-56737.555089304966	-1363.6846782827108	-55373.87041102225	0.42164192510320614	2020.9180841022942	52.40377094158181	0.2406013053317946	0.686759298789854	3.05562656166051	3.226708490097428	4.958065719898106	3.193288931723538	2.7405948664871436	3.27687567189415	2.297202110012619	2.398555047229446	3.093045012077626	2.8433233267957307	2.3777080156338224	1.1494750704629386	0.25322401770051095	4.444170240571687	4.29361871375894	0.3867787190938583	0.5026054505512704	1.2078912317509007	-1.1230492330696216	-3.4609481327392833	-5.0236245027915025	-1.1984502690545824	0.27220865596337696	1.9440295950946158	0.468	5.081539688899635	0.2906271167198745	0.1757991028169004	0.19619853608719287	0.33737524437603345	0.8744390407793345	0.7394604215360532	8.662396004157001E-4	0.8115770053550408	8.662396004156998E-4	0.8115770053550418	0.2500016484389247	0.7891976217706732	0.36816644410289645	1.1532706469392913	0.9080106648448454	0.4044127892234562	0.1954563540053118	0.8830112047218436	1.0853318760480715	0.8948234676031501	0.4018482859510101	0.809197352632805	1.2156375894289757	1.506706912896544	0.23391197940698139	1.0	1.0	1.0	0.0	1.0	1.0	0.0	1.0	0.0	1.0	1.0	1.0	1.0	1.0	1.0	12.0	-54977.94595138766	0.0	0.0	86.0	-1300.6527530275177
15440000	-56735.17790487696	-1382.1867678287592	-55352.9911370482	0.42079261892479547	2020.9189334084724	52.67358689911898	0.31760687472341453	0.16304357588533555	3.220736699574803	2.767662870224447	4.064664248490129	4.19896897272362	2.8144482177938897	2.959233266037743	2.090711718189018	2.7491480501449788	3.302467680496672	2.464963235124308	2.5089122791140386	1.3943725748891604	-0.023988375668544795	4.474019518335435	4.391947257035738	0.42621171791139656	0.9987456189120456	0.26819637014625053	-0.9533673098737365	-3.3211806716479844	-3.740194434746643	-5.142363491433919	-1.6587952251631055	1.417813574685984	0.468	5.05569979309247	0.29183156911568614	0.17997244902689433	0.1894800983991609	0.33871588345825987	0.7894881396820695	0.7500811790233173	8.413855181460356E-4	0.7741247408295805	8.413855181460352E-4	0.7741247408295769	0.8389084350315047	0.923125170376339	0.6058548946807357	3.092667397934178	1.9084960332090608	1.0605020663728986	1.7390274220816753	1.6208641072348173	1.2684347884390608	1.231512972347202	0.5430245147030699	1.0859593835539838	0.9536871330399741	2.422907063966875	0.9140898363135582	1.0	1.0	1.0	0.0	1.0	1.0	0.0	1.0	0.0	1.0	0.0	1.0	1.0	1.0	1.0	11.0	-54961.59392540169	0.0	0.0	89.0	-1314.0367091067308
15450000	-56726.944099727385	-1370.764149812873	-55356.17994991451	0.41731289016689166	2020.9224131372305	52.252161109280884	0.19114578460213058	0.01125116324300307	2.0042948760886947	2.347612033590104	4.148115798412064	5.1662319432922885	2.389062516424848	3.0262868809987213	2.1177537394280104	2.6981085410457517	2.9839460310515515	2.5444186211456703	2.1855474879723733	1.2693082920212828	0.16085371842874224	6.0637778929845485	7.585298998379837	0.4366968816263482	1.6606375159709692	0.41459950122477374	-0.9970147411437991	-3.2086092880677453	-5.569640243085354	-7.429996486190669	-3.3503591481192743	-0.9548534223272966	0.468	5.017090692300344	0.2918371598503473	0.17973947980840121	0.19085025519934243	0.33757310514191036	1.1201995648416803	0.7841328829570468	8.691711911986158E-4	0.8774462688541552	8.691711911986148E-4	0.8774462688541528	0.41117922569101717	0.7259394845282731	1.0024694921836528	0.28610511527600585	0.8624062014280284	1.79197522139785	1.7755082368418045	1.3939216484048236	0.36458732574769404	0.752553600261553	0.38524292265976184	1.63321234743198	1.4414626207837036	1.0649825595672002	1.019011645956002	1.0	1.0	1.0	0.0	1.0	1.0	0.0	1.0	0.0	1.0	0.0	1.0	1.0	1.0	1.0	11.0	-54955.392806582946	0.0	0.0	91.0	-1302.6300653500268
15460000	-56710.70276993823	-1333.6919398295486	-55377.01083010868	0.41695084395585347	2020.9227751834414	51.46534059511763	0.1779759645314916	0.01125116324300307	2.0042948760886947	2.347612033590104	4.148115798412064	5.1662319432922885	2.389062516424848	3.0262868809987213	2.1177537394280104	2.6981085410457517	2.9839460310515515	2.5444186211456703	2.1855474879723733	1.2693082920212828	0.16085371842874224	6.0637778929845485	7.585298998379837	0.4366968816263482	1.6606375159709692	0.41459950122477374	-0.9970147411437991	-3.2086092880677453	-5.569640243085354	-7.429996486190669	-3.3503591481192743	-0.9548534223272966	0.468	5.485785182886372	0.29025929040621135	0.1802023464076115	0.19204187153628288	0.3374964916498956	1.5109902321190898	0.8055898558408946	8.927642763408822E-4	0.6867186889407714	8.927642763408798E-4	0.6867186889407715	0.875585354201172	0.7459026987191412	1.5327288302148891	0.25579457713059794	1.1082626942092568	0.45747010766444623	0.8714452543231455	1.5003742578459487	0.12415347918457177	0.8130056073127611	0.022228874051871572	1.4606062364978658	0.8424731711345104	1.5412377385978215	1.7092543410859873	1.0	1.0	1.0	0.0	1.0	1.0	0.0	1.0	1.0	1.0	0.0	1.0	1.0	1.0	1.0	12.0	-54966.68652975342	0.0	0.0	87.0	-1274.079534849848
15470000	-56696.59864325942	-1323.3630808595062	-55373.23556239992	0.4189676516687552	2020.9207583757286	51.51940338287897	0.22445150077253065	-0.8572502333642271	1.1711356344949935	3.4278258688732683	4.240058130428792	4.749868386965597	2.174689769862663	3.551732236262642	1.933344232707071	3.0052692857632994	3.251247839710659	2.911904211798445	1.8912182234742885	1.432855884406462	0.1390851729194968	4.446240012552078	4.0943306612861186	0.10282779144427695	1.2761447697453776	0.7789647469212432	-1.17432287017872	-3.8435489210046714	-5.2162650221907	-3.761018233709915	-5.47578075045571	-5.8901774927545825	0.468	5.029865195521518	0.2915445907726966	0.1752546033758325	0.1929774900108544	0.3402233158406178	0.8866357012955196	0.7700941528729089	8.668396315337119E-4	0.7800341881523346	8.668396315337116E-4	0.7800341881523334	0.2675417140126711	0.6313803096343735	0.8831215212525984	0.039949086427467105	1.0044956153311393	1.089618426520832	0.2515913316319894	0.7264669588100877	0.5651861849194704	0.6356175477251882	0.4910094865064827	1.0243244647406147	0.9680491857096853	1.451070024395366	0.769209934475258	1.0	1.0	1.0	1.0	1.0	1.0	0.0	1.0	0.0	1.0	0.0	1.0	1.0	1.0	1.0	12.0	-54965.499716353464	0.0	0.0	91.0	-1263.0449339658066
15480000	-56703.1951139291	-1317.7663125239878	-55385.42880140511	0.41628253249806246	2020.9234434948992	51.71357223993023	0.09314666041731973	-0.4596982430423597	2.0512522132305615	6.370166385730387	6.746561854613858	3.0783836315376685	1.9262949164795011	3.463486047210009	2.168009494049912	3.383607121109412	3.2152069311754565	3.1756047319486593	1.6320212874475588	1.1827796528629655	-0.01720666625307095	5.50313867740536	7.429217715620153	0.09614280387585455	1.146467666728176	0.3932351302194501	-1.2527346441395801	-3.013262414825461	-7.19178816978126	-10.843004817008797	-15.32536736031831	-14.146105402507875	0.468	4.845897097473713	0.29520912579189884	0.1774932502131483	0.19086128680470038	0.33643633719025384	1.3364074350151838	0.811950366880699	8.417898739083979E-4	0.8886523378485457	8.417898739083978E-4	0.8886523378485466	0.5510754639624152	0.44575808012008283	0.5546318440123069	0.09549426521672152	0.7456336353826469	0.8152233791772032	1.1999069095521706	1.042485384346299	0.3830377531562892	0.8203636890305677	0.19530036452187705	0.7141238590156854	0.5308496510502679	0.5611065052270557	0.8459120279077783	1.0	1.0	1.0	1.0	1.0	1.0	0.0	1.0	0.0	1.0	0.0	1.0	1.0	1.0	1.0	12.0	-54983.66538165604	0.0	0.0	88.0	-1252.944784950321
15490000	-56693.87655543726	-1343.6212669304248	-55350.255288506836	0.4167281566742626	2020.922997870723	52.740115084162674	0.3534966973779522	3.3618223570286663	2.6545441924681725	4.143479418371966	5.31768051918142	4.32815973430575	2.3457411730322844	3.693114599784655	1.9512646614334523	4.418521914713744	2.901596665514801	2.970930633238151	1.9762181890249872	1.3028813284895895	0.030048984754025114	5.187789524022882	4.727579206593466	0.1594263302591175	1.384658611422897	0.9352945978654317	-0.7752648352201428	-3.095144729535386	-6.488099209478427	-5.014897746829054	-3.808671698197978	-4.810004316563061	0.468	5.284839102213298	0.29427353789107136	0.179494242821541	0.19080733704407893	0.33542488224331013	1.1709424729545894	0.7967494065859954	8.651743794807947E-4	0.8224998253318339	8.651743794807949E-4	0.8224998253318364	1.416036917233883	0.4683834641538896	1.094621335714227	0.4828074186021319	2.2364511467504675	1.669220168222315	1.4720970593142384	4.148739072966418	0.16657717175172151	2.5622653761064895	0.5281914357490894	1.7759477614908943	2.9842264367179885	1.8320312047157203	2.303152112827478	1.0	1.0	1.0	0.0	1.0	1.0	0.0	1.0	1.0	1.0	1.0	1.0	1.0	1.0	1.0	13.0	-54961.17486535573	0.0	0.0	83.0	-1262.2162036149687
15500000	-56702.19089010532	-1313.2231853308772	-55388.96770477444	0.420820245086414	2020.918905782311	52.83547282956086	0.16634369604055058	2.573742466173517	1.507349986324755	2.9614731687253295	4.638844884267186	3.4203466325538714	2.6230666490712844	3.513578078738432	2.1372169993181522	4.314892218258546	2.4642989562327013	3.707099494140427	2.145029964956646	1.2162623972395472	0.017162430687570285	4.718693924647153	5.941921056948449	0.20546101943385364	1.2878929291112255	0.6419222002648255	-0.45447855134119874	-3.2236383208237616	-6.50724116247023	-7.827009207616527	-6.151479980464461	-5.428593881157041	0.468	5.3641312650121025	0.2958052962205846	0.1765378986933783	0.19068580679007283	0.3369709982959657	1.3709959621901604	0.7834065974720714	8.870026118192233E-4	0.7984003047989283	8.870026118192266E-4	0.7984003047989298	0.6766649256661454	0.2010046427277134	0.5003660311009801	0.19146307124879047	0.886225047331552	0.8780688018360947	0.7061804621999408	1.1232803517786984	1.923222911036741	1.0987731959575278	1.6482405173976338	0.5144407619132222	1.1799702417108258	0.4355220618434212	1.2843849165962709	1.0	1.0	1.0	0.0	1.0	1.0	0.0	1.0	0.0	1.0	0.0	1.0	1.0	1.0	1.0	11.0	-54998.236136885	0.0	0.0	81.0	-1250.0119343417382
15510000	-56690.91476619309	-1312.2938245079486	-55378.62094168514	0.4267088371781173	2020.9130171902193	53.504876760459084	0.19272687403215688	2.401839329135999	1.2915644075082364	3.790151477309222	4.273335126900007	5.207398999111342	2.2480293367502147	4.165206655503926	1.860119804787036	3.249419575315614	2.7836049532005775	3.6438955737837997	2.449475438158421	1.231763608411511	-0.09172583185153078	3.864041363726651	4.253281093537631	0.1840222047073637	1.4893748825727267	0.8149517264955518	-0.2632387792073255	-2.836337795511289	-4.810488806750471	-3.0133158222672787	-3.921954012741135	-4.193862770985188	0.468	5.134768952407319	0.28845012708210027	0.18153622229939734	0.19087568076353392	0.33913796985496997	1.1738406740489409	0.7944206673601679	8.480495973609784E-4	0.7612728828501528	8.480495973609783E-4	0.7612728828501535	0.4375618577732609	0.8469383889903812	0.3334356528125517	0.4346496484406309	1.504041278230161	1.335735517790008	1.8217397959381691	1.0140720026936656	0.17743168062352588	0.9615863495031879	0.19382830046507826	0.7475046766792142	1.44775163454974	1.7219537124894806	0.9185359506684111	1.0	0.0	1.0	0.0	1.0	1.0	0.0	1.0	1.0	1.0	1.0	1.0	1.0	1.0	1.0	12.0	-55001.68578139932	0.0	0.0	83.0	-1247.9126545163967
15520000	-56703.87642671697	-1322.0041345612233	-55381.87229215574	0.43091084705933347	2020.908815180338	53.355384575362635	0.25299777972026877	1.96143814857825	1.3164863350893767	5.340525071977433	7.491060586391995	5.755967762871765	2.181328419567314	3.330452664010796	2.040993235521895	3.3076003459040413	3.1569635461517187	4.2779568982313085	2.6259132915742445	1.2042737626160644	0.2258748548789044	4.370633389381168	3.8394158062391623	0.2236939662743616	1.0054156761055855	0.9209356676275042	-0.7153877374930476	-2.645641672707153	-4.565339773896782	-6.587071683196858	-6.748794134962684	-7.396268646876053	0.468	5.376597942570636	0.2931890286559512	0.1798790137740533	0.1900658048367971	0.3368661527331998	1.6263440730401344	0.827245597785979	8.920490260375491E-4	0.8563538772934207	8.92049026037548E-4	0.8563538772934199	1.7023957343724583	0.39037601468405053	0.5591847818373	0.5380793949483879	1.519394095578091	1.8536389652842873	0.3303629222412301	0.9894773451954202	0.31885440771560625	0.9743854256810985	0.5958441393579178	0.4441709529314137	0.53208010357369	1.4138576752942813	0.9843422402272366	1.0	0.0	1.0	0.0	1.0	1.0	0.0	1.0	1.0	1.0	0.0	1.0	1.0	1.0	1.0	11.0	-54993.62744410651	0.0	0.0	88.0	-1254.423852585146
15530000	-56694.866403553286	-1313.7623530045594	-55381.104050548725	0.4188690737465319	2020.9208569536509	52.7716197401093	0.2788310025296894	5.734581743081654	1.2742688919913459	3.5498681763380433	3.8795252555166604	4.337032864100252	1.969935317296641	3.5336701658051433	1.8817548931555252	3.6016093003435423	2.811991752291059	4.48591069743158	2.498981805150924	1.2267628667562211	0.11788547541321316	3.7473763282215145	2.5639108040196836	0.03578122024158904	0.9194745723261939	1.120711498135366	-0.8420234690008951	-3.2258059909264425	-5.4302317649823735	-5.148480561547647	-6.516511240834552	-7.079893950148472	0.468	4.894131469019562	0.29513731578124447	0.1816100045221373	0.18917341415349073	0.33407926554312894	1.320652954153673	0.7826185473103963	8.514864355145135E-4	0.8149954948896251	8.51486435514514E-4	0.8149954948896252	0.8214671143608894	0.32122913086266447	0.16040291272390944	0.10853369179466134	0.5821672054416103	0.7744893409905388	0.32364848163636556	0.5522287640570656	0.2019886985677093	0.436539423515839	0.4575304218610331	0.17956616052681537	0.4097198231105233	0.5317668108907899	0.22310278104205927	1.0	0.0	1.0	0.0	1.0	1.0	0.0	1.0	1.0	1.0	0.0	1.0	1.0	1.0	1.0	11.0	-55004.05337129649	0.0	0.0	83.0	-1256.5923020216494
15540000	-56715.3916046175	-1301.6714633726094	-55413.72014124489	0.44038564964575294	2020.8993403777515	52.658618483491495	0.20213874757450315	-0.06957252659770907	1.3470876866348098	5.370732841002075	4.942952735808965	3.2590138468249767	2.1243814558472436	4.22186674418625	1.9460374450838527	3.3523597017093403	2.908855094026116	4.088026390339968	2.993353339945446	1.074182629951372	0.1975425107385121	2.6557108170728556	3.0069944607093175	0.03570025634984815	1.3201434013888498	0.8828433772481699	-0.32311059869648395	-3.204397286412601	-3.5989434124607724	-4.211505018780245	-3.8589229658485222	-0.3878061650970803	0.468	5.556632570853887	0.2937667381708591	0.1780667179275757	0.19562227377935548	0.3325442701222112	1.108312606459557	0.7962108469679366	8.487800438548172E-4	0.6326025514906718	8.487800438548168E-4	0.63260255149067	0.6591004848734117	1.5678776481182661	0.24307149864244407	0.08635190787718172	1.032205475178474	1.7347195869940155	2.4689807932478276	0.5111874990533667	0.3264471830252559	0.5688545245950788	0.6762580130200118	0.5744168779578057	0.3363211287450318	0.7304451201710951	0.2916571610905886	1.0	0.0	1.0	1.0	1.0	1.0	0.0	1.0	1.0	1.0	1.0	1.0	1.0	1.0	1.0	13.0	-55028.43492653521	0.0	0.0	81.0	-1244.40797027135
15550000	-56737.820161074415	-1341.7965272754798	-55396.02363379893	0.4291714808508521	2020.9105545465466	52.167336048889396	0.18490444961337926	2.4900125623941802	1.865831302357187	5.188353164700897	3.390519781833893	3.0716896077233904	2.258246298961408	3.953794536650214	1.9493433763372863	3.771532787346192	2.650611899436734	2.974634337813554	2.4915634923039476	1.2433380646790426	0.09699345124241775	3.996252601705463	3.5573396281566008	0.03380923391930583	1.0103822550348374	0.6734200120707698	-0.9040469978834634	-2.6945398339135154	-4.304786074214596	-8.377197113212347	-7.867550665141095	-7.164476539991939	0.468	5.065216579054109	0.29098932441360537	0.179991817380906	0.19631645503393702	0.33270240317155314	1.0593092430985909	0.7818920678714789	8.444721688350379E-4	0.7592576493696827	8.444721688350382E-4	0.7592576493696829	2.149180033220428	1.9393187816695847	1.3810610919972846	2.8130603276335933	1.6858011815489213	1.8288554221794777	0.47854385872450095	1.6990681756356316	0.15181966968064273	0.8744770015340887	0.48653322827620654	0.28779047643238953	1.2536379720515036	1.1692559843870618	0.8078235859851518	1.0	0.0	1.0	0.0	1.0	1.0	0.0	1.0	1.0	1.0	0.0	1.0	1.0	1.0	1.0	11.0	-55022.81589752337	0.0	0.0	78.0	-1276.019944071226
15560000	-56747.44115176586	-1316.3690605016786	-55431.07209126418	0.4313352910343157	2020.908390736363	51.67266898182305	0.49388678403650105	2.204455769892841	1.5815470002708638	2.9297868923390777	3.7876299292093183	3.714896048332509	2.642303251791473	3.1459718841437465	1.948007819097086	4.073915756739115	2.484814554332277	2.947555482219299	2.539348122488319	1.2753319643853025	-0.04646557978476391	3.1552147100849366	3.033576567343246	-0.06790672782816799	0.811158344268577	0.6911612579089736	-1.1349950506642117	-2.670766316440797	-3.248818776950464	-4.642755696390422	-6.637140067104939	-6.541529895385521	0.468	5.3406109232511625	0.291144107679756	0.17683996182194206	0.19449342167256425	0.3375225088257392	0.8198944797085953	0.7605415492880833	8.180529783520188E-4	0.6884145616701888	8.180529783520192E-4	0.6884145616701884	0.5203685678241654	0.6964850463054066	1.3547748176298544	0.3276988486189476	1.4847405213802112	1.2912247542824	0.9638711486676057	0.49729519840072856	0.6157876658663379	0.4039057574709411	0.4761849059548426	0.4702230004585146	0.7233699198831898	0.8929605648613957	0.6345242328989512	1.0	0.0	1.0	0.0	1.0	1.0	0.0	1.0	1.0	1.0	1.0	1.0	1.0	1.0	1.0	12.0	-55041.668212840195	0.0	0.0	84.0	-1259.4354151840678
15570000	-56735.63892291888	-1339.275357477045	-55396.36356544183	0.426389672032128	2020.9133363553651	51.92324511923471	0.5998628505841291	2.4389147464122796	0.8659941721515252	3.8331552999177885	3.2047079490766404	4.271405460075616	3.1323446140509335	3.680938277135637	2.0987115416593913	3.7818922487673445	2.8667411153533258	2.845493143393325	2.4352485626162306	1.4300045406887127	-0.04922373138461	2.301889181444031	3.139457443054799	0.2449637150983232	0.5491367539485058	0.8113526680150243	-0.6475024489281211	-3.1400336597595966	-3.037206945184214	-5.356354467804207	-4.189196496299284	-7.052559869095217	0.468	5.109379939577999	0.2900201956794106	0.17990861748820858	0.19305516837846806	0.33701601845391427	0.7469598994729697	0.7553495925364304	8.739631663227506E-4	0.7647011491792564	8.739631663227523E-4	0.7647011491792579	1.6144081330582876	0.6177983207879345	1.2676237415596794	0.3595635613796441	1.2787135075785871	1.2289839819003183	0.2098253285974472	1.641724994633482	0.9969362152804316	2.42179612861346	0.7456477170352102	0.5997198777551269	3.037946659632053	1.7932657459601382	0.3466013906736133	1.0	1.0	1.0	0.0	1.0	1.0	0.0	1.0	1.0	1.0	1.0	1.0	1.0	1.0	1.0	13.0	-55009.54201008667	0.0	0.0	80.0	-1268.9192704789996
15580000	-56732.41235424728	-1340.0856072861145	-55392.32674696117	0.42489567628871283	2020.9148303511085	52.3522621300592	0.1519063880856957	5.875246217877423	1.0566313976283812	2.9653499419106133	3.747410033537209	4.660273000120339	2.486244563526739	3.0869323890772518	2.020726893016916	4.1743391298433075	2.553407301980541	2.8479134814147242	2.390629109251992	1.2030077452177146	-0.2619080068741521	2.7629728371314903	2.2914472299217206	-0.07295590009090118	0.23261204448148876	1.1996534267475127	-0.6239447256846123	-2.8125321039179623	-3.9277727751495064	-5.834722872109106	-7.4926378916267975	-10.4175757252344	0.468	5.298144841702416	0.29145275562429757	0.17841713338675297	0.19373648065229193	0.3363936303366592	0.760495539047688	0.7458662064780853	8.756797019850771E-4	0.7439095681292075	8.756797019850778E-4	0.7439095681292057	0.6763739021815954	0.40843314051480606	0.44520127322293734	0.6265444656770685	1.0729852328701046	1.2052710804987699	1.4851955735837319	0.7260350888347752	0.5710306614912187	0.4414023864587364	0.37985356161798073	0.3308061235609128	1.492701529211858	1.284138349730868	0.4634155721951347	1.0	1.0	1.0	1.0	1.0	1.0	0.0	1.0	1.0	1.0	0.0	1.0	1.0	1.0	1.0	13.0	-55013.97074712645	0.0	0.0	83.0	-1278.3530886414555
15590000	-56773.392434798065	-1351.6947340697418	-55421.69770072832	0.4307180971903452	2020.909007930207	52.28575533758445	0.4932490254799562	2.509370679327055	1.3270353502879793	4.194274984114397	5.71302302493819	5.754449459558872	2.4032775610398724	2.545165442599686	2.087083163605605	4.905676114579371	2.4204383018537294	3.344924119637821	2.1273103073012645	1.1539624297399826	0.11626675530530572	2.9328368799364384	2.6788699465043653	-0.0801310661186996	0.2168827118395531	1.3764828369629145	-0.544505722448007	-2.761230709894842	-3.180728074399413	-3.541455844693879	-2.490725811340017	-4.318936778202942	0.468	5.366551089238315	0.2920335038178206	0.1832243721097882	0.1930695096950816	0.3316726143773112	0.7174350961433434	0.7380445449028188	8.78244647446179E-4	0.8304555084772844	8.782446474461776E-4	0.8304555084772853	1.9623053406480864	0.5107261352600831	2.399157394415061	4.317061859781431	0.8981787913911893	1.1231772614392006	1.7663030731885108	2.53579849806696	0.7092858934217219	0.814770425593743	0.807462651150232	1.1489057859622962	0.9512501421937477	2.5019995398036743	0.9176117823283145	1.0	1.0	1.0	0.0	1.0	1.0	0.0	1.0	1.0	1.0	0.0	1.0	1.0	1.0	1.0	12.0	-55029.0333517879	0.0	0.0	81.0	-1275.0131023569513
15600000	-56744.82134784297	-1342.323992006165	-55402.4973558368	0.42667094113592274	2020.9130550862615	52.49583383351713	0.351164104201505	-0.478944615325438	2.038803831107565	4.704175928099297	4.139848468268871	5.086973554502971	2.7669315973679423	2.251293345148983	2.3783492236955666	5.059974029094828	2.552573083544988	3.524516420785163	2.3632684920899196	1.3457153224444849	-0.12077271206267096	1.7401884663139262	3.2963987697254122	0.1278872468462417	0.8854941605118861	0.46886750440859026	-0.44045302032101663	-2.5902085638142163	-3.8750225139861874	-6.157738552545169	-1.5597176044820436	-2.995512908107405	0.468	5.357572282923027	0.2947966910928593	0.1795117513087959	0.19241807201356637	0.33327348558478015	1.1219018287793634	0.7937356747311066	8.417040574780681E-4	0.7295049805526502	8.417040574780676E-4	0.7295049805526509	0.76699162401832	0.3644028758413818	0.6656942712682703	0.2695337810146851	0.6032008541940999	1.024288978743193	0.1835626661276446	2.1326553139490994	1.0682182384523267	0.9035097814633167	0.4281665597443536	0.6661888060984091	0.45090776623493534	1.0228074579672146	1.614650248267915	1.0	1.0	1.0	0.0	1.0	1.0	1.0	1.0	1.0	1.0	1.0	1.0	1.0	1.0	1.0	14.0	-55012.094212244534	0.0	0.0	82.0	-1276.5567459148222
15610000	-56718.64796312935	-1334.0984102302734	-55384.54955289907	0.42419734577202617	2020.9155286816253	52.556419875447155	0.29511090538915646	1.32043253068969	1.0499617457376953	3.5285695581682237	5.35308723838798	6.123690592494869	2.9509547105919585	2.465530621278681	2.2728029351378973	3.967826509891159	2.559883091311136	3.8067941657604103	2.067831606091213	1.693168820255469	0.08270887082123611	2.2520152233678505	3.611983812403355	-0.10944330715219788	0.9720345556719818	-0.059588159718841766	-0.2903142193636873	-3.1892380364980855	-3.741842979910994	-0.944666210742946	-0.3708565258153005	-2.9028920357501535	0.468	5.217181948326546	0.29272884525231824	0.17800454143073755	0.1931041783172852	0.3361624349996608	0.48291662662410406	0.7031238617368627	8.532962293784888E-4	0.8281266914858091	8.532962293784895E-4	0.8281266914858081	1.0849405068158264	0.33945472212375305	0.6101538003791872	0.01999487540131042	0.7063061595467702	1.8792262980734613	0.1361442781458702	0.4993370888363333	0.33442921546178334	0.647354531142935	0.3031187426316428	0.30820525044873753	0.8300104682798561	1.0666787416228882	0.7369054725789405	1.0	1.0	1.0	0.0	1.0	1.0	0.0	1.0	1.0	1.0	1.0	1.0	1.0	1.0	1.0	13.0	-54983.84977514325	0.0	0.0	82.0	-1269.7568092591923
15620000	-56733.17639304587	-1333.983894323835	-55399.19249872203	0.4170478040235106	2020.9226782233739	52.524493240243146	0.33574595033411175	3.4240648215569216	1.8244654497694923	2.808760295531211	4.446825985213534	5.129279441712312	3.334176241306551	2.6985192272236724	2.0035214774022827	4.579941035842076	2.4651156903255207	3.4871200420897086	2.354761825635138	1.3313488139108165	0.10845506194225257	2.440988092959099	2.6090796623146035	0.2964220678050107	0.7858203191682857	-0.3558171253751483	-0.12999020353115887	-3.1738809672989303	-7.5216220302719865	-5.233350589559098	-6.390643965836727	-4.811204973829477	0.468	5.000781227378429	0.29156253026523976	0.1783395395081497	0.19319529098074412	0.3369026392458682	0.6236750262484003	0.7368304320323783	8.885988087690023E-4	0.8645451603111791	8.885988087690022E-4	0.8645451603111799	1.0192160276561177	0.3042656733296005	1.2086773907715855	0.30497516768128075	0.7855099496951689	0.7043272615251905	0.14559203217457964	1.8491183605635164	0.8618174599050733	0.3275658966161084	0.5839455161520263	0.7912308766098864	1.2931848570599012	1.2334341068535803	0.7035418793806667	1.0	1.0	1.0	0.0	1.0	1.0	0.0	1.0	1.0	1.0	1.0	1.0	1.0	1.0	1.0	13.0	-55018.023599038825	0.0	0.0	80.0	-1264.768939385438
15630000	-56767.35504293129	-1361.8924660121409	-55405.46257691915	0.4176642025372334	2020.92206182486	52.54009393429802	0.24349194806227875	2.8091383108366843	1.4662607187596552	3.230733492823859	7.037906588257898	5.219745320307373	3.5569831777512286	2.46309688422465	1.9518506193769658	3.7811456456814416	2.512484773652755	3.5594169377583578	2.176908436035054	1.3858398658053988	0.0912670152539326	3.0138542978530776	2.86638809534891	0.05921552567646571	0.8552400319852014	-0.5446740365365683	-0.6070061923136569	-3.2632258996648154	-7.024470450842932	-5.17507014177425	-6.634516401707279	-7.451938064205602	0.468	5.1743143336322355	0.291960721142258	0.1783160097105173	0.18744395451452286	0.34227931463270356	0.6416285844961878	0.7224359787702944	8.630651964433113E-4	0.931561730170366	8.630651964433077E-4	0.9315617301703637	1.4502036142415975	0.3110405449374683	1.8656236037939904	0.13226668211307258	1.0619788566404111	3.3935278414123395	0.27571669292716616	1.0294147878622983	1.044883179030582	1.649434645387032	0.6151401408749536	2.0762827159285613	1.1772553478118424	3.5954751298621885	2.048932754134227	1.0	0.0	1.0	1.0	1.0	1.0	1.0	1.0	1.0	1.0	1.0	1.0	1.0	1.0	1.0	14.0	-55011.46884819705	0.0	0.0	92.0	-1277.1686151118724
15640000	-56773.24865295824	-1379.115438162558	-55394.13321479568	0.4174893574311219	2020.9222366699662	52.21745984631956	0.5336444557566803	1.6018118968027508	1.7743750855139042	2.81852243382923	4.150530625742374	2.817561987546904	3.37752058143486	2.6653784525185813	2.1007223955026086	4.057135645438125	2.7268779566865438	3.6042407970992953	2.3685593725972227	1.3872389377031176	0.08284128384727511	2.109952969346548	2.2765760162430584	0.29664583465919253	0.8925594986817971	-0.2047492045462837	-0.4675746395252215	-3.5607646572801075	-6.989052546486924	-9.748656728388701	-10.39703988269899	-9.658551793339733	0.468	5.135669875957992	0.29338530383613526	0.17970454281130518	0.19316210921116128	0.33374804414140014	0.8767277411889701	0.7545096927884933	8.908121302538722E-4	0.9782926547038833	8.908121302538711E-4	0.9782926547038806	1.5090004490181124	0.9109690676218872	2.6036606465803422	0.5040424592110936	1.4576631337654644	1.5625855862622577	1.6907778584575006	0.6008365961054324	1.447752912562913	1.0314284191827772	2.5308132433756914	1.0751712538685763	0.8421920175830039	2.5520792327896626	1.5021414817957623	1.0	1.0	1.0	1.0	1.0	1.0	1.0	1.0	1.0	1.0	1.0	1.0	1.0	1.0	1.0	15.0	-54991.332560225186	0.0	0.0	86.0	-1288.2175989755492
15650000	-56787.768601042815	-1354.0317077946122	-55433.736893248206	0.4169320164707039	2020.9227940109265	52.412712159273056	0.36068103993128053	4.707926472378586	2.075214829949311	3.8692609881501565	4.03197314865988	4.8478754280916085	2.5947654655176593	2.1016667568525307	1.8440911373851272	3.1390761176528503	3.4663575715753927	4.199975841539555	2.213367828622421	1.5402543080308868	-0.05588510084418415	3.658226688887581	2.512373468503106	0.11521791997682664	1.465839956072994	-0.5311200820262334	-0.8717055623028072	-3.6658755363976363	-4.106227268000396	-5.110643063978866	-7.043868299443838	-9.73374274579859	0.468	4.569426830183261	0.29447922689328254	0.17900228387539185	0.1884435145732825	0.33807497465804504	1.2345291454997458	0.7624611841243398	8.52795748588141E-4	0.9361691431201101	8.527957485881411E-4	0.9361691431201126	0.8615375519171441	0.8691907753786943	1.1464524448211444	1.1148759930047094	0.8980305762443069	1.9777521940526275	1.5425124675384732	0.637759197802156	0.5096442081702587	1.10042732339734	0.7481172769960189	0.4641430615306861	1.2852569674518428	1.786358216567782	1.538861314895998	1.0	1.0	1.0	0.0	1.0	1.0	0.0	1.0	1.0	1.0	1.0	1.0	1.0	1.0	1.0	13.0	-55022.52584086313	0.0	0.0	94.0	-1275.5835016294386
15660000	-56753.876646677854	-1323.7429470183401	-55430.13369965951	0.41665008805680676	2020.9230759393406	52.52500484268332	0.436292580642599	2.699902797763504	3.257982629739466	3.2989989689205874	3.801930976264698	4.3756605739934225	3.357114688120718	2.291547007791089	1.930872815880529	3.568286132700999	3.0650008089374987	4.935273005589408	2.4187171945621087	1.5550548180878698	0.024503764011520678	2.923158917770959	2.516492241835791	0.27054394221534417	0.9900641587939019	-0.440756823375723	-0.6642750262197555	-3.248352353402767	-5.126368651828514	-5.126481080473439	-2.479109216607177	-0.37620479532482864	0.468	5.243605593900141	0.29374600303552967	0.1803703264490516	0.18849942768355513	0.3373842428318656	0.9758883242888866	0.7739991630738475	8.17524098193216E-4	0.8740825332871184	8.175240981932117E-4	0.8740825332871176	1.3947280923630894	0.5046567839728804	1.0505549543674324	0.4728829754536692	1.020948601566103	2.3297437131337366	0.20872753443557615	0.4592178432433004	0.8632222987950161	0.6888302226831368	1.3095329176608703	0.42153633262482504	0.391568812506912	1.1430483479520503	1.4077448815361737	1.0	1.0	1.0	0.0	1.0	1.0	1.0	1.0	1.0	1.0	1.0	1.0	1.0	1.0	1.0	14.0	-55031.131776894865	0.0	0.0	85.0	-1248.8739824033082
15670000	-56796.85815613513	-1382.3864650658045	-55414.471691069324	0.4192526772776124	2020.9204733501197	52.73232353950331	0.17216618585197876	4.654549267111167	2.6846712312593146	3.7751988325464563	4.481529622370248	3.4686140403135703	3.721932002105973	2.4746939721723287	1.7714148808155956	3.6154086957702867	3.194203217544104	4.81863448842177	2.724687609864561	1.720430076848984	0.08664778609168239	3.760894273512257	2.945855714689948	0.3728178659311759	1.346445340508643	-0.113669279898618	-0.8486476770940288	-3.6052532687609427	-3.6027828314423553	-4.280853474869351	-1.509741233083047	1.4297127137638093	0.468	5.360116896303639	0.28910414680616353	0.18178557124057992	0.19086352518454683	0.3382467567687117	1.0956991527718634	0.7934879925959892	8.247821910173121E-4	0.9811295534779219	8.247821910173134E-4	0.9811295534779222	1.0158280112882443	0.517293508394928	0.13453979829632828	0.02887914736033255	1.3079044221430847	1.976558405297519	0.15662561043787093	1.0255784087380417	1.0999794557297609	0.5727857197995095	1.2080824654967468	0.27531156622653435	1.5024222975406711	1.60523834896098	0.8972963770076645	1.0	1.0	1.0	1.0	1.0	1.0	1.0	1.0	1.0	1.0	1.0	1.0	1.0	1.0	1.0	15.0	-55009.11706135159	0.0	0.0	92.0	-1299.9673699589675
15680000	-56786.73438689609	-1370.3415301734603	-55416.39285672263	0.42074809274720915	2020.91897793465	52.75455387585792	0.43778233617077567	1.890379218826998	2.3714750235639572	3.4535021724291823	4.71787616427453	2.5914968401963567	3.239127454499572	3.0362293524189887	1.9525225949674538	3.520490919875649	3.1129432803659745	3.802557241316158	2.2406538177077646	1.5773477682938748	0.0121126782816297	2.8884727879818923	2.535329525598033	0.18876945856977925	0.4221108737612086	-0.08126955459250988	-0.8910263762591291	-3.632511659967581	-4.580997621813993	-5.493031006181019	-5.336278784679074	-5.583861265554322	0.468	5.406155409151773	0.29135533734892083	0.17920455903603727	0.19224503578453614	0.33719506783050773	1.0436715711783464	0.7872398951113501	8.60117658085542E-4	0.7113525979814369	8.601176580855435E-4	0.7113525979814372	0.7907978562727008	1.0045434326810747	1.1186740146264802	0.918485444763429	0.6526107780202665	1.6347472632517117	0.2496478575123598	0.6330292597601113	0.7126838804628327	0.7296633199425516	0.5975701974838972	0.23723896917879747	1.1866337363493096	1.4077195851376547	1.1384255057508237	1.0	1.0	1.0	0.0	1.0	1.0	1.0	1.0	1.0	1.0	1.0	1.0	1.0	1.0	1.0	14.0	-54987.427932693696	0.0	0.0	91.0	-1304.4336854026508
15690000	-56786.69371835393	-1370.5886628004307	-55416.1050555535	0.4169789531133036	2020.922747074284	51.849750919095136	0.6080145888681406	1.5376185583016784	2.139657099280135	2.1987122819729987	3.62724932935276	3.0722201106617	3.354122487244048	2.7855721955844768	1.8630823417576687	3.164172610371522	3.255868435736456	4.879102877595091	2.7227124404796204	1.4070208346590873	0.036249885172833396	2.756261765555778	1.963606943147504	0.5367580773732413	0.41464991500182885	-0.3261499153071509	-0.39566379527028334	-3.414111638278442	-5.43363410306045	-6.669663452520789	-5.829944584344611	-9.095832627731488	0.468	6.189390332400283	0.2900258129188942	0.17919556352790889	0.19417501227494383	0.33660361127825505	1.0356988758467267	0.7713912605046763	8.923367298188533E-4	0.9203470739244799	8.923367298188558E-4	0.9203470739244811	0.7638466283375142	0.6511347009184295	1.6050592356935947	0.5076786339997573	1.856606801379511	1.9614247293652767	1.1100526842548444	1.4491392206355356	1.0618181086230765	1.3549658598266316	1.0862687589884075	1.5955883739436982	2.2046841181203773	2.435229244850624	3.593872761522052	1.0	1.0	1.0	0.0	1.0	1.0	1.0	1.0	1.0	1.0	1.0	1.0	1.0	1.0	1.0	14.0	-55012.36335404044	0.0	0.0	84.0	-1283.6127361767822
15700000	-56753.02860840756	-1348.4325430740832	-55404.59606533348	0.41671139723392114	2020.9230146301634	52.7220253091031	0.38526803827228734	0.9559318541597582	1.4182847376850636	2.0965412473964404	3.4757766658634868	3.3647260362406404	3.358105890082123	2.2117416141639747	2.160955218528591	3.430617760979885	3.0986455248550957	3.776824573629637	2.167425052886837	1.7461184167367843	0.0792941590726169	2.832191898573481	2.174549241675516	0.013312171804286954	0.7366985720871961	0.31068986013345634	-0.13113568646479956	-3.511566852795734	-5.598972542672989	-4.524861951530604	-7.0021884386081625	-7.634561820286371	0.468	5.181899021601919	0.28776718595512474	0.18212785421005515	0.1933869249221508	0.3367180349126712	1.0997369840754403	0.7907114922043276	8.540401432784461E-4	0.771253858657246	8.540401432784436E-4	0.7712538586572455	1.0028519070418866	0.5090868546168134	2.1634097100867553	1.5674844745591485	1.3808965464349954	1.385619374060832	0.25068202712515125	1.4308481710916416	0.5146116393081319	1.036046600150981	0.34695036967321696	0.6851347035723704	0.6286128690409406	1.110502615923715	1.0508710356027284	1.0	1.0	0.0	0.0	1.0	1.0	1.0	1.0	1.0	0.0	1.0	1.0	1.0	1.0	1.0	12.0	-54997.525684788605	0.0	0.0	85.0	-1282.3835539024403
15710000	-56761.03448561123	-1331.312395316344	-55429.72209029488	0.4165600613821915	2020.9231659660152	51.91070888607264	0.30544910784613516	-0.2783232653209787	1.399148571540033	2.0453151315463076	3.2141840726647937	4.484221529978985	5.259139464852522	2.3169972306359083	2.093794085523931	3.2138216288047268	2.644385412097436	3.197045958128813	2.4242394322993652	1.566001500503266	-0.16553430505130987	2.691604017064212	1.7792282606630752	0.301858740288093	0.2463872360802986	0.5791390916076555	-1.2026526538569005	-3.9434742797541755	-4.525062261789002	-4.818527577948551	-4.53398354834442	-2.000622869438061	0.468	5.091769475749091	0.29250628230851167	0.17470842204253595	0.19394112332512867	0.3388441723238257	1.5729747782089356	0.7991796481000363	9.266671914628087E-4	0.8184291864558392	9.26667191462809E-4	0.8184291864558402	0.6268492882001033	0.3371617018950984	0.27424390773362195	0.5145344924127232	1.3091189666860585	1.5017101607526784	0.1985200781220502	0.5467330817288499	0.7361570198404261	0.12149786766243659	0.5911722143571125	0.8221744466457757	0.6317074232861769	0.5483262125799964	0.674363448900401	1.0	1.0	1.0	0.0	1.0	1.0	1.0	1.0	1.0	0.0	0.0	1.0	1.0	1.0	1.0	12.0	-55035.47705282792	0.0	0.0	86.0	-1268.3423530514515
15720000	-56754.96890782604	-1343.0684598439823	-55411.90044798206	0.41698546884646376	2020.922740558551	52.70804355662584	0.22385552589357582	-0.6432241013442537	2.236107332395576	2.3670241836275068	3.27138021013342	4.662721063670005	3.727624375860589	2.0971427933170936	2.359058134804443	2.78789759179341	3.1378463647073565	4.092583156572059	2.217702379729325	1.7837910986770975	0.0716657017820665	4.477424073105684	2.4013512168735014	0.47034212123453	0.1099312040120818	-0.36607697766608993	-1.0473571181740404	-4.36914179334494	-6.257957162463197	-4.716923718041756	-5.287592577606118	-5.879283936174564	0.468	5.09145329974943	0.29759020713207096	0.17615940945966885	0.1898616561545518	0.33638872725371033	1.6405878881187541	0.8138944977950826	8.456577160489045E-4	0.8510599597745927	8.456577160489029E-4	0.8510599597745927	0.7082009470266453	0.27493924147238585	1.890059655924094	0.11267147387150675	0.7267449077649741	1.1503797896480956	1.0548891796056885	2.4325522451720563	0.3055544500330057	0.21600599171990598	3.0933093961336793	0.44442370127190645	0.8378261882832465	1.0090770761530516	1.0627039553143265	1.0	1.0	0.0	0.0	1.0	1.0	1.0	1.0	1.0	1.0	0.0	1.0	1.0	1.0	1.0	12.0	-55009.24010159532	0.0	0.0	89.0	-1272.0043710725504
15730000	-56767.48910328516	-1357.2910699782221	-55410.19803330694	0.4170546469995845	2020.9226713803978	53.34856187809763	0.4310389122516953	-0.4441272667272166	1.3676520868023943	4.80158624279683	2.830975569721997	4.24721514632219	4.8609322785890345	2.911496921984812	2.168678855607345	3.3780556236210444	2.9919379149335	3.319388819463774	2.244438641896541	1.2673559073948422	-0.0949650036934048	3.3819680638176925	2.625898804066294	0.3529539840313021	0.3974319190952333	-0.11708515216302567	-0.6285427239014799	-3.7559410473902854	-7.761508656724004	-6.442686650204533	-3.897368025349812	-6.592853858552212	0.468	5.016439686886681	0.29273733970721094	0.1788108727034302	0.1918710288788647	0.3365807587104961	1.5917587104067392	0.7929786986539661	8.519550970174593E-4	0.7201977719588908	8.51955097017459E-4	0.7201977719588923	0.4190323983318354	0.375676198379636	0.5625454102607168	0.36484602442702163	1.3704770790447194	2.303635625143543	0.9481154008028363	1.1125822793216567	0.47787799985640067	0.28821294338835735	0.8111965548981028	0.3922821216412452	1.3638904712782485	2.2628427999808425	0.6177457273614211	1.0	1.0	1.0	0.0	1.0	1.0	1.0	1.0	1.0	0.0	0.0	1.0	1.0	1.0	1.0	12.0	-55000.01323306979	0.0	0.0	89.0	-1293.864710952859
15740000	-56771.36898658311	-1342.360565579381	-55429.00842100373	0.4176082151436475	2020.9221178122536	53.30555095298016	0.18480277223945674	0.10811279858581385	3.691362896755284	4.524809200325446	2.8481813076342766	4.693499533288397	5.03886105704389	2.006557840292565	2.8030166804150003	3.498306718827171	2.603843171660266	3.3045764070151473	2.737967666668898	1.458922545568536	0.036567525346991966	2.6482147475894013	2.866320942785904	0.23365679353994306	0.5995130293164607	-0.2733153889544079	-0.8353165562170322	-3.8064893293596382	-6.620521323077342	-9.67420804921353	-10.694981274340169	-9.799266768837096	0.468	5.5016412289511205	0.28777382392590517	0.18530477301428688	0.188167081101794	0.3387543219580159	1.0047778298154617	0.7754178122532545	8.769109061618494E-4	0.8936041283463277	8.769109061618474E-4	0.8936041283463282	0.504461143833904	0.4681369633745754	0.49726074121689506	0.8217228076240083	1.1847665622675654	1.9245629849336567	0.8349575978889774	2.0930929937660956	1.1275539078448151	0.28968242346084583	0.27326286945894546	0.11505743839835714	0.5108644777272167	2.284444115450556	0.38815046548818904	1.0	1.0	1.0	0.0	1.0	1.0	1.0	1.0	1.0	1.0	0.0	1.0	1.0	1.0	1.0	13.0	-55012.539234889286	0.0	0.0	90.0	-1269.4094286345912
15750000	-56768.74386514182	-1347.7269555175849	-55421.01690962423	0.4164068438410661	2020.9233191835563	53.01535611635885	0.15796062562292887	-0.21286997290088666	2.189420422136316	4.9248425027081755	2.590183591978273	3.6649742037308903	4.500772061919918	2.438640088762042	2.477208537173757	3.3308033530932066	2.820108696197265	2.4966616519340077	3.063197263141258	1.3952056375887587	-0.05277320309144384	4.134510279145965	3.9566489396009725	0.17428585355339477	1.3370034725141	-0.28244091260526016	-0.6426209093046683	-3.9012680230796963	-8.335957792218876	-6.73466927720117	-8.397624378991516	-10.593444476822576	0.468	5.210068173482934	0.28970676803617956	0.18141855455329847	0.1899506250798117	0.3389240523307122	0.8707088128865117	0.7750731404198697	8.133137954271505E-4	0.7887041215234545	8.133137954271516E-4	0.7887041215234564	0.4852257297515749	0.4202581478865262	0.6748462434267235	1.056066990651499	1.0089386019142421	0.9449093339589952	1.6284834382582367	1.280797021239271	0.9108372748712746	0.5915398174232609	0.13502596163325659	0.7862405274808656	1.6433589296846038	1.025320851505979	0.6945513184650702	1.0	1.0	1.0	0.0	1.0	1.0	1.0	1.0	1.0	0.0	1.0	1.0	1.0	1.0	1.0	13.0	-55003.35217596803	0.0	0.0	84.0	-1281.1907597722798
15760000	-56755.3284023184	-1351.4285390311559	-55403.899863287246	0.4226464618838113	2020.9170795655134	53.20538015772862	0.43796470109130586	1.8187629261267235	1.1361382630605097	3.161351822435195	3.1346719588700234	4.4162719929846315	5.275706272604839	2.3765299775308812	2.112139159568953	3.8662142200708303	2.6969732232675137	2.417869964507948	3.3803042204391045	1.2025314841924817	-0.08017937371333812	3.549381254426794	3.056906968643264	0.15524217765146783	0.6966428430044567	-0.5679627632625812	-0.37155784922487345	-3.242501786541521	-5.403706113994581	-6.473437450505967	-6.537783789241992	-6.908608100172278	0.468	5.700204535642921	0.292616215602247	0.18075150344808014	0.18878378599110354	0.3378484949585712	0.7690012140669003	0.7282771158270458	8.528924376849784E-4	0.8466869425034308	8.528924376849775E-4	0.8466869425034307	0.610631701187064	0.44997925124032123	0.6603847377110282	2.5421418859765894	1.2046789781041618	3.601546710653696	0.23927544617705326	0.19157101891932823	0.4595057102495886	1.0419696637898919	0.9171037753170224	0.33165939809176426	0.8673812431733531	1.4608639167861441	1.2887694220137689	1.0	1.0	1.0	0.0	1.0	1.0	1.0	1.0	1.0	1.0	1.0	1.0	1.0	1.0	1.0	14.0	-54997.263472223225	0.0	0.0	83.0	-1275.5334216800184
15770000	-56745.70541288967	-1355.595638521253	-55390.109774368415	0.4199441795709556	2020.9197818478265	52.993126383581526	0.4512739472629153	0.48120411080842784	1.9151281660526855	3.765502423968233	4.602713202750227	3.9038436816390605	2.7542377089445425	1.9674024919628739	2.9712114830611025	3.778821014683944	2.649874239953997	3.0318786690811517	2.7381396562629385	1.5049712656513494	0.027837082692222057	2.489328484845684	3.3692991210688583	0.26056475763486936	1.04614455089731	-0.6038106407481802	-0.17792476022021145	-3.2962612423885838	-5.269037026259984	-5.009327432354311	-3.007590202004098	-4.468535069851316	0.468	5.186380295581843	0.2935645495651445	0.1810332326121798	0.18904682421444283	0.3363553936082347	0.7107262164360301	0.7294391932792496	8.693525245735144E-4	0.8786406209121871	8.693525245735135E-4	0.8786406209121868	1.0294573475987236	0.21903398182083594	0.5483733748530707	1.1457139169938204	1.7176667268729642	1.2689288769045812	1.9645687049665186	0.9942079974380632	0.42738278007519515	0.6812055216960384	0.33554662565519844	0.507026250044028	0.4723860685516124	1.5888256504254425	1.0701745503460114	1.0	1.0	1.0	0.0	1.0	1.0	0.0	1.0	1.0	1.0	0.0	1.0	1.0	1.0	1.0	12.0	-54992.46430748929	0.0	0.0	84.0	-1285.2960539174578
15780000	-56782.488049030944	-1361.2327118886617	-55421.255337142284	0.416553781769808	2020.9231722456275	53.35921449934053	0.5199838667514033	1.0909328044409075	1.3623282965940002	4.597385507899267	4.634673304276154	4.163396174550592	2.4380041179232266	2.5468515737203172	2.6875808312524163	3.568228928662608	2.3292563689162886	3.022076558039562	2.8419404773512142	1.4306159028868364	-0.05169107889072268	2.734541463603262	3.288412297607091	0.1811743202503529	0.9388235978697033	-0.3769724096294778	-0.604745501331108	-3.386007465688786	-6.030247593669879	-7.346937060587349	-8.513574957422904	-10.162506689217793	0.468	4.987697770719321	0.29345139751478255	0.18075849041691408	0.19090618044041552	0.3348839316278896	0.6020897452602556	0.7377795054266946	9.127333122798882E-4	0.8157388764405811	9.127333122798874E-4	0.8157388764405807	0.5016543489180976	0.48999978247620096	0.7021615478255883	1.5480568847292475	1.3978448838721373	1.6505257645590408	0.10133923987114747	0.9135539055566149	0.3823338401611396	0.4912145746306649	0.3040901113519997	0.300795078962709	0.9170401797625632	1.1955033600324074	1.1972780891550365	1.0	1.0	1.0	0.0	1.0	1.0	0.0	1.0	1.0	1.0	1.0	1.0	1.0	1.0	1.0	13.0	-55011.921981535896	0.0	0.0	93.0	-1293.5699370469147
15790000	-56771.95492132008	-1377.0386596339122	-55394.916261686165	0.41978746426748886	2020.9199385631298	53.00185331697401	0.47473579506465363	0.20866526308862987	1.7757814446460696	3.3981996337233507	3.97879723472903	3.0430149346233146	3.2481772629807075	2.177407999157011	2.646724533760468	4.1552266283854795	2.5823707938600946	3.0537103973381456	2.5896540585574224	1.4149405773039514	0.0706981264334637	2.588075289591437	3.3410079744367285	0.5814249418526574	1.1489780207926836	-0.32209302525368394	-0.6851113140202246	-3.7926163599968588	-4.152502254656257	-4.69052113466867	-2.8495548495695786	-1.9013078557545113	0.468	5.33166891247115	0.292902419060578	0.17778936881923904	0.1903359287085626	0.33897228341162206	0.5768776378319198	0.7427428559314888	8.364639795865169E-4	0.7133365832191116	8.364639795865177E-4	0.7133365832191114	1.070384236664378	0.3279149315309417	1.0265431802102083	1.276936522536104	2.891067393112779	3.1305993801902683	0.23185494447152744	0.853036880498857	0.4168853476588985	0.520539554426481	1.0423843283777452	1.2107498973875972	0.6290242375184797	1.9067321728753357	2.1016289422144796	1.0	0.0	1.0	0.0	1.0	1.0	0.0	1.0	0.0	1.0	0.0	1.0	1.0	1.0	1.0	10.0	-54986.31920984973	0.0	0.0	90.0	-1315.5797777594955
15800000	-56758.0540940783	-1358.176468559113	-55399.87762551919	0.4308063137824599	2020.9089197136148	52.902516601508346	0.40324600024594115	0.4522777028964545	1.129733847126802	4.332855843638924	4.357585063681449	3.697057108209337	3.0813439104837443	2.135181146520091	2.6871751340667274	3.873792577376452	2.495312433878066	2.8377063635583566	2.5693462415211603	1.7137630620810393	-0.05825451614634818	3.608673865283336	2.8751086463161584	0.35477123632268304	0.48334770163541346	-0.25596802606936836	-0.3977626408159801	-3.5350963571745644	-3.9582505327338	-2.0048204288220988	-1.0157655034092365	0.6517270869397	0.468	5.127658060327934	0.2915786103738834	0.18200901268307965	0.19105629955780606	0.33535607738523265	1.045329776097378	0.8141139867772464	8.403653797625945E-4	0.8293715324159507	8.403653797625925E-4	0.8293715324159504	0.2561459166971107	0.2331504747364587	0.6990336905705185	0.24838653012934753	0.9036280930515571	1.3756968991335705	1.9877323970678684	0.30872104617988144	0.2428642536114433	0.2960763967542077	0.8242837869825562	0.2689688261032012	0.6266970714022717	0.9150973010177045	0.5091002000623868	1.0	1.0	1.0	0.0	1.0	1.0	0.0	1.0	1.0	1.0	1.0	1.0	1.0	1.0	1.0	13.0	-54988.18242736836	0.0	0.0	86.0	-1291.8792251508987
15810000	-56788.24815651853	-1379.180403636108	-55409.06775288242	0.42968416836482703	2020.9100418590324	53.6533853718102	0.48539007804424517	0.6197673345721608	1.6738810699212137	3.5111535559071974	2.688575807807156	4.047008150832454	3.9791833283165983	2.1317980910027865	2.7733462949723617	4.24944696545394	2.7531441431418813	3.1286785848685867	2.351636900250333	1.4581236927581984	0.06761863339207577	2.4718384298409024	3.4683921110662363	0.8695288811146431	0.9379479254012446	-0.4855708623098295	-0.7652153727558186	-2.954310569786287	-4.1254339057975296	-6.102860295596669	-5.482011573945242	-5.476548920425398	0.468	4.904196882413305	0.29507115949135215	0.1831582156223509	0.19185354972069044	0.32991707516560825	1.6408304736578905	0.7755980897981161	8.290942840839605E-4	0.8256971207079514	8.290942840839617E-4	0.8256971207079513	1.6337807340279038	0.731582396585066	0.6364881165060645	0.03843873348850651	1.895811423687808	1.9647180673741436	0.23837083735140374	0.7374618420816726	0.8165291843940151	2.1188689978537614	0.19158391094136523	0.9700964851356344	0.9443178379475757	1.9879430828534543	0.8616632720785188	1.0	1.0	1.0	1.0	1.0	1.0	0.0	1.0	1.0	1.0	1.0	1.0	1.0	1.0	1.0	14.0	-55017.88602553889	0.0	0.0	79.0	-1302.516729481903
15820000	-56751.58217021292	-1346.7929429964618	-55404.78922721645	0.418557344019938	2020.9211686833773	52.59932356204927	0.19844919263398778	0.4760997103567003	1.1238083131710173	3.023768021055401	2.9499769886511342	3.1599055333589723	4.135121541191308	2.7353252759135867	2.219982378109922	4.552831491806121	2.1260674264857777	3.1581365176807594	2.2927492086632975	1.2926477935263327	-0.2041900939031528	4.544801101703776	4.002982220985044	0.813991833664887	0.8162425080007577	-0.5784473121319837	-0.5141488963077434	-3.151024532940544	-4.375446334494722	-5.721447099904881	-4.663473416720383	-5.99554692856039	0.468	5.04436705565946	0.2871176185235229	0.18138862318861151	0.19163691352635767	0.3398568447615096	0.9771657905340355	0.7834268522624643	8.783727790693004E-4	0.7737730145295568	8.783727790693006E-4	0.7737730145295566	0.48234525888834673	0.33634647041716725	0.3585788861896384	0.5431537159903044	1.1014172449667134	1.18099144426826	0.8710241898993818	0.5144226525786222	0.14082901661167604	0.41100356730494025	4.424253452817915	0.6344307542806201	1.2423301930561388	0.9539258099905601	0.46904259227169093	1.0	1.0	1.0	0.0	1.0	1.0	0.0	1.0	1.0	1.0	0.0	1.0	1.0	1.0	1.0	12.0	-55020.17192051548	0.0	0.0	80.0	-1283.0486471357458
15830000	-56763.64011561681	-1332.0110963631685	-55431.62901925364	0.4165048746646885	2020.9232211527326	51.936574518362434	0.28567865127273884	2.907680655172892	1.0923282172069724	3.504175906141432	2.854390964073254	3.484485756679689	4.061037566689568	2.382920740282335	2.668275284184965	4.0613467626612785	2.3270231038338274	3.705536896790623	2.156572763243246	1.404601570357847	-0.12553126611402696	2.719876552400328	3.292859580255708	0.6220807137853125	1.2058268174450064	-0.6590766916130837	-1.0999640216553779	-4.108352823525017	-6.771535436865191	-8.505326521878992	-5.7181349522272935	-8.743426575935215	0.468	5.124088796393068	0.2845428975815166	0.181089845126666	0.1941186774558863	0.34024857983593276	0.6178521530018014	0.7247205492703512	8.672309702991051E-4	0.6203211572429268	8.672309702991049E-4	0.6203211572429282	0.659080027420894	0.5079335593400208	0.455971387713684	0.39455116920486016	2.3411396712559953	1.7051935657399522	1.243180701951978	0.9741162816270215	0.30727215726353885	0.6603620138751454	0.6083759592154072	1.028518225627314	1.2523501732905453	1.8973911195154536	2.3367743348816146	1.0	1.0	1.0	1.0	1.0	1.0	0.0	1.0	1.0	1.0	0.0	1.0	1.0	1.0	1.0	13.0	-55007.15013043987	0.0	0.0	88.0	-1272.0320987057955
15840000	-56743.033333455685	-1309.7175691671882	-55433.3157642885	0.426654174877318	2020.91307185252	51.780903210881704	0.19946227875152467	3.326985390495377	0.7062023939982178	3.6266584470428533	3.6520452310360483	3.4109094436299205	4.429405638554807	2.144256495620478	2.4625042756953484	4.172428222769279	2.354792506931902	4.093872307995134	1.8782367140426848	1.182187556305191	-0.2277443104262195	1.9250404693627585	4.390880335861616	0.6528960753874193	1.9112024462214783	-0.8143735572277896	-1.0914813099951843	-3.6463734425424277	-4.769128362139394	-2.3916508779624577	-2.5195733554666977	-2.72276786473433	0.468	4.99270823698956	0.288745108206779	0.18090473697961304	0.19041528498508103	0.3399348698285285	0.9773340723394686	0.7662097645836005	8.728297986440354E-4	0.7873136863522447	8.728297986440333E-4	0.7873136863522464	0.9493996344042688	0.4964536917163433	0.681805667679956	0.8562904952330578	0.6793415730826277	1.0827563011944166	1.0151950390625053	0.997641627228792	0.7276199945022431	0.7240172102557575	0.8199875866418551	0.7271674968865235	0.32390624210968727	0.6387706659015443	0.5971896441234281	1.0	1.0	1.0	0.0	1.0	1.0	0.0	1.0	1.0	1.0	1.0	1.0	1.0	1.0	1.0	13.0	-55019.98957760912	0.0	0.0	87.0	-1245.7983879987016
15850000	-56700.47921223691	-1308.2438026223422	-55392.23540961457	0.41700735513095916	2020.9227186722665	51.82780677918674	0.35279519903918183	0.9766276445362221	1.5956797137384013	4.327629751836199	3.5343850892557	3.374816935469829	5.378714035749232	1.9023140960440315	2.3951305633754236	3.4395970504551348	2.132075173419074	3.5829902148695316	2.3934153794832342	1.25333483862111	-0.01292513303932085	3.453999955680773	3.48693757896152	0.7619838991397396	1.162064372810852	-0.5518719467182903	-1.1868795431933346	-3.1265585691297217	-5.426938676959187	-5.133723877662206	-2.6617624908672375	-5.13890732561292	0.468	5.170924659546982	0.289237078949001	0.18024388561330745	0.19284903671543746	0.33766999872225567	1.1691951060156285	0.780722150465546	8.758840381459456E-4	0.8209510898079899	8.758840381459434E-4	0.8209510898079885	1.329587377583633	1.369279579228183	0.23068548660611277	0.2507787443754158	0.9080774292034498	1.3941992190790837	0.7693281747504287	0.933521646073554	0.44453285327094694	0.5042366148491899	2.0116930597937777	1.0087597011148988	0.6022027261958965	1.308465439762546	1.2470692796166836	1.0	0.0	1.0	0.0	1.0	1.0	0.0	1.0	1.0	1.0	0.0	1.0	1.0	1.0	1.0	11.0	-55007.9057260483	0.0	0.0	83.0	-1243.2846966516793
15860000	-56729.714422862155	-1328.2946089986262	-55401.419813863526	0.41797868939741784	2020.921747338	52.63629995692883	0.4006594388018299	-0.5023982987390442	1.381068335443342	4.037571165753773	3.4724824008500415	4.0297854316565065	5.113686596879104	2.0879085974598475	2.269061892740063	3.71208813618266	2.7991560133496343	3.2207253016305812	2.5258522965269132	1.139862162453844	-0.11687383549423438	3.297021692071068	3.386988045439899	0.7336565030914451	1.4685736144017458	-0.2477001479389245	-1.1425252482966735	-3.4879153872168236	-4.334158247988624	-2.6659327369314285	-2.4521424417624744	-6.1154958686290986	0.468	5.049014030763482	0.28923932718710993	0.18026082824503667	0.19181216322728892	0.3386876813405661	0.7812746051730375	0.7746663944445417	8.71642589534671E-4	0.7045572655580778	8.716425895346725E-4	0.7045572655580788	1.1778840945239453	0.2916240807616173	0.5198071185983422	1.6270655989783742	0.43831730491303283	1.679553137003859	1.0000831740013412	0.49457251807091385	0.6798021672213704	0.6609961469283105	0.0090918555696686	0.38382152132648106	0.7791830379807356	1.492744151318357	0.5738169454230462	1.0	0.0	1.0	0.0	1.0	1.0	0.0	1.0	1.0	1.0	0.0	1.0	1.0	1.0	1.0	11.0	-55015.02759501267	0.0	0.0	82.0	-1272.068742678916
15870000	-56752.22587737994	-1333.3237478942278	-55418.902129485716	0.4163260564956429	2020.9233999709018	52.154732663780145	0.5986834716598302	-0.5662911954800139	1.1793409141008682	3.189393580364308	3.3959300572874036	3.360243760764813	3.9013568601837525	1.982396793215081	2.5257654426371716	3.521669322422795	2.5761652302203646	2.887091405791274	2.34380460488676	1.1449851494494587	-0.12721163338750716	3.3152888910630227	4.90611402291405	0.630811645798916	1.9618077260402327	-0.2717387762655408	-0.5447480008622883	-2.926826711696038	-6.453684155644741	-6.284334702409685	-5.103827901243407	-5.457381709254161	0.468	5.257674612716679	0.29422609092502194	0.17678271442066043	0.19271682666519674	0.3362743679891224	0.6228048602505011	0.7434780200364145	8.6678088923853E-4	0.8035248924770413	8.667808892385293E-4	0.8035248924770402	0.8792882666989247	0.3092721600558208	1.6795102237350112	0.2841823157335308	1.5457239676719403	1.1634934454209005	0.41803707939194884	2.355853752625494	0.16977959706463241	0.5428229735183113	0.2883405717335257	1.3635285651291005	2.6436865512012977	3.111979374160755	1.2487930893824808	1.0	1.0	1.0	0.0	1.0	1.0	0.0	1.0	1.0	1.0	1.0	1.0	1.0	1.0	1.0	13.0	-55039.11133439977	0.0	0.0	82.0	-1261.1093751364006
15880000	-56730.79228405138	-1338.979365862389	-55391.81291818899	0.42130406295026585	2020.9184219644471	51.923061630034326	0.26730633658650044	0.7607428704805916	1.4024831898491024	3.925143122963624	4.010018233651984	3.5783845185840546	3.560248864480382	1.5561500665760748	3.0301051924914795	3.5879766426799433	3.1630581509573377	2.659095811940424	2.6513681976311356	1.078468738687259	0.04693208849660924	2.435279114607755	4.461454985477166	0.30071163114710364	1.6436166735669477	-0.5602439095038225	-0.47952361634425317	-3.1193249142292214	-5.03998352827914	-5.906083237576095	-5.512155623739574	-8.41212816264225	0.468	5.001417668639396	0.2911561917037316	0.17579592958095697	0.19595048035798002	0.337097398357333	0.6850221142211824	0.7493940781901997	9.149369652509792E-4	0.7593704125360096	9.149369652509769E-4	0.7593704125360116	1.5205338773985821	1.699976829761556	1.3720163417499112	0.0740759757683995	2.360512662253025	2.1845199626686584	0.09305148687866721	0.44052419450104546	0.9804924296105353	1.858090196627574	1.8923339255961145	0.36680212018848046	0.5904371915521451	2.7719536570346532	1.1021510950331659	1.0	1.0	1.0	0.0	1.0	1.0	1.0	1.0	1.0	1.0	1.0	1.0	1.0	1.0	1.0	14.0	-55003.58344786305	0.0	0.0	84.0	-1266.1545911169624
15890000	-56708.786878707775	-1310.184223997985	-55398.60265470979	0.41663190525792243	2020.9230941221394	52.30619854346929	0.345202797505809	0.8926243985280691	0.7530265553358477	3.3758453676088447	3.8654994802822498	4.194952546012073	4.319232335082034	2.0155076387900506	3.671471423206944	3.3203446776064083	3.209354413200978	2.6929275277536555	2.3615008977309406	1.1824422435625526	-0.17311684870689065	3.0910290419853705	4.630436820329927	0.6752642886464528	1.122220291859114	-0.5229134255494585	-0.9666924869710545	-3.5360312185469662	-7.2994260915269855	-9.174688434611012	-9.403581729448403	-8.24787384255094	0.468	5.36666187242894	0.2947187515137292	0.17991132606007781	0.18964387566924895	0.3357260467569456	0.9510094378627698	0.7826550304101348	8.587892945152538E-4	0.6889135386214101	8.587892945152544E-4	0.6889135386214126	1.5437303766179513	0.9165993727005068	0.2662587409465051	0.36681639264508087	0.7524857899338024	0.9546619141575693	0.19463007980762145	0.4188752963509916	0.3398436866748895	0.27546295103937385	0.6293481974887645	0.4817026788711649	0.8739320458057765	1.2029857157245327	0.43986496846627793	1.0	0.0	1.0	0.0	1.0	1.0	0.0	1.0	1.0	1.0	0.0	1.0	1.0	1.0	1.0	11.0	-55002.39751839661	0.0	0.0	83.0	-1256.8914766311302
15900000	-56718.08120462629	-1343.6839794477564	-55374.39722517853	0.41637090169562313	2020.9233551257016	51.62781422207927	0.6219037960314904	1.0800640092089753	1.6086806842780268	2.9444452788163837	3.113957967335354	3.508174493827103	3.721241942609043	1.7528046883199162	3.3028074130468137	3.2904076611790933	2.511945839526406	2.620790291582251	2.0633198246541395	1.0503649845549987	0.11158411868049908	2.414044005388364	3.06465576720615	0.338603017416372	1.3298631719699394	-0.7020035908704055	-0.7412510779305985	-2.861926062727929	-5.375962423521237	-4.1866641659479775	-5.4213390822556216	-4.74396366186526	0.468	4.5878447204616	0.2914662944713336	0.18103704031930534	0.19071394351634102	0.3367827216930218	0.6514830557624566	0.7125303667335671	8.919627113496367E-4	0.7801885986404654	8.919627113496399E-4	0.7801885986404682	1.2705745939620836	0.15697816052054198	0.34463160323388814	0.04155186560735025	1.3800964957374586	0.9630332841218457	0.32979511586662313	1.4352717364901915	0.3705710241132003	0.9760938910088103	0.1355184329975086	0.9305924464632724	1.1717574696009538	1.8669733382889782	1.2747207560992098	1.0	1.0	1.0	1.0	1.0	1.0	1.0	1.0	1.0	1.0	0.0	1.0	1.0	1.0	1.0	14.0	-54992.856156673515	0.0	0.0	85.0	-1275.9923323513713
15910000	-56701.75528450971	-1335.911363387168	-55365.84392112254	0.41668541741321313	2020.9230406099841	51.13537558764245	0.23524486442666204	0.5583793667363874	1.6490251823838207	2.07626981477046	5.168525512117331	5.006373876385331	3.7405195154452744	1.834718855499394	2.701335163549471	3.155281563737237	2.7687527812426054	3.057105300325384	2.3713791770857693	0.8828861008359266	0.07468507529067182	2.701943743021876	2.6043151982891977	0.2315452546322448	1.684988027153956	-0.5056066985357028	-1.1977925298453733	-3.4914710190116165	-7.018740405304975	-4.300998688738513	-7.901136032326623	-7.93238273903519	0.468	4.657932790545003	0.29345660873993756	0.17668500813228663	0.18936003028176718	0.3404983528460103	0.48956795819334736	0.7195790899302678	8.369647342829324E-4	0.8230434134766129	8.369647342829318E-4	0.8230434134766144	0.882895766912491	0.6266088979831708	0.31104622732410997	0.4035578233607127	1.0125050240947613	1.0331898341344168	0.1274633856342713	0.8267942866911383	0.5396493580316776	1.0144791475222585	0.10548193340068497	0.2397172110114036	0.5294627395038044	1.487865457433928	1.2542887765734838	1.0	1.0	1.0	0.0	1.0	1.0	0.0	1.0	1.0	1.0	1.0	1.0	1.0	1.0	1.0	13.0	-54983.27647009032	0.0	0.0	85.0	-1272.4729668559826
15920000	-56694.103931276186	-1304.4363495836553	-55389.66758169253	0.4182462941221297	2020.9214797332752	50.43472728192778	0.22246406638682892	4.089891005749414	2.7040687433272756	1.5743114876601159	4.178808941907535	4.402669772796708	3.001399669183237	1.7398867701446186	2.746445074649966	3.4900437767907353	3.0515366939775332	2.904855366265148	1.9953093453006943	0.8550167726019446	-0.03574907331040081	2.152878372670823	2.141666532843923	0.33245480322736265	1.7623528451470125	-0.33304479088521294	-1.012842141932554	-4.398983968468537	-6.472648554367665	-4.312597381410837	-8.822620700541485	-9.1756175053007	0.468	5.105999905294317	0.29203875623974207	0.17820635534344756	0.19109693262728855	0.33865795578952357	0.6334036304110147	0.7285236779999549	8.821114669050334E-4	0.6967056002242954	8.821114669050329E-4	0.6967056002242967	0.9368576500782351	0.7578674074135426	0.6721315688821822	0.10237188786487861	1.4054802313722297	0.7771304189113376	0.10293995698084132	0.8102990779372237	1.3627383965927646	0.7421838048372711	0.059878443412853075	0.8505286086730139	0.7018723087987092	2.0560579561535994	0.7287310702997316	1.0	1.0	1.0	0.0	1.0	1.0	0.0	1.0	0.0	1.0	1.0	1.0	1.0	1.0	1.0	12.0	-54986.414501430154	0.0	0.0	88.0	-1248.4386919620295
15930000	-56672.21775945439	-1313.6142170993262	-55358.603542355064	0.41691954033875595	2020.9228064870586	50.4729605849061	0.23815519655575987	5.0328921189433835	1.6546014838512555	2.0698940910210046	6.094681299526869	5.146037665041344	2.839674240151062	1.9215336691243283	2.588577900186338	3.3934422618340796	2.8372389442411206	2.8380083058456775	1.99783263628858	0.731956163405156	-0.013142326239565141	2.2882181435739697	4.06021459926739	0.19584907300516466	1.0168365552699852	-0.028662571818435026	-0.9845081862213624	-4.706933608330451	-7.158993348573873	-6.10013117680715	-6.925411515393949	-8.834072782856866	0.468	5.977786955420511	0.29637751932038875	0.17859603062839008	0.19250317667958858	0.3325232733716343	1.185445104315287	0.7785369896676887	9.022355754824774E-4	0.8216408094602438	9.02235575482478E-4	0.8216408094602436	0.7574374048398196	0.685539324906507	0.41530050278836833	0.18138268295163526	0.7914281105426229	0.48983436700990696	1.8459855559360725	0.8501791653417221	0.42492959032637595	0.8519936591514656	0.49067640996526163	0.774482723198125	0.9734623313860041	1.8568199227729512	1.7452902637987096	1.0	1.0	1.0	0.0	1.0	1.0	0.0	1.0	0.0	1.0	1.0	1.0	1.0	1.0	1.0	12.0	-54971.60145219668	0.0	0.0	89.0	-1248.7329345345324
15940000	-56708.752372177936	-1325.8115895723956	-55382.94078260554	0.4182795286553631	2020.921446498742	51.297401658651005	0.2856962002074384	2.122571737758831	2.5631142116691286	2.4230618540840587	3.424908434079128	5.581212500063149	3.852015218371884	1.919688323369724	2.7257188801033054	2.777232839257177	3.326174691343123	2.6661768616990997	2.072034067792387	0.923937047692125	-0.08795944158069496	2.0979162742447577	3.6762395608547465	0.4175575176045484	0.9545038997003743	0.5455101096618673	-0.5168831661283626	-4.904802670456638	-5.785151662309547	-5.348759233177842	-3.704096499452266	-1.3155255314953198	0.468	4.70811086935884	0.2925148136776703	0.17912216154878666	0.18783295700758332	0.3405300677659615	0.30156203835455614	0.5970799587507176	8.9169244331283E-4	0.8499084473823484	8.916924433128318E-4	0.849908447382348	1.479222807911424	0.37716992405244537	0.5160386428278959	0.1831723849615543	1.4842073648457763	1.5176618279722551	0.2488769804436155	0.6376625286159697	1.5969947977243706	0.8496255434048864	0.6225771653085694	1.4698651498536646	0.7124928645008773	1.8501926303565899	0.8781633042909014	1.0	1.0	1.0	1.0	1.0	1.0	0.0	1.0	0.0	1.0	1.0	1.0	1.0	1.0	1.0	13.0	-54973.517788107056	0.0	0.0	93.0	-1256.9857445923803
15950000	-56711.756834030595	-1341.1071080808965	-55370.6497259497	0.4257462802237967	2020.9139797471735	51.50746288524371	0.7087884914353649	3.5985340957917122	1.8348040111732202	2.858834445975808	4.215534784141022	4.228816239197563	3.6549780269369285	1.9869955500129612	3.0767388875715946	2.993936958808312	2.9878122196752432	2.9038863835656246	2.1456241273562076	0.7759083071487072	0.3430497670102025	1.5885306282696554	3.413303275063507	0.2731426640902538	0.9261429497068279	0.3716456478120299	-1.010019505300712	-5.019475231368244	-4.416183604833437	-5.30555994385618	-4.543354248215953	-3.3429679471279066	0.468	5.459743895191253	0.28925712754065336	0.1785146854419524	0.19304730697796899	0.33918088003942704	0.9099096209596902	0.7468648110142899	8.588898108071253E-4	0.808788547255232	8.588898108071241E-4	0.8087885472552309	0.8329217813414724	0.8301315578582533	2.592013561215949	0.04363669070945229	1.6047251203946902	1.0109406632152402	1.7405724424070703	0.435776035411627	0.139670162614767	0.6759298534266256	1.373399988481064	0.9567591764561413	1.1194974823911046	2.9402003442022244	1.3009006721377299	1.0	1.0	0.0	0.0	1.0	1.0	0.0	1.0	0.0	1.0	0.0	1.0	1.0	1.0	1.0	10.0	-54962.36739786437	0.0	0.0	87.0	-1275.6590071566786
15960000	-56747.375650879556	-1360.7851026969965	-55386.59054818256	0.4230284698389394	2020.9166975575583	51.15387412802891	0.4008879930200944	2.172510285254951	2.9498439223032547	2.159394078122367	3.180700543791326	5.0657261267782285	3.2755847114473573	2.080552026744412	3.1932703348425693	2.9344863691490093	2.609579755996305	2.7380535719803003	2.536770000419676	0.82841152567799	-0.02841800607293868	1.465907590636499	2.692931066083413	0.3251863124760199	0.7836411935833935	0.25061610939786194	-1.0948743175518767	-5.017579419348582	-5.374983092943125	-6.190747596144812	-5.8651263151890385	-6.959258911596603	0.468	4.497884999270775	0.2929449425731539	0.1792503919065467	0.19267034798104427	0.33513431753925693	0.972580713919619	0.7778401904248928	9.337449711206867E-4	0.9518907493714434	9.337449711206863E-4	0.9518907493714431	0.9076628305648241	0.4427598034574028	3.0111726070579463	0.8515731841671187	1.8302758111655033	1.4484906306819894	0.4942096153958647	0.633687911686828	0.53335413533876	0.5165759478991019	0.1843228714075419	1.4207098677970058	0.6396335033095093	1.2966180073618054	1.3240377027258525	1.0	0.0	0.0	0.0	1.0	1.0	0.0	1.0	0.0	1.0	0.0	1.0	1.0	1.0	1.0	9.0	-54968.852734965985	0.0	0.0	98.0	-1292.968334829007
15970000	-56710.44521201322	-1353.652520647505	-55356.792691365714	0.41769350410469835	2020.9220325232927	51.1104278097988	0.9141742096713764	0.8383797141715397	1.8547149260678992	2.4782009454272904	3.3173546129900515	3.431439155309274	3.8732096579213775	1.9049701540872073	3.3336729405461076	2.716206625833171	2.572320435175167	2.6509114576098898	1.9601778066666902	1.0635024801065263	0.20670600560007552	2.1680989647399165	3.433831519027203	0.39139202684697044	0.8984774464086535	-0.36271866050024404	-0.8858471293716506	-4.538672256266203	-5.173412273389422	-5.238851927292387	-5.879876736251423	-5.721719513034268	0.468	5.312048596528213	0.29147963830084317	0.17877772578057355	0.1921502224063057	0.33759241351227937	1.1900013971925554	0.7786266587479953	9.311638629002729E-4	0.832128786404972	9.311638629002756E-4	0.8321287864049743	1.139074709320575	0.5837188838259412	0.1397585274481815	0.5205728350254244	0.9718450132282278	1.25289979496814	0.16370878027133537	0.7641528970514895	1.0493184512936493	0.5437972187011056	2.0997457762545513	0.7495315003641029	0.3966843077431517	1.077804488680017	1.0390638455542796	1.0	0.0	1.0	0.0	1.0	1.0	0.0	1.0	0.0	1.0	0.0	1.0	1.0	1.0	1.0	10.0	-54954.10182453159	0.0	0.0	88.0	-1291.6447377825286
15980000	-56756.73253717831	-1388.5558165061675	-55368.17672067214	0.4279985666560893	2020.9117274607413	51.96333381233833	0.5027283438934768	0.5684187469063937	2.2505523382067896	2.7578371182606927	2.366021392090313	3.9393255931301203	3.6457244102021495	2.0951431798725926	3.0384025292998547	2.6508374290787957	3.2328487143212663	2.4677028001042776	2.6067311825693564	0.7773204794060136	0.3766507172265551	2.016898526428279	2.5515311324019003	0.31757254433991683	1.091306968619116	-0.09879660223216974	-0.7766778625940034	-4.445408079101408	-3.6239175381549296	-1.8611708705181753	-2.219360208687601	0.6478580040546351	0.468	5.924402294798378	0.2914813423726029	0.17564225930947042	0.1922357905861413	0.34064060773178717	1.2387610277124288	0.782545675817276	8.573876443194064E-4	1.0036349381342238	8.573876443194087E-4	1.0036349381342256	0.7553212919930247	1.787265946515987	0.27359261249245126	0.3130005195441722	1.3183715769979882	2.5781570561707086	0.6872218000871075	1.3603062141905693	2.376748094164516	0.4963537996327665	0.14626759654480015	0.7868625625076853	0.8298047122380671	1.3442222572971632	1.2339773874872275	1.0	0.0	1.0	0.0	1.0	1.0	0.0	1.0	0.0	1.0	1.0	1.0	1.0	1.0	1.0	11.0	-54971.23562339892	0.0	0.0	95.0	-1311.227355146232
15990000	-56731.34288928831	-1364.1917046290323	-55367.15118465928	0.4299681347542161	2020.909757892643	51.59666712927562	0.6502189710241157	0.791204159308158	1.6590957945968032	2.777335380943236	3.374435992236839	4.259183155844953	2.6299419989354895	2.4770266808731876	2.974091642617881	3.2432477859952584	3.149383841882609	2.5948224793940664	2.176692607877589	0.6627322109947889	0.5193472239266856	1.9892850661716146	2.6886358110108532	0.1784650879292929	1.0331427672646603	0.4102607102988618	-1.2582655498948538	-4.327269589369661	-3.8518378702472207	-6.208146168765403	-5.305330549618152	-4.6647487946187445	0.468	4.976060972658646	0.29416485387018226	0.17875803781182212	0.18643650058621022	0.34064060773178717	0.8655091504672815	0.7470483726583659	8.777900834524385E-4	0.7037661505628557	8.777900834524379E-4	0.7037661505628549	1.235965154919788	0.15421428707308926	0.6034231539828675	0.16901435026967693	1.1399628468696879	1.0438689845683151	0.254898936731124	0.7550330678330518	0.0674328440353395	0.6650876817013087	0.6616353495160093	0.8886805143383752	0.6980509814646005	1.5150680155047704	0.7849222302806212	1.0	1.0	0.0	0.0	1.0	1.0	0.0	1.0	1.0	1.0	1.0	1.0	1.0	1.0	1.0	12.0	-54971.10661908731	0.0	0.0	83.0	-1306.9562291337138
16000000	-56737.77265143179	-1379.0541952804065	-55358.718456151386	0.44593060390422945	2020.8937954234932	51.33780838592468	0.7188482154889477	1.2315092426016805	1.6441883686962127	2.890697964816184	3.7186354065595175	4.137787541989409	2.6207194883262526	2.434907748483832	3.2821018729272096	2.707027147456769	3.8760213921301543	2.6136498006172086	1.9802345397983432	0.7654161460483879	0.47761379552367794	2.437724227143218	3.248495202553802	0.36731028434592183	0.7579618823530694	0.16060239084026554	-1.6366513521429598	-3.5623856143793033	-2.1054852007874247	-2.059036796507149	-1.9569525181145089	-0.5026942375109349	0.468	4.93001194953565	0.2933287953536243	0.1811532560435228	0.18885741184510244	0.3366605367577522	0.5930770618971485	0.7224230932581912	8.845920525241307E-4	1.0152621881862804	8.845920525241283E-4	1.0152621881862798	2.1316551040861187	1.083314279477272	0.09030087692630585	4.084836314007505	1.1546854985361017	2.1982972662176685	1.4647093930532278	1.723216549229313	0.08461014746951669	1.8357649774670997	0.3566860727479679	2.0934519932000186	1.5748588258553247	2.547892809274208	1.6178242672114138	1.0	0.0	1.0	0.0	1.0	1.0	0.0	1.0	1.0	1.0	0.0	1.0	1.0	1.0	1.0	11.0	-54969.720621373635	0.0	0.0	93.0	-1295.188628293701
16010000	-56729.57209371166	-1371.6903843164168	-55357.88170939524	0.42528380678012095	2020.9144422206173	52.28780198276634	0.5387691387463966	0.1031810465147176	2.415340462430018	2.8270681596932508	3.9837508217200988	5.016993092192582	2.357199911796261	2.1730357309334387	3.7114534206643803	3.065296520389936	3.848305578859297	2.2189210608273258	2.271321546738664	0.7082432346543601	0.5106984214029161	2.7757790541894103	3.157822824002071	0.3990303911499302	0.4130683681717737	0.9559547389746911	-1.3569854526026033	-4.2297898692325	-4.986651293185253	-4.383557309331281	-4.5260029969314814	-4.066229603614502	0.468	4.705809155542089	0.2888672755143701	0.17786951410581062	0.19211309424021347	0.3411501161396076	0.7741571548202987	0.7662853592384484	8.758785322459648E-4	0.8941494069158405	8.758785322459649E-4	0.8941494069158405	1.3820817545678792	0.25258440904840773	0.4721374503113972	0.5293911920109896	1.9091645267877866	2.2513859623943246	3.1651732877936603	0.6334283220858454	3.2071818855198564	1.8316533297387136	1.3790058562759315	0.897397526292088	0.8601722021390652	2.0559886285593323	0.5500063131060442	1.0	1.0	0.0	0.0	1.0	1.0	0.0	1.0	0.0	1.0	0.0	1.0	1.0	1.0	1.0	10.0	-54963.988139613764	0.0	0.0	93.0	-1298.0790315042293
16020000	-56729.64141789067	-1354.059096049389	-55375.582321841284	0.4225660813738783	2020.9171599460235	51.77951802327242	0.3636628916987951	1.0531617513449014	2.5133243206915807	5.3410706045938445	3.2459313209422067	4.7271657322017715	2.3511168427008986	2.802915940670137	2.7801470856121684	3.5294937977574277	3.3526941170760467	2.011844644182398	2.3095937692232487	0.7398753782289215	0.6005808017620977	2.196556524908729	3.7318731062621993	0.24730425493858532	0.9027386715155048	0.4482315670433476	-1.2337243240885671	-3.9545230971003096	-5.5431067640795115	-6.443238558847474	-7.703719411865701	-10.092091039068439	0.468	5.156657429933422	0.29217096139855464	0.17832160337955455	0.19344424908635277	0.33606318613553976	0.8860579437402102	0.7738715378614037	8.479228739408778E-4	0.9256864116154501	8.479228739408793E-4	0.9256864116154502	1.7304284554466765	0.2579330582028208	0.2378140389545687	0.16159891815233304	1.0850497966507078	1.878759833230528	0.08794657204254397	1.3742248085265336	0.39829785572392506	2.8307854414985685	0.15575490652602259	0.9113454533659869	0.8611912237447265	1.434371979559879	1.9261505723903654	1.0	1.0	1.0	0.0	1.0	1.0	0.0	1.0	1.0	1.0	0.0	1.0	1.0	1.0	1.0	12.0	-54973.6531845686	0.0	0.0	90.0	-1280.8641793650079
16030000	-56725.41413102121	-1357.3531434669444	-55368.060987554265	0.41779420322847827	2020.921931824169	50.685435820670776	0.22434031489945971	-0.17455830963111119	1.8533458592558385	5.064319829952152	2.5891761817415695	4.684742815190876	2.078140891458463	2.2778260182640166	2.519359734779887	2.860828018326289	3.575959500235161	1.8243093987557841	2.2762619816386334	0.7503429980842882	0.4850003691273786	1.7415286276768926	4.141681751200653	0.32936330258964613	0.7014866944768545	-0.3834466941297773	-1.7170801992521343	-3.115816043252554	-6.224899386208552	-3.3067668099087104	-1.9567803041123142	-3.6227052489077285	0.468	4.625257472240762	0.2910151903439281	0.1799850757743046	0.19634847874147057	0.3326512551402985	1.09286982458462	0.7635374121129914	9.06683439440149E-4	0.8399935989515875	9.06683439440146E-4	0.8399935989515852	1.0186904370929617	0.4389983883424364	0.0473445418141133	0.0031466652957474273	1.7047172474555916	1.7827554629322953	0.23551823764868557	0.542216412126851	0.4715886336746473	1.7773067704876109	0.546293685693441	0.4658289810228779	1.2803940609789504	1.57048689803029	0.5649354187917582	1.0	1.0	1.0	0.0	1.0	1.0	0.0	1.0	0.0	1.0	1.0	1.0	1.0	1.0	1.0	12.0	-54968.63049178582	0.0	0.0	90.0	-1292.652339049713
16040000	-56773.89792226128	-1368.20783523526	-55405.69008702602	0.4169994730429471	2020.9227265543543	50.30647305210197	0.5395650649386141	0.17846584637773438	1.0131045533938585	3.2209809365451556	3.013264021679173	4.209761457919471	3.3811333381830417	2.0353896111145477	2.314167058522748	3.535678075038877	3.9259849985615283	1.887667973409947	2.308123679059304	0.9869172653471564	0.4200407446958886	1.897226111021947	3.729309753199882	0.19430940808370523	0.26833628266756554	-0.03348415737926025	-1.4099725503532492	-3.7670125757258397	-6.127991452817037	-3.546221047122487	-3.667900932551369	-1.035209562707072	0.468	5.48252287021553	0.2947907718238712	0.17717035501403575	0.18835332734287985	0.33968554581921484	0.8161439520647162	0.7589354936695918	8.489745076495172E-4	0.971174302106018	8.489745076495181E-4	0.9711743021060174	0.6038214426670246	0.5379518979437271	0.4263397245187924	0.004454098414709555	0.5268615526337928	1.219555200855994	0.011867822238185034	0.29116287005366126	1.8960785070907515	0.4609600375637203	3.7137979973068425	0.35765630322830777	0.7836133910965374	0.7306074458230284	0.4944661459764964	1.0	0.0	0.0	0.0	1.0	1.0	0.0	1.0	0.0	1.0	0.0	1.0	1.0	1.0	1.0	9.0	-55000.436477651354	0.0	0.0	98.0	-1303.4267719525965
16050000	-56751.61567259317	-1361.3178632618644	-55390.29780933131	0.41947947345682274	2020.9202465539404	50.837366208047456	0.12882311663014048	0.38286411576446794	2.5532364004310177	1.7944415057179524	3.7225656923066066	4.763008416994403	3.091719565203221	2.3365623045815824	2.2299997735533266	3.67033101035155	4.4857877168981535	1.9462242385569277	2.230970913594351	0.8356564665026752	0.28110744053890124	2.8055718536083685	4.480571960255521	0.5980882761902317	0.4688044739705658	-0.014505035019557466	-1.789631162970757	-3.827327411706338	-5.360839510642535	-8.369844746517469	-4.471188177388369	-2.267535887852031	0.468	5.54420606090336	0.2866362561380616	0.17669025995906315	0.19231664593669925	0.34435683796617755	1.057177882719141	0.7193188548710454	9.321987788313547E-4	0.9917871893037523	9.321987788313546E-4	0.9917871893037568	1.179375557557357	0.4509801639882986	0.07168422537190287	0.11086653099892516	1.0110459029848162	1.6364601275295898	0.679321999149822	0.8647256605700593	0.1829702578971952	0.5489737114673896	0.12098246230331271	0.1626525009032876	0.6200723343158216	1.2504469096672173	0.6970148801135091	1.0	1.0	0.0	0.0	1.0	1.0	0.0	1.0	1.0	1.0	0.0	1.0	1.0	1.0	1.0	11.0	-54978.21471424586	0.0	0.0	92.0	-1294.2384330186917
16060000	-56786.64600953092	-1373.6289661495393	-55413.017043381384	0.4169943137702548	2020.9227317136272	50.53009816008015	0.49620667987569034	1.5799832059388828	2.3129033246580573	3.299022758517097	3.485084703790676	3.537171143256182	2.7956474588579345	2.3414935150561416	2.1254828517026	3.7580618859952635	3.708897074735469	2.15934032283415	1.9073900882363277	0.9957613487979007	0.4564099309345087	1.171425459700028	3.382831719024699	0.408088621502066	0.1256772743341754	0.002789047257635735	-1.5210099202626428	-3.7170729099740742	-5.483068568307502	-5.127197096673946	-6.081314381808085	-4.67505239956019	0.468	4.90551956423173	0.2947692967395299	0.18234234904221483	0.1889092980660229	0.33397905615223383	2.75653799087003	0.8135122093536075	9.056081336813289E-4	0.8476660166547006	9.056081336813272E-4	0.8476660166546979	1.2406057663418975	2.486519153258643	0.16377446227631023	0.15163123987180663	1.7946860710100814	1.098031853508586	0.6310162651510195	0.626239561154259	0.43628221092141406	0.6886600950859781	0.8100102814359199	1.1124185809338607	0.7813315374663927	1.7936142327454787	1.2938934700973372	1.0	0.0	0.0	0.0	1.0	1.0	0.0	1.0	0.0	1.0	0.0	1.0	1.0	1.0	1.0	9.0	-55001.99493965444	0.0	0.0	96.0	-1308.2524371067868
16070000	-56794.11552383225	-1397.364457069214	-55396.75106676304	0.4170865925375872	2020.9226394348598	50.650959721005535	0.5779431120856635	1.652622552964075	2.860803339703651	2.044632861842704	3.658204343009314	3.0824282367628557	3.4986630363863083	2.304637122471954	2.156388298365175	3.45709466439664	4.075578739663216	2.3024308770413806	2.2005997916992266	0.8608666491931088	0.5793820759554702	2.604920866369809	3.141304926873974	0.42470983625642034	0.4319885902082832	-0.5017265174737389	-1.5734977837921682	-3.3950833842340105	-7.070558923606347	-9.996809903394087	-10.515061651670305	-11.758830330506877	0.468	5.182635402716428	0.29525830748528126	0.18112793631962024	0.18869782996735826	0.3349159262277417	0.9330007053654803	0.7890530592527186	9.308707029060245E-4	0.9164838060696344	9.308707029060251E-4	0.9164838060696324	0.6295976543569739	0.12411463749842845	1.6076898937391555	1.3035339720198031	1.1034248887087144	0.6974402688693632	0.3187541608555978	0.786182133511615	0.403824455405907	0.6311467429472788	3.7826118873989	0.8527393624466788	0.4374770436074386	1.2585172065632864	0.7062818525134876	1.0	1.0	0.0	0.0	1.0	1.0	0.0	1.0	0.0	1.0	0.0	1.0	1.0	1.0	1.0	10.0	-54991.332739773694	0.0	0.0	92.0	-1330.2693647274848
16080000	-56800.864611857345	-1411.9547947086617	-55388.909817148684	0.43851356221073085	2020.9012124651865	50.71394308723825	0.6711382723496222	0.38619804781338235	1.3271329965439262	2.9402763105778496	2.693754691560612	3.0914870508317627	3.9470402548821246	2.218582211147553	2.5780364780818097	3.2543016889485257	3.5657682846538523	2.312394201361171	1.6866498486670136	1.1624197997303403	0.9489553421754222	2.544669685795172	3.4948906873348995	0.40650965040797127	0.7840081656412584	-0.27074491092290043	-1.238684677469009	-3.2661467012765133	-3.432664385701174	-3.121214529041858	-5.074906098175571	-6.163717389736758	0.468	5.056940292402383	0.2930308361641791	0.1802180105042573	0.19458645322013643	0.3321647001114287	0.6647339991540232	0.7553750446002002	8.950366595049826E-4	0.9371473223431291	8.950366595049821E-4	0.9371473223431276	0.8669035345988608	0.2967510889702296	0.59877283181831	0.5767056550618017	1.161262315242406	0.9634201205827929	1.0479626309186507	0.8734047508432293	0.052180491457562164	1.2590575391974934	1.3182672692148467	0.7656297022416183	0.7230740165229229	1.871024665155099	0.8415876280753626	1.0	1.0	0.0	0.0	1.0	1.0	0.0	1.0	1.0	1.0	0.0	1.0	1.0	1.0	1.0	11.0	-54988.397094748354	0.0	0.0	96.0	-1343.434172757004
16090000	-56797.771259775385	-1403.987010528744	-55393.784249246644	0.4357526151789543	2020.9039734122184	50.33503543432536	0.4654125188472096	0.31132196687406155	1.368987281524223	2.1908395415488013	2.305943830689363	3.5322714245354576	3.2866151073889114	2.302806824715632	2.6095300888902835	3.2962051506506964	3.5584560268236736	2.5127417068293036	1.7537668398132542	1.09493940818627	0.7326775587089147	2.7275380724843408	2.7450527906808055	0.5616160659796674	0.4895007061271101	0.02412325421827992	-1.366416565650559	-3.583590388854514	-5.388793635884338	-4.777171882471227	-4.244516609615888	-3.263410971833488	0.468	5.330533416619874	0.29190040890112673	0.17869675248884856	0.19551393940908124	0.33388889920094494	0.9659058826130242	0.7786972410608218	8.754004000945158E-4	0.90765022643479	8.754004000945148E-4	0.9076502264347912	1.074476315947909	0.48087246714356935	0.5217572790055152	0.9036860407479732	0.670648987846517	0.840747940458855	1.2066401806114908	0.7445187066977711	0.00834734599157303	0.7118132707809672	0.3097347944572917	0.4447002254790939	0.5597213719717664	1.856898999964094	0.7306096175134655	1.0	0.0	0.0	0.0	1.0	1.0	0.0	1.0	1.0	1.0	1.0	1.0	1.0	1.0	1.0	11.0	-54986.59764636827	0.0	0.0	95.0	-1339.158325782804
16100000	-56844.60086122086	-1427.2937345636578	-55417.3071266572	0.4239406912782692	2020.9157853361191	50.69876049558963	0.7083901971739558	1.4689483100590184	1.7177617897277295	2.4713318547483967	2.1567929636490444	2.824280857120179	3.2449009824393062	2.503766697159457	2.340863441664043	2.678064620396431	3.9170364718908863	2.176769959996304	1.7489920803719738	1.0618523535660838	0.3768548481701702	2.7190666172265443	2.796431076103142	0.6813354872307286	0.8908995983018428	0.013841675700314492	-1.187779397028831	-3.3873478642227646	-3.9461503970558414	-4.747295820473791	-6.08926741427438	-5.423398099735338	0.468	4.986974342678336	0.29352177361389176	0.17919093901149552	0.18868893441052426	0.33859835296408997	1.2289975420343378	0.7957586087150043	8.72580482580335E-4	0.8734976180912642	8.725804825803344E-4	0.8734976180912627	0.846778364205839	0.46272417572876434	1.968359778361785	0.10618323356296518	1.2961788153409775	1.6556298096593687	1.6124850667953654	0.7601951447904753	1.2019004482346478	1.9058694734710666	1.3057490977976163	0.998000458217616	0.607262107247901	1.0708598365173867	0.9710595448381188	1.0	1.0	0.0	1.0	1.0	1.0	0.0	1.0	0.0	1.0	0.0	1.0	1.0	1.0	1.0	11.0	-55003.91104007576	0.0	0.0	93.0	-1357.3329637897548
16110000	-56846.26246570632	-1437.3065869011882	-55408.95587880513	0.43100071254129896	2020.908725314856	50.05788885025426	1.0296143569125384	2.987766724674496	3.186586186096806	3.3455868079084126	2.3408551897023018	2.7470330514630272	2.7333781557876935	2.226848136721089	2.4901353656858656	2.9034167723651376	3.486347688585916	2.1504827087702765	1.4314600433327433	1.0569457385067593	0.3770061378423912	2.525357935196016	2.5859371851704682	0.561390393778672	0.7663129305962181	-0.04274633256255268	-1.2021399967691073	-2.7902308190386815	-2.865230381737035	-4.935195961043965	-4.140681545174191	-2.7111977576269632	0.468	5.071529291880365	0.291035338531602	0.18051744221341273	0.1927800741404527	0.33566714511453405	0.8862791271070201	0.7623854985008499	9.114513075055609E-4	0.9801892667900473	9.114513075055594E-4	0.9801892667900468	1.9680597607910764	0.4119696850895756	0.5103930638793316	0.13081884787174994	1.3270625450522662	1.8496137034417512	1.0400305436803374	0.5953640833675327	0.15085459966160086	1.3059597924762893	0.3196663172256496	0.7914345405795653	1.3483859662180733	2.1546507600374323	1.0219314348541897	1.0	1.0	0.0	0.0	1.0	1.0	0.0	1.0	1.0	1.0	1.0	1.0	1.0	1.0	1.0	12.0	-55011.8222639468	0.0	0.0	92.0	-1362.3196049638861
16120000	-56826.167408650486	-1389.706991945463	-55436.46041670502	0.4253336143279944	2020.9143924130694	48.49270959735173	0.5824100621981015	3.244460806428025	1.8075870271142866	2.000571405755018	2.4231654497738835	3.3491727092818704	2.971370917629899	2.5030919315661104	2.2889291637396174	2.5364235166055087	3.6671641096884087	2.035581309634811	1.4365784954644747	1.1062125973372907	0.154322725371077	2.3193680535491845	3.0199434098098963	0.3534529766122394	0.43359872395610066	0.5851912776008121	-1.3712169963339356	-3.471159497966907	-4.244201682632177	-3.3960652410366836	-3.227096768723405	-3.336264756990291	0.468	5.674271566908407	0.2881778805172265	0.17878483678325663	0.19509371106651996	0.33794357163299843	1.1913886771710436	0.8089957366494586	9.295948710801785E-4	0.8856276710873769	9.295948710801792E-4	0.8856276710873757	1.1436470061389736	0.775526887241313	0.17720688839025311	0.2748241511585364	0.7812999394393084	0.5787168991728776	0.06954756297855821	0.41617681764356035	0.32636828896223435	0.5778234913190424	0.4246099013901267	0.38867208806659614	0.8540742496003361	1.284104268403394	1.1817825846320023	1.0	0.0	0.0	0.0	1.0	1.0	1.0	1.0	1.0	1.0	1.0	1.0	1.0	1.0	1.0	12.0	-55019.12636239547	0.0	0.0	91.0	-1326.3446511736308
16130000	-56839.181387009274	-1405.8524468282826	-55433.32894018099	0.4516595588679581	2020.8880664685294	48.86244915418034	1.08655046345564	1.514008578661485	1.800832059050536	2.5687052024659116	3.103607323341381	2.83929814871232	2.584974622003465	2.5923040052690207	2.5159968045869654	3.0425110270377704	3.3137002243675293	2.3064743460866546	1.6678625229991866	0.8208757680042175	0.46731155153074244	1.7758370691637242	2.7812431485602995	0.49177016919451333	0.8456010991101123	0.14958303198760403	-1.6596045517568716	-3.9964499837259235	-3.0867243686323116	-3.209094972864488	-3.4557073539381222	-4.91933391282743	0.468	4.870520708417344	0.29522212354974675	0.17765723148252807	0.19247238291634677	0.3346482620513799	1.1302306665499176	0.7720568840184879	9.182486176522789E-4	0.9113552233218474	9.182486176522759E-4	0.9113552233218463	1.8769074353738593	0.3586191167834427	0.36290243010654105	0.42388065736363967	2.0089380910213945	0.9233400209930291	0.9319181568006009	1.1203124319881181	0.9100745646446229	0.8302877815074217	0.53834553825723	1.1270276135884096	1.2418329226391702	1.4355835252168334	1.1393747111475143	1.0	1.0	1.0	0.0	1.0	1.0	0.0	1.0	1.0	1.0	1.0	1.0	1.0	1.0	1.0	13.0	-55028.036877288505	0.0	0.0	86.0	-1332.1901690265074
16140000	-56844.706256023455	-1410.5630467580074	-55434.14320926545	0.4263291428350415	2020.9133968845622	49.10300842396438	0.6940272170803522	1.8870646404845257	2.116516875101933	2.9201265354413097	3.221400929117134	1.9981276240115806	2.779164501878445	2.0249872790914627	2.7925396735293786	3.3243233453364023	2.8885401169696925	2.3341351811234463	1.52830300895775	0.9492648334396908	0.17855994487623764	2.638797362677221	2.8703655248774487	0.7797832980748871	0.744944198483702	-0.22126906382115394	-1.5229471204989882	-3.807970441184965	-3.501155846925144	-4.1342141682096	-3.599922439499903	-3.4510232406372037	0.468	5.26417308736572	0.2931099025218248	0.18165163505624243	0.1931837226647493	0.33205473975718497	0.8787447906419892	0.7702846580580293	9.065524820697088E-4	0.931840983053037	9.065524820697056E-4	0.9318409830530343	0.7110756776950523	0.16836386448490714	0.7181654966606151	0.1346264664355111	0.9600961233694908	0.34687749372182725	0.3273041831138551	0.9319510349607548	0.3460901943393584	1.180787801320667	1.9200757968091426	0.7976903895324376	0.982423752791824	1.1979428057428791	0.4656186726415046	1.0	1.0	1.0	0.0	1.0	1.0	0.0	1.0	1.0	1.0	0.0	1.0	1.0	1.0	1.0	12.0	-55029.95057564703	0.0	0.0	89.0	-1342.9956738239907
16150000	-56821.987921302854	-1413.6297523889543	-55408.3581689139	0.4214779179375562	2020.9182481094597	48.29078582472306	0.6566452356389049	2.017533923307387	1.2118186963730335	3.0312744992633203	2.341323101254251	2.1072676022491166	2.2002126772575816	2.7788899245367467	2.7729553834978216	3.159869124276788	2.4757725768278114	2.112646312928524	1.702381531810583	0.8448334973223149	0.4708121211706572	2.079430608738282	2.0163764657604974	0.7768752543872691	0.7386817491149533	-0.708713679387664	-1.3530775437751923	-4.401096416990695	-4.955919465047462	-3.1874419962871974	-3.609364703733017	-3.6491695158573965	0.468	5.121378007855801	0.2931300572656769	0.1761487648161955	0.19102446440913987	0.3396967135089893	0.7370797638693193	0.7436865981796862	9.42416610660676E-4	0.9803948165923019	9.424166106606782E-4	0.9803948165923019	1.383393085450597	0.32982571339007866	0.6234365517921013	0.18408821272645814	1.4476781108361556	0.7229391946991058	0.27404929224665703	1.2049835404577764	0.1926741254008388	1.2098760217962312	0.16557567898791425	0.8445979267796412	1.030127814087667	1.4687886989809387	1.3061283905860643	1.0	1.0	1.0	0.0	1.0	1.0	1.0	1.0	1.0	1.0	1.0	1.0	1.0	1.0	1.0	14.0	-54998.27167434287	0.0	0.0	92.0	-1338.6096084191247
16160000	-56801.713921682975	-1394.4843843762667	-55407.22953730671	0.41637626952700185	2020.9233497578703	48.62308672261993	0.31289221395166616	2.0571508754084946	1.1110565007191004	3.4731937424307544	1.8639132777008074	2.4221974645143973	2.1970021851100294	3.0761281800897486	2.9032895586028697	3.44061014590469	2.5593439910551146	2.367188876726473	1.3869335135157284	1.0971239957453363	0.022337891466207543	1.6120615388198791	1.9265080228335552	0.7276852539163813	1.4628483264684857	-0.7992490396500894	-1.1852631315613393	-4.516938266332534	-5.863003781908479	-3.972319069318955	-3.3480676271263268	-2.7677833075960065	0.468	5.513040767962438	0.2957732492884871	0.18001284967478864	0.1865635185198933	0.3376503825168325	1.7454405998637919	0.7975863861461956	8.81780738267483E-4	0.7284044163900156	8.81780738267484E-4	0.7284044163900163	1.2357073863266375	0.7836292086342671	1.4267666191721449	0.2775288622719217	3.4054204000800747	1.4211692540383802	0.780273980220549	1.594582414760468	0.20120554411049946	2.735214380164209	1.2819402302545682	2.094691664453183	1.8406486404669782	2.442926773332434	1.4777871822435051	1.0	1.0	1.0	1.0	1.0	1.0	0.0	1.0	1.0	1.0	0.0	1.0	1.0	1.0	1.0	13.0	-55000.80171000658	0.0	0.0	81.0	-1322.1142519803414
