## Supplementary File S1 for "Epidemiological dynamics of SARS-CoV-2 VOC Gamma in Rio de Janeiro, Brazil": P.1_113_skygrid.log.combined.txt (part 3 of 3)

state	joint	prior	likelihood	treeModel.rootHeight	age(root)	treeLength	skygrid.precision	skygrid.logPopSize1	skygrid.logPopSize2	skygrid.logPopSize3	skygrid.logPopSize4	skygrid.logPopSize5	skygrid.logPopSize6	skygrid.logPopSize7	skygrid.logPopSize8	skygrid.logPopSize9	skygrid.logPopSize10	skygrid.logPopSize11	skygrid.logPopSize12	skygrid.logPopSize13	skygrid.logPopSize14	skygrid.logPopSize15	skygrid.logPopSize16	skygrid.logPopSize17	skygrid.logPopSize18	skygrid.logPopSize19	skygrid.logPopSize20	skygrid.logPopSize21	skygrid.logPopSize22	skygrid.logPopSize23	skygrid.logPopSize24	skygrid.logPopSize25	skygrid.cutOff	kappa	frequencies1	frequencies2	frequencies3	frequencies4	alpha	pInv	default.clock.rate	location.clock.rate	default.meanRate	location.meanRate	location.rates.CentreWest.North	location.rates.CentreWest.Northeast	location.rates.CentreWest.RJ	location.rates.CentreWest.South	location.rates.CentreWest.Southeast	location.rates.North.Northeast	location.rates.North.RJ	location.rates.North.South	location.rates.North.Southeast	location.rates.Northeast.RJ	location.rates.Northeast.South	location.rates.Northeast.Southeast	location.rates.RJ.South	location.rates.RJ.Southeast	location.rates.South.Southeast	location.indicators.CentreWest.North	location.indicators.CentreWest.Northeast	location.indicators.CentreWest.RJ	location.indicators.CentreWest.South	location.indicators.CentreWest.Southeast	location.indicators.North.Northeast	location.indicators.North.RJ	location.indicators.North.South	location.indicators.North.Southeast	location.indicators.Northeast.RJ	location.indicators.Northeast.South	location.indicators.Northeast.Southeast	location.indicators.RJ.South	location.indicators.RJ.Southeast	location.indicators.South.Southeast	location.nonZeroRates	default.treeLikelihood	default.branchRates	location.branchRates	c_location.count[1]	skygrid
16170000	-56746.901776316176	-1395.1201623880772	-55351.7816139281	0.44163629017696104	2020.8980897372203	49.350924213578125	0.40480151750716015	2.255594041906938	1.7011352002035978	5.00048707840509	2.876949242027927	2.8149798242332764	2.4715416336717726	2.72897628571801	2.258271193959939	2.950646409922092	2.440513017319049	2.025307371802651	1.4019537417347037	1.0212414618036993	0.22971605880542878	2.451268692377339	2.10921919747399	0.802066340505085	1.6400125898200315	-0.7369471873814858	-1.0960298697036086	-4.289478713716851	-3.95078970411246	-4.4950869883368325	-3.995000074989071	-4.2377061611377504	0.468	5.413056283016175	0.2904505473619668	0.1804368840735778	0.1938313572511309	0.33528121131332606	0.5322755354374415	0.7296810875599822	9.580194667896173E-4	1.0074607991010531	9.580194667896166E-4	1.0074607991010547	0.6145123272200926	0.5634964917038704	0.5219160882869135	0.07877036719732575	1.4732744495675143	1.1609768277468835	0.3032631787724541	1.2290451624527532	0.5923665387799759	0.8639158862447026	0.6256709616020888	1.3197596870261739	1.5360083318431075	1.3587194496473887	0.4825685808477952	1.0	1.0	1.0	1.0	1.0	1.0	0.0	1.0	0.0	1.0	1.0	1.0	1.0	1.0	1.0	13.0	-54968.0133867449	0.0	0.0	86.0	-1320.7641065966957
16180000	-56795.579395688794	-1392.4355646345143	-55403.14383105428	0.4322332014685445	2020.9074928259288	49.86680213060114	0.5278179860659663	1.5554058563034583	1.2367788987669268	2.3516196612817692	3.335901662022965	3.497859188107777	2.3470086119182194	3.6581116021717186	2.874545288018379	2.886074807519267	2.717759378540494	2.054144671310239	1.4185957816700352	0.9585601555443156	0.09271174889856885	2.3343474567773654	2.3365121743123995	0.5052851095244992	2.1604891442215264	-0.4590743747173787	-1.302201329394626	-4.098481833493336	-2.769323856827647	-5.845274978445233	-2.4908872270634705	-3.937128253518712	0.468	5.194401091893451	0.2914429650568262	0.17954496672307105	0.19196708076889482	0.3370449874512095	0.8281390027688291	0.7622158197792926	8.837087885102516E-4	0.7914144492035925	8.837087885102503E-4	0.7914144492035913	0.7796013446598111	1.8259940343504444	1.9020427261205008	0.13010864266037114	1.0591434425564117	3.554115862850927	3.680179074660671	2.004354317957419	0.4802273606748397	2.0124811983449526	0.494621073274536	1.698251383404619	0.8929925625703006	2.278871810147892	1.999862675036706	1.0	1.0	1.0	0.0	1.0	1.0	0.0	1.0	0.0	1.0	0.0	1.0	1.0	1.0	1.0	11.0	-54997.06840775056	0.0	0.0	84.0	-1320.3509260456208
16190000	-56802.03925532565	-1412.041223727505	-55389.998031598145	0.4318807705484551	2020.9078452568488	49.85673262213043	0.4507380272710135	0.24301335582822614	1.1927879408303894	3.3667422293074214	2.660241285751141	3.0343321924638085	2.4813344040079213	3.355508419058482	2.369299566208547	3.2313454447272254	2.826206811717612	2.121977143515494	1.80710372380677	1.1230395918093894	0.2991041533805563	2.0005276841420967	1.4572398582052353	0.4681628313116859	1.8546501675218063	-0.6772000474526049	-1.719712716494226	-3.349735896265554	-3.665138776242909	-5.428414687096467	-3.6262201226619712	-4.544258664216145	0.468	5.180144893910959	0.2912239798213569	0.17949588585961093	0.1951364887075558	0.334143645611478	1.576309351472535	0.8063562610262187	9.289707087732459E-4	0.822444243083741	9.289707087732456E-4	0.8224442430837421	0.8474950419286116	0.5834625840831081	0.9039829525047706	1.5256439840573015	1.2982523698865007	0.8682327648872639	0.16581235612350953	1.5719666219500137	0.7274773135171935	0.8792359520524636	0.31590539036822257	0.8618246003642374	0.6556914953075199	1.497850764204443	0.7581230579466798	1.0	1.0	1.0	0.0	1.0	1.0	0.0	1.0	1.0	1.0	1.0	1.0	1.0	1.0	1.0	13.0	-54990.94565821395	0.0	0.0	84.0	-1343.6370211047408
16200000	-56818.04444573119	-1391.8127328409964	-55426.23171289019	0.43439297326695325	2020.9053330541303	49.6653802526582	0.7830788138351842	2.0750433361444682	2.2562051798448626	2.7268120312385626	2.8600538948822853	2.8881210682938288	3.0963677565620658	4.2562782302348126	2.8302455824213	3.5113950450678386	2.381821107064333	2.1453359418626463	2.2258890112769643	1.0714450725949962	0.16713523200228125	1.916375147863345	1.8838831588188745	0.8858309229503685	1.587227686587355	-0.8730342002495236	-1.6893340994349575	-3.1952182749179965	-3.0163314219979616	-4.281601062500462	-3.6099676938316643	-3.219613769316842	0.468	4.573449727287765	0.295073690576216	0.18061912959339066	0.18831988984601888	0.33598728998437605	1.2892179010909486	0.7842659561052331	8.570982433170327E-4	0.8229406525513745	8.570982433170306E-4	0.8229406525513737	0.46643803778069876	0.3257559590863885	1.382156590437008	0.10630141509025526	1.0376311851482891	0.34007887059246705	0.36724254265680506	0.5307902874771142	0.35969980796602047	0.5230515527448865	0.7859853189891057	0.2936545307252583	0.5547426145341734	0.6127596317411084	0.11653731248956116	1.0	1.0	0.0	0.0	1.0	1.0	0.0	1.0	1.0	1.0	0.0	1.0	1.0	1.0	1.0	11.0	-55029.76974107712	0.0	0.0	91.0	-1334.148600263926
16210000	-56842.360124853134	-1424.392356722739	-55417.967768130395	0.4458677409327598	2020.8938582864646	49.25578379501592	0.7603180876765507	1.6709523430309932	1.4435883420486966	2.1963334379186015	3.809529445768718	2.7105066813815295	2.57432134975719	3.4562850715831916	2.3514978173297423	3.0117727033446138	2.729106811493955	2.3469235007868643	1.8529145737659616	1.1317932174208525	0.17435909494778495	1.6932769357082018	1.964981141913147	1.0349299581320295	1.2637893615867053	-0.7743946737731382	-1.4365029175815676	-3.2984719230279684	-3.863805170070867	-4.590703042484932	-3.5654809829238037	-3.187377168620325	0.468	5.017964407457026	0.29605408174998216	0.17679685910289902	0.1867450345369239	0.3404040246101965	1.5604135020997285	0.8181571785199464	9.027787684929965E-4	0.7318486365366296	9.027787684929965E-4	0.7318486365366306	0.6646009793580938	0.3208847919257966	0.8186049238202299	0.013794223634292137	2.152699172151218	1.1184459513818792	2.744480749989446	1.0495954886861973	0.41942541346457674	0.8496431493171143	2.7042918224475554	0.9188230410829206	0.4137925905683869	3.1512141575185115	0.3859372702802813	1.0	1.0	1.0	1.0	1.0	1.0	0.0	1.0	1.0	1.0	0.0	1.0	1.0	1.0	1.0	13.0	-55018.36255026971	0.0	0.0	88.0	-1356.2855387591508
16220000	-56869.86438683838	-1436.2904321874664	-55433.573954650914	0.41841532674220283	2020.921310700655	49.29768871240246	1.0315730620584722	1.1508960675389366	1.9620212887028257	2.78019514549747	2.4063633477663813	3.1587120449865127	2.1263345409951144	3.1167111117749933	2.266529011857812	2.5553404555718204	2.580618829914325	2.222533941469654	1.746946781661708	0.9243788500787955	0.651640248318483	1.469434124004094	2.1443472514175688	1.1978190872017176	1.4652813489083634	-0.6122307417778493	-1.3018965604340527	-3.470389331246823	-4.648952859273539	-7.463896814366668	-7.456743907930757	-7.174716071728786	0.468	4.783123481077225	0.2931949246802757	0.18237901920926725	0.19295592177692264	0.33147013433353595	0.8155546144207492	0.7585969308870296	9.354360211499923E-4	0.9618937586281401	9.354360211499909E-4	0.9618937586281366	1.357957175618195	4.612915980856813	0.3613918209326312	0.026163439568774184	1.838149406627236	2.4498361969767095	2.0030742102232186	0.819903254626969	0.8069307273502099	1.4215524972351326	1.2675694706784393	0.9810854948599894	1.3261413131120419	2.242054175849776	1.0723457766974238	1.0	0.0	1.0	0.0	1.0	1.0	0.0	1.0	1.0	1.0	0.0	1.0	1.0	1.0	1.0	11.0	-55031.21439020271	0.0	0.0	91.0	-1357.8242023572848
16230000	-56840.49285209993	-1442.9239927432518	-55397.56885935668	0.42934060206625807	2020.910385425331	49.89892913399642	0.8190486691484529	0.8139363031482582	3.0030914379384943	3.450381429983904	2.516288132600594	3.4183332430191857	2.3912162030686623	3.4128371768627077	1.969946039206832	2.851028382778166	2.717569351570564	2.1129422700476215	1.6699410559306505	1.0346441791371628	0.6503475148568689	1.3878439746877007	2.120479523629082	0.7823554011247831	1.3557977589841361	-0.33854628231975337	-1.291927513445682	-3.693322909230188	-4.912359740997006	-6.447793778662253	-6.126247693905818	-6.9999486245533635	0.468	4.574532823104748	0.28889233729739855	0.18104614952073664	0.19121050791706987	0.33885100526479645	0.9099139663576973	0.7622538099638037	8.822073192073316E-4	0.8231690829511149	8.822073192073325E-4	0.8231690829511155	0.9050282234557789	0.4250614045998624	0.2354858308634971	0.26868108820771863	2.127495107263734	1.8784915350098683	0.19572211794209574	0.9706405680062254	0.61294330953631	0.666843545800873	0.602437394777116	0.5985126936582617	0.8412202850170085	2.4359165816337525	0.9947459706568856	1.0	1.0	0.0	0.0	1.0	1.0	0.0	1.0	1.0	1.0	0.0	1.0	1.0	1.0	1.0	11.0	-55010.06156488647	0.0	0.0	94.0	-1379.8154628009393
16240000	-56812.2722816321	-1404.4000075162471	-55407.87227411585	0.4184312029675113	2020.9212948244299	49.936209766128556	0.4753138319966421	0.6761617838026912	1.3775656895067105	2.7982165379244965	2.920088905276371	4.817109448801636	2.424462707020245	2.782893768936102	1.8093210148956906	3.8149269743134973	2.520717700241377	2.6348173450219226	1.9524397233979616	0.9259428506561451	0.8331184863951611	1.7625136494033404	1.909935866893013	0.9157546304497186	1.3530483104050117	-0.5421736955774139	-1.3573785632647182	-3.0026479145100526	-4.737175590394328	-7.167354652799418	-6.941419388950228	-9.050677822677457	0.468	5.064889078078985	0.2909155773160638	0.17957017238497563	0.19230758112383334	0.33720666917512876	0.8680978608966551	0.7675241254423872	9.040952258576843E-4	0.6460174176604052	9.040952258576825E-4	0.6460174176604043	0.9140647063505287	0.3665206914073912	0.26696921208214147	0.23261815205156258	1.454929580345943	1.1112290319999305	0.4160713084856868	1.5400655079274508	0.4540877980738418	0.9441076260371968	0.5380241071582242	1.1470218439323523	0.7693136519914693	1.4330905735237263	1.1017834047740165	1.0	1.0	0.0	0.0	1.0	1.0	0.0	1.0	1.0	1.0	0.0	1.0	1.0	1.0	1.0	11.0	-55029.788205371035	0.0	0.0	80.0	-1351.786474664347
16250000	-56808.27383658592	-1385.9916849409346	-55422.282151644984	0.4176323379640654	2020.9220936894333	49.37286044761348	0.523976262634609	1.4821470892709407	1.5365600887861974	2.5407425853857166	4.127310268415169	4.2217112578084794	1.920469767638984	3.2419384043595163	1.9967321921898624	4.05968705439422	2.9226544719807572	2.5663806242976546	1.567777290493922	0.8063428261231026	0.4682859380072477	2.181920867948632	2.255572624870266	0.42787649920834053	1.2734965401458493	-0.18936491595018554	-1.1176394608958797	-3.227650968697156	-5.524143207310868	-4.060490913199162	-3.617387276137234	-3.1281416285039927	0.468	4.717569785109818	0.28634704686110707	0.18271808267248607	0.19433263811959378	0.3366022323468147	0.7780420931420131	0.7659151607538625	8.799726879695546E-4	0.7595800517857765	8.799726879695581E-4	0.7595800517857754	0.7003668787211087	0.38250031896182435	0.013728139433328661	0.2641597757824271	0.8851876027329693	0.6844098364178586	0.30902280062773496	0.8541046846203414	0.5492745208167903	0.7212263175059695	0.03396152719446765	0.5313565408497	0.8600074911778803	1.120564801369157	0.5548447345351473	1.0	1.0	0.0	0.0	1.0	1.0	0.0	1.0	1.0	1.0	0.0	1.0	1.0	1.0	1.0	11.0	-55035.730656154745	0.0	0.0	83.0	-1332.4541192409506
16260000	-56816.1712836479	-1410.6723897620245	-55405.49889388587	0.4208361152091494	2020.9188899121882	49.20577629154418	0.8010122750423915	2.286221256201724	2.2353910892667157	2.7206498828933707	2.715780470165071	5.202105761938113	2.3814063915526025	2.9513863101343847	2.101556742984572	3.879864567810614	2.566847921617548	2.6417485290545053	1.8859319642339218	0.6040447397722917	0.7099509130404672	2.2309638165757435	1.6735975219895427	0.6751787407664578	0.8041626780360825	-0.25572578462768597	-0.48459608050227765	-3.379326070988676	-5.641115628972365	-6.791870713757678	-6.480977040995261	-7.95844621220826	0.468	5.119174650521528	0.28799514576205676	0.1818179063415325	0.19415020939290517	0.3360367385035071	1.529749037534593	0.8276230596696678	8.663456640533121E-4	0.818646853103956	8.66345664053315E-4	0.818646853103958	0.5729068169343273	1.53681529601701	0.4883569312008071	1.7967226876907492	1.309244160074355	1.5097641461274747	0.3566405276227745	1.663904138820666	2.037087968569433	1.501086619635849	0.3290315431934483	0.23190926965481526	2.4677923931682777	3.3431538520762434	0.35635480009065146	1.0	1.0	0.0	0.0	1.0	1.0	0.0	1.0	1.0	1.0	1.0	1.0	1.0	1.0	1.0	12.0	-55018.23532570003	0.0	0.0	83.0	-1338.9273357146615
16270000	-56837.43890786127	-1424.025231001559	-55413.413676859716	0.4260882341479366	2020.9136377932493	50.281659990967384	1.0902913916191113	0.6235460904557069	1.0422486057995588	2.457728945671223	2.558058649565879	3.5611422957283985	2.5540412369481755	2.7874844437718593	2.2422872068883106	3.5886359500523004	2.994748062926464	2.688577538572605	2.2001248708747894	0.6880688646856525	0.5101385102433987	1.8725387182679551	1.958193225722254	0.7196234052431251	0.3447892384701966	-0.09544766124040915	-0.9270743128118291	-2.952012894488755	-2.8599867419148337	-3.4360107757856126	-1.7195176872947888	-1.8375937308966468	0.468	4.785366764289162	0.2863665336462743	0.17822589047783602	0.1982700527393046	0.33713752313658674	1.0829527125693779	0.7862746354157939	9.603841497338168E-4	0.9686683784742759	9.603841497338184E-4	0.9686683784742779	0.9017666208528375	0.6050185703201377	0.2350336110031248	1.2039265357935296	0.8540233719813701	1.8059932424567058	0.45127838096062806	0.5625993924563637	0.742603671236645	0.8099567357733596	0.07572420673966683	0.16217276030855496	0.45440782197182905	0.9932191830476648	0.2840507630068059	1.0	0.0	1.0	0.0	1.0	1.0	0.0	1.0	1.0	1.0	0.0	1.0	1.0	1.0	1.0	11.0	-55033.617945598126	0.0	0.0	86.0	-1356.132756519981
16280000	-56830.057420354606	-1401.0421901694635	-55429.01523018514	0.4163357802931703	2020.9233902471042	49.65344637685807	0.8284297808250265	3.5700916705666454	1.213961559107584	2.2762655061872903	2.8788901493100223	3.4898925079933116	2.599083611952249	3.1118891564538202	2.174659847899426	3.9026154852084596	3.6972597454580534	2.9450893372162925	1.8187408887227554	0.8033871150673623	0.4607894770027452	1.63443946740805	1.5633247725891335	0.4705513153737262	0.6235845955314792	-0.38146041074968023	-0.39997058216341175	-3.440796051886648	-5.8121822098642575	-6.24442211290161	-7.689932855452712	-10.19110250583962	0.468	5.461724266469782	0.2915708013381929	0.17973980136986994	0.19198306364479933	0.3367063336471394	1.0905653401204025	0.795082935827524	9.073447418812731E-4	1.0755438180122778	9.073447418812707E-4	1.075543818012276	0.7960755031772282	0.7751700212038695	3.098145915500971	1.9373107261220524	1.3131856300705849	2.0887641618011976	2.009637935177891	1.5136694552566916	1.4430130527567258	2.961057916930202	0.027323236855137455	0.07787972485661138	1.0944433209686197	2.32649418769718	0.8669225272991798	1.0	1.0	0.0	0.0	1.0	1.0	0.0	1.0	1.0	1.0	0.0	0.0	1.0	1.0	0.0	9.0	-55026.19501167331	0.0	0.0	96.0	-1320.4135849499905
16290000	-56792.71914489701	-1375.8153835433263	-55416.903761353686	0.4193400316278598	2020.9203859957695	50.45157472786244	1.2654000582494989	0.3131480478233629	1.1339299827525582	2.595548590650286	2.6745889970847183	2.517376661566946	2.609693995270511	3.1161839061473167	1.8326605997441117	3.2712688949144133	3.392726960478634	3.387037555428904	1.8665291177510075	0.6637339139578712	0.42281797329376314	1.9281642317278305	1.9233747290532286	0.8011599997469112	0.41736463668265106	-0.5247924390115134	-0.493633948614191	-2.7982085373899372	-4.228457654968144	-3.351482142762886	-2.945825732217936	-3.4247847911493836	0.468	4.771138099775701	0.29363619237388905	0.1798304324413844	0.19301698664813408	0.333516388536594	0.7816214138239833	0.7817001413135115	9.021889687696263E-4	1.0056139362423029	9.021889687696274E-4	1.0056139362423007	0.45489669177858316	2.594544281794391	0.6754544326695807	1.5518782578198156	0.4508923115707841	1.401077822953993	0.4099495887619725	0.9593037305811596	0.17838915378504328	0.6874001144869947	0.11775534384176028	0.12543350613664866	0.5825066673180911	0.825782047059019	0.17156112688383898	1.0	0.0	0.0	0.0	1.0	1.0	0.0	1.0	1.0	1.0	0.0	0.0	1.0	1.0	1.0	9.0	-55011.605476640354	0.0	0.0	95.0	-1309.424246564614
16300000	-56816.794771605084	-1398.6256325234217	-55418.16913908166	0.4294219893249535	2020.9103040380724	50.73926775157491	0.4273973401354439	0.7908283998065723	1.1808288447583783	2.650706517224036	2.873012976966884	4.7408716037898095	2.7142853606796424	2.8868097504005825	2.0008338021975858	3.509200660848322	3.72943793112443	2.9729343491165228	2.001068858983463	0.5834250331960772	0.5416120100047064	1.4426449626957987	1.7502736324900978	0.6046031407392751	0.5620168714052596	-0.7400899325014642	-0.33555849446797903	-2.9059562567830906	-5.095309507773441	-5.178477596724401	-4.862545311242336	-7.95556176281339	0.468	4.7860948396687535	0.2956604073540029	0.17675039808872262	0.19012673403776645	0.3374624605195095	0.8975801776367714	0.7581152601428163	9.099058591562518E-4	0.907476134787852	9.099058591562554E-4	0.9074761347878526	1.0632108668762854	1.426338367901172	0.1360876694576318	0.029493248760854466	0.7039251641084733	2.8511196151021374	1.4535528062322733	1.6292990155871552	0.4889824498977007	1.517706457106449	0.20435717104272455	0.5697212263793351	0.5110312552607591	1.2531283765999917	0.6067691117016004	1.0	1.0	1.0	0.0	1.0	1.0	0.0	1.0	1.0	1.0	0.0	1.0	1.0	1.0	1.0	12.0	-55008.744027552035	0.0	0.0	90.0	-1328.123274317782
16310000	-56801.34739262619	-1374.8752737085615	-55426.47211891763	0.4209834533198355	2020.9187425740774	50.36050238444765	0.47593933082430206	1.290902230564588	1.0477387097900652	2.7794403445971043	2.650343003889565	3.782041687227835	2.8478353046530036	3.8951630049346844	2.0752250076241445	3.093660168362747	4.013993809008541	2.752606026175196	1.6263657245881666	0.5975384706703429	0.669215095639951	1.3509520532970158	1.6239391871876732	0.6344778801571446	0.46622299521474986	0.13051988217068888	-0.38295853870937513	-2.4989676933010174	-6.638421463054583	-8.59281104788988	-9.694012328421648	-8.597436169345334	0.468	5.2843282621092325	0.29127948343997967	0.18087078573450704	0.1903845118792615	0.3374652189462533	0.34672733953464335	0.6523698426290478	9.178293177164761E-4	0.9458532973892039	9.178293177164751E-4	0.9458532973892027	1.0454692044066927	0.6284822218014486	1.0670609529567125	0.9188932279426069	1.0836342635678418	1.38585218642793	0.5363790098899737	1.3681679361434556	0.768746761315094	1.4629668991195726	0.9981382844244425	0.5440111904801671	1.2796717481191804	2.7260967536530547	1.1002871396544502	1.0	1.0	0.0	0.0	1.0	1.0	0.0	1.0	1.0	1.0	0.0	1.0	1.0	1.0	1.0	11.0	-55025.769642879975	0.0	0.0	87.0	-1303.4589390272945
16320000	-56833.355127034716	-1393.347001856687	-55440.00812517803	0.41777021365823885	2020.921955813739	50.79332483698159	0.3359714748768777	1.199446583019856	1.3651444255467515	5.055244385273504	3.7366578382614373	4.028634110250812	2.6129133993293228	3.038082180305994	2.249926907542895	3.0251244142555427	3.3541094006837673	2.627974093349073	1.5968573863033946	0.6552139215543619	0.6030520803739866	1.9112153444035838	2.761387027271289	0.5086871211995442	0.7310685318231553	-0.08032931624577894	-0.2748161997034958	-2.359811802366422	-7.50282877751097	-7.692031321104987	-7.309468162186371	-7.730568815053244	0.468	5.347775134662068	0.28848431024591353	0.1786052072947806	0.19330447651990065	0.33960600593940676	1.3965298342149024	0.796364479584394	8.79945795196528E-4	0.9556645045476944	8.799457951965275E-4	0.955664504547694	0.7726628597535595	0.7992510834798999	0.30297286009813085	0.15169949432270974	1.4667525795162975	1.1675703947943765	0.28407052807631983	1.76592140883065	1.3430673455090985	0.9674627232442549	0.06741112893556005	0.5564541501315026	0.7465843822847239	3.1959205622854734	1.6180518305906348	1.0	1.0	1.0	0.0	1.0	1.0	0.0	1.0	1.0	1.0	0.0	1.0	1.0	1.0	1.0	12.0	-55036.62196600343	0.0	0.0	97.0	-1318.6490298623792
16330000	-56756.57325464838	-1352.0676454704828	-55404.5056091779	0.4163328341309018	2020.9233931932665	50.77358591999061	0.3781765413001011	1.6782076308106304	1.0771635318111923	2.4810843637617395	3.387740114456944	5.171378251924747	2.4351043739958196	2.3861067294625595	2.0914668300790136	3.9965894910935003	3.374254097271606	3.3065282331923918	1.4440090292046293	0.4765142203467808	0.6424861604915559	1.2970494429888166	3.167927533571184	0.29630531692809875	1.4539800235996214	-0.23767615489248856	-0.39031110402174585	-1.6332046431390597	-7.012506187640907	-6.388130548314061	-4.7155721360981815	-2.183971247419649	0.468	5.043544835804776	0.2934082207492577	0.18099054051848867	0.189825985356691	0.33577525337556424	1.7228758930512624	0.8280499585597894	8.710183339963678E-4	0.9089388757621313	8.710183339963672E-4	0.9089388757621302	0.39640581657269586	1.3895275901620456	0.3354039655464139	0.11077902070002803	1.328809586740751	0.683088378954864	0.6457036075846131	1.0470070309673858	0.5538433140938884	0.4915713644077176	0.507718862265246	0.6161032328032311	1.0549490322537007	1.548185586324542	0.4769349466363084	1.0	0.0	1.0	0.0	1.0	1.0	0.0	1.0	1.0	1.0	1.0	1.0	1.0	1.0	1.0	12.0	-55017.326121934726	0.0	0.0	82.0	-1283.1175458162356
16340000	-56778.75484876329	-1351.379165401391	-55427.3756833619	0.416380899370621	2020.9233451280268	49.99451909556836	0.3181504325034374	1.0884288854644175	1.2643219604249556	4.039429400706629	4.374354704013885	4.338204979636132	2.908924185740531	2.5262407148260717	2.328420239510621	4.31797667987775	2.911346423798923	3.4821544233484314	1.4767197679422117	0.4316619988929584	0.46464558286006163	1.278380688661826	2.0381325944475606	0.3971739027348111	1.2478610256720157	-0.6235677320199273	-0.6362507940474158	-1.7170549667356374	-6.133932777574031	-8.023517501632817	-4.198295239386363	-4.270695000145523	0.468	4.919630937643778	0.2891488939659484	0.18234065028071536	0.1909858642812118	0.3375245914721261	0.5396999628739905	0.6957690466694177	9.37966241919728E-4	0.76308306121866	9.379662419197249E-4	0.7630830612186602	0.620371597972638	0.3036354617296125	0.5920387169431529	0.4472458655522528	0.7108881960556942	0.8279414706100275	0.06147822480738219	0.6670997059825504	0.1759826445671527	1.228568445383819	0.7454009271141676	0.6846153140808958	0.7965750212573546	0.8521630143540571	1.1867252980191723	1.0	1.0	1.0	0.0	1.0	1.0	0.0	1.0	1.0	1.0	0.0	1.0	1.0	1.0	1.0	12.0	-55032.452995910324	0.0	0.0	85.0	-1294.3678007023038
16350000	-56773.460217769694	-1338.0524681158822	-55435.40774965381	0.4164531307655462	2020.9232728966317	49.13073775730493	0.6318358403511367	3.040690449273413	1.7777685227037097	3.122930173829996	3.716027157040297	3.176142800665601	2.984591571712634	2.3556695134177392	2.429457031380006	3.1343101764119456	2.5916190717839678	3.4635439725117254	1.4049671368960046	0.809515249632067	0.42837576890107165	1.5830484468261563	1.8304211659393572	0.4570035200439738	1.310050488081687	-0.4695379139907338	-0.9091723111565493	-2.2841893099990602	-7.472889632176702	-6.4412703927232915	-7.6249035008650745	-8.00130093814962	0.468	5.193879893546778	0.2924310103266654	0.18003057478280693	0.19432022146239755	0.3332181934281318	0.9195525788483679	0.7703278418323694	9.104512178177771E-4	0.9745881867607811	9.104512178177779E-4	0.974588186760782	0.3565183764076409	1.5081259776169065	0.8498223895315787	0.20607051036710275	1.0762278983674671	1.2138440087795224	1.3080306022136066	1.7139678192277363	0.1851144748570621	0.17973311943734618	0.22047218838004884	1.0586496982842701	0.6389839176096813	1.8935289233209314	1.4442881951958841	1.0	1.0	1.0	0.0	1.0	1.0	0.0	1.0	1.0	1.0	1.0	1.0	1.0	1.0	1.0	13.0	-55044.85801157706	0.0	0.0	82.0	-1263.2579731173769
16360000	-56795.38740127907	-1388.7856119790722	-55406.601789299995	0.4174523135500047	2020.9222737138473	49.63994293395953	0.29869926536333985	3.2629999052686487	0.9275576951637166	4.249941474498364	4.619492393277406	3.7335684626241417	3.4594918003196966	1.9915977728335281	2.62571667735083	3.042110733455119	2.4821030394453873	3.5906760234889035	1.4280988303633444	0.5543937812808939	0.7526888805733765	1.685468177874025	2.036004270653691	0.545153736847158	0.8901198932484047	-0.4084724086023634	-0.8244956427108617	-2.3569175452913655	-7.538711009920269	-8.649901062247228	-5.88179668322447	-3.899068856294753	0.468	5.007553837933018	0.2955181694742142	0.17937768243298877	0.19456679392518983	0.3305373541676089	0.38977709742583466	0.6774285946157921	9.317375591973089E-4	0.9490616628018425	9.317375591973097E-4	0.9490616628018441	0.7738576147432396	0.8444823164120969	1.4036293641328157	0.3702176618787693	1.5111504330628842	3.46579399909706	0.5246307153580222	1.1349699277888583	0.4541745306064643	0.6199215653482404	1.5549659378714797	1.2014864617407621	2.8533380881715056	2.291041857489699	2.037349653878432	1.0	1.0	1.0	0.0	1.0	1.0	1.0	1.0	1.0	1.0	1.0	1.0	1.0	1.0	1.0	14.0	-55013.927400838096	0.0	0.0	87.0	-1306.8886160090312
16370000	-56789.05809785852	-1350.920654328726	-55438.13744352979	0.4165956762707851	2020.9231303511265	48.56426343811718	0.373418265903767	0.19221194974060413	0.9186651981422647	3.217945839474398	3.764618561843022	3.6150721487803055	2.6127780661378432	1.8707840859310478	2.8494957858752787	3.4682692477821115	2.662605653152786	3.7132534438486284	1.7420933846365252	0.45050912917497415	0.9169500897016738	0.8849869198303077	2.302609833578149	0.004922577307644838	0.8317605025484399	-0.6828318064504872	-1.0022740166435082	-2.5167654101908257	-7.027707218009975	-9.113711137632768	-8.074776128904514	-7.1939362283469155	0.468	5.175364806826106	0.2897064994145062	0.18296855688412017	0.19272530855895356	0.33459963514242175	0.6889012635349685	0.7393939174732127	9.699808068668223E-4	0.7884691016319515	9.699808068668255E-4	0.7884691016319518	0.7905200829656547	0.35525317781501475	0.386205532404398	2.217101590435642	1.8535062144240653	0.7136590468728379	1.8366318026857051	1.213169002425016	1.0136553490060638	1.5973131840678076	0.6200795468707649	0.6278003617733771	0.8508516643559996	2.114715995137219	2.060765890059368	1.0	1.0	1.0	0.0	1.0	1.0	0.0	1.0	1.0	1.0	1.0	1.0	1.0	1.0	1.0	13.0	-55037.99890528755	0.0	0.0	83.0	-1282.4112993887356
16380000	-56769.750204320844	-1350.7591063266864	-55418.991097994156	0.4168250739349341	2020.9229009534624	48.8683384487817	0.3815330784175304	3.756006181201448	1.5418267395033127	2.511637609514238	3.276547112129424	3.0173116087867484	3.6917480271993144	2.0481778778082473	2.395080220656025	4.874333676100161	2.6086365377970604	3.883928378503361	1.582396574399213	0.47324760638834434	1.2218375064886784	0.6312136672943386	1.4503104662645392	0.09158809266195428	0.7387862055510097	-0.595071292322754	-1.037461829785081	-3.5946788088540185	-7.010249909234457	-6.924979552384306	-8.62289923482041	-8.951116095842643	0.468	5.114293619843534	0.28978218910667747	0.1797706113844446	0.19130448342797446	0.3391427160809051	0.8457158557578793	0.7556908763732706	9.214177392049635E-4	1.03402098962931	9.214177392049604E-4	1.0340209896293082	1.1506232657841842	0.3083350875111024	1.4670997065078901	0.33532258991647257	1.8053502893308588	2.1240535548681625	0.5086689902319416	0.9313556576313284	0.7465282547145812	1.0142988513222229	0.8723851501730322	0.7687405840001978	1.2478608310043164	2.1984992775094905	0.6612057469434915	1.0	1.0	1.0	0.0	1.0	1.0	0.0	1.0	1.0	1.0	1.0	1.0	1.0	1.0	1.0	13.0	-55032.565653271166	0.0	0.0	80.0	-1271.6703509088954
16390000	-56803.89777964143	-1370.187794186948	-55433.70998545449	0.41716388365826773	2020.922562143739	49.082541003387995	0.45353702563746495	5.4319728972415176	2.7822961569452827	3.423799527683606	2.3566836741712076	3.023267216604015	3.3436057280054228	1.9663583069986486	2.5868747090504125	3.884393474702015	2.293036506535021	4.732582960165038	1.5027875836359406	0.5683935165695314	1.218394440653473	0.9959045116416245	0.9939723422943154	0.4843363254076242	0.29191677216804923	-0.530817563270816	-0.5559931937112876	-3.0081721798176297	-5.813463657009988	-5.097988697722954	-4.253779710599192	-5.966182928807556	0.468	5.666071742202927	0.2948559814548505	0.17347509265944658	0.19344744069474246	0.33822148519096223	0.7618742950734584	0.7180713187460828	9.427597890545432E-4	0.8359042847126353	9.427597890545421E-4	0.8359042847126347	0.6814366998024295	0.5224229432410754	0.060303318868837594	1.9780808635779787	2.3735285717179866	2.4556850000175756	1.6475793438317918	0.651990307166184	1.452546463147019	0.46513342696405996	1.0303524190526672	1.0757755675066512	0.5207775387450732	2.106522695675793	2.2175535562571373	1.0	1.0	1.0	0.0	1.0	1.0	0.0	1.0	0.0	1.0	0.0	1.0	1.0	1.0	1.0	11.0	-55029.41608899509	0.0	0.0	91.0	-1302.2168161474244
16400000	-56773.79734543916	-1372.0733261621651	-55401.724019277	0.4166241485439076	2020.9231018788535	49.423900347936176	0.40817103421242457	3.5952630618142254	1.1531119263121394	3.6528256492408953	2.1817574857327777	3.1833059063541884	3.1555350638469606	2.18488668633159	3.043362861134089	3.2084357538751878	2.3569351250865296	5.357980593554489	1.6492029290206265	0.5404592336312231	1.6787645554506074	0.9727343624658524	1.071347057907471	0.66183767983269	0.19814785067007368	-0.44338090428564614	-0.38114252368239243	-3.6252598447966524	-7.084521391739983	-8.135112735117314	-5.556575135858101	-3.6459216570534796	0.468	5.315622829150925	0.29241184455172575	0.17475509454707802	0.19536613726932314	0.3374669236318748	0.848386233934364	0.771674437056631	9.134845158718373E-4	0.8136558865667125	9.134845158718367E-4	0.8136558865667127	0.7504555198836554	0.7919211207485898	0.11317578903265266	1.086379090139912	1.1872226424883479	1.5615073996239093	0.8447664942195804	0.8488895418424455	0.9912288831717191	1.4577694119470355	0.7534077916813671	0.8800178717703061	1.1868751802385629	1.4145520637193474	0.8889589574010027	1.0	1.0	0.0	0.0	1.0	1.0	0.0	1.0	1.0	1.0	0.0	1.0	1.0	1.0	1.0	11.0	-55014.84370143661	0.0	0.0	84.0	-1309.4409822980494
16410000	-56757.9714213481	-1359.0592947653256	-55398.91212658277	0.41658237904203127	2020.9231436483553	49.30390901000516	0.35242031230876736	-0.025867814747990214	2.096953108538608	2.830086717792921	3.398970491749899	2.8512763946134223	3.4700042674386697	2.413850513087856	3.5375124334522083	3.229719807703864	2.689691781561915	5.205872257950656	1.5521454292666579	0.45719684697798635	1.3715002494054962	0.8814279821177395	1.2586463164719452	1.1586502392235363	-0.11428377907867035	-0.40714906898091086	-1.0744176755274675	-3.609396931952596	-7.890424901551874	-8.199622607101983	-8.12728357762119	-8.594566084539139	0.468	4.74064468171237	0.29428094404835287	0.1818856412794117	0.1885569673502206	0.3352764473220165	0.8174029987355687	0.7659007516429469	8.685906121507843E-4	0.7710264923502533	8.685906121507829E-4	0.7710264923502512	0.6355115333388238	0.47039798671936595	0.38655628539595044	1.3451956681377517	0.9863372911820179	2.2278183014027313	2.091194311517502	0.805102143419364	0.3620474133161818	1.0989725807944426	0.6429524707185059	0.6732603042328179	1.0527518488142944	1.8998888667929859	0.6163441715454233	1.0	0.0	0.0	0.0	1.0	1.0	0.0	1.0	1.0	1.0	0.0	1.0	1.0	1.0	1.0	10.0	-55019.221616682335	0.0	0.0	80.0	-1300.6412952931987
16420000	-56802.61741549792	-1396.8196164380565	-55405.79779905987	0.42142390003435987	2020.918302127363	50.20732183292722	0.9663730428154097	1.0294870086582204	2.6873109926445378	4.060833449393282	3.284325221817512	2.76813780182603	2.9151632488085606	2.1709942301103746	2.9528139738582886	2.8452366675880087	2.4145607508893137	4.341481539129971	1.7740456495778922	0.4765891806884098	1.2828223228588278	0.8053585658266864	1.567551191047683	0.9124031509708098	-0.08145280494903191	-0.4742881987714132	-1.0432849480887594	-2.635385137163556	-4.806889570378429	-4.9706420868720285	-4.477951707759992	-4.018215284701207	0.468	5.087483422599968	0.28838911893986807	0.18093598355566964	0.189633642721764	0.3410412547826999	1.6719804584296254	0.8203175496978468	9.245670666648836E-4	0.9752904906608209	9.24567066664884E-4	0.9752904906608203	0.4360496972955075	0.3621275670376091	1.4302869605067403	0.49710732281733105	0.9247459576820185	2.6870859779604266	0.03458583861351392	0.6139930098389268	0.6126144647436946	1.1941523420046072	2.530308787409144	0.3604260094423815	1.0132145233622494	2.3244296300148064	1.2425776271012627	1.0	0.0	0.0	1.0	1.0	1.0	0.0	1.0	1.0	1.0	0.0	1.0	1.0	1.0	1.0	11.0	-55027.76418940086	0.0	0.0	86.0	-1321.398614049926
16430000	-56812.954584234314	-1383.8074399633379	-55429.14714427097	0.42910362865436097	2020.910622398743	51.05696275792234	1.0691141291648305	1.645879344104285	2.7845406997226427	3.249530110161713	3.6915669000781355	3.1697138658301127	3.295654740379734	2.2977856309065285	3.1804007460008985	3.011880834917896	2.907202167782356	3.4712435996745614	1.7837530301447269	0.5028891323948995	0.7597209378598584	1.375325194760747	1.7089204364712856	0.7669436927506955	-0.3814920220886888	-0.3372348096501201	-0.8056207524052337	-3.2975779723321472	-3.1280791432401758	-6.070344041633317	-4.89567648749498	-3.7597656287627212	0.468	4.961247424075485	0.2888478995798401	0.18164205794716068	0.19247395292009511	0.33703608955290565	0.8730222209413028	0.7677059868173739	8.884206700997123E-4	0.8685455385599039	8.884206700997118E-4	0.8685455385599044	0.5655736753503371	3.695465859287376	0.4769233855053153	1.0684340102184915	1.2935516309100057	2.0080026621968003	0.05120415251585974	1.296332570665004	0.21615691447395108	1.3100474238588864	2.0766173551382208	0.6962621237487754	1.1259056582136286	1.774968710241967	0.5892854593513008	1.0	0.0	0.0	0.0	1.0	1.0	0.0	1.0	1.0	1.0	0.0	1.0	1.0	1.0	1.0	10.0	-55046.16222792185	0.0	0.0	88.0	-1314.7833408301508
16440000	-56809.16959141177	-1377.6589130350706	-55431.510678376704	0.42337460165589713	2020.9163514257414	51.07505776686931	0.4680533726923694	0.4713553346157393	2.081438730179811	2.5209018518243114	3.6955740230168272	3.7162642685574103	2.5583300508001217	2.600713388389739	3.002275761320858	2.953985640271038	3.55950298636395	3.0318603549736736	1.698774108585654	0.15615352630050533	2.1089633678524935	0.9575593771198443	2.316769071301783	1.2749984261576108	-0.533269821079243	-0.20631026357792742	-0.8969376955285423	-2.909627615213464	-4.2059385205610464	-4.269194749812617	-3.8512358327972325	-2.797418635129012	0.468	5.290886059703705	0.29088719308934435	0.1782418552958923	0.1910445781093683	0.3398263735053966	1.2050823994108832	0.779740015010329	9.041988792211749E-4	0.8842947137842514	9.041988792211742E-4	0.8842947137842507	1.352688262951253	0.5868827091353201	0.5892578130963427	0.3005891529027604	1.5743104785552198	0.8884565823939038	0.8421257920343589	2.2873601798525223	0.5221854313982961	2.7333040847312247	0.4138728945769456	0.5420110032830338	1.8711207963021532	2.2335416418305725	2.9032899533996352	1.0	1.0	1.0	0.0	1.0	1.0	0.0	1.0	1.0	1.0	1.0	1.0	1.0	1.0	1.0	13.0	-55053.35528331435	0.0	0.0	84.0	-1299.5642193269728
16450000	-56787.69317665579	-1393.6064584115704	-55394.086718244216	0.44942298508313727	2020.8903030423141	50.3156856310755	0.48293108608394913	-0.2867399324812064	2.4067470104698216	4.126463117123283	4.338525332365439	3.1928838935868895	2.5332405291660933	2.0414854738424526	2.8390020234548015	3.379104554636648	3.2771098087754473	3.5502390993389206	1.8072193334250568	0.5109718486717525	1.2199784079083411	0.6996210430033192	1.5048530969453202	1.251513917747174	-0.42668354839670103	0.015090591561313926	-0.856499037186891	-2.6534618245874224	-3.3717437671315187	-3.5075458025238007	-3.482314430949658	-3.653683171200507	0.468	5.046065362313329	0.293720458619435	0.17773073231698067	0.19367829702789116	0.3348705120356947	1.346588458355338	0.8021261843156257	9.030720119107612E-4	0.9636945742372363	9.03072011910761E-4	0.9636945742372388	0.9363297308743138	0.6977877407976055	0.31926137111422487	1.231679688139886	1.6527183910847487	0.6759265493338394	0.17991223365946363	1.4976075343408377	0.32552531768375537	0.9218945618483432	0.5614345005976836	1.0697903874957522	0.7724273519689956	1.5951075285562253	1.0038148406686558	1.0	1.0	1.0	0.0	1.0	1.0	0.0	1.0	0.0	1.0	1.0	1.0	1.0	1.0	1.0	12.0	-55029.213239475095	0.0	0.0	77.0	-1320.5360316867238
16460000	-56793.58095070593	-1375.1197226473387	-55418.46122805859	0.4314145936632051	2020.908311433734	50.049502277924454	1.0663502969901815	0.5003400669282523	2.4698141571175416	3.3751319977138876	4.534154293282609	3.7440756584988657	2.5532524529290908	2.5050102466867825	3.051200608158633	3.2443010147365503	3.084916473601218	2.9712394312545376	1.9057007749091226	0.5096118002653893	1.277484347758448	0.5123435088927575	1.5787102593664364	1.351211679962859	-0.06498884244377305	-0.24824736619550652	-0.9537442794831704	-3.0376449058242057	-3.3962158577761175	-3.899023822411432	-4.205926765465256	-2.9186505849855577	0.468	5.299977390347102	0.28596588312900806	0.18311109893057792	0.1927704218274824	0.33815259611293313	0.6091811401444641	0.7482608145915108	8.950027216229839E-4	0.8045460013920267	8.950027216229833E-4	0.8045460013920276	0.8945781409832425	0.1840182500649133	0.07465019540932946	0.10419886924608772	0.6545224740943504	2.5840785248141427	1.1221800699363642	0.52283621347535	0.14194259125311257	0.8491809611831492	0.3004176668622832	0.7837270746897549	0.46272939556809917	1.8828890609398563	1.4928894500816101	1.0	1.0	1.0	0.0	1.0	1.0	0.0	1.0	0.0	1.0	1.0	1.0	1.0	1.0	1.0	12.0	-55024.043383776625	0.0	0.0	82.0	-1312.358695446213
16470000	-56779.8082195508	-1387.3707815931596	-55392.43743795764	0.4165461581501485	2020.9231798692472	50.65043377420639	0.5913896554480028	2.4491609737488864	2.2133289339221394	2.8571787632757304	4.234289030002913	3.7607821974301823	1.9335809970399613	2.085181370108854	2.595269242356207	3.07717266518815	3.5807714883834407	2.97469811266718	1.913702441479741	0.7274593685232216	0.693791304561448	0.2754479527841848	1.8902176994377557	1.5828700641540683	-0.29957067442790886	0.09293059184918696	-1.5469961958640752	-2.786475134315886	-4.224445459852928	-4.028846172181722	-3.041496921465929	-3.692995132912886	0.468	4.775432686634613	0.29018563433391703	0.18081014959732905	0.1948590008334767	0.3341452152352787	0.5768104133821579	0.7343895460269603	8.776375754767267E-4	0.9167808125538776	8.776375754767265E-4	0.9167808125538781	0.4200745462549429	0.4352614380109164	0.8473370618220216	0.5674573982933834	0.781220916768055	0.9534954410230737	0.1787269600749566	0.3116113163459693	0.11229611006921296	0.8660119806812304	0.5778078682628998	0.47673300748822844	0.21326903510248166	0.8157978432115817	0.7384073417493945	1.0	1.0	0.0	0.0	1.0	1.0	0.0	1.0	1.0	1.0	0.0	1.0	1.0	1.0	1.0	11.0	-55009.94001179542	0.0	0.0	85.0	-1325.2533884029772
16480000	-56768.937121151954	-1370.804890207077	-55398.13223094487	0.41640622277318584	2020.923319804624	51.93698448709969	0.8609321568517138	1.9777546735722746	1.8958865703208692	3.4556460351428284	2.909594107997156	3.759180936497471	2.5265313316629827	2.710594336581481	2.752863627913775	3.6145607039122853	3.5583615250700817	3.3758096599943452	1.8915199672139378	0.9033478377364025	0.5849734385397596	0.2903167976720834	3.063589411256613	1.329752077141205	-0.21445963521790162	0.13436678565805618	-1.3315191528464012	-2.8183745268676934	-5.673477219503812	-3.501195807318519	-3.758725553146637	-2.842590525998035	0.468	4.88432776140583	0.2913555694844884	0.18246290211066768	0.19151309366784292	0.33466843473700253	1.0309934670600036	0.7854577162003218	8.761043025365622E-4	0.7248532505479982	8.76104302536561E-4	0.7248532505479978	0.2184346574986692	0.30876890545111724	0.15969090076393253	0.19493761182361838	0.8664900575946817	0.9886711594751614	0.006710145521742837	0.608931881383865	0.34400652472817683	0.3939478923671675	0.8232121929650446	0.04660459594762265	0.3355195854853201	1.3346525448097366	0.5291779043635698	1.0	1.0	0.0	0.0	1.0	1.0	1.0	1.0	1.0	1.0	1.0	1.0	1.0	1.0	1.0	13.0	-55006.22534813125	0.0	0.0	82.0	-1312.6688746543462
16490000	-56791.66300848441	-1394.8958444657383	-55396.76716401867	0.41753729870486156	2020.9221887286924	51.47931059755956	0.8858866734476424	3.8241135421663497	2.048837528372669	3.478421924994933	3.124285656718551	3.8875282615537143	2.3679022018039015	2.4339473678109655	2.819000980903561	3.001165930679038	3.5106756533477985	3.2533538499838954	1.624186159805522	0.9176305556724392	1.0040404186639666	0.4882487718159981	2.6923164606704595	1.9710165801251371	-0.046088842200169934	-0.2617378725006056	-0.7961660885983217	-3.0372832910536736	-5.956600398102696	-2.7792741253185897	-3.620809483163197	-3.5899447216738967	0.468	5.225856239027497	0.29204921538747775	0.18047865447873973	0.19175758682544938	0.33571454330833467	0.9973927948244123	0.7726457934232829	9.230587816507746E-4	0.7843090924459588	9.230587816507746E-4	0.7843090924459594	0.6000965817090674	0.24937837961191375	1.3703339763868088	0.0036246009244287197	0.5631115358606773	1.1973524090552101	0.23522316064847432	0.38683900579802116	0.02012019861945303	0.4219550553299941	0.08696351930804376	0.637135070210598	0.23357273830503558	0.6081981693462628	0.8987573247053919	1.0	1.0	0.0	1.0	1.0	1.0	1.0	1.0	0.0	1.0	0.0	1.0	1.0	1.0	1.0	12.0	-55013.5351526451	0.0	0.0	82.0	-1336.0242699834107
16500000	-56826.92613523133	-1408.7524407726671	-55418.17369445867	0.4523774238962356	2020.887348603501	51.710911564248555	1.119363530762349	3.7841640581314584	3.077346071054741	3.712626636607231	3.156545020083694	3.2170598502543144	2.784069849549403	2.4060439218185934	2.7960698926975116	3.4966059693488	3.2415702202356003	3.5225116269795387	1.5586803390888488	0.7354335398308675	0.8075828395106466	0.3968177337335303	2.64660410111513	1.870308988034265	0.12560010722144088	-0.19443711119398727	-1.2751749292010652	-3.1968420262881114	-2.0757402029935763	-3.454183063082574	-4.060927610634992	-5.445196423643714	0.468	5.444018322893631	0.29134626160332605	0.175642825674676	0.19597495040998927	0.3370359623120102	0.5167523677433966	0.7044696293795875	8.764647219527338E-4	0.8727219253113905	8.764647219527353E-4	0.8727219253113918	0.7495483968251083	0.5704625349826528	1.3838148013176765	0.0975594342394412	2.3025722855693442	2.4393364862926616	0.07198334295504936	0.28717196468090134	0.7749709673611479	1.6841207343542113	0.19396015261293656	0.6957433738568803	1.6174126590613231	2.2844188577004974	0.9367316437635189	1.0	1.0	0.0	1.0	1.0	1.0	0.0	1.0	0.0	1.0	1.0	1.0	1.0	1.0	1.0	12.0	-55038.64580626904	0.0	0.0	82.0	-1337.1678151093258
16510000	-56811.41641598787	-1385.924704019766	-55425.491711968105	0.4231527571673455	2020.91657327023	51.57934463687497	0.662234386079707	0.6921737355865276	2.121151665348079	2.919189690287924	3.146699686005765	3.2033859585578512	2.9972983337462473	2.2192699469492703	2.3525191120089413	3.4940642918114477	3.9680925516801353	3.587112331801506	1.7134557833592736	0.9604558546373525	0.6982932194291667	0.41275293058967966	2.2606732297002057	1.6125740787781966	0.041962389412449154	-0.023415174967553243	-1.138466203191906	-3.4639077697667333	-3.075154309642236	-3.9723128945584723	-5.1666588965701346	-4.319524267796145	0.468	4.877193565523016	0.2888013713644468	0.17849316364095408	0.19167388791798043	0.3410315770766202	0.7479666172038578	0.7495181699395154	8.98084526014641E-4	0.8554904430439592	8.980845260146408E-4	0.8554904430439597	0.9331632519698247	0.3465298844174179	2.1218519703054923	0.019986804592871908	1.1741655748943007	1.584064174824727	0.7552850369156751	1.2838786898745493	0.28254020842536987	1.5790367716393672	0.2350903046434132	0.7031445720255273	2.6056441345917016	1.5511936008759084	0.36406032691978996	1.0	1.0	0.0	0.0	1.0	1.0	0.0	1.0	0.0	1.0	1.0	1.0	1.0	1.0	1.0	11.0	-55043.04810631819	0.0	0.0	84.0	-1318.4323305044536
16520000	-56837.97247218669	-1409.3417117047372	-55428.63076048195	0.4188240217970064	2020.9209020056003	51.972386243111885	0.5379187701159699	6.001536524936999	1.8093514856918322	2.705076481283871	2.473142573112289	2.4324062144028473	3.1699854073447016	3.310141394515266	2.353986914333917	3.1093556496869765	2.664025846538939	4.186186036722172	1.7300305750596237	1.1723805201685848	0.6949297517068349	1.0662765257634996	2.37735240323626	2.4604383879591176	0.16563328879855965	-0.42000421686318246	-1.2625199457833918	-3.80175728323093	-4.699972894335599	-5.153414472362363	-5.800789998061691	-7.568507838545841	0.468	5.299548623689776	0.2944150370202259	0.17880823253986322	0.19078453508595328	0.3359921953539591	0.8127181226282024	0.7599980660575717	9.490766241077479E-4	0.8903109994250319	9.490766241077484E-4	0.8903109994250337	0.683837049938515	0.32315762697144024	0.8139102948683474	0.8211284626158438	2.7670561696331433	1.556039275081696	1.0128894357711462	2.006482998443223	5.203077590824001	1.9764288485974202	1.0867142706246584	2.115737051123174	1.4038957222780881	2.271650837398315	0.4450452683816072	1.0	1.0	0.0	0.0	1.0	1.0	0.0	1.0	0.0	1.0	0.0	1.0	1.0	1.0	1.0	10.0	-55043.610068211674	0.0	0.0	85.0	-1332.8600866797667
16530000	-56829.494305424254	-1399.597544395202	-55429.89676102905	0.4222700296397555	2020.9174559977575	51.323323816496405	0.6666360898446188	0.5018346042125378	2.8604237102850725	3.2956307708498582	2.928099844218786	2.662348857786466	3.189913714476834	3.1660595761156958	1.8815076257439076	4.399353865385634	3.039114677078173	3.292417348785182	1.9115211327057287	1.2834526557255332	0.7049506616727236	0.3650969266713555	2.934321018455039	2.60747264213043	-0.0029377923949671786	-0.3777219928824126	-0.8754340347516544	-3.56758899160166	-4.477892340885298	-3.651573881505837	-4.508716395771545	-7.474439647885303	0.468	5.21470397080402	0.29212469794426466	0.17857643670773427	0.18942284431049278	0.33987602103750975	0.7281518548675084	0.7419870865615703	9.106224673371763E-4	0.8049678791399413	9.106224673371755E-4	0.8049678791399413	0.5055703052537072	0.5868990351079819	0.6074167863865	3.9686675166185097	2.1185728570041094	1.1774757069675603	1.2991124232337796	0.8288886129007901	0.3220171330746147	0.5303681923595741	0.21204916919526437	0.7538131958358901	0.7831246846998507	0.7782502905518759	0.6295040334497843	1.0	1.0	0.0	0.0	1.0	1.0	0.0	1.0	1.0	1.0	0.0	1.0	1.0	1.0	1.0	11.0	-55024.91562789486	0.0	0.0	93.0	-1335.3226621374715
16540000	-56812.814161334165	-1395.7678183818164	-55417.04634295235	0.4429101134789943	2020.8968159139183	51.5355782415832	0.4829894414377513	2.287987184546938	2.4794333702632545	2.843968446732428	2.9799654948185266	3.4064285666518455	2.9031833389448893	3.51605850060796	1.954486925506027	3.766907666029419	2.494805785234316	4.7701234599041555	2.0885558455307	0.9957246601262117	0.4264613981467194	0.6032298145242411	2.8023447534211465	1.9130124482305855	-0.07586476869289799	-0.5536932249865475	-0.3908912012269159	-2.9522928184842008	-4.16452863077114	-5.682582243782698	-5.935809438775361	-3.9617771182909607	0.468	5.203867355309358	0.2938644520612438	0.17594110601919635	0.1913345766513329	0.3388598652682284	0.7232781155018235	0.7506374403167148	8.773083385103434E-4	0.7951430198364385	8.773083385103421E-4	0.7951430198364396	0.3571394187628845	0.5594722618845459	0.967964099842843	0.23836312724447203	1.2777273059208467	0.9058553944720847	0.06789006348660738	1.0276582115384147	0.30407279810673327	0.6478972181037813	0.41830771915006304	1.2853223708317358	0.9063614071231486	2.0499669540985765	0.5661998456933907	1.0	1.0	0.0	1.0	1.0	1.0	0.0	1.0	0.0	1.0	1.0	1.0	1.0	1.0	1.0	12.0	-55035.68403055013	0.0	0.0	81.0	-1333.3805249636796
16550000	-56853.56229024221	-1413.5522978443803	-55440.009992397834	0.42275070357245886	2020.9169753238248	52.00753049557679	0.1263967054564447	0.540921860984184	1.8709838874898286	6.794273260197643	3.7151326826400424	2.643403195091186	3.6667082211247246	2.22097784057912	1.9418190078213404	4.057290655752978	2.6524578076264533	3.547655741434258	1.9234070174629163	1.0533647182788328	0.6447545729313903	1.186697660872956	2.0816294851987522	1.56651708783074	0.05884658260005775	-0.7120531548089262	-0.7921815380323971	-3.508999906870259	-4.205849567642906	-1.7297368372374478	1.9478098327144258	-0.7552198064003486	0.468	4.963612147787099	0.29384522297331855	0.18023126490826494	0.19070496751792446	0.33521854460049355	0.8926268998481485	0.7765496985129342	8.780305034239691E-4	0.8374575044401027	8.780305034239682E-4	0.837457504440102	0.4415503433632542	0.34829371410047105	0.7035003465998507	0.18070587042952124	0.8912549649541326	0.5152049848774091	1.0209999505518086	0.8694350837823425	0.8073677209465163	0.9161842194084673	0.32829445081412995	0.7862639307979215	0.9163739816143467	1.0122328911445744	0.3421256512623642	1.0	1.0	0.0	0.0	1.0	1.0	0.0	1.0	0.0	1.0	1.0	1.0	1.0	1.0	1.0	11.0	-55049.4723338376	0.0	0.0	83.0	-1353.44761673214
16560000	-56823.27063147512	-1413.0369590385174	-55410.2336724366	0.419570975476516	2020.9201550519208	52.23101242970611	0.3803850242028364	4.265285914343012	1.806887266208734	4.5955246059177295	4.23028980076538	3.340120541972878	3.614406872533246	2.484414728248073	1.9142298060382776	4.084038583731091	3.1656280996029897	3.3371571609406088	2.0985694052535337	1.312369432896898	0.511758806567833	0.9408365083377028	2.3799356401515395	1.545710502224881	-0.16169017950408618	-0.6496730192325291	-0.8529110999438966	-3.4296639086840806	-5.005279870373141	-6.758045096590311	-4.940233458138101	-4.265094730272421	0.468	5.402068678277411	0.29215919979069804	0.178294868936112	0.1900357111558533	0.33951022011733817	0.8350763754077659	0.7576137861257447	9.043118464836409E-4	0.8968325836011752	9.043118464836397E-4	0.8968325836011743	1.1465160313273635	0.43574044329252565	0.1425965283380215	0.1176195611221241	1.1573627356387124	2.464513563770188	0.5162867181478878	1.2324903975645312	1.0177189955619497	0.7878301233210436	0.23678088439661757	0.5467807083111093	1.0371233108050883	2.073096531892783	0.7810939687033273	1.0	1.0	0.0	1.0	1.0	1.0	1.0	1.0	0.0	1.0	1.0	1.0	1.0	1.0	1.0	13.0	-55035.9425755515	0.0	0.0	84.0	-1340.134284101082
16570000	-56817.63097169538	-1401.9427564549585	-55415.68821524042	0.41790261072386425	2020.9218234166735	52.51805603684235	0.49675198662881326	4.201846843587501	2.1199514435084574	3.7100881154142935	3.386758163491189	2.710830765720848	4.912764686859309	2.199962484562641	2.640498951413942	3.7172923899860675	3.387266493387997	3.4281357130498957	2.0300693326742834	1.2419636722385778	0.25445520405532374	1.0960867446172715	2.029650871230791	1.1045797723280328	0.12489437449527342	-0.6317536093340644	-1.3139942540856895	-3.561816799167544	-5.894413614852559	-7.317211334172736	-5.376887975041813	-7.04847641780791	0.468	5.168906339039604	0.2925028499051679	0.17984933924333824	0.19147054189646387	0.3361772689550315	0.5883169399787432	0.6922803321905923	8.823387812638562E-4	0.6888171388596849	8.823387812638566E-4	0.6888171388596861	1.3895920678982894	0.8750225114938217	1.0755089863541512	0.026653507785425395	1.4192877936977029	0.9177780231558973	1.927935843640931	2.2353687300812957	1.0998882244557509	2.003286004779134	1.0519760926069455	0.9977144348308958	1.2120551314001125	1.8713728284258289	1.3012605244782296	1.0	1.0	0.0	1.0	1.0	1.0	0.0	1.0	0.0	1.0	0.0	1.0	1.0	1.0	1.0	11.0	-55030.51108731638	0.0	0.0	82.0	-1339.1787858609248
16580000	-56817.37220251554	-1408.3548438669436	-55409.01735864859	0.42979353623319483	2020.9099324911642	52.147545836490984	0.5943575574615919	2.0635598363900667	1.5276848740088986	3.5680851859698905	2.7556853546788225	2.8808479597452097	4.650718075422939	2.975354896086089	2.374259343520689	3.7696228799724025	2.988309368744225	3.386782757106239	1.8995670017444004	1.3146306664134255	0.2755552730597192	1.1073749613945087	3.0068841891365126	0.8628276375661381	0.11440170471565067	-0.7855334505885239	-0.8623774218782555	-3.156949528590721	-4.0401335372215135	-5.884941506594801	-6.101252944199286	-8.136298417699223	0.468	5.205362281991874	0.28687802272897245	0.18142912560935318	0.1938656338823285	0.3378272177793475	0.6376892036006724	0.7347989633892956	8.595203590773046E-4	0.8258760632298721	8.595203590773024E-4	0.8258760632298716	1.637197943673312	0.3737335499596614	0.31216253064734195	0.22345900917691738	1.0551081555954311	1.6377353297004174	0.2699302358013373	1.3194642471471083	0.4342050007023926	1.806068166356477	0.7815823953978976	1.3149476525119583	1.7387567305098484	1.5262002563045143	1.1028055416688871	1.0	1.0	1.0	0.0	1.0	1.0	0.0	1.0	1.0	1.0	0.0	1.0	1.0	1.0	1.0	12.0	-55021.88578102709	0.0	0.0	79.0	-1339.875459357861
16590000	-56822.38997707845	-1386.8833372997276	-55435.50663977872	0.4469552353166487	2020.8927707920807	51.40856737267458	0.8562711459676658	2.3261323061426507	2.039576623290068	3.290291574733168	2.120071608258578	3.199400251496239	3.646135039029617	2.9723857828277103	2.060906883139484	3.17938037708366	3.1975248811443744	3.2132385207501573	2.2441671532897716	1.1124078080493212	0.13787884402692857	0.9157100458797061	2.173193843845882	0.9166775323100704	0.04653276099034394	-0.463651344253939	-0.936852591198106	-2.902886613693908	-2.5445568154917066	-3.7460612556958544	-2.4366468742291563	-3.5080982940551766	0.468	4.702212243864448	0.2897621365653574	0.18318080146567378	0.19173375758826477	0.3353233043807057	0.9479428091344533	0.7936963378503283	8.449498021476472E-4	0.7008484741450028	8.449498021476489E-4	0.7008484741450035	0.7578587348272414	0.6875208667861288	1.6531889852806674	2.8148013471544746	0.6695966449980644	0.5532604329718968	1.2118728513103012	0.5240141082548425	0.12905321977101242	1.3579700587152386	0.422692630999256	0.8706493346803805	0.42346822448457105	0.8428402892703453	0.7411277531320223	1.0	0.0	0.0	0.0	1.0	1.0	0.0	1.0	1.0	1.0	1.0	1.0	1.0	1.0	1.0	11.0	-55042.80285042828	0.0	0.0	81.0	-1328.8576594414908
16600000	-56808.171823151664	-1427.2941412897771	-55380.877681861886	0.4339629659765224	2020.9057630614209	52.188341163898045	1.124736665441928	3.487914648345566	3.1655270747488102	3.704677177826456	1.971620559654675	3.8407372363677514	2.264921547218936	2.489850302083409	2.4813545858566988	3.9616711153674964	3.391231223958791	2.7633105795864226	1.9262462197393313	1.2937855662548394	0.1843258993428951	1.007523376259628	3.1423956957461145	1.2077401583312557	0.058243053540218186	-0.6376819688521712	-0.8229063705227184	-1.7088661932677853	-3.117263493921426	-5.336228016445228	-5.985838879033725	-3.9531594091851243	0.468	5.103065952243266	0.28804829879331983	0.177532483049148	0.19563873535788623	0.3387804827996475	0.6074792633496597	0.7451920137907416	9.113065336062576E-4	0.9667624783912239	9.113065336062562E-4	0.9667624783912234	0.36595794800294307	0.12160065706812014	0.2265512498059566	0.07469749332250493	0.4995425232218976	0.76322698359426	1.9755939300672414	0.41529500796266117	0.0377606159851608	0.8042202173976322	0.028846900430131724	0.5146843766548991	0.6642051109198419	0.7856020984645578	0.9395184893994626	1.0	1.0	1.0	1.0	1.0	1.0	0.0	1.0	1.0	1.0	1.0	1.0	1.0	1.0	1.0	14.0	-55003.20924770464	0.0	0.0	85.0	-1353.1071133637188
16610000	-56837.49704042931	-1436.0164601076306	-55401.48058032168	0.43130026892418205	2020.9084257584732	51.93103695771731	1.286061603179038	1.5880091758191939	1.5582767483439568	3.0629179993458395	2.1450349941905524	3.653266383023237	3.2080843771562515	3.053003828393808	2.493745307747213	3.028645526178748	3.804895179008911	3.310230416231666	1.9058578743469632	1.448238698285951	0.1574236531017184	0.9571510274172432	2.5583291111833613	1.1255224979195952	0.2817995107078167	-0.6809381398691173	-1.0593817820289142	-1.4519522231521045	-3.911481220691622	-2.9487340092496126	-3.626494902475634	-4.050157446245409	0.468	5.5974104184844515	0.29302066709098995	0.1791574085447392	0.1899265448081021	0.3378953795561703	0.5217258318858742	0.7065590650178128	8.936903971598526E-4	0.8068429778458532	8.936903971598523E-4	0.8068429778458508	0.910035194735967	0.6095870257742769	0.49124062520984146	0.29341559078128643	1.2079485139391657	1.7935415726907065	1.0752614693058942	1.3963131960208583	0.16294363400877154	2.0232550278909676	0.4375223994433088	1.927369477963808	1.2939285575385697	2.644393007176776	1.2518348025512058	1.0	1.0	0.0	0.0	1.0	1.0	0.0	1.0	1.0	1.0	1.0	1.0	1.0	1.0	1.0	12.0	-55018.861854678675	0.0	0.0	84.0	-1366.0842899677673
16620000	-56853.39141205082	-1441.6483756102314	-55411.74303644059	0.43662970016522984	2020.903096327232	51.99022491214647	0.843501995983749	0.3935181522628448	1.3917985065061345	2.8045507010205486	2.3209932059512006	2.5350746678458504	2.7230033636661446	2.8351527672871013	2.363058718466175	3.5918195391329313	4.066272651646594	2.7913550005143066	1.965995170846569	1.5768087606321923	0.31660800703290376	1.5661618492880103	1.2794672438119394	1.1388530298170618	0.19063852500049294	-0.8320022757281331	-0.433371114497701	-2.196044746692778	-3.497751489744786	-3.101417743206487	-3.200395381844709	-4.959044840077121	0.468	5.566880736644942	0.2905162587638543	0.17903638337300193	0.19186454141796802	0.3385828164451773	1.698086355871543	0.7951367291438662	9.147138701356256E-4	0.9443951644477602	9.147138701356228E-4	0.9443951644477616	0.7116174235804977	0.8776743329057303	2.7173245121784975	0.2969469153232591	2.100629723414394	1.5222176247854913	0.885674784357318	1.7412946891172434	0.393828097673705	1.5192932349771844	0.7855761832095223	0.8964824450689408	1.2328651711513472	1.5035983797156813	0.9589287490387997	1.0	1.0	0.0	1.0	1.0	1.0	0.0	1.0	0.0	1.0	1.0	1.0	1.0	1.0	1.0	12.0	-55023.05013601783	0.0	0.0	87.0	-1361.8906456790428
16630000	-56836.83044530997	-1416.10735917972	-55420.72308613025	0.42294973813001757	2020.9167762892673	52.5844465235148	0.854698647420382	2.6051860313607333	1.187066385402815	3.847151060644168	3.404087764280929	3.1178401829833327	2.875820224305934	3.410460628410391	2.1257674983886203	3.2320748154812433	3.475309092882346	2.9582760844172475	2.3783292926463355	1.334242886889821	0.1179910396021614	1.3347368901050771	2.005560610461203	0.9316853385122634	-0.05766800982421644	-0.8718586902555658	-0.37755279067307695	-2.007069191359514	-3.522127929816292	-6.355839805444817	-6.440110343359491	-6.37006133586539	0.468	5.737615614766366	0.29234654918771874	0.1790286676491052	0.19154541389107202	0.33707936927210563	0.9403549171497433	0.779829883812184	8.30862763347547E-4	0.69598280474017	8.30862763347547E-4	0.69598280474017	0.30202429731982267	0.626199716833669	0.546720072520622	0.18314772233748772	0.9203386483865688	1.2030664090584613	0.623332643607121	0.6896919099314845	2.5780993738104834	1.1803330989948233	0.3632332450771976	0.6415412464459371	0.6340561493269465	1.0069073404525843	0.6984490352794236	1.0	1.0	0.0	0.0	1.0	1.0	0.0	1.0	0.0	1.0	1.0	1.0	1.0	1.0	1.0	11.0	-55031.259989131715	0.0	0.0	82.0	-1358.7265205850426
16640000	-56832.84251569219	-1389.6421372186132	-55443.20037847357	0.42696938141670765	2020.9127566459806	52.64054310686383	0.4546045084744368	4.6541341182036735	1.1864116377261014	4.087348539490259	2.6516229187719147	2.4437411357693795	2.8241607661891726	3.679554985528723	1.9341831453129448	3.9757355312524436	4.273378814074447	3.5014192281509895	2.2294074300927633	1.186542225563499	0.017517263815606244	1.156056287885573	2.132112473411436	0.8235638503837753	-0.10511443634522624	-0.7356666978772306	-0.6570788801610207	-1.8748449857998486	-4.201986255989899	-4.5168836443050395	-1.9313820048468915	-3.3487622638271644	0.468	5.29590005115373	0.29086357469413904	0.1747043848253289	0.19409835937066588	0.3403336811098677	0.5205608999768929	0.7169566522572399	8.952981452967764E-4	0.8011160448772903	8.95298145296776E-4	0.8011160448772884	0.9445595257406227	0.589299952781602	0.051214133281586784	0.15040198467730748	1.3431720204967281	0.8766193450167253	1.411396202882752	0.9953987080252181	0.11801358549542103	1.0396170014370962	0.3546960830132668	0.9584300841051148	0.6774096240491838	1.284871054302588	0.4389752193403046	1.0	1.0	1.0	0.0	1.0	1.0	0.0	1.0	0.0	1.0	1.0	1.0	1.0	1.0	1.0	12.0	-55038.19099279694	0.0	0.0	83.0	-1326.8558581382745
16650000	-56820.356951747046	-1396.8832541692825	-55423.47369757776	0.4249126881463366	2020.914813339251	52.318702188674976	0.554520793055252	2.352976925317833	2.3885486496627664	4.080045458509562	2.9658610579284144	2.839327064584542	2.718540800910666	3.0946561085128743	2.148455691699455	3.2665638132487977	4.38499744171548	3.3450273772102626	2.221292328849079	1.2631574713005433	-0.16661921189424597	1.5249060509028405	1.5471017580104276	0.7116333185379781	0.17449841509855316	-0.4509445870497969	-0.4739084966090896	-1.845587758862056	-4.298077090559951	-3.9348881256737007	-4.063419206383341	-3.519840135696177	0.468	5.393354726739147	0.2957046008677338	0.17202677110369782	0.1945042458307289	0.3377643821978409	0.5983652138820688	0.7445903964883086	8.639521628108653E-4	1.0221880785522304	8.639521628108685E-4	1.0221880785522308	0.6221773134932909	0.5019340096482086	0.861724039926682	0.5897464833773087	2.256268736148443	1.5622804408665198	0.6970951467748148	0.5426723321620008	0.5805947890365896	1.2324235576001696	0.3796167156804883	0.6131448854482452	1.3217558807335918	1.3660927175795605	1.5494948474829258	1.0	1.0	0.0	0.0	1.0	1.0	0.0	1.0	1.0	1.0	1.0	1.0	1.0	1.0	1.0	12.0	-55024.43430281188	0.0	0.0	92.0	-1318.8404333014018
16660000	-56823.66111698997	-1387.6926662004794	-55435.96845078949	0.4310948675208575	2020.9086311598764	51.79388329075658	1.881833414090849	2.326594953628531	2.2283146873633917	2.5797581891444974	2.438838746510406	3.25144077371447	2.702727465774589	3.380999582058535	2.220676638741675	3.250761182131541	4.0670326084485335	3.3914037796206418	2.367150332105889	1.1209107441565085	-0.03142786516181208	1.3448196270742825	1.4054889399358839	1.0014263501424692	-0.23901381913460037	-0.42323873770137865	-0.2447330828957493	-2.959640545485514	-3.4015040834749057	-3.9862055904016063	-3.519104241744582	-3.482906459048891	0.468	5.271098034626777	0.29195390034869834	0.17731003638241674	0.19395118170873432	0.33678488156015207	0.7122370860648933	0.7660554249354933	8.783741604204665E-4	0.8522500438676424	8.783741604204647E-4	0.8522500438676432	0.871119962962885	0.2756343188571039	0.6836252019597403	4.622302739238	1.379122710828008	1.3424376110473824	1.0369391300794	0.7661158768421099	0.5223858101521023	1.1057109521843573	0.8576987938338845	0.4076415849320782	1.4128646106082396	2.580698146133822	1.7263303987613645	1.0	1.0	0.0	0.0	1.0	1.0	0.0	1.0	1.0	1.0	1.0	1.0	1.0	1.0	1.0	12.0	-55017.97583994288	0.0	0.0	92.0	-1312.7433917140572
16670000	-56859.00492288934	-1415.262894096273	-55443.742028793065	0.4293035129603326	2020.910422514437	51.16504259424356	1.5404352819953937	1.5686240858785006	1.3948124864977645	2.9508260185628616	2.861836841838041	3.47505240915954	3.2851274159813078	3.155235182765692	2.5260611230953036	3.5434765492966216	4.328615612818219	2.818365332196239	2.222373890004899	1.543762097972193	0.26705190581231436	1.2582549504814209	1.5612283363011916	0.8803419039598415	0.060369501716652174	-0.6413393825252005	-0.7335170219982977	-2.2267278741081697	-3.794429685381854	-5.092281918221685	-6.161682526664858	-5.839330004415292	0.468	5.29732544836394	0.2935330625831109	0.1793025517197036	0.19093163130565502	0.33623275439153194	1.417339193714713	0.803646178336727	9.336516156424951E-4	0.9572319812706926	9.336516156424952E-4	0.9572319812706932	0.8099173475628276	1.4368170722771498	0.06247043407840139	1.5821985355413994	1.542525721646218	1.5617470339340445	1.0872547016791703	0.4470574072242847	0.320113351624094	0.8317002750746882	0.40580452652729454	0.8842811763782003	0.900211844266716	2.185726923996505	1.9220045731848092	1.0	1.0	0.0	0.0	1.0	1.0	0.0	1.0	1.0	1.0	1.0	1.0	1.0	1.0	1.0	12.0	-55034.28927658731	0.0	0.0	95.0	-1337.8077936947075
16680000	-56855.81397799793	-1407.4079108431406	-55448.40606715479	0.4363104522224632	2020.903415575175	50.72077645581629	1.3821752959764821	0.8251739637689982	1.8398518957173142	2.170553566103975	2.2655587725509667	3.3964408486526634	2.726352239125951	2.5918321412296264	2.726399723141861	3.3256150911614237	3.779293928688279	3.266803478961798	2.080817930569693	1.360586061951806	0.14792845159701865	1.0784450266238774	1.1294237406405991	0.7980754041446358	-0.05339562364837075	-0.3683947087717512	-0.9366873631565874	-2.173799183431755	-3.4130534171857945	-4.02544132922071	-4.007157466981511	-4.872112147967301	0.468	4.915982767079108	0.29535730311427477	0.17764855232781582	0.1882963692782975	0.3386977752796134	1.4307808799572805	0.8143855575701844	8.898895907106976E-4	0.8988169811012373	8.898895907107005E-4	0.8988169811012396	0.7800589463612072	0.9299443500752727	0.7686181884599353	0.047735328902544685	1.2302573730885988	1.369336693071065	0.7066957521500092	0.9729536067679806	0.2768451152831714	1.4332990511244545	0.2384004231970313	0.34002502583245137	0.9688646544890686	1.2640943661055837	1.2024533095133474	1.0	1.0	0.0	0.0	1.0	1.0	0.0	1.0	1.0	1.0	0.0	1.0	1.0	1.0	1.0	11.0	-55053.26125091199	0.0	0.0	87.0	-1339.3171241050934
16690000	-56846.17097031006	-1412.3469428844476	-55433.82402742561	0.4500630810943587	2020.889662946303	50.70843885380942	1.606998819563815	3.138563067044826	1.642274323221642	2.397594173956575	2.7985343720491973	3.375351405382644	2.8809724417943685	2.373482527663024	2.0658329291706843	3.0079160065757256	3.187365898152519	2.9403089652928664	2.1847330255267017	0.8740550269835605	0.07939109346561932	1.2536482915291771	1.2865781989905205	0.746124635105681	-0.2520246269998906	-0.257826531284888	-1.043163851859109	-2.490922704966358	-3.2990363244207694	-4.074169460255079	-5.1616677503562025	-4.92750560797086	0.468	4.754165073495344	0.29065172057574246	0.17672797834356527	0.19395453906103255	0.33866576201966114	0.7364270675834821	0.7794861915544053	8.937680306224955E-4	0.904131958380324	8.937680306224934E-4	0.9041319583803233	0.7124356925448787	0.9644766906612571	2.7076705945729556	0.17948358360792	1.1162821596809116	1.4160561308352557	1.8156236134998367	0.4113777635058641	0.5787500389816194	1.102491285935499	0.27425416027663074	0.11423267496360548	1.1680491206987031	2.5455958201600675	0.40629024744879255	1.0	1.0	0.0	0.0	1.0	1.0	0.0	1.0	1.0	1.0	1.0	1.0	1.0	1.0	1.0	12.0	-55040.04487458973	0.0	0.0	88.0	-1339.9824788427918
16700000	-56842.645010769425	-1409.3963539250012	-55433.24865684442	0.45190391349148074	2020.887822113906	51.30936409890903	1.87727205000951	1.9130014726889957	2.2782847606952354	2.1955701597021946	3.0412759662801827	2.689494497345828	2.4581610374714082	2.560344317095824	2.674001476044879	3.491398973173217	3.82564811028635	3.019741337252757	2.375365485241472	1.0679839779689295	0.07615404295029549	1.391662983239639	0.960802075963144	0.9991979615814404	-0.3072019069617292	-0.25157946995770175	-1.3188847064421572	-2.595188850400064	-3.0588181399049867	-2.753692027528847	-2.18750007845171	-1.6691268436560227	0.468	4.726570677899861	0.2918554303938137	0.18262088816533775	0.19303161041238628	0.3324920710284637	0.5899435431185456	0.7398280009637824	8.89934779496011E-4	0.9972810532376527	8.899347794960118E-4	0.9972810532376527	0.7068102229384025	1.2431030203561861	1.3717670782511382	0.13974976081851082	0.9748558767016225	1.5474489133123126	0.3538476968221669	1.5274392028632713	0.8138945116884365	2.31708725386228	0.3343734154529807	1.8929436533738828	1.4354459824499777	1.674098947317447	0.5679374184744974	1.0	1.0	0.0	1.0	1.0	1.0	0.0	1.0	1.0	1.0	0.0	0.0	1.0	1.0	1.0	11.0	-55042.700290344714	0.0	0.0	89.0	-1332.735998719866
16710000	-56834.56021251268	-1394.243957453731	-55440.316255058955	0.4501003153023477	2020.889625712095	50.860677153607845	0.8601461475963638	1.6852557947993194	1.6382519394922004	2.4037434228536005	2.9231178163367555	3.3286820916487345	2.7237696638119293	2.8364494692698603	2.3218237584795425	3.468950886982084	4.386038462094344	2.840940849292312	2.171001381369013	0.8841567149308404	0.11967837325271932	0.749858332376007	1.5925952131138421	0.5865403031519998	0.16224734561355672	-0.34139474623575816	-1.2966249623346446	-2.5349590063854013	-2.9820529225235535	-3.667969308491945	-4.781843559830759	-5.935698088304947	0.468	5.480270405216429	0.28948495930808327	0.1800246820654034	0.19199205087663823	0.3384983077498766	0.872907164052245	0.7534149864986682	9.035909005389072E-4	0.8218277954410964	9.035909005389078E-4	0.8218277954410956	0.48387104172121376	2.2981908337166783	1.24591950647666	0.05973121855178605	1.5894064729143917	1.9175719500311035	0.8979132438455073	1.3682280173373305	0.25341702226797036	2.2232566550427264	0.5906386969644444	0.8751477968330615	0.968030516423251	2.4940115368496527	0.9179588585657994	1.0	1.0	0.0	0.0	1.0	1.0	0.0	1.0	1.0	1.0	1.0	1.0	1.0	1.0	1.0	12.0	-55040.65801092049	0.0	0.0	84.0	-1323.459626107961
16720000	-56840.82608512295	-1375.1080559955026	-55465.71802912745	0.43574161517456617	2020.9039844122228	49.89886806591282	1.1612720342175473	4.45061789969232	2.3584764502384363	2.2239193138782727	1.966732673755906	3.2636709614398556	2.679931326779642	2.524337419451731	2.3700385288223167	3.468896078097431	3.527923005887423	3.085962297905689	1.9159171358072236	0.894610752295036	0.39956428739870636	1.090714991248277	2.139598662253542	0.2582385854544018	0.11842497426663252	-0.1020264736011026	-1.7032029638784167	-2.7346468791488485	-2.843748613756354	-5.238179976698902	-4.29778623193471	-5.628938762580698	0.468	5.32350966401676	0.29177078919401306	0.1756642685317863	0.19504586880055083	0.3375190734736513	0.6808473669411772	0.7569450499830707	8.785716375062013E-4	0.7777651939200296	8.785716375062029E-4	0.7777651939200303	0.4044660600853142	0.852834013379562	0.715280176510267	0.3699148813786026	0.530164229455969	0.510969608941096	0.46295822207104087	1.1300952843963021	0.26531125342430495	0.6183437194028286	0.503618163588864	0.567193587123828	1.05766905298862	1.7274598978941107	0.4346302376782861	1.0	1.0	0.0	1.0	1.0	1.0	0.0	1.0	1.0	1.0	0.0	1.0	1.0	1.0	1.0	12.0	-55069.63729042184	0.0	0.0	84.0	-1315.4889571884387
16730000	-56808.375473055814	-1380.8704915596547	-55427.50498149616	0.4353960380473059	2020.9043299893501	49.492118560031074	0.9507842303435776	1.5510733955813298	1.9855174383611678	2.1719372610684475	2.4908521896611644	3.37075072823339	2.570691225404077	2.5204146501169973	2.1525126804962	3.9814955008571378	2.979821079430033	3.273624381009451	1.8758254934730951	0.8654719307853308	0.30851034241444003	0.8771551631665763	1.825374999525311	0.22175925194434953	0.005514604885028411	0.004399661755796508	-1.0028292657751112	-3.6884290798879227	-3.3283321707949836	-2.949994537608256	-2.6529118201859463	-3.614281257315465	0.468	4.998642045840647	0.28972286224327565	0.17666604128234123	0.19425306548427315	0.3393580309901114	0.7198999487799823	0.7313485275680518	9.438304080327278E-4	0.8608289739500564	9.438304080327245E-4	0.8608289739500538	0.2990204320513956	0.1891570417413958	0.781697932354483	0.3329029411778615	0.6494693752016392	1.3598506515869748	2.8687354522403608	0.6468388460513396	0.5373346852186225	0.585835112157473	6.190582268416274	0.4068528220320269	0.46908327386729426	1.5933571335428345	0.6631065258087259	1.0	1.0	0.0	0.0	1.0	1.0	0.0	1.0	1.0	1.0	0.0	1.0	1.0	1.0	1.0	11.0	-55053.753452174504	0.0	0.0	83.0	-1312.5020980727309
16740000	-56808.47916867727	-1394.5214190276579	-55413.95774964961	0.44894514565305094	2020.8907808817444	50.136382021468116	1.6832370203500533	2.1883554616713896	2.256522071014264	3.158192790707508	2.2168168916883104	3.13226319426182	2.5515562402408847	2.5874773679379923	2.507618848060831	3.0589745306770095	3.485691922460299	3.1802001115676917	1.9643509153050687	0.985926321777523	0.4184170521762793	1.0336555426796799	1.7095326784748164	0.2405013497064739	0.22350714873951136	0.14053638773841248	-1.1418051795402258	-3.2682107723633833	-2.2976047412028118	-2.923002621229701	-3.614536537224456	-3.628192173476684	0.468	5.733324734524181	0.29123131049100337	0.1777103788006792	0.19233869749978824	0.33871961320853067	0.536656935684664	0.665252231677315	8.836190109058065E-4	0.7169349049794472	8.836190109058056E-4	0.716934904979447	1.0969223044841343	0.949944938393756	0.22153511900218462	0.19294186305389607	1.2735338893481247	2.2988737138754143	1.6994612067507315	0.8755784498368164	0.19860805405538245	0.7773720759560636	0.5847927186362429	0.5153426643359679	0.5662283739206724	1.8168565137679418	0.6584815458322831	1.0	1.0	1.0	0.0	1.0	1.0	0.0	1.0	1.0	1.0	1.0	1.0	1.0	1.0	1.0	13.0	-55021.76832178627	0.0	0.0	80.0	-1331.5981776232643
16750000	-56816.64728540495	-1420.6109879714386	-55396.036297433515	0.44053015980541904	2020.899195867592	50.57666549561656	1.2180859439401426	4.010606874288441	1.6459169097849333	2.6697366328940872	2.545138417288185	2.905930757505315	2.762181860867532	2.5465761880134714	2.653751571702575	3.123958015564619	3.4426860855511823	2.912746282371957	2.4629663968044864	1.0674404740242116	0.30645169588311916	0.7294481534960929	1.784118306619116	0.4549155116509145	0.5636352030866525	-0.25932414468360376	-0.8521390009917102	-2.996640256797283	-2.5819443782685196	-2.9001098644081544	-1.7717081495494102	-1.279852793706695	0.468	5.607921384615527	0.2935149496292437	0.17791535383206405	0.19038343744588898	0.3381862590928048	0.9939819991882224	0.7800999489963613	8.9532944347425E-4	0.8173214905004476	8.95329443474249E-4	0.8173214905004483	0.5201253127900001	1.2354633615765362	0.5569420600656139	0.2204007596486908	2.140709024735529	4.700431277984244	0.08309821905159702	0.7732707986103899	1.6778419003797531	2.1120724844208913	0.5888588125070082	0.5021122104825108	2.5473594344100436	3.796497202760894	0.9838367834278301	1.0	1.0	1.0	0.0	1.0	1.0	1.0	1.0	1.0	1.0	1.0	0.0	1.0	1.0	1.0	13.0	-55015.924128819745	0.0	0.0	83.0	-1342.962626504312
16760000	-56796.87328480543	-1378.4531796004107	-55418.42010520502	0.4214971637235314	2020.9182288636737	50.97494651568264	1.059567581512009	0.924809039432214	1.5300192841824585	2.3036144627966677	2.969335971389277	2.7585469799917863	3.466903012548687	2.529962227575045	3.341164958581546	3.5557030261479055	3.769130487484024	3.216193844399128	2.1541772477712477	1.2989651939104043	0.3535613887522846	0.4681786044514193	1.6434894712559822	0.35294765876354284	0.613299641935564	-0.551759301393672	-1.4241733913089858	-4.032137097060537	-4.0105822008062235	-4.550681849663976	-5.715158735081507	-6.0805445370264675	0.468	5.0757977997543255	0.29094445053841594	0.18095061791038256	0.19067447959332792	0.3374304519578751	1.0792410451749204	0.7549063252241507	9.124560999173494E-4	0.7171539328690643	9.124560999173469E-4	0.7171539328690627	0.807629370754334	1.0233074163897506	1.0492307209232004	0.1205766395348289	1.2060342955520573	1.8376010119638178	0.2940523666830131	0.6473535141952892	0.5593332701678344	0.5404006578939909	0.6644766889472735	0.2962049961817805	2.3457350993466015	1.77141916323295	1.0162161964371725	1.0	1.0	1.0	1.0	1.0	1.0	1.0	1.0	1.0	1.0	1.0	1.0	1.0	1.0	1.0	15.0	-55033.020067809026	0.0	0.0	78.0	-1308.7928795881028
16770000	-56819.176654227056	-1398.1316202676603	-55421.045033959395	0.4407131357404948	2020.8990128916569	51.19349739796392	1.6095849230491015	0.7402928471420842	1.757109723568104	2.7756226522746137	2.7898155052025344	2.7652385844290333	2.932022959909442	2.72077266614977	3.0226066166667196	3.0929405796650165	3.672852587663965	3.452371391121298	2.0831741207236405	1.1948145524560612	0.25963056541947754	0.9214912332677606	1.2343320099934285	0.028242120184865716	0.8350763823441507	-0.7372773627760757	-1.955328513796802	-2.5700755107605593	-4.1078326234072255	-4.007703599261836	-4.139763406695865	-3.8442828715256123	0.468	5.292508666242769	0.2904850944007094	0.17818352091828388	0.1915454137789665	0.33978597090204177	0.678467709948571	0.7427396373437839	9.183587055194103E-4	0.8559225057594942	9.183587055194128E-4	0.8559225057594948	0.8651222948175141	0.192445043493244	0.4287471977657318	0.05579481782300799	1.4290066222865538	1.6840377860249083	0.13833357521301434	0.45838154782116897	0.41583873584248826	0.6188746426827088	1.0378748271135048	0.6370354714797248	1.1766355183030477	1.590616510494053	1.0586010624692563	1.0	1.0	1.0	1.0	1.0	1.0	1.0	1.0	1.0	1.0	1.0	1.0	1.0	1.0	1.0	15.0	-55033.634618813485	0.0	0.0	82.0	-1323.8406789476567
16780000	-56790.55452490078	-1365.5759045696607	-55424.978620331116	0.4208645472153757	2020.918861480182	50.216511756768334	1.413957637451306	1.9191343435154453	1.431093959020667	2.5689428293085945	2.3524810408032186	3.2085411719364663	2.9489853458176425	2.3448545074537854	2.4526567418144487	3.432238119623647	3.787393005313844	3.010434358975632	2.0348601249228424	1.2772539387630921	0.09697680819042306	0.715772556671742	1.2324597222261746	0.3335081816851314	0.622739235107993	-0.5963695877269876	-1.734631482657473	-2.824738298938531	-4.691315787052767	-4.100249319748644	-4.8579765524810785	-5.475196312327504	0.468	5.008296404980722	0.2940518333449775	0.17618540719984843	0.19267478267522314	0.3370879767799525	0.8707703218708135	0.762584381502837	8.959136234356344E-4	0.7164623675821156	8.95913623435634E-4	0.7164623675821162	0.6265408560686904	0.24471917679361221	0.3395955721703221	0.012494105056411487	2.3090692155692563	1.276397458682488	0.7139295334141503	0.403497941663315	0.919696548086441	1.7727241458071303	0.3667739597127224	0.6943953829467856	0.6814018344309972	1.3961910287246784	1.454768157161259	1.0	0.0	1.0	1.0	1.0	1.0	0.0	1.0	1.0	1.0	1.0	1.0	1.0	1.0	1.0	13.0	-55019.21162736086	0.0	0.0	85.0	-1302.8344713709835
16790000	-56843.673504148675	-1405.8825648987656	-55437.79093924991	0.4366664045178092	2020.9030596228795	50.31936383661981	3.3395949705428736	2.6120844525746194	1.8849979730252016	3.0599441381603	2.466129422368174	3.0074652596658145	3.3088967330218186	2.9089740932251433	2.582117146938314	3.161823731298495	2.818760774414229	2.672622201171195	2.246615554596384	1.671147778133861	0.20145236059729815	0.7038568274675233	1.0754303563585608	0.5491939917262019	0.5290579534451029	-0.7005470379354531	-1.6441821347871626	-2.7949167427294292	-3.2569255965581734	-3.162393420798568	-2.6364266892001575	-2.778318421156394	0.468	5.3849296573372305	0.2906782346776819	0.179260732791243	0.19003235587919953	0.3400286766518771	1.0076669834969088	0.7844349327720209	8.77096400440263E-4	0.8676672177997644	8.77096400440264E-4	0.8676672177997669	0.7423425230665213	0.5027923659663179	0.8969783789741975	0.24415419015075482	1.2538762987988212	1.2261096698882383	0.8459801779041293	0.743008829323604	1.3127291124314089	1.7818883411737179	0.6025205421649058	0.8754951839176668	1.1282832872670638	1.7638058962798249	1.3262854525320134	1.0	1.0	1.0	0.0	1.0	1.0	0.0	1.0	1.0	1.0	1.0	1.0	1.0	1.0	1.0	13.0	-55047.08692734268	0.0	0.0	79.0	-1332.0932712320694
16800000	-56841.09617941371	-1394.3504699455677	-55446.745709468145	0.43342583183635497	2020.906300195561	50.53020696315691	1.0849113004035116	1.2959061327958612	2.1262078989071567	3.4088112231773664	2.9126112805303417	4.273464508174012	2.9321361947590003	2.8562781095695464	2.0530857428567173	3.844891883477329	3.9955598730113007	2.6387630237943775	2.0752129991608923	1.7865575547398906	0.17136246962726964	0.3984305149288225	1.590958222407584	0.7059020956051291	0.3871656402489566	-0.33397765811042146	-2.1141894348426082	-2.522047526249618	-4.086689691130351	-4.4077829513381035	-6.242588383288114	-4.76897979050694	0.468	5.2460459680532745	0.2927877552389693	0.17777967030224745	0.19033503395939025	0.33909754049939445	1.3872019038012577	0.8045682579295985	8.938922591185886E-4	0.7313588641204154	8.938922591185867E-4	0.7313588641204145	0.6768936315124299	0.8740327625731253	0.13026977798787137	0.874850822248883	0.9093659222746543	1.3915911356226593	1.463067117226561	0.6395887775773774	0.5965956787414141	0.5377967184417202	0.20927305756365316	0.9162548041335667	0.928891204698261	1.1122034726363432	0.8779081008304167	1.0	1.0	1.0	0.0	1.0	1.0	0.0	1.0	1.0	1.0	1.0	1.0	1.0	1.0	1.0	13.0	-55048.647626014	0.0	0.0	81.0	-1330.8648886569065
16810000	-56889.29558654686	-1433.4559357893745	-55455.83965075749	0.4383696687214646	2020.901356358676	51.30767714210114	1.174581608012654	1.5217064340944784	1.7956053052222347	3.278585023310244	4.129770544319623	4.397939111704274	2.9140737111869592	2.7252939425792015	2.709108779991653	3.0895507745486444	3.5171214752476705	2.3588701552474585	1.9989106523179478	1.6743428571211065	0.27615485727159506	0.7712923787651512	0.894195451205675	0.9441302895324613	-0.014396889573375808	-0.4584566338498257	-1.7081912560734898	-2.243223371871436	-2.567689090515773	-3.8278512927727544	-2.588741070353537	-3.0150181477866997	0.468	5.437655382818013	0.2881789963051317	0.17921762110582648	0.19185917456292656	0.3407442080261167	1.5792571407572131	0.8025008603625877	8.689197657209531E-4	0.892647501915399	8.68919765720955E-4	0.8926475019154017	0.7336410540326673	0.9969809769281189	0.422911225936695	1.674010314328689	1.5588863200458696	1.0894840914077029	0.3091640190819734	1.029471966289213	0.315009767163396	1.215840027193847	0.10160933564822097	0.7966418762679226	1.634018176659033	2.8587683876846115	1.5796821733143491	1.0	1.0	1.0	0.0	1.0	1.0	1.0	1.0	1.0	1.0	0.0	1.0	1.0	1.0	1.0	13.0	-55066.82826253179	0.0	0.0	81.0	-1356.341938943916
16820000	-56901.45895714818	-1449.3878426800431	-55452.07111446813	0.43348025566527437	2020.906245771732	51.550241433114095	0.7743969805595051	0.26643488330781245	2.193004495558574	3.8932056438929994	3.123831256568862	4.074245379276321	2.662634110731717	2.4021722171977085	2.8600580876679063	2.9659157684352153	3.2817870979969785	2.3893821144832788	1.7436508297193694	1.6262123681793907	0.18340613898917418	0.6815850205190118	1.0580108955968737	0.7701313631635222	-0.17469908235994455	-0.3735648523815314	-1.736320651273189	-2.287857523281427	-3.517827732975998	-5.330132315762996	-4.487542708342187	-4.926931637585194	0.468	4.711754040647046	0.2904957718525528	0.18039015482084292	0.19542412123113168	0.3336899520954739	1.0156871592981134	0.7708567635583824	9.147924587732448E-4	0.8008426184173061	9.14792458773247E-4	0.8008426184173076	0.5690826770513966	1.0654298324135634	0.3729926047892762	0.5630851625322404	1.4448435375169875	0.6982591523729021	1.7643882887164213	0.7985379583315756	0.32083885258012473	0.6838944787172921	0.11745755524293212	0.22184881235195328	0.8336590522849613	1.2218137030180345	1.1288701780324921	1.0	1.0	0.0	0.0	1.0	1.0	0.0	1.0	1.0	1.0	0.0	1.0	1.0	1.0	1.0	11.0	-55051.47334304327	0.0	0.0	90.0	-1387.8600094266146
16830000	-56891.31022414192	-1447.3140650166513	-55443.996159125265	0.44654181311669067	2020.8931842142806	51.48510416697631	1.0198530317255445	-0.3782391494568984	1.181962876245481	3.356693135564152	2.5453915458281364	3.9374251653216525	3.301754407150926	2.680476630628528	2.918078072534784	2.5746402068381227	3.1411282224200154	2.478215334671651	1.8446079947038876	1.3171380471431637	0.3789499649118941	0.5523280412052333	0.8248508586585757	0.5607099970013846	-0.10834946248443061	0.03842335806299719	-1.5186568815803494	-1.9455197373919029	-2.87621403874308	-4.516529924416331	-3.9814597495100568	-3.3261561429618047	0.468	5.287501845570969	0.29187486795895545	0.18215807154123392	0.18946375170220697	0.3365033087976051	0.8794500684526052	0.7682133539973516	8.638344381501982E-4	0.9237364034601349	8.638344381502004E-4	0.9237364034601353	0.906538874089515	0.32219307458082325	1.538626424793373	0.7513357622476732	0.9188497191160392	0.5999884753780489	0.06619079463608223	0.3838370460905468	0.12283305239395267	0.2525948401841119	0.27715948439560173	0.8011530340539635	0.5786781723276222	0.9605408885563755	0.42006337633964075	1.0	0.0	0.0	0.0	1.0	1.0	1.0	1.0	1.0	1.0	1.0	1.0	1.0	1.0	1.0	12.0	-55043.99036650511	0.0	0.0	90.0	-1379.8682307502863
16840000	-56848.26808487346	-1443.4168545578013	-55404.85123031566	0.4442589437374585	2020.89546708366	50.826644538232195	1.0892395881287267	-0.5031615029104204	2.0319748778657094	2.647730660461833	2.411667016491805	2.9013880266927017	3.4893888994974387	2.767567291228745	2.514072467370359	3.208687679495011	2.9085415306349924	2.088915478221729	2.1441342305941586	1.443634547023745	0.550574568017761	0.5572622642610108	1.7692998815424474	0.30394241090103385	-0.018056142408791463	-0.002155154180647184	-1.544209115100024	-1.665602676178148	-2.8256921393544188	-4.001812065830348	-4.8161333683591465	-4.919770793281375	0.468	5.117242043109421	0.2939768551704995	0.17811903746885502	0.190453931366217	0.3374501759944299	0.5384539121062715	0.721508820925464	8.998241146721103E-4	0.9173105541860301	8.998241146721116E-4	0.9173105541860309	0.5021202850784647	0.8725796229793616	0.14216271046052564	0.05782902034396746	0.8220733315553321	0.8985494740764408	0.7026044935938179	1.1768467659021922	0.2480644493168736	0.7406727046404074	0.056319475313673144	0.2982263264951793	0.35851730999934195	0.9410316538553981	0.4866676328702249	1.0	1.0	1.0	0.0	1.0	1.0	1.0	1.0	1.0	1.0	0.0	1.0	1.0	1.0	1.0	13.0	-55036.95373976811	0.0	0.0	77.0	-1375.7157776629676
16850000	-56850.931934904445	-1433.9758682059999	-55416.95606669845	0.4573438203088042	2020.8823822070885	50.42914300096571	1.3031663378464795	-0.14640870508048776	1.5444573583432606	2.771273813149063	2.6389268060594557	4.088617624830868	3.7027258537782526	2.50923685130801	2.464869691330934	3.317010944816536	3.219695724874382	2.3232525873311065	2.3186376129639483	1.3971505991683533	0.2530560301184176	0.9697763011223097	1.7640890135177487	0.6006355592748122	0.5225471997406467	-0.0610009484285578	-1.4402465548168908	-2.3470904824911556	-3.205562564248972	-3.299538552413374	-2.667874167371844	-3.8797823967562812	0.468	4.97003745656589	0.29071446944884327	0.18040926573084334	0.19305082124374465	0.33582544357657007	0.6047431150791032	0.733483988164959	9.04752956593199E-4	0.6832828443881944	9.047529565931987E-4	0.6832828443881954	1.1680690050682507	2.08474048114364	1.0496165367357553	1.5359951701516523	0.7713066547463345	2.2121797392586764	0.35447211387520905	1.6754427556922389	0.7903175655769884	0.6344849406448012	0.3090717219256746	0.6077891623473716	1.105270690826915	1.9296077194419168	0.6480866516166185	1.0	1.0	1.0	0.0	1.0	1.0	1.0	1.0	1.0	1.0	0.0	1.0	1.0	1.0	1.0	13.0	-55021.77093364109	0.0	0.0	80.0	-1369.7412007703467
16860000	-56795.91648535284	-1426.7414395237138	-55369.17504582913	0.4294029198044839	2020.9103231075928	50.08404300751331	0.8779453872573801	-0.2869600505599047	1.8762002574334475	2.4355828524326073	3.913919734875832	3.665278305619697	3.0126013681351473	2.309104206346718	2.2921727130138234	3.059640554240068	3.172924600702197	2.355740697064585	2.178623454264514	1.5190704225795881	0.33940271120366505	1.000008049029245	1.2191763309773453	0.6423697978313565	0.3197023338395993	-0.185128504363841	-1.3429564392158777	-2.580676246701833	-3.2695071587297586	-5.98313772722555	-6.236578720839711	-6.701412716641175	0.468	5.455757768647964	0.29717878441400963	0.17926499786977346	0.1879538131414349	0.33560240457478335	0.4528844589552506	0.7111110235538525	8.911110625477997E-4	0.745987097815372	8.911110625478002E-4	0.7459870978153734	0.938437794099996	0.349191967503092	3.1557980894890343	0.6744170509433142	1.233950376388523	0.5443275888553305	0.29398412467717766	1.2404807587523001	0.4646647504440539	0.7699857189019951	0.35880375398491005	0.5132440277646345	0.7053422082080438	1.6260322254702355	0.7294072107567001	1.0	1.0	0.0	0.0	1.0	1.0	1.0	1.0	1.0	1.0	0.0	1.0	1.0	1.0	1.0	12.0	-54992.93304750631	0.0	0.0	80.0	-1365.8457738341106
16870000	-56819.42747733023	-1436.6419704402053	-55382.785506890024	0.4785933760193856	2020.8611326513778	49.501073898863545	0.8372507189491328	-0.25737645232839224	1.416777096250954	2.250556056287514	2.6831165160504242	3.344898234353561	2.7182242901034828	3.021533400236277	2.2279974113401577	3.0931303004076307	3.49409914973148	1.8775719725461146	1.8615242878335068	1.425924065933741	0.4946757015296772	1.0592355303506746	1.2654040731076632	0.19610800067802397	0.023749575723898797	-0.15713933721546627	-1.486283728458318	-2.5488754618065763	-3.086334301115945	-3.6205453589533505	-2.669263039292236	-4.781879875066059	0.468	5.019661765516232	0.2923669310747421	0.17911205321401197	0.19037845792537553	0.33814255778587177	0.7263055367764133	0.7788190351618537	9.332570950651248E-4	0.8638423445708909	9.332570950651255E-4	0.8638423445708908	0.9612333315817195	0.56902209865441	1.4868550027318579	1.1840762962898062	1.1545262985652496	0.4860047881461063	1.6711211891000266	1.1471310871762104	0.140620808739587	1.3601528744895457	0.8444591949211808	0.16479688046784555	1.0015650141048689	1.457516517082134	0.35261905578194597	1.0	1.0	0.0	0.0	1.0	1.0	0.0	1.0	1.0	1.0	1.0	1.0	1.0	1.0	1.0	12.0	-55013.81954308937	0.0	0.0	76.0	-1369.5032479749327
16880000	-56843.24008081857	-1436.5840617514568	-55406.656019067115	0.42969796618953565	2020.9100280612079	49.240282435313716	1.9876863684984303	0.46085369762732586	1.8090629233484323	2.2377908199140792	3.116027347878723	3.469403318095331	2.853024636156724	3.1862447100624416	2.676802317774779	3.067988176954947	3.47164414821826	2.009501230388948	1.618572469535112	1.6498283558218667	0.4809414272543141	0.8424354125225484	1.2117999405093283	0.37131056882012936	0.37485447305430003	-0.3873606217644814	-1.406146371873875	-2.9371377135619428	-3.434490532221718	-3.4514743657990077	-4.092257414083413	-3.8487059818209284	0.468	4.648950611923858	0.2938531859788126	0.18008529456926958	0.18803749100372588	0.33802402844819324	0.6813507249654994	0.7401874937845546	9.573556229138466E-4	0.8438002753295357	9.573556229138479E-4	0.8438002753295364	1.3247889136978754	0.7440014708261867	1.39561248005812	0.9968387563076178	1.910081720829917	1.3716343860411617	0.5311014331515241	1.471993107401249	0.8398050178476705	1.631792191326427	0.1450909859728048	0.47680965674963577	0.761874220451539	3.05567882466887	0.5506783507209272	1.0	1.0	1.0	0.0	1.0	1.0	1.0	1.0	1.0	1.0	0.0	1.0	1.0	1.0	1.0	13.0	-55038.906263815894	0.0	0.0	81.0	-1364.3245348933335
16890000	-56810.75442920911	-1413.9988070044205	-55396.75562220469	0.41894917760549466	2020.9207768497918	48.93850995458365	1.3203068145153867	0.35315881878329586	2.007756156905891	2.7884182444530667	3.89592636960356	3.2666594383009744	2.2781214472192413	2.778714327706747	3.0211027024195944	2.1807274568978006	3.6108328108775787	2.4600453550812693	1.5352215818589	1.7127348608394062	0.11807469717223673	0.9012789142049005	1.209437869253997	0.191205250638096	0.6357595392826624	-0.3808678543415027	-1.1638705371560196	-2.944922220220406	-5.227856133168176	-4.327533276667015	-5.214950676653451	-3.7316660574884892	0.468	5.4807001129995365	0.2924751156428555	0.1828295961809079	0.18803047410490437	0.3366648140713336	0.7978939740804185	0.7188017496920602	9.725691223542257E-4	0.8011544401759612	9.725691223542267E-4	0.8011544401759628	1.6189429944814353	0.6792434262705331	0.6646944566301964	0.0801471226371312	1.3477767935441174	1.326964642408724	2.270716855242035	1.1639744947125332	0.7486966744427359	0.3145093574649319	0.05166271551058226	0.2876656174997001	0.6581342049801439	2.3317141777534447	1.1093412991227722	1.0	1.0	1.0	0.0	1.0	1.0	0.0	1.0	1.0	1.0	0.0	1.0	1.0	1.0	1.0	12.0	-55022.92602266866	0.0	0.0	83.0	-1349.0498376999665
16900000	-56799.141518400626	-1387.5198604885763	-55411.62165791205	0.4261785338775696	2020.9135474935197	48.62020851923546	1.8066408390449047	1.3623838546749116	1.640297956870982	2.288418841775716	3.5293082176421104	2.935274998932128	3.328227238689006	2.7992068975855107	2.4627967815445744	2.5514866511138554	3.0421292489329237	2.1651974931464757	1.6345037816480994	1.3243794603275472	0.37273804180867576	0.6011661584630725	1.2117754044626112	-0.003664722529552744	0.828817304296573	-0.656333507741141	-0.44706326829419085	-2.267722375333762	-4.628193468687373	-3.6176201143244873	-3.318953986624929	-2.038342293850736	0.468	5.998183643315856	0.28693803674062407	0.17611705914313722	0.19787652054956092	0.3390683835666791	0.9031111046160825	0.778189231417463	9.133254358107959E-4	0.705289188316094	9.13325435810795E-4	0.7052891883160955	0.5481173257961311	0.40672412711903	0.6063278309034342	0.26646752499382836	2.2486942044875824	1.1979771610177814	0.6255221545062706	0.5426282156489493	0.49062648265408026	0.8171525946700702	0.22494835205098526	0.34540677789766006	0.5571555550626691	1.49610288968328	0.7089507592216958	1.0	1.0	1.0	0.0	1.0	1.0	0.0	1.0	1.0	1.0	1.0	1.0	1.0	1.0	1.0	13.0	-55038.423184788364	0.0	0.0	81.0	-1328.0152446724117
16910000	-56808.32482700385	-1409.7336084363722	-55398.59121856748	0.4227855220436085	2020.9169405053538	49.30961990738836	0.8642110451922439	0.23395065911299384	3.187232610970158	2.851264579837756	2.683325378088426	3.3801503858759583	3.4827487319276806	2.7837764590368774	2.3913651356478485	2.463612370934105	3.0323881135079236	2.036591363621983	1.5138502659991095	1.5831922084602668	0.26261994009390205	0.6397688628515913	1.7292580774285171	-0.0906006612639048	0.8100657939290083	-0.6720473435575709	-0.7393136005209975	-2.233150210588371	-4.409359761462958	-4.13934011255236	-4.446179057840502	-5.466588113940649	0.468	5.355411630176875	0.29424931054156644	0.18173401589592805	0.19071230591215088	0.333304367650356	0.9348985470185933	0.7713987382240639	9.362972153695484E-4	0.9027005859673202	9.36297215369547E-4	0.9027005859673167	1.3495373216178395	0.6779167011071269	0.31610695173144465	2.090122020477127	1.4910523249045935	0.8551542062243648	0.6184336378120389	1.4139453966342754	0.1600914640285676	0.8484984568953216	0.6135601144138902	0.6831517887686387	1.435570346016352	5.0505234504699255	1.8907241815089761	1.0	1.0	1.0	0.0	1.0	1.0	0.0	1.0	1.0	1.0	1.0	1.0	1.0	1.0	1.0	13.0	-55028.89361355203	0.0	0.0	75.0	-1332.3212296914016
16920000	-56834.62316048766	-1394.6733978723307	-55439.94976261533	0.429076626257122	2020.9106494011403	48.71433638629187	0.7051871424726595	0.8644534097565271	1.5426128519296	2.3915268793883526	3.2262981131187547	3.2137849893425683	4.24850681812886	2.469828883328361	2.4546760057607075	2.5883565009318246	3.0031694644446403	2.1664961239894724	1.5296482938425684	1.5562528140878908	0.3048415458254877	0.8086038408576174	1.692427476502373	0.06769518470634674	1.2912345379867134	-0.24051729476856182	-0.17973537477412574	-1.8898184681670358	-4.339763543339276	-6.917794919865757	-7.918117671279521	-7.752290691696759	0.468	5.304453825867373	0.29128453324847714	0.1761732728566593	0.19287085919064376	0.3396713347042212	1.3393971333146049	0.8040042631713251	9.118871717855718E-4	0.8090017022502586	9.118871717855721E-4	0.8090017022502584	1.4734763893257186	1.1837705210724492	0.12702300478674955	2.16356310651866	2.7997590081940813	1.8302997188116408	0.7657333368274519	1.0735072220717605	0.3685264216582876	1.8597472936145847	0.6879695234534048	0.7259028940946116	1.2468028829993547	4.349872524274691	1.616156174383122	1.0	1.0	0.0	0.0	1.0	1.0	1.0	1.0	1.0	1.0	1.0	1.0	1.0	1.0	1.0	13.0	-55063.10465558518	0.0	0.0	85.0	-1319.0418542823297
16930000	-56837.86497509773	-1396.5010008244142	-55441.363974273314	0.42441698454741494	2020.91530904285	47.940152798474955	2.3044538658037723	1.6641618793132993	2.055799781278732	2.652963228854029	2.363369804195396	2.875580340045738	3.7454793816396843	2.4268353572453334	2.495111953254909	2.940275610729907	3.002065139300615	2.073598074498713	1.3872453176446122	1.4952680551076871	0.19245000375671936	0.540120942642617	1.0649349236469623	0.043655388927021595	0.4815461853177869	-0.39777698607350115	-0.30553391488139564	-1.762476935154034	-3.827914407328586	-3.881949432655807	-3.6258996054530748	-3.1499266725037796	0.468	5.202242240875791	0.2879241051192423	0.17851733771198	0.19647806305832125	0.3370804941104578	0.9492694409337208	0.7766418932290777	9.54561919635418E-4	0.9673256707973081	9.545619196354199E-4	0.967325670797306	2.0588582404871114	2.125399367806294	1.3207586218824892	0.7800810308005953	1.9795016836661354	1.4847981843128177	0.16636424815838324	1.2985877675810718	0.18358554655556913	1.4452625904119207	0.16010595212887452	0.38531931458062735	1.2910402766328914	2.8447751210520007	1.5201308098972326	1.0	1.0	0.0	0.0	1.0	1.0	1.0	1.0	1.0	1.0	1.0	1.0	1.0	1.0	1.0	13.0	-55056.333175269356	0.0	0.0	83.0	-1316.6592275330572
16940000	-56843.60263342502	-1414.4362869866218	-55429.1663464384	0.4213460297652581	2020.918379997632	48.98398833806087	0.9023013561453991	0.24436334785658753	1.6531454849366465	2.893570393918133	2.900862974243867	2.997889811661173	3.6552902465468318	2.687084471986764	2.3602658661020257	2.8550154662104728	3.510270009720153	2.1956274938667906	1.535575301058637	1.2994705906274666	-0.007829830332809318	0.787734675280256	1.164593506352072	0.4070889089347712	0.5921607984212014	0.1656983841434917	0.3374854247439797	-2.069079350632423	-3.3728359028094594	-5.055319702415679	-5.251908696644101	-5.169941048372484	0.468	5.144518888425813	0.29490908990856857	0.1758276197793322	0.19221073370617944	0.3370525566059212	0.9678431404913556	0.7731901362008726	9.216413197544397E-4	0.7623418307922866	9.216413197544379E-4	0.7623418307922867	0.7388865894013975	1.617724705772381	0.5731701760280128	0.49035151838729907	1.7312302515727795	0.9152109175872697	0.6686686418508319	0.9683259787374046	0.48892084866292806	1.1501118998586357	0.816879395093074	0.7615869401179447	1.8804410148481967	2.6129656517968387	0.8006974132537412	1.0	1.0	1.0	1.0	1.0	1.0	1.0	1.0	1.0	1.0	1.0	1.0	1.0	1.0	1.0	15.0	-55044.22363322953	0.0	0.0	79.0	-1342.2688329770758
16950000	-56872.48320642541	-1407.7482282991461	-55464.73497812626	0.43079399796221796	2020.9089320294352	49.100020094415385	0.6649297074894406	-0.6592122247464911	1.2526422455502928	4.519896262197453	2.912506004490393	3.277018590551275	2.9942941323945425	2.395202087070278	2.3643934550915096	3.3868573353190943	3.0177253249113667	2.1943016076345874	1.6805830195159337	1.2160940549766392	-0.1150431823905857	1.0193327720799041	1.4094696708099683	0.2874530542188676	0.3969692288461867	0.015262520327560713	0.0714995859657602	-2.32627566530131	-3.894387848741015	-4.584146807357425	-5.091746230277019	-4.5997103608961005	0.468	5.897429401575288	0.29295097148377786	0.18081673659824968	0.19021976389070386	0.33601252802727	0.6132280951003121	0.7186743640414027	9.726103031208677E-4	0.8476205248728729	9.726103031208641E-4	0.8476205248728704	1.533809612126729	0.7700482942879305	0.34837730086829505	0.2531520737484703	2.2005609478020647	1.2999558380667984	0.08596294847558798	0.6099190124783685	0.8744707783006858	0.8810204620461056	0.5075783688137161	0.427499439982482	0.44068924792479386	2.108975386867932	1.132508683498432	1.0	1.0	1.0	1.0	1.0	1.0	1.0	1.0	1.0	1.0	1.0	1.0	1.0	1.0	1.0	15.0	-55083.6491959135	0.0	0.0	79.0	-1334.8100510572817
16960000	-56858.476192538095	-1402.3777271601957	-55456.0984653779	0.43354330146791653	2020.9061827259295	49.312694097366226	0.8051848571226947	1.1506217956835192	1.4714765267131371	2.89772900205783	2.603745234225608	3.2878483709533555	4.2816752579137205	2.7388299994450414	2.2537735114569895	3.3180353876242052	2.860889091809981	1.837233358193528	2.02364488512968	1.3204766243312422	-0.14630013827990504	0.4841833962222878	1.295213909024762	0.3323605454806864	0.601978285322325	0.016875252240380112	0.17523518538778704	-2.2538390451815378	-3.2262499637276485	-6.412674500783336	-8.102875406863793	-8.007335719843585	0.468	5.245766538697835	0.2898541916520759	0.17812131024515462	0.19265119520648102	0.3393733028962898	1.0359980847983508	0.7698308562867374	9.779905188292348E-4	0.7889293055222142	9.779905188292358E-4	0.7889293055222137	1.6542765231434624	0.9065274475902646	0.7435424405584443	0.5778176644859203	2.3692197594040025	1.5893786784628507	0.15348625438797553	0.8348028047556251	0.9616044827493125	0.939899544189958	0.05905418046502701	1.0222400621251366	2.5934835096683404	2.879120372576322	0.10570567096950058	1.0	1.0	1.0	1.0	1.0	1.0	1.0	1.0	1.0	1.0	1.0	1.0	1.0	1.0	0.0	14.0	-55051.46347025897	0.0	0.0	87.0	-1330.078882591218
16970000	-56835.92035034468	-1408.7393583065364	-55427.18099203814	0.4335834811173926	2020.9061425462799	49.02247101210182	0.9787349834507083	-0.8963525520454398	1.258163402491265	3.03199543107894	3.95546932644797	3.335164972802219	3.0142575832478062	3.6167086058968834	2.4571348465289615	2.839552425283385	2.7193139812500045	1.925966392795943	2.2960004767242177	1.1176593717832901	0.1595351154681393	0.5243555541820643	1.0708455786199176	0.30668714874091485	0.04105505084682023	-0.011662844380162407	-0.4882982498804642	-2.690460893831613	-3.7009574329796076	-4.633818138599229	-3.4182026713810245	-0.5935506572012765	0.468	5.137326564695886	0.29072183120351175	0.17942630456172481	0.18720175826202706	0.34265010597273776	1.0292685498224317	0.7611925308240841	9.302162221599362E-4	1.0845577503500263	9.302162221599369E-4	1.0845577503500285	1.3376449717186845	0.7977478767089939	0.07232153011334473	2.325689932525314	2.323750113288747	1.8905017864841984	0.5290854089284498	0.9151090775285401	0.4322381198252425	0.46061820087770283	0.10960335099311784	1.0952007761632574	1.424922458543604	2.242688573128487	0.3715649664013073	1.0	0.0	0.0	0.0	1.0	1.0	1.0	1.0	0.0	1.0	1.0	1.0	1.0	1.0	1.0	11.0	-55043.06341435608	0.0	0.0	89.0	-1330.2463823199091
16980000	-56841.90385691836	-1404.6669434843154	-55437.23691343405	0.42941328689550884	2020.910312740502	50.43194182549321	0.9092378568238861	-0.04614795041181925	1.3208937629600968	3.145421575578004	4.511722264274975	3.333588796799796	3.63580798571404	2.681421131030935	2.1728283723300956	3.1491437464249428	3.7528600764304647	2.512693238859265	1.9932987797854749	1.2852697363153525	0.261247323779976	0.5788945390804241	1.8013862257973772	0.08188905958091497	0.1372810075144534	-0.14054506934521638	-0.16547753365366413	-1.6369040588495136	-2.8616740854360265	-3.2405117352672494	-2.1623953602966384	-1.9388908899425363	0.468	5.302202848741579	0.2944707466887051	0.17758546243919573	0.19217737464558954	0.33576641622651093	0.6836231963355835	0.7399027778292349	8.784591540551112E-4	0.795092915068225	8.784591540551125E-4	0.7950929150682254	0.7920750616968789	0.949439499911339	3.5127990515713288	0.715736279080031	1.2596908541490686	1.3282903397068506	1.961216301245522	1.0905958464842365	0.12711674454516372	1.3079772147299793	0.5508414147470699	1.0509087593789725	0.5995562277636582	1.1552076707717642	0.9193916371796323	1.0	0.0	0.0	0.0	1.0	1.0	0.0	1.0	0.0	1.0	0.0	1.0	1.0	1.0	1.0	9.0	-55044.6826066878	0.0	0.0	88.0	-1343.2752263480236
16990000	-56826.23073485457	-1409.036718193852	-55417.194016660724	0.43032512515435195	2020.909400902243	50.71104428676509	1.1589950223424867	1.3649880314046574	1.3844350423756555	2.85545203873427	3.417600021586533	2.934421131130403	3.8327806866932224	2.495492871735673	2.808163313814302	3.0879882792313307	3.288182536465811	2.408458860676337	1.8290388535949407	1.2966551406610232	0.09410489114584007	0.7873561072359568	1.7356887316703644	0.3239246775065909	-0.00977920110334271	0.31607017495270023	-0.004821636461560239	-2.1839199044954283	-3.0408831515369195	-2.5920680390298645	-2.7737487210513794	-4.330267014738436	0.468	5.543951404055574	0.2917430156852576	0.1784425725718231	0.1951125188871196	0.3347018928558009	0.7755428192420067	0.7449271614141384	8.855192989951729E-4	0.8378088740485539	8.855192989951721E-4	0.8378088740485512	0.39192409400487904	0.37285961831306086	0.15773939158420483	2.2527934714043587	1.0957081123489167	0.9169739898882199	0.542342165811238	1.1333456267011295	0.41036425626084116	0.6818124045511795	0.2383903085254494	0.3817160874161544	0.6272744396813732	0.9098959332365533	0.3093472580929917	1.0	1.0	0.0	0.0	1.0	1.0	0.0	1.0	0.0	1.0	0.0	1.0	1.0	1.0	1.0	10.0	-55021.26958491477	0.0	0.0	91.0	-1349.665082789664
17000000	-56863.91131940037	-1409.8457442176507	-55454.06557518272	0.440263439008908	2020.8994625883884	50.33997107984501	0.6020603487343374	0.09725216687862817	1.8185993620089627	2.7139390826467804	2.933068939872638	2.8734345516424176	4.5789209504601835	2.3918852831985626	2.7911361043906164	3.358023703529534	3.778139445425934	2.0961690492816087	2.3997174828395442	1.2284784324846942	0.2117360163433623	0.6817975339007467	2.1771918408189053	0.05452193029558133	-0.11145610526778263	-0.09712525389689378	-0.15966929644806277	-1.8769582665288123	-2.142573668267544	-3.7596558359075867	-3.1612852144973655	-4.800551067399374	0.468	5.050959948466269	0.2899750746213692	0.17846788321693569	0.1970489786926527	0.3345080634690437	1.3029592499793965	0.8090203267344654	9.261911717330557E-4	0.7256593443852609	9.26191171733056E-4	0.7256593443852617	0.7302911208028244	0.3004825290324902	0.18056450924929532	1.688523664059447	1.0989830275617856	0.7529047306244231	0.20844422104009855	0.5865536570005354	0.2759377185562999	0.7676627561262366	0.5446516779500016	1.168728833117436	0.869241619432289	1.312366179224019	1.605658113741757	1.0	1.0	1.0	0.0	1.0	1.0	1.0	1.0	0.0	1.0	0.0	1.0	1.0	1.0	1.0	12.0	-55047.163451658234	0.0	0.0	88.0	-1350.0924342312935
17010000	-56890.587484920376	-1447.7192287164291	-55442.86825620395	0.4849164875441476	2020.8548095398532	50.564733486028196	0.9380171194452174	0.20539860580523797	2.434956135208227	2.3811075027036925	2.466177702911148	3.3966946147573056	3.754544142435027	2.26586727494649	2.4664963785262404	2.9338277408998996	3.412987074277922	2.0685183355426053	2.898198091985987	1.254252535276066	0.3769273826944659	0.4860730918462754	1.5370880408412133	0.18607393068485056	0.46331131152136673	-0.004550583999209211	0.10936372140123946	-1.677655586209573	-2.9885361335633425	-3.9909380036994695	-3.573518193083755	-2.111688534033612	0.468	5.452865783779379	0.29545351027295924	0.17808732083693082	0.1936197209511669	0.33283944793894427	0.7152263600442058	0.7489340597481753	8.803950757266476E-4	0.9523306160575753	8.80395075726647E-4	0.9523306160575766	1.0305036142171529	0.9202071032625926	1.3560775615114866	0.04217275313540943	1.6615839901809308	1.7220436432128925	0.41702910264897847	0.4705619095465199	1.5380999024018926	0.9956694996716848	0.9043995167806367	0.6309737627811631	1.075235579744647	1.6485712936025345	0.5731664679482426	1.0	1.0	0.0	1.0	1.0	1.0	1.0	1.0	0.0	1.0	0.0	1.0	1.0	1.0	1.0	12.0	-55054.9937174662	0.0	0.0	89.0	-1373.9356200887753
17020000	-56844.43063310696	-1412.8790097184935	-55431.55162338847	0.42895181198139365	2020.9107742154158	50.35216075171804	0.7459872205692093	1.1802047304230812	2.1079225338152954	2.7541813144136196	2.800183250042744	3.430604788167076	3.416270509538635	2.1667747676931173	2.614784855639417	3.3597746978510807	3.7154776615979848	2.377805480309867	2.0176270107469336	1.0763771078667859	0.23182631861614045	0.8630864844120633	1.840334609114487	0.536234914992427	0.19760383125082268	1.0719642655550943	-0.3693700671104595	-1.6517723751584499	-3.554626520562612	-3.218289988132105	-3.8236623346494647	-4.582750212937561	0.468	5.057984036691651	0.29091677959209794	0.1757416588515308	0.19694256398929422	0.3363989975670782	0.8317367427174611	0.7593955940695107	9.168962573745964E-4	0.7314604243357054	9.168962573745973E-4	0.7314604243357062	0.3987984674315512	0.07290324617127432	0.4261578870979389	0.5616985939486271	0.899821767579837	1.0381240270001455	0.2949963065509598	0.42542224823977665	2.092818909505555	1.412610130034275	0.35725036230021573	1.1910265983153085	0.916724594214935	1.9127773028995743	0.7063087822284476	1.0	1.0	1.0	0.0	1.0	1.0	0.0	1.0	0.0	1.0	0.0	1.0	1.0	1.0	1.0	11.0	-55026.191555239944	0.0	0.0	87.0	-1355.2430986286265
17030000	-56848.172137884285	-1419.3642009281173	-55428.80793695617	0.42259519690020414	2020.9171308304972	50.348293196338304	1.0808657125647727	3.9639410160348105	2.159383106365128	2.6260062058131277	2.5658900823563466	2.73187246062678	3.3940095907187597	2.0094111684410767	2.572102810291727	3.1802127024673794	3.919556915665891	2.52513212618269	1.8874232476627628	1.0641868998565607	0.13867776965188153	0.7525310173289507	1.97041673782097	0.38269628385729026	0.25210359303796487	0.6001586094017455	-0.3192809253062834	-2.1495031101812123	-3.7024536944675517	-5.3418255714674	-5.25859465070905	-4.9338365364408325	0.468	5.224643576355087	0.29174825527271037	0.17872237737158903	0.19250544737846892	0.33702391997723286	0.8101978222267845	0.7433503115057997	8.93949101843537E-4	0.8827635532002961	8.93949101843537E-4	0.8827635532002964	0.3260374791342132	0.18761052124631303	0.7845986583286362	0.3911472704357822	0.9275696699987781	1.1941640001348814	0.4589464620073609	0.4606151239834196	1.3332512404210977	0.7120012448032227	0.21876009706567337	1.2070187076811172	0.3933308944244704	1.9079291191597099	0.1976864559925213	1.0	1.0	0.0	1.0	1.0	1.0	1.0	1.0	0.0	1.0	1.0	1.0	1.0	1.0	1.0	13.0	-55025.91465345872	0.0	0.0	96.0	-1350.8942796927056
17040000	-56870.00238548956	-1413.7632242499642	-55456.239161239595	0.4239553253100877	2020.9157707020872	50.399596532888744	1.3349582622597245	0.5929872153002127	1.8340046909368497	2.5049651493937146	2.8887629808056094	3.558810421252475	2.9214587619380947	2.0014203692966563	2.5580945862053937	3.4269762355667384	3.2346962147705285	2.5433621485100724	2.1264291190552833	1.4358714890675686	0.15561298575980156	0.8538343233200142	1.3695174044491276	0.3317985564954115	0.43498014967423726	0.2514123137699815	-0.0524789064528266	-2.349218496115837	-4.199994627876681	-4.803002884791009	-3.9739261731728446	-2.120400584149599	0.468	5.718445536215586	0.29305505084639744	0.17872237737158903	0.19212005892788142	0.3361025128541333	0.7905561015173614	0.7530917317833473	9.014682155318514E-4	0.9663674379136001	9.014682155318523E-4	0.9663674379136011	0.8042425252276336	0.288574853650303	0.4075207755771446	1.515006727350353	1.1993125853192406	0.8158523029053543	2.3957810235726917	0.5899069601490557	0.1590683886277351	0.37854112509390553	2.0541717050513615	0.7304580702033227	0.8027922372958671	1.7159710444659475	0.35064198126380336	1.0	0.0	0.0	0.0	1.0	1.0	0.0	1.0	0.0	1.0	0.0	1.0	1.0	1.0	1.0	9.0	-55059.69470441521	0.0	0.0	95.0	-1346.0725210342878
17050000	-56850.368690932875	-1392.1377880956704	-55458.230902837204	0.43978729963648167	2020.8999387277609	50.36724383121907	0.35370786535152676	2.9597788443116118	2.2766195187870073	3.2738836384272623	2.884492490563832	2.9960681006682526	2.8691436592773742	2.1526263238170555	2.1413984425434736	3.2529033872081694	4.801118774433287	2.774339305703046	2.1912861493538607	1.5978481154091566	0.03437665916975778	0.8387971312329813	2.463968833944069	0.17278529286140046	0.9162689525338719	-0.07123532380031446	0.20072422856477828	-2.149530285059117	-3.5982198054805385	-5.350567507045664	-6.303499840723946	-9.855512382244493	0.468	4.542315009702115	0.2908770209681345	0.1762156485508001	0.19534823591801218	0.3375590945630544	0.6364785744212382	0.7467585466137345	8.789558301621609E-4	0.7937240340268065	8.789558301621628E-4	0.7937240340268082	0.8260427774404548	0.12541047317764817	1.8102837549849105	0.7589850315932533	1.1799894558657302	1.5751298674124086	0.2900901882442327	0.86188312149567	0.07852362231936251	1.1651215284922833	1.9764036104192888	1.7741546751161736	0.6715730062875115	1.5312541042568102	1.0203101034151045	1.0	0.0	0.0	0.0	1.0	1.0	0.0	1.0	0.0	1.0	0.0	1.0	1.0	1.0	1.0	9.0	-55043.96101666896	0.0	0.0	92.0	-1333.7935739985842
17060000	-56837.065168837835	-1362.3193498915764	-55474.745818946256	0.42167506684224687	2020.918050960555	49.39291816832754	0.5090823809362207	2.855014641711924	2.2041751647702847	2.804671782942821	2.4414767841728304	3.14595491444972	3.4766696793299112	2.1346802454149962	1.9585772174322804	3.1173747557998746	3.6595757381353557	2.8103091337559793	2.1608686241408175	1.699828083277567	-0.0556653763050869	0.5316423603685647	2.169517930207855	0.5099577326325854	0.28535409928015976	-0.20724543129866016	0.10922268137357408	-1.2718584290131907	-3.2441435281618163	-5.573194339052584	-3.6487163011648183	-2.301493231070991	0.468	5.506203106742722	0.291522548895084	0.1810140031611894	0.19109470296549821	0.3363687449782296	0.5358301007128966	0.7126031341909551	9.125587063576831E-4	0.8516105072791537	9.125587063576836E-4	0.8516105072791547	0.6053814945325018	0.15172288887997876	3.0161683594756865	0.25087741428494914	1.3026758746923828	0.6469130971959032	0.34784039063940125	0.3139461182403405	0.0765074800672248	0.6073319587425734	0.6738254564491101	1.1890209799344882	0.19619259293451233	1.7177810542171	0.41697871927431396	1.0	1.0	0.0	0.0	1.0	1.0	0.0	1.0	0.0	1.0	0.0	1.0	1.0	1.0	1.0	10.0	-55067.08878448099	0.0	0.0	92.0	-1303.5702196194543
17070000	-56850.00328648901	-1374.5451305344093	-55475.4581559546	0.4244273567258021	2020.9152986706715	48.583364998108074	0.7263071696006262	2.9029286171861175	2.5166574784230074	2.824150356146035	2.2589417248809567	2.920297673510577	2.9263228842938993	1.958753251217427	2.6274959483805036	2.5020632628136688	3.5040456388996297	2.919627364389434	2.033231744840571	1.5722871079502925	0.10168250971393772	0.5266155252196302	2.085231919134987	0.3779109745172111	0.2746035236733164	-0.4201873911217129	-0.09753341966978922	-1.6579379099720073	-3.795571080685846	-3.535018878988832	-3.7791783735367543	-4.122703170989668	0.468	5.508500372317766	0.28801999009291146	0.17952021492123413	0.19467043291279426	0.33778936207306137	0.7755305882926684	0.7767188306225756	9.205541111387748E-4	0.8778267537588393	9.205541111387753E-4	0.8778267537588405	1.3582031155268646	0.19018999410837778	0.12995766910551032	1.1884037746299319	1.713415781153032	0.42106449736980894	1.7134933600551256	0.3871852528891771	3.1046365321897933	1.1435840162918116	1.2902055755136264	0.8827380415198881	0.9288685536408515	1.5277003662101263	1.0771756152816783	1.0	1.0	1.0	0.0	1.0	1.0	0.0	1.0	0.0	1.0	0.0	1.0	1.0	1.0	1.0	11.0	-55067.146490864485	0.0	0.0	92.0	-1306.6511655618176
17080000	-56857.56482663886	-1413.702542723146	-55443.86228391571	0.4373410474141993	2020.902384979983	48.51231103586893	1.130952798504773	2.3002576437127566	2.370204448513746	2.9565419313495434	1.983374806276137	2.5730767442745237	3.008132533851636	2.125669553755265	2.5826707853867625	2.3958275246328533	3.8223701065302533	2.633710721630721	2.171104313972607	1.3971114342674047	-0.022854358456614987	1.0510463933502014	1.6115814658874459	0.640291019944582	-0.22239324660907497	-0.06688819857595196	-0.3172985525167911	-1.6563015419093357	-4.491228533975639	-5.61995488887633	-5.136688736630959	-5.448138807720595	0.468	5.095332883742558	0.290183717302908	0.17586608332515763	0.19282283704261644	0.3411273623293191	1.6670874224468963	0.8000866878712406	9.328571161840541E-4	0.9897015243152752	9.328571161840547E-4	0.9897015243152754	0.49127874950935446	0.07807255026902614	0.37996089216796913	0.3747807605542833	1.2831253483680374	1.1291508641255612	0.9847680100959223	0.7863208943489912	0.3644525171961594	0.9534962256623558	0.23676721674662657	1.6686654860154246	0.3590430711523798	1.4898644449978264	0.5188412875991724	1.0	1.0	1.0	0.0	1.0	1.0	1.0	1.0	0.0	1.0	1.0	1.0	1.0	1.0	1.0	13.0	-55042.17070353851	0.0	0.0	88.0	-1339.4681419491483
17090000	-56816.83367087912	-1391.9869081059257	-55424.846762773195	0.41939429026118186	2020.9203317371362	48.29034058074091	0.8573948102851177	3.7574701242363533	2.996331111412396	3.4947192681904857	2.6876741009509586	2.8811702762603733	3.790822359794733	2.194725394837712	2.5875473149578547	2.3740891573901983	2.87104192611666	2.3730601919098033	2.413703216430449	1.1220938169983627	0.2596134280079167	0.5850936513242639	1.146644858714022	0.5639718594257266	-0.23295520573066347	0.10850668984402054	-0.49329096785308874	-1.0766618190287123	-3.7521143803751054	-4.577484173178642	-4.419746274710954	-2.06818955862887	0.468	4.733943933642987	0.29368249300915783	0.17566709650294587	0.19247315149745609	0.33817725899044143	1.0015052826919544	0.7574594349240502	9.367035851323955E-4	1.0393929297667455	9.367035851323962E-4	1.039392929766748	0.5979489122655192	0.3759521222399892	0.1093215082451005	0.42999683482093604	0.7403491714575352	0.3191889449963036	0.11063353843190607	0.40843957499634687	0.06018437559703454	0.5713013803353368	0.22813878040390298	0.23090069194662377	0.5631852838689901	1.1931010697116031	0.2918583328397662	1.0	1.0	0.0	0.0	1.0	1.0	1.0	1.0	0.0	1.0	1.0	1.0	1.0	1.0	1.0	12.0	-55034.60073737856	0.0	0.0	87.0	-1324.5693275569117
17100000	-56819.10719891889	-1398.1629981554497	-55420.94420076344	0.4393362408755885	2020.9003897865218	48.60910847963978	1.9199102606191087	1.0344338599044391	2.0179549452920735	2.4152905348699005	1.997441379483192	2.570612921811725	3.052409952309768	2.1867929001610946	2.3617470493420694	2.695625935247294	2.925017866647824	2.4429250702914205	2.3188228485249844	1.1485353422773137	0.13051503889980604	0.768313882384617	1.2016717247382065	0.530836086197677	-0.04858484012598838	0.22022273206737386	-0.47466724604784033	-0.5538582845559521	-3.685325721862672	-3.4793570058491032	-2.8995164623013716	-2.512656233367085	0.468	5.638948812404881	0.29163842063745904	0.18109541162028653	0.1892686982670212	0.3379974694752345	0.7106785586919477	0.7303022414146464	9.107492794416308E-4	0.874139047096136	9.107492794416315E-4	0.874139047096136	1.5998718384555453	0.8082938519601289	1.146840259481882	0.8176652178179317	1.973105771830772	0.7682738071693331	0.2651155328670043	1.5471018151527651	0.9288852199448663	2.4380747343989277	0.5445260342544629	2.6568865755997275	2.880209526054208	3.659475710971266	0.5172249052911533	1.0	1.0	1.0	0.0	1.0	1.0	0.0	1.0	1.0	1.0	0.0	1.0	1.0	1.0	1.0	12.0	-55009.34716849732	0.0	0.0	92.0	-1321.744170510329
17110000	-56821.295928345906	-1369.7641482553765	-55451.53178009053	0.4405197794991572	2020.899206247898	48.30840611456145	0.9738802172547909	2.2014060856864943	2.4544783698021786	3.181259387420076	2.1033431491590715	3.0909244811190693	2.495429296169568	2.5433446604976306	1.965728804665341	3.953439650149587	3.310747679757967	2.960901086426066	2.5975851955963534	0.823022866147485	0.06402839967552496	0.6275235364208961	1.2025265840169088	0.8239774505869379	-0.26854020831414505	0.046422610782863444	-0.6165584389854882	-1.116919510515413	-4.385167271495117	-4.091995149492175	-4.38286336954069	-3.461145142298748	0.468	5.025900407246638	0.2902469356671826	0.18204148602472675	0.18870625656230733	0.33900532174578457	1.5735257598728056	0.813787236168758	9.677186870013662E-4	0.9850750339647346	9.677186870013643E-4	0.9850750339647318	2.6025462272038915	1.2183163429705615	0.8329184040685984	1.8868112422933814	3.261444166966877	1.9772359044485968	0.2243572145059195	1.8830260714503775	1.364356895081792	1.4819193382767397	0.5823348220709028	0.7417324076315326	1.2467818198796263	3.7751499160250614	0.7586553922891063	1.0	0.0	1.0	0.0	1.0	1.0	1.0	1.0	0.0	1.0	0.0	1.0	1.0	1.0	1.0	11.0	-55064.716402395534	0.0	0.0	88.0	-1288.3305031208772
17120000	-56816.71615035645	-1369.0665319853172	-55447.649618371135	0.42456437255579954	2020.9151616548415	47.85974559069577	0.6637507923599186	0.346371567295499	1.0567172141416223	2.5184161352893937	2.1460455824009004	3.2671895578111014	2.9186011206286455	2.3257024705668883	1.9274608855221649	2.9687203684567245	3.448930276637388	2.676148903926269	2.203143110052289	1.0160651027353367	0.16502201443452624	0.704297457734127	1.104369121324721	0.45415553392179153	-0.24634069325876984	0.8952088894432758	-0.5128199290491191	-1.1514173105955345	-4.427444615369938	-5.349464605644414	-4.97543393868316	-4.0204502679141365	0.468	4.8309728132563885	0.289189721421087	0.1823253527572669	0.1939062417233197	0.33457868409832764	1.1388230332465301	0.761904908472654	9.960538141867302E-4	1.0943639532674996	9.960538141867293E-4	1.0943639532675005	2.8503523945161455	0.5155160092561333	1.4579567527518464	0.8054774768095051	2.891442850447179	2.6753227652565275	2.0662921919772272	1.686730943485815	1.1235058041883403	1.4365658630026936	1.2696169385537084	1.811856982465938	0.7200658281442753	1.5986265018868135	0.6315801497587405	1.0	0.0	1.0	0.0	1.0	1.0	0.0	1.0	0.0	1.0	0.0	1.0	1.0	1.0	1.0	10.0	-55047.903897520184	0.0	0.0	94.0	-1286.5493188875691
17130000	-56787.442882412324	-1353.4069036898752	-55434.03597872245	0.4173906556329866	2020.9223353717643	47.288520996423024	0.7126584519949883	-0.7258912208937849	2.708993631459808	3.6694657172807355	2.4595679608771843	1.9587622784435275	2.6796696715037873	2.7597907666234054	2.2646708905338535	2.5572124561644705	3.298942907484468	2.6627100509905226	1.9928593412056996	1.171657707211244	0.04691619521853617	0.5094517068532763	1.05165547280629	0.5853578887291199	-0.6252564237106087	0.28985409794174233	-0.4488859526092613	-1.3129574982096317	-4.93039095804582	-5.7184038234092816	-6.225033852317801	-5.997850237450938	0.468	4.984301877329901	0.29318093543226426	0.17725874736849545	0.1895776339780023	0.3399826832212392	0.8166866079739975	0.7795559466118746	9.37784079430639E-4	0.9931706206530713	9.3778407943064E-4	0.9931706206530729	1.0373246610205307	0.3724383397359539	1.104423372990258	0.2927728815826682	1.3493753450454498	1.412053090707317	0.15530288104357973	1.002804033282052	0.6556087582734819	1.202639172081862	0.24759039623048454	0.8685416979934764	1.2825167467220169	3.322158077019393	0.6742182591416555	1.0	1.0	1.0	1.0	1.0	1.0	1.0	1.0	1.0	1.0	1.0	1.0	1.0	1.0	1.0	15.0	-55049.979732504566	0.0	0.0	87.0	-1273.2844093430563
17140000	-56784.23850262388	-1337.8781535933292	-55446.36034903055	0.4387610327222039	2020.9009649946752	47.051881106914934	0.5826297276184736	0.2695387676738176	2.409543828544361	3.208031901428552	3.480571019605538	2.2021462869735977	2.6469230743174874	2.228901043808036	2.107661864939785	2.6331594182519154	3.681149212958168	2.258984445622172	2.7296611238847426	0.9275971335239412	0.020449582367269303	0.32225056846384686	0.9507743135156842	0.29414379840426147	-0.4804234835412321	0.5809281011405121	-0.5264143004632489	-1.3377808196481593	-4.220713475867527	-4.70053261175371	-6.684364473000512	-4.5801776886863115	0.468	4.903917523130334	0.2905393189780572	0.1771707346288292	0.1907801154264435	0.3415098309666713	0.6802150586088067	0.7442753478415409	9.717987254074004E-4	0.9796321959085305	9.717987254073972E-4	0.9796321959085288	0.8874367834887829	0.3531425180153109	0.4029722534663815	1.9505437171264843	1.135068635320717	1.487744427516187	0.9160370147989026	0.8675689960069831	0.49787178440993674	1.6310166556216377	0.9840135384301811	0.3650231183440487	1.6621023412111433	1.5395310136151363	0.40580166382449345	1.0	1.0	1.0	0.0	1.0	1.0	0.0	1.0	1.0	1.0	1.0	1.0	1.0	1.0	1.0	13.0	-55052.91771926668	0.0	0.0	84.0	-1264.2555798111975
17150000	-56753.23468890721	-1307.1680712468099	-55446.0666176604	0.4695842938500829	2020.8701417335471	47.256102831264045	0.570809425068633	-0.014650413186464595	1.6421208523205013	3.082603741487479	3.4019773643499436	2.8763107050988466	3.5616022543974077	1.9993133518801198	2.0413724672477818	3.1696045045069017	3.804397298803764	2.2970141572681086	2.1383926726039872	0.7014201785854142	0.05230139238640767	0.9323073657840659	1.1368019530333253	0.7622067239507068	-0.5782709086961526	0.4418080871149558	-0.591146268560359	-1.3723004015672398	-4.103504812239414	-2.504002581083239	-2.090635724042808	-4.830204344521982	0.468	5.249613337539881	0.29356238901915604	0.18026714672767186	0.18789731515619407	0.33827314909697925	1.2868309703870868	0.7905856348584704	9.486030691962398E-4	0.849383951411529	9.486030691962429E-4	0.8493839514115306	1.1962577220416342	1.307682658258573	0.28168236474170405	0.6500695470482006	1.468479662515594	0.7008213242641692	2.8783730998406227	0.4021619725986328	0.7350063706057538	1.913408642885909	0.2069685118662836	0.4670700732658778	0.32760292018379356	2.5409844605286036	0.9276116909701122	1.0	1.0	1.0	0.0	1.0	1.0	0.0	1.0	1.0	1.0	1.0	1.0	1.0	1.0	1.0	13.0	-55052.46455040951	0.0	0.0	84.0	-1237.3675789688552
17160000	-56785.48278739771	-1358.4015786770622	-55427.08120872065	0.4317196272921824	2020.908006400105	47.782793192607954	1.101113027496713	0.39186497424299443	2.6949019227401845	2.9219479497081915	2.5425117728165	2.6691092611307408	3.6131574366557473	2.158242382401348	2.242651334888886	2.9418939099105392	3.9936751540924624	2.509306801563635	1.6961568035727033	1.2738537376777854	0.10821822765268142	1.0723182909047861	1.1650321017364158	1.1859343298685634	-0.9182013628004084	0.48169743991370756	-0.23203890072217037	-1.8932331897710244	-3.6710386413742375	-5.376775692958378	-5.652644466294875	-5.453394790901189	0.468	5.193217420636855	0.2904468063823735	0.1795672714933788	0.1927775136997831	0.3372084084244658	0.9061904626718745	0.7543805916822408	9.581514805697667E-4	1.0225204397346044	9.581514805697662E-4	1.0225204397346026	1.8985985875722033	0.9709538166858983	0.6405834099513	0.12044551124383536	2.2386769799305797	1.8150174756890491	1.822909423398198	0.8927587324922436	1.387013179265162	1.5784288662284953	1.0532676093710065	0.6607161770138388	1.3448187087841184	2.4856363375022426	0.13224738522935822	1.0	0.0	1.0	0.0	1.0	1.0	0.0	1.0	0.0	1.0	1.0	1.0	1.0	1.0	1.0	11.0	-55031.55395571178	0.0	0.0	91.0	-1281.633749597872
17170000	-56792.80682205839	-1370.8465356952615	-55421.96028636313	0.4301042485982345	2020.9096217787992	47.085215012734885	0.6420224380570001	1.8395587946348528	1.5677834015170777	2.402422576558207	3.383689164129217	2.8018432163675575	2.953346791389039	1.9099364653622772	1.7758585076848346	2.993709577800632	3.811612678993372	2.435563716373646	1.8800132342881613	1.0531916748899104	0.1654480034570974	0.9983791133496631	0.9312401211650809	0.6739686696275543	-0.5297887721844126	-0.49646142684648975	-0.6647849331769831	-2.8828079776504034	-3.3166073535157876	-3.522109923641035	-3.949677253765076	-6.4523363930891735	0.468	4.905415481562165	0.290905648929106	0.18272679374800985	0.18882928619192457	0.3375382711309608	1.2680484544840331	0.7898280600067248	9.68381161805858E-4	0.9152859066879755	9.683811618058603E-4	0.915285906687978	1.5426971453542593	0.8802371525713285	1.1153521767902084	0.42382511695418257	1.142791822064375	2.436214272084933	0.5820606672190445	1.0695019316269574	0.4879192098239343	1.1779464775724697	0.5537015922442431	1.0996344409313417	0.44070023254424134	1.0249276698169205	1.1597567055005145	1.0	1.0	1.0	0.0	1.0	1.0	1.0	1.0	0.0	1.0	0.0	1.0	1.0	1.0	1.0	12.0	-55022.92455966821	0.0	0.0	84.0	-1301.3768312994139
17180000	-56780.39880334057	-1343.7723530938586	-55436.62645024671	0.4384224225996865	2020.9013036047977	47.58303464593167	1.2527284612944214	1.616853484003693	1.2927848857038846	1.9229435856993313	3.3378881070267807	2.674467907702471	3.335484043213471	2.228870280642261	1.8483872303715294	2.7863417687441836	3.925842310852261	2.4736032989887455	2.0319029109177524	1.1437196883387393	0.13819099098632845	1.3218265346596698	1.12098900318126	1.011095050935317	-0.7471515532521432	0.30120838568633035	-0.28313066885187954	-2.8450344325557704	-3.1477335488243567	-3.6829799866191126	-2.5024065185406563	-1.6363674338515586	0.468	5.182233136045036	0.28874010984693493	0.1789940738344395	0.19468382168168416	0.3375819946369426	0.8969014038266145	0.7611153354208066	9.424192644776069E-4	0.9021947902858365	9.42419264477605E-4	0.9021947902858317	1.1476278205643622	0.4807175487264915	0.38173506241913074	0.1409813603144278	1.8157314220280725	1.741459906237236	0.6049784847372844	0.7653298929252741	0.9107895398098261	1.0237740863625588	0.19286119667601148	1.683444762709751	1.3945317425177832	3.4734596176277277	1.0392240608876617	1.0	1.0	1.0	1.0	1.0	1.0	1.0	1.0	1.0	1.0	1.0	1.0	1.0	1.0	1.0	15.0	-55030.357471851	0.0	0.0	80.0	-1265.14150270281
17190000	-56747.40443877534	-1311.0768189341577	-55436.327619841184	0.4201889695650365	2020.9195370578323	48.20689728800574	1.5632654715404917	0.9103709729053218	0.9460230002190982	2.537219027617812	4.108187546319402	3.276525043337297	2.517592449533947	1.9778061432304455	1.7183227093414115	2.6391245617385533	3.7904980311415857	2.2420435615352674	2.5084079628541285	1.2126997801814265	0.14314604784739765	1.3302768080415968	1.3795596485999153	0.6281410885792867	-0.7703821534594006	-0.8054124429789202	-0.4020987907739279	-3.08051175795166	-4.560819648405978	-3.6802973189822565	-2.902887961730716	-1.9826049936854329	0.468	5.182826208955559	0.2891746843010632	0.17999274225345654	0.19109789405330727	0.3397346793921742	0.9213063847198433	0.7847231655593414	9.075353577237301E-4	0.7987197852925413	9.075353577237307E-4	0.7987197852925427	0.41985322282703136	0.5146908780576687	0.5954469214677557	0.2025616986915899	0.835641959858953	1.3014067982883977	0.4025731776665155	0.5016413027351871	0.35956852359105845	0.9711354766926091	0.32665925502770327	0.6077372976889749	0.4999432807921923	1.0628043289258113	0.7317275025460243	1.0	1.0	1.0	1.0	1.0	1.0	1.0	1.0	1.0	1.0	1.0	1.0	1.0	1.0	1.0	15.0	-55026.18892538945	0.0	0.0	82.0	-1244.1314960973004
17200000	-56740.966752248234	-1311.645616341577	-55429.321135906655	0.4213493531641913	2020.918376674233	48.50892151884776	0.9177989146814853	1.8325375797712966	0.8458509440137086	2.541094284892069	3.5440841652272503	3.400619183395152	2.974293597424008	1.9015980820109555	1.5406316322018188	3.5870956353645616	4.263033380286402	2.427057752965161	2.702412026615909	1.0224208754649136	0.33114762384319263	0.5562294236875358	1.8090776264150774	0.9318855038455525	-0.6833654064448079	-0.5131507841273906	-0.1961281647607598	-2.6711448540174416	-4.8670334202413335	-4.153220939343594	-4.117514725038285	-4.244032423308253	0.468	5.599410983748653	0.290388304717222	0.1795221489565917	0.19502650738482658	0.335063038941361	0.8411090989688115	0.7850605886420448	9.365997617484495E-4	0.8242991233517964	9.365997617484498E-4	0.8242991233517968	0.4985502635439939	0.35234895970364105	0.6287305069943716	3.94771405745324	0.680883028465112	1.3763592119755503	0.33227589249309764	0.41433799162887147	0.3323676417176212	0.40561107423552956	0.11758182324446163	0.10846402390809794	0.6204226096969297	2.054242285964058	0.46613333286026337	1.0	1.0	1.0	0.0	1.0	1.0	1.0	1.0	1.0	1.0	1.0	1.0	1.0	1.0	1.0	14.0	-55028.21093560372	0.0	0.0	81.0	-1243.4539692781314
17210000	-56731.671967903836	-1307.5527830180642	-55424.11918488577	0.4174675045278586	2020.9222585228695	48.18644695562059	0.5064878455305332	4.577347288277286	3.0206380320135446	2.8907328199414923	2.6368126710289252	3.813352018252765	3.4420748145782083	1.830281355038082	1.8910700080953795	2.999967684212202	3.627144619262255	2.5104823239705194	2.5070449201055176	1.0694869026692708	0.3650809348773014	0.3469229908653012	1.940199170434057	1.4016223936301646	-0.7639301933025968	-0.4374581914109683	0.19942277447920803	-2.379772391447382	-5.874421513966909	-7.209398318110616	-6.889829449610206	-6.104595295204463	0.468	5.312590942312487	0.2923023677753734	0.17759412483927528	0.19467432199743295	0.3354291853879197	0.9277769791884571	0.7574441731012602	9.310155389925919E-4	0.8861149183122736	9.310155389925917E-4	0.8861149183122735	0.5428046508240539	0.8307740704816587	1.0869326408082933	1.2522923316484238	0.7368158840689228	2.338603142427869	1.1672064425733315	1.470236862617413	0.14998997877894082	0.9915493438302011	0.8824650965059896	0.5129497909461618	1.0638696998311998	1.450465220965288	0.3228522254131792	1.0	1.0	1.0	0.0	1.0	1.0	1.0	1.0	1.0	1.0	1.0	1.0	1.0	1.0	1.0	14.0	-55034.79712395415	0.0	0.0	82.0	-1234.6419670125401
17220000	-56725.73698455945	-1321.8923940318425	-55403.84459052761	0.4181056282345825	2020.9216203991627	48.17315835971019	0.6756377256080531	1.8854598490475116	2.209615431913755	3.0614695270558423	2.2437999641112003	3.9732276694281463	2.756199559752325	1.9461349855285792	1.8456955441040763	2.7039577083646873	3.5803770122538983	2.8675373751512594	2.5559059121962586	0.962584363795843	0.18607796744719576	0.5134653676764938	2.1804620689454772	0.9284741462236574	-0.3222486019560161	-0.19814332532954604	-0.2970450988476232	-2.5670595419527276	-4.576659128224644	-5.286702934343572	-6.283019173320187	-5.349497214631517	0.468	5.575667571703801	0.2904611096421598	0.1794943992920208	0.19228277515045167	0.3377617159153691	0.740676279483898	0.7546485175044249	9.884351265918086E-4	0.8481016170889015	9.884351265918086E-4	0.8481016170889023	1.327979826026436	0.17007947212254956	0.5110969611147852	0.984754058805845	0.5919996701110631	1.2360930297762567	0.18125604936157935	0.5415507169381514	0.3421795590387386	0.7231507598308219	0.46116289135793936	0.6245499778804036	0.6827030232387378	0.9288801596968753	0.7416506254553901	1.0	0.0	1.0	0.0	1.0	1.0	1.0	1.0	1.0	1.0	1.0	1.0	1.0	1.0	1.0	13.0	-55020.57983546166	0.0	0.0	79.0	-1258.17717369848
17230000	-56765.13482992419	-1356.1730107801811	-55408.96181914401	0.42123991194819255	2020.918486115449	49.6560122935452	0.7401300705592524	2.1489416413544693	2.793322653144567	2.7550735983134085	3.8351283582964415	4.057639932710983	2.421191323840109	2.682592073404454	1.9343985451675596	2.806013936634605	3.78350009390166	2.803181289867949	2.53732501788142	0.9425140997906897	0.12470624240119756	1.172312442940162	2.2609995294093275	1.1505755929484285	-0.302248189478048	-0.02422783429253056	-0.3139036382856202	-3.0333489896153374	-4.373494212561448	-4.675010425665529	-7.251828099021473	-7.18385303026773	0.468	4.849062190830209	0.29328336644509695	0.17480472165245486	0.1943879592628357	0.3375239526396139	1.1002597952325048	0.8035142293475988	9.350580750633103E-4	0.855005210976962	9.350580750633097E-4	0.8550052109769606	2.87044000685238	0.05618252555341956	1.783111681744965	0.36905347600432054	1.1550830086569697	2.637488601250968	0.48393635526323897	0.8741153586415438	0.5169574862745099	2.7391150666158075	4.166572226262909	1.6515734927657841	1.6467004575470143	2.4225219355531253	0.5516132403264177	1.0	1.0	1.0	0.0	1.0	1.0	1.0	1.0	0.0	1.0	0.0	1.0	1.0	1.0	1.0	12.0	-55016.34457530402	0.0	0.0	88.0	-1278.8263331566184
17240000	-56745.12183084338	-1334.0050583827956	-55411.116772460584	0.4259493981764197	2020.9137766292208	49.023487976300075	0.9308616673090443	1.6423561596142884	2.2536522987573266	2.2587119212262334	3.591380175807662	3.15292639876642	2.5850107535480316	2.288538856325912	2.1572399267345737	2.9832019421051594	3.9014290306019754	2.6957796926378887	2.3544815437596522	0.7866998310612582	0.38323630255827507	1.1576217385877763	1.8685274144145667	1.4295262577969816	-0.545449098087386	-0.06902409320901111	-0.3811499602333539	-3.0584782890293654	-4.563940615935744	-3.9717939495335908	-4.932280302670696	-4.346270703609091	0.468	4.952992480198176	0.2939313577196491	0.1783188185892606	0.19304083615582918	0.3347089875352626	1.6941811798839996	0.8184022068199458	8.97606166550123E-4	0.8187761426491559	8.976061665501229E-4	0.8187761426491558	0.9666435163138355	0.32718674907922246	0.5876818869120536	0.09422053011039445	1.3113694097067399	1.4516272622074207	0.7542323886426504	0.7223515205752885	0.47859277312881354	0.7356293301468819	0.6053073061812596	0.7677962735692094	0.9438527724662215	1.4428056560302418	0.8002337643948652	1.0	1.0	1.0	0.0	1.0	1.0	1.0	1.0	0.0	1.0	1.0	1.0	1.0	1.0	1.0	13.0	-55011.22932695915	0.0	0.0	85.0	-1267.0331905234652
17250000	-56748.31426596238	-1327.704395855402	-55420.60987010698	0.42302687943325906	2020.916699147964	49.13377715324175	0.6934402761995491	2.4593514706293305	2.5474151314708062	2.509231134207215	2.760038456812081	2.7420804174360707	3.5395531053766693	1.569986782044103	1.8349634055197506	3.1119597024379924	4.342684593931079	2.9663278859341022	2.7056982191770564	0.9212235150290726	0.21100238872251453	1.1196089535003901	1.734079314276331	1.1290231947734173	-0.7524021901049841	-0.0377629970495946	-0.5421431728526172	-3.319851572604456	-3.7944914213035816	-3.9255011431932054	-2.926770064887474	-1.3684386062228446	0.468	5.222558955681182	0.29441740289138313	0.18166901299943314	0.18662080030095898	0.3372927838082262	1.605106324932654	0.8141429380848932	8.906982727930979E-4	0.9342567648655888	8.906982727930965E-4	0.9342567648655883	1.1247997221593866	0.2649332935473769	0.064023837358318	0.5204344974270252	0.7420339213969273	0.4404507264028034	0.6909447067973146	0.2151458713131524	0.7507733408516456	0.6353606739405248	0.379418347938525	0.541594259768983	0.41977559363317474	1.2692762520220697	0.4319047690987802	1.0	1.0	1.0	0.0	1.0	1.0	1.0	1.0	0.0	1.0	1.0	1.0	1.0	1.0	1.0	13.0	-55020.223499117375	0.0	0.0	84.0	-1258.8003352464934
17260000	-56710.32244219443	-1304.4936290366695	-55405.828813157765	0.42379602349884077	2020.9159300038984	48.81325469706465	0.47275340820344647	2.05746889281016	2.116560349392024	2.4448912680399424	2.4165755404655074	3.6232761904776805	3.135225224280026	1.854991818411895	1.8138758012502456	2.9528323738715123	3.8640674121057605	2.6858153073254947	2.9331253016791488	0.8208564995766419	0.2325415683386463	0.9645954495013074	2.07163346794534	1.0106956081814904	-0.6031693505448331	-0.5612480586975576	-0.7380989978325677	-3.034194099621219	-5.487850167773469	-6.6955553572257465	-6.464994710673626	-7.708115462129024	0.468	4.976184112768067	0.28977663302780526	0.17910764004434185	0.1958928317631789	0.3352228951646754	0.8722708994635414	0.7807271024628475	9.172590705178428E-4	0.8671470180240026	9.172590705178423E-4	0.8671470180240003	1.9054526209005296	0.49975171635107296	1.0372992501709017	2.7289083130077043	0.6620511855909265	1.515464044628525	0.8038208859874115	0.7320237841483378	0.5179889355885918	0.5867801138740273	0.5167989071105935	0.7209665401237806	0.9132179349668177	2.0934475037968605	0.7184146486296292	1.0	1.0	1.0	0.0	1.0	1.0	1.0	1.0	1.0	1.0	1.0	1.0	1.0	1.0	1.0	14.0	-55018.15749241084	0.0	0.0	79.0	-1231.089980531885
17270000	-56719.43033069749	-1313.9211030481038	-55405.50922764939	0.4292262015614239	2020.9104998258358	49.40608771526703	0.6383632340456398	2.788124328481907	3.2522613568528627	3.000990001531302	3.217472754516803	3.172597435203168	3.5376369712796136	1.9099382010084112	2.48935596705914	2.612859719459022	3.9557182148472627	3.2035634236139994	3.17049453255777	1.1225014130027122	0.21404319511990474	0.6265866719197102	3.452493017087036	0.6517432586178632	-0.8217722112799436	-0.2679256003937926	-0.14479199632246148	-3.117359765650412	-5.056693409142649	-6.66840627464261	-6.122106705107441	-4.996589229554071	0.468	5.134192694168106	0.29475204876776895	0.18031897437837743	0.19415935898156345	0.3307696178722916	1.5226741530092982	0.801940215992959	9.277481119122024E-4	0.7397363997259726	9.277481119122036E-4	0.7397363997259716	1.8185330918105909	1.5652779181413956	1.4233292073177894	2.2507868530354753	1.8101482565015188	1.361882883263114	1.4139055199789434	1.2687499319096474	1.0511867825555146	1.2871795226190204	0.2266802146183509	1.1720773413270598	0.7098771320567738	1.948173981731122	0.8744192371752099	1.0	1.0	1.0	0.0	1.0	1.0	1.0	1.0	1.0	1.0	1.0	1.0	1.0	1.0	1.0	14.0	-55013.209070486286	0.0	0.0	80.0	-1240.509238932115
17280000	-56722.158787984146	-1300.7438261724037	-55421.414961811744	0.41799797665549815	2020.9217280507419	49.27707880359805	0.6837334987320137	0.6166373170131696	1.3163639800542666	3.3164195033194144	3.241448875515557	3.8811738340243873	3.915399101468008	1.3621610940252182	2.4100440670178576	2.8373567847247996	3.44563001917309	3.1147562955143724	2.795862151643304	1.415220368202851	0.0017171916620251707	0.9722164138975359	1.7264504262433353	1.1360223133455052	-0.5218340735825419	-0.07479611927443303	-0.40033469762103624	-4.127616831266166	-5.26192178412732	-3.7662672832020427	-3.6042089559219495	-3.3835169831879934	0.468	4.823594469621192	0.29076881686508577	0.18042582382149702	0.19301743909041397	0.3357879202230047	0.6631503581515961	0.7586647776134713	8.345280871027935E-4	0.8781797617823411	8.345280871027942E-4	0.8781797617823415	0.9897067142061553	0.578863838688825	1.9830972220801413	0.3158862863215852	2.3092303263974596	1.1117360907825442	0.9561285611576739	1.1944814410135485	0.6214270116262595	0.4744359804178676	0.7224005535171644	0.35789476472673054	1.119386256038426	3.5054116488656546	0.4803758007132951	1.0	1.0	0.0	1.0	1.0	1.0	1.0	1.0	1.0	1.0	1.0	1.0	1.0	1.0	1.0	14.0	-55020.95716189649	0.0	0.0	83.0	-1225.7169342753227
17290000	-56712.409641249986	-1291.216190693026	-55421.19345055696	0.4275252499572057	2020.9122007774401	49.26921830922518	0.44778562572508257	-0.3938341792372516	1.7425405365439441	2.4680186714846757	2.956600876197225	4.67002726507	4.053240685817848	1.726454677892569	2.430350439809434	2.9111101772414463	3.2111774417075996	2.8217714982173248	2.255524769069492	1.309525990043381	-0.20318030977472096	1.0966626599798786	1.737917955548612	0.757762110989967	-0.5096675640641498	-0.9049806429209872	-0.5806719145314346	-3.8426230448180156	-4.151914469516303	-4.928579253909039	-3.2684790118401743	-2.906758749974583	0.468	4.65971605610232	0.28925149454810006	0.1793312333920056	0.19299446026688738	0.3384228117930084	0.6788132906387366	0.7612513982277823	9.158720112564385E-4	0.8965086620753163	9.158720112564382E-4	0.8965086620753157	1.616805239569594	0.6378373152522058	0.5223961619517545	0.22894314093710968	0.6264141920576335	1.4985036354728087	0.23768762683140754	0.3112926601315903	0.14681048001400127	0.6703091925377334	0.8132601315938458	0.32280259996412536	0.6200904815854548	2.5759503731568687	0.3261486213704389	1.0	0.0	1.0	1.0	1.0	1.0	1.0	1.0	1.0	1.0	1.0	1.0	1.0	1.0	1.0	14.0	-55023.60326336014	0.0	0.0	88.0	-1221.2865638209958
17300000	-56706.74079610963	-1297.8110229226816	-55408.92977318695	0.4171329754584405	2020.922593051939	49.64440372586113	0.3010957303492794	1.1310542306052689	1.3486597285362654	4.4114669797241115	3.5939958355536366	3.4744147941057055	5.165765741589692	1.7327184006269971	2.6802625115390883	2.893023008294979	3.386327726709675	2.8184125389854913	2.680581883475174	1.4822813633057854	-0.0026660998811610104	1.461165606858415	1.886343415347576	0.8616007172408984	-0.7377646733211977	-0.502239461572097	-0.5122950967155211	-4.275605635221838	-5.657797973965874	-6.020399725454439	-3.588269322990723	-2.4961315261616575	0.468	4.932482922574947	0.29548993050935385	0.17606722540817105	0.19051411685022002	0.33792872723225664	1.01980874337126	0.7494738357983809	9.069731904208603E-4	0.8679106362577701	9.069731904208609E-4	0.8679106362577702	1.3436296480479872	1.2448991291190765	0.850076958602976	0.3811372833476629	1.1739474716379004	1.9435248000795644	0.2877479348159852	0.9135176988466468	0.2595501515212735	1.972416689089445	0.5834853110627715	1.2732823295358617	0.8871604635809985	2.795490771352757	0.21860274078922182	1.0	0.0	1.0	0.0	1.0	1.0	1.0	1.0	0.0	1.0	1.0	1.0	1.0	1.0	1.0	12.0	-55004.52762861411	0.0	0.0	95.0	-1228.6583473685578
17310000	-56707.83173072679	-1287.767502995667	-55420.06422773113	0.4461480367229031	2020.8935779906744	49.548589457570756	0.5071932239422393	2.016523234048342	1.8893520867604416	2.7960551826530953	3.445991514552598	2.5744764046396567	3.5847932743746282	1.77643603867947	2.612839145951295	2.6335383882086383	3.6065249215277517	2.920650283379351	2.756532672551075	1.479786172917212	-0.08520041103913298	1.881457569676031	1.5251610111744194	1.0740576701316855	-0.6212471305288103	-0.20303100987647293	-0.07646512334881367	-3.7177871209574405	-4.542128976412696	-4.383640080401409	-5.899865163315681	-5.9771270634830564	0.468	5.234097145289185	0.28742492247543844	0.1793893135450188	0.19427962926345996	0.3389061347160844	1.2939595746408554	0.8011856437966024	9.190901328775407E-4	0.737168744238777	9.190901328775418E-4	0.7371687442387782	1.061768115839384	1.016395015847295	0.36264200351569154	0.46165479347326205	1.5870597030648013	1.1599968192240946	0.7826166421034919	1.0157782880316863	0.3650131164480068	1.4529715147335556	0.5129900686316938	0.5057063827041469	0.3753633432432246	1.792479382229555	0.3632922904799724	1.0	1.0	1.0	0.0	1.0	1.0	1.0	1.0	1.0	1.0	1.0	1.0	1.0	1.0	1.0	14.0	-55010.79899917124	0.0	0.0	87.0	-1222.407219572787
17320000	-56698.981013957775	-1274.7601733050806	-55424.22084065269	0.417130038540574	2020.9225959888568	49.84309986941959	0.5817543098706583	-0.6155112895198415	1.3309398871202296	2.328246898515968	3.798015887556082	2.8620766351881097	3.89299000886684	1.7296966183363642	2.8530909955879875	2.3910925857935634	2.802296100989178	3.018892607722972	2.44230998460009	1.5269087360728153	-0.18556173753961275	1.674515405793719	1.9122618693762412	1.1670942513217044	-0.6299412128578913	0.12817612342427182	-0.45668004807727347	-3.8749380943081384	-5.5881094707761365	-5.057070525954142	-5.35646609733016	-6.968103006855204	0.468	5.3782401291063735	0.29519585963964523	0.17793943768701864	0.1909192712060592	0.3359454314672785	1.514516134698976	0.798512889824134	9.610123594113824E-4	0.7767735524441198	9.61012359411381E-4	0.776773552444117	2.611942577910071	1.1078768566084354	1.2145314611807645	0.9291739810181551	1.5423172721692422	2.62394042179059	0.5202853009697819	2.260566929618465	0.6384752357246486	2.00997457601227	0.07247510728035292	0.8205178562574612	1.2096527636562353	3.2435128858995412	0.2556991382478774	1.0	1.0	1.0	1.0	1.0	1.0	1.0	1.0	0.0	1.0	0.0	1.0	1.0	1.0	1.0	13.0	-54999.85379497314	0.0	0.0	89.0	-1200.8870779037957
17330000	-56687.081671356565	-1262.8143644846302	-55424.26730687194	0.41640766663790396	2020.9233183607594	50.48204082064731	0.45745468744654044	1.8710589776989257	1.29432580570897	2.033690997772986	3.059959564340037	3.468243146702746	5.702901132642922	1.5763451205652155	2.6706365545025346	2.362567337539346	4.093152378415139	2.795857219036072	2.8440084209318055	1.7218760519246787	-0.13184800574181682	1.5340254845943728	1.3258910318178523	1.0326206770238129	-0.6831010465615892	-0.43470718155089855	0.035192489582373004	-4.117695472910415	-6.1369455556648065	-7.186276595175008	-7.7180339840228385	-5.937333294696262	0.468	5.195005249443262	0.2878843414127211	0.1811142698687383	0.19012542495842738	0.3408759637601148	0.6405167296784052	0.7365377476752202	9.322626670549322E-4	0.9148142948427328	9.322626670549331E-4	0.9148142948427339	2.7433513798198783	0.7724723528152114	1.1143033405730207	1.694162087807506	1.7715728225118559	2.119337184858289	0.8535205971210322	0.9940791016478892	0.5280964760768679	1.4648949879506656	0.14982393627483315	0.9629400481104631	3.0079772941288327	3.364337105686543	0.045559201287576054	1.0	1.0	1.0	0.0	1.0	1.0	1.0	1.0	1.0	1.0	1.0	1.0	1.0	1.0	0.0	13.0	-55013.329667205784	0.0	0.0	88.0	-1182.913145539897
17340000	-56668.43587549272	-1241.6400595713778	-55426.795815921345	0.4164328206777517	2020.9232932067196	50.24705468030082	0.2538015946546347	0.106160038930185	1.2842547989265753	4.143298313367553	2.2639757490059047	3.6350303783371034	4.323509274171052	1.7558122722081526	3.1906359371838717	2.266396527115498	3.6730773856511907	2.8524589514820318	2.709757173232354	1.7709203857132096	-0.2675473348659404	1.5466576917592583	1.5092584357411067	1.2543681057443528	-0.560982112172332	-0.231720114006447	-0.012773129137363254	-4.022188058231369	-8.948948523997764	-3.018824665408242	-2.50121704640138	-1.4040575241570288	0.468	4.737548049666984	0.29214817515914787	0.18287291581654402	0.18996300227346538	0.3350159067508444	0.8028081250560991	0.7782932183384467	8.847316842475936E-4	0.6749535365406674	8.847316842475951E-4	0.6749535365406697	2.1758703682302944	0.09370535742416977	0.4660705139668367	1.0630858975465807	2.026213767020783	1.9228478756649283	0.25192366749469824	0.9484300050369524	0.8363931476139821	0.8646691432501185	0.22324533781603417	0.11277724338807525	0.6480164341108153	1.6817480845501689	0.08681878422163739	1.0	1.0	1.0	0.0	1.0	1.0	1.0	1.0	1.0	1.0	1.0	1.0	1.0	1.0	1.0	14.0	-55007.253877112584	0.0	0.0	88.0	-1180.1685123779807
17350000	-56668.86052383527	-1232.2013848649597	-55436.65913897031	0.4174505268575098	2020.9222755005399	49.77721525466527	0.2259222097058688	0.49893391009559424	3.7150942793518293	4.6444731532832595	2.529353020744099	3.1993206323889174	5.1871740974620435	1.994875380530914	2.5168721037563953	2.078582503031628	4.276786766091229	3.077828889199444	2.791349723504804	1.9151927591080662	-0.22928917490297013	1.1085582392792541	1.6568893846528896	0.9662321902148465	-0.7418429510089399	-0.06431070594972892	0.4356587342371774	-3.9366537737888554	-7.037724405331744	-7.9631616541845425	-8.580548406085683	-6.3076139061875915	0.468	5.242020847303471	0.2917660068158637	0.17608317220396752	0.1945496168009394	0.3376012041792311	0.4715955081342686	0.7068983186805192	9.143634496716341E-4	0.8483425162400541	9.143634496716318E-4	0.8483425162400529	1.4052235608579158	1.3010895261089879	0.7978805716699339	2.298332194592499	0.8514987262839243	2.255458043317121	0.2782843634608042	1.7718547052354294	0.13931565049816788	1.5253830652738776	0.02515051469489004	0.3410709639845742	1.0688364612764336	2.385070790055188	0.498207725270778	1.0	1.0	1.0	0.0	1.0	1.0	1.0	1.0	1.0	1.0	1.0	1.0	1.0	1.0	1.0	14.0	-55025.08443375452	0.0	0.0	90.0	-1159.3945376910017
17360000	-56691.21861557727	-1242.834698904166	-55448.383916673105	0.41761144007602674	2020.9221145873214	50.4636205089591	0.342771510664106	-0.851175927963913	2.101503406247149	4.3669597213867775	2.021055389941558	3.4553633264561414	4.284355302242891	2.0696076007688724	2.494210980581233	2.4648281956244844	4.1107844637057855	2.947476539589855	2.3748080824427396	2.0236333348740114	-0.2968263453508351	1.176226108833272	1.956599334981741	1.154614272490892	-0.6361222039379366	0.03442165611262164	0.4590231894630151	-3.8305323968435623	-7.063413940191868	-6.070076531587567	-7.5461933903423	-8.210095773607962	0.468	5.173676952384075	0.2936860528015241	0.17730137263743007	0.19423316889250478	0.33477940566854275	1.1594805179022356	0.8005958395875469	9.642205662646202E-4	0.9104527609994408	9.642205662646181E-4	0.91045276099944	2.0772979916185244	0.48491227182491525	0.08984397246963984	0.21437676011705933	0.945378181034878	0.9684485876520231	0.6280283405501301	0.5974677561623899	0.8149615483133618	0.5447181097942796	0.09402722757457156	0.11545464329144432	0.3834711821778938	1.748526282992568	0.5716138676950487	1.0	1.0	1.0	1.0	1.0	1.0	1.0	1.0	1.0	1.0	1.0	1.0	1.0	1.0	1.0	15.0	-55030.13757856253	0.0	0.0	84.0	-1168.5040288386233
17370000	-56677.83391567226	-1262.8698700867997	-55414.96404558546	0.41622945475702483	2020.9234965726403	50.76711314029075	0.4064770968997334	0.7003202492063809	1.4886708704627039	4.420608826042109	2.404286770765485	4.781002173178209	4.2049423133035715	2.069243506471395	2.7642196816249127	2.6914578780564167	4.014673297036896	2.924738919330018	2.5407959107684075	1.7169879145640352	-0.2996663006344323	1.219163404804696	2.211408206513901	1.0722271718525263	-0.6206959179699649	-0.4723895508727186	0.6236244926748102	-3.4301760377165555	-8.664804828872407	-10.225804585419416	-9.690877289424433	-11.218143257338529	0.468	5.338447004712939	0.2886417757123859	0.17704061956284284	0.19328652067299323	0.3410310840517797	0.591814961077086	0.7226169692878898	9.085134373810216E-4	0.9484557620198578	9.085134373810199E-4	0.9484557620198577	1.5351801681669441	1.08563420682881	2.0573471243430217	0.09915371954755278	1.2935763586902025	2.693987641703387	0.5061557691751553	0.9102119496984017	0.9207424790520771	0.3577461956468726	0.6649176838358113	0.7916694496237913	1.985531005565215	1.4167373043008837	0.7701221288121584	1.0	1.0	1.0	0.0	1.0	1.0	1.0	1.0	1.0	1.0	1.0	1.0	1.0	1.0	1.0	14.0	-55009.012855006804	0.0	0.0	87.0	-1183.0954400479632
17380000	-56653.28521714948	-1244.1784961144374	-55409.106721035045	0.41624840026066956	2020.9234776271367	51.39760178345943	0.2917140685864588	-0.2715764442913514	3.140898381277	2.76312699202179	2.589636082908134	3.7193942600037477	4.17979055043502	1.9295559379064902	2.6433703561694006	2.402894037170199	5.582477430866166	2.493029996842696	3.2091717549496552	1.7982349294766944	-0.09802005118014666	0.9047619555344996	2.2261426282639922	0.9474210124418522	-0.20211915563416674	-0.42795997051013873	1.0331869940926706	-3.7822074655532885	-9.427818962640048	-7.540631924059532	-11.580128654306797	-11.774095255983728	0.468	5.229891412518702	0.2932048236020395	0.17992263111909695	0.19067502286583887	0.3361975224130264	0.40368127299179746	0.6432639768765426	8.85695379469917E-4	0.8497217409472051	8.856953794699164E-4	0.8497217409472065	1.975019981963545	1.8324161249970945	1.9320914771726954	0.4694036722785524	0.9851717918822012	1.3241225340025697	1.054043725315016	1.3754506257318528	0.12593582229460015	1.0391013650825975	0.2608484246867876	0.6276462646388251	1.5360637176709029	1.6776728830971992	0.856539654440904	1.0	0.0	1.0	0.0	1.0	1.0	1.0	1.0	1.0	1.0	1.0	1.0	1.0	1.0	1.0	13.0	-55018.39780912486	0.0	0.0	83.0	-1172.259911830559
17390000	-56686.66057460479	-1273.2711219906173	-55413.389452614174	0.4166580548134644	2020.9230679725838	51.80215642005961	0.15542250715561162	-0.18481585303012027	3.842667055260756	4.279976555115026	2.415784029816757	6.2305898197241705	3.41429686791786	1.8643857570040798	2.422781028195023	2.562912554343097	4.558107156788471	2.352268239290361	3.8773017840182513	1.8797329133520346	-0.10180327817127602	1.7007021349350362	2.8111465706823844	0.5399611361615029	-0.42088851680503125	-0.14590920433957755	0.0744775819460014	-3.2019256444268187	-7.448928849283562	-9.777256872229616	-8.603911403910999	-14.676003130625062	0.468	5.311203370076437	0.29323596137004654	0.17649052970758194	0.19278104365290524	0.3374924652694681	0.9015415548895566	0.7792380175013491	9.037629594809291E-4	0.8859570791471386	9.037629594809286E-4	0.8859570791471394	4.265195585847463	0.41447512083288923	0.9856724500626883	2.4402882480722132	0.9315388136573791	1.2873488295526585	0.6456331181495484	1.5172213986190113	0.7908230120694877	0.8310315897427931	0.5131020196652608	0.4225424800081784	1.124914304802539	2.423794743124118	0.12265301665880003	1.0	0.0	1.0	0.0	1.0	1.0	1.0	1.0	1.0	1.0	1.0	1.0	1.0	1.0	1.0	13.0	-55006.061505349244	0.0	0.0	90.0	-1197.0814913550826
17400000	-56662.30213988261	-1243.8206013379304	-55418.48153854468	0.41763754024652733	2020.9220884871509	51.0647638391546	0.5321275006479808	-0.4115351755116081	2.073037238072066	3.480288455680276	2.437841061548651	4.401636402363795	4.588073879984348	1.9288399089088637	2.3651005710234365	3.1656608591894795	3.521284165203859	2.0744470311233827	2.9057786144358806	2.068312716946202	-0.31054280165258574	1.3335847557528238	2.6426334880187765	0.6483467749136121	-0.5738247794114497	-0.012023467071502578	-0.10322032954076968	-4.090751562866492	-7.154721960448946	-4.6254496255807975	-3.5162576829911862	-2.8692252205506965	0.468	5.263409823714183	0.291269737724472	0.18086083722316182	0.19213054810958805	0.33573887694278	2.1588928057491263	0.8143121441716916	9.326665543574401E-4	0.8404424084578577	9.326665543574393E-4	0.840442408457856	2.24611074461821	0.4369605753895134	1.1231457043112512	0.3469470228698281	0.40118829071084594	1.1317610646064211	0.21045421581347437	0.24761384346331164	0.6331221754123733	0.5309935937990874	0.3558402331030827	0.28525399003312624	0.6218308390321248	0.7513459020381463	0.5010325099011155	1.0	0.0	1.0	0.0	1.0	1.0	1.0	1.0	1.0	1.0	0.0	1.0	1.0	1.0	1.0	12.0	-55006.74613606036	0.0	0.0	87.0	-1178.2345586875228
17410000	-56671.772921820644	-1252.9077026671848	-55418.86521915346	0.419227504185188	2020.920498523212	50.74179531464438	0.30955800000607414	0.017758331017929008	3.9587542980048323	3.8833250404760005	2.173875070001195	5.4734680630962735	3.8619879005285935	2.0589679467134094	2.367138083667146	2.7761929853499	4.078965227140494	2.214965949633667	3.3551749137977906	2.0017919824201043	-0.2977321705850088	2.5611095717665067	1.9286174217702037	0.5648450430637467	-0.7072677236929816	-0.6556118827373993	0.20459876641736788	-3.905838341038831	-5.243232701223747	-4.877114465325242	-3.6300980851718236	-6.069388455203596	0.468	5.427762919095279	0.2961208087929349	0.17662531470954126	0.1878135116383566	0.3394403648591691	0.9125891642980798	0.7660013728023364	9.36265350197201E-4	0.795520903421921	9.362653501972029E-4	0.7955209034219212	1.4757067767078027	0.17865066964549337	1.0672071447827165	0.7407852791487417	0.9427068208647994	2.6130057239454696	0.38963514753716727	0.3593840881453259	0.3157438101558741	1.2076036576868916	0.8775040130109695	0.4784625495771141	0.8366567018997245	1.1185458599402498	0.569106121472642	1.0	0.0	1.0	0.0	1.0	1.0	1.0	1.0	1.0	1.0	0.0	1.0	1.0	1.0	1.0	12.0	-55003.27941917286	0.0	0.0	88.0	-1189.5396558333468
17420000	-56712.38286631645	-1276.5731096108264	-55435.809756705625	0.4303376752140467	2020.9093883521832	50.1573961421493	0.26390207360167456	-0.030178053135103244	3.7004482371705962	4.699616258483356	2.0951114957242494	4.8378249922835295	3.972847937848788	1.7686589803828727	2.4828817625677795	2.4036281966124546	4.087378049483384	2.3748593814396277	2.827398770159326	1.8155722111217407	-0.21922221241517204	2.4666480019430645	2.092552678065923	0.4191212299673519	-0.7766435001192529	0.9844205784468271	0.1641433983884834	-3.3378985584235936	-3.9635025949110507	-6.182332609059936	-7.91036923512236	-8.884364163624518	0.468	5.5195721605898544	0.2909831643255934	0.17878217012575412	0.1907709359315492	0.3394637296171051	0.4309213136476054	0.6899836936839253	9.40152948345127E-4	1.1360516799906777	9.401529483451285E-4	1.1360516799906792	1.1198275069040629	0.2776189583109973	1.2943731942808152	0.8166431955519902	0.6150122636484102	2.025483687969276	0.4494809604662329	0.7931212827958896	0.5929666838282012	0.755841201704918	0.7293172678191114	1.0248009218567613	0.5888410811740468	0.8138766732168935	0.3423872740345644	1.0	1.0	1.0	0.0	1.0	1.0	1.0	1.0	1.0	1.0	1.0	0.0	1.0	1.0	1.0	13.0	-55023.93899576817	0.0	0.0	92.0	-1195.9895371348664
17430000	-56656.23164753209	-1236.8435057847812	-55419.38814174731	0.4727732751454007	2020.866952752252	50.46647495555	0.31312216293452066	-0.22989113917119378	4.179305873193799	3.6301821000026266	2.0988520008865086	4.193714706178827	4.763831993291777	2.083289574260738	2.4635766501685628	2.766435529953073	4.194498408705097	2.5591848976214293	2.4477665709008005	1.7561363232513825	-0.4056574159023216	2.1163157229773217	1.4122801549371604	0.5408188612760741	-0.7140072937534112	1.3347235093677439	-0.08865785579660301	-3.531103577985237	-3.0363286407943613	-2.769605877004619	-2.288237906356373	-3.2752684670282615	0.468	5.02288879313626	0.2887744683096241	0.1818561950459483	0.19607896199557334	0.333290374648856	0.44559408958072716	0.6770461954233741	8.94217073186213E-4	0.7748302213996227	8.942170731862136E-4	0.7748302213996242	0.7386140170240425	0.3833660209232312	0.8769563843574351	0.3607124910985125	0.4587396816809116	1.1268634868025766	0.441540588411809	0.8340928917457031	0.3280448175265285	0.7632230690264156	1.3330733488343363	0.29336790113555805	0.35569963145969624	0.8517165748473186	0.7948471041746059	1.0	1.0	1.0	0.0	1.0	1.0	1.0	1.0	1.0	1.0	0.0	1.0	1.0	1.0	1.0	13.0	-55014.44156129739	0.0	0.0	86.0	-1176.5654742423374
17440000	-56622.85840138198	-1213.8303991570456	-55409.028002224935	0.4255444555629508	2020.9141815718344	51.07357106487962	0.09149459843176945	-1.37759778977314	2.5449085469012864	3.8576088451586767	2.3948850567967574	5.8459444162437855	3.5292615024065883	1.6490831030512958	2.7040643009976995	2.825601558631448	5.728415356887476	2.922829461882876	2.4983791745200086	1.9401248810453795	-0.2723306934464433	3.1238204964428467	1.8449387201606955	0.45868723563684544	-0.8203186775261647	0.4467392068313411	-0.3868145264793828	-3.934207679859636	-4.679019427022322	-5.5114584651445195	-0.7785637768179701	-2.776193654116483	0.468	4.6528633899629375	0.2923719802418606	0.17974539633649456	0.18880843845445772	0.33907418496718894	0.6764924208277616	0.726691110002673	8.595458922443653E-4	0.9656389182430252	8.595458922443655E-4	0.9656389182430241	0.4185706922510578	0.4588797264935214	0.919963364182251	1.461103610024603	1.0982890465015962	1.1578354517255227	0.14950091117799763	0.4312491652045747	0.29094980307045243	0.36850549097921653	0.2854682785643946	0.47968142687741844	0.41728831419099244	1.329429128977582	0.4426355809661295	1.0	1.0	1.0	0.0	1.0	1.0	1.0	1.0	1.0	1.0	1.0	0.0	1.0	1.0	1.0	13.0	-54999.05189052257	0.0	0.0	85.0	-1144.3363308411792
17450000	-56623.71640175055	-1220.5501398188637	-55403.166261931685	0.42936916361636224	2020.9103568637809	51.50175191337684	0.1581154980275127	-0.21383386635022184	2.5524991674769124	2.9315748131347963	2.588989870580198	4.993891448921392	2.91319617517751	1.9089594036498454	2.025900297650729	2.8561904819459234	5.994472144879987	2.572755316485605	3.0492203310740096	1.917680898590424	-0.22062785631645396	3.261422130374209	1.6168806261627986	0.7945644600480141	-0.4449408318456388	0.9663267189287214	-0.20107865091893262	-3.6812853519335262	-3.1010009270868384	-7.1271991492094475	-7.326044116667164	-8.90916432006096	0.468	5.112651985706091	0.2918228744821902	0.1822734732216952	0.1893784289472094	0.33652522334890705	0.3126318427990881	0.6321224859032374	8.766135216666493E-4	0.9553318795373428	8.766135216666476E-4	0.9553318795373421	0.9286901503545744	0.28166740493138065	0.7365486479678895	0.32659914779541027	0.2957288916939966	0.7578518449264517	0.40570431349665376	0.8148358710271076	0.4126134671828694	0.2081351807985061	0.21482211571872747	0.20729608956931278	0.041180690267434074	1.6763205454898542	0.5131630057271991	1.0	1.0	1.0	0.0	1.0	1.0	1.0	1.0	1.0	1.0	1.0	1.0	1.0	1.0	1.0	14.0	-54993.834874087566	0.0	0.0	93.0	-1150.5590916674932
17460000	-56670.338513603194	-1249.1987077998817	-55421.139805803316	0.443418757222624	2020.8963072701747	50.96179798790507	0.16661875021937153	-1.0829869992478263	1.740836829502485	3.8558417082551233	3.0748008160758658	6.088354123055441	3.5125550283166875	1.992982094920722	2.26839276152564	2.8673180943806713	4.046432930051645	2.753534516094987	2.8943375517937806	1.6823507043635508	-0.4310521142008402	2.516825734862948	1.8348353754040598	0.8070339643737343	-0.6035734605180687	1.7639735975449695	-0.22222592519689482	-3.6949329432159463	-4.052240219010417	-4.430836084736489	-9.813673166556828	-11.00427084001642	0.468	5.179395755754198	0.29408838510891416	0.17680886707413515	0.1926484500503326	0.33645429776661995	0.45374850253557514	0.6764306580361131	8.697255206318679E-4	0.8841894175643618	8.697255206318678E-4	0.8841894175643613	3.3560084618511183	1.8879033320249627	1.357589738758697	0.2854807752302354	1.0055876861778295	1.3860203866292207	0.19702539112347098	1.9036736007549266	0.5482322835704684	1.8260934925263175	0.7150664524388769	1.0386677589624822	1.2449672903796782	2.75715098542291	1.2105356915200969	1.0	1.0	1.0	0.0	1.0	1.0	1.0	1.0	1.0	1.0	1.0	1.0	1.0	1.0	1.0	14.0	-55015.951240079725	0.0	0.0	87.0	-1170.1307808841989
17470000	-56637.16567359904	-1234.1222351905596	-55403.04343840848	0.4249505622062138	2020.914775465191	51.63522104314258	0.2309410155962324	0.6057687658896637	2.6357085658053627	3.426966205590798	2.830726419960481	4.878939803802558	3.3934544516074285	1.9085339942612578	2.5593476805946347	3.0944828023425566	5.051832053697518	2.368538105201566	2.4405736803420286	1.83643362173594	-0.35373563463478896	2.6746698784172724	1.3613407215332798	0.9276377047210205	-0.3719010110562201	1.2241870703880533	0.36391929239052256	-4.095602880383812	-2.7162787778661084	-0.7623316967741216	2.6345391431060143	1.2344975911642848	0.468	4.854723033917304	0.2917825748262971	0.18062723486934157	0.19106369028109244	0.3365265000232708	0.8479070269252846	0.7689406039894864	8.531640186547844E-4	0.8101397607622386	8.531640186547841E-4	0.8101397607622384	2.006142574347154	0.3404437935072188	1.163609630419477	1.3617140619102874	0.7942758145218874	0.926465089262732	0.43575926640447193	0.8385393098851898	0.5986694622966958	0.6264363971025536	0.1942647458423687	0.3149231508105808	0.9058421107123455	1.512744929729894	0.7520940366405561	1.0	1.0	1.0	0.0	1.0	1.0	1.0	1.0	1.0	1.0	1.0	1.0	1.0	1.0	1.0	14.0	-54987.09641848763	0.0	0.0	88.0	-1165.2564167835465
17480000	-56649.6959800924	-1247.2453861585898	-55402.45059393381	0.41690282677310725	2020.9228232006242	50.77183250063988	0.3346542830056688	-0.13297199619563718	4.332984253292446	3.466008954912495	3.0042713332404216	3.510563135163217	3.2960630368631927	2.432476684132981	2.2125374609240467	2.760392909287176	5.103983053411584	2.556097596519083	2.3081785943896196	1.8115448618747396	-0.47523452039246344	2.38314816933248	1.782235473302202	1.0873457423223196	-0.6179343455516186	0.9550090554128171	0.05949955011721675	-4.150920813180506	-6.9435730559031965	-6.850742691050888	-5.941309130096291	-7.109310544450565	0.468	5.617731883524969	0.29297405742535065	0.17844520267869343	0.1921190213367972	0.3364617185591606	0.7196152239424964	0.764938845195234	9.115474754592376E-4	0.9496441974580401	9.115474754592369E-4	0.949644197458042	0.7378335995682116	0.21363454880920582	0.4400806876236511	0.042813439226681765	0.7176663989959752	0.5002362118188929	0.5425265628950947	0.46689720307127786	0.247013002106536	1.0099609609866016	0.1278806593141735	0.1924339479641062	0.20334138584036585	1.0656086285104929	0.24654959547101768	1.0	1.0	1.0	1.0	1.0	1.0	0.0	1.0	1.0	1.0	1.0	1.0	1.0	1.0	1.0	14.0	-54986.44767684032	0.0	0.0	88.0	-1177.6046518727971
17490000	-56657.30310664168	-1241.9870273897372	-55415.31607925194	0.42173983445079327	2020.9179861929465	50.66000600950198	0.527019713962041	-1.007993583306778	3.193001870395614	4.015724721157955	3.639619596218732	3.874116347250472	2.9923170228598894	2.5127686038644157	2.0112756974373793	2.918515692771555	4.520989818594011	3.1226059129201422	2.1679147850340206	1.9224423203787138	-0.33888411718412026	2.2014069241946235	1.856718892403112	0.9783113163741758	-0.5954156042434554	1.0451364693975513	-0.21966633734991042	-4.182648754340812	-4.85286443864138	-2.8501905230127376	-6.1263416893210385	-5.914585875568174	0.468	4.714725326973564	0.2920042044239225	0.1789153604622082	0.18765138852053706	0.3414290465933342	0.9188850737350194	0.7860455685412299	9.093583855335419E-4	0.7330830114283639	9.093583855335408E-4	0.7330830114283639	2.215220794089011	4.1574758715778675	0.8483454459705534	0.552285770757193	0.7414245155518604	0.7258903219588054	0.7935956740999206	0.7420720836243939	0.23743786580344473	0.6522321474496647	0.7375157188376312	1.0795890919117321	1.389646628885423	1.7202471180264647	0.4280523366632946	1.0	0.0	1.0	0.0	1.0	1.0	0.0	1.0	1.0	1.0	1.0	1.0	1.0	1.0	1.0	12.0	-54990.734702984126	0.0	0.0	90.0	-1177.68933569131
17500000	-56667.57921606466	-1248.1103965388247	-55419.468819525835	0.42909772375439115	2020.9106283036429	50.80681539083731	0.3152566783495232	0.07852444548908509	4.136094956156672	3.39228108756384	2.8949289379592007	2.6226110805120246	2.857375762057366	2.4100911377611385	2.247062584506607	2.8797915581016795	3.9358518535277915	3.4267005669214976	2.1267464219497048	1.8663050453481036	-0.3661983428978655	1.4040369521459675	3.2296133021692963	0.6719273776743164	-0.23507505738241335	1.9391426621213523	-0.6128523229116262	-3.8807581916782836	-3.9668297443887974	-6.7119072962148625	-4.676316891248394	-3.2988556954823975	0.468	4.863016084280446	0.29459459089306284	0.1772504099575161	0.19199227535755617	0.33616272379186685	0.8127363141139136	0.753811211322679	8.845629376079324E-4	0.9034530845313196	8.845629376079318E-4	0.90345308453132	1.4817029892825315	2.0021116781641055	0.7774396751640751	1.1639423525865271	0.7394078820396324	0.9188048897978252	0.5240046729758625	0.9691807385343223	0.1614254765466203	0.2852331510478133	0.3496025034321513	0.3198144871974231	0.5075068457958978	1.2201276161627161	0.09227245212788615	1.0	0.0	1.0	0.0	1.0	1.0	0.0	1.0	1.0	1.0	1.0	1.0	1.0	1.0	1.0	12.0	-54987.80088556578	0.0	0.0	94.0	-1181.1381954237208
17510000	-56650.94081513208	-1247.7152121709673	-55403.225602961116	0.4163994086111583	2020.9233266187862	50.62937363648856	0.2599754111666732	1.0862944376487147	3.4923015036028153	4.399851113852583	2.7237809203348875	3.4702230802144918	2.9199214309294894	2.1652134699107477	2.3094030679233604	2.79946464366793	3.4894086961102655	3.134723477637604	1.7149556512412998	2.2152809678350174	-0.18878560875603814	1.7423301116768968	3.1888260474002283	0.17627680164253587	-0.2084681908513713	1.117187275005699	0.033635751481703446	-3.855916781176359	-7.999006412397215	-8.433023397562158	-10.57784259654989	-9.206225398022122	0.468	5.082683105600113	0.2891786232235624	0.18103362814871563	0.19442218869583178	0.3353655599318922	0.6309154644835429	0.7358930189744562	9.394765295972185E-4	0.7990747725860563	9.394765295972166E-4	0.7990747725860539	0.7700979393857916	1.6131313834025993	0.4058236633664355	0.17824300220149364	0.7507758488372741	0.9694662621515323	0.253111337242956	0.5690594493971459	0.015761109795159513	0.6809572577413828	0.2525921659949077	0.5800972984071368	0.2954788934935153	0.8685266768487466	0.3742782896961792	1.0	0.0	1.0	0.0	1.0	1.0	0.0	1.0	0.0	1.0	1.0	1.0	1.0	1.0	1.0	11.0	-54984.99272233868	0.0	0.0	92.0	-1191.990217877369
17520000	-56626.522298649696	-1239.377704835669	-55387.144593814024	0.42330419067927255	2020.916421836718	49.85559583069388	0.3637454117771893	-0.2833285723099649	3.3878914792472177	3.4231370353474464	2.633463870242543	3.077953480219107	2.9781477101607132	1.8800852981373386	2.615223567048821	3.147579967645948	4.053656831058527	3.2543185605700624	1.609905514638436	1.9965142270500402	-0.23468499109796342	0.7838273060624463	2.5973047712153066	0.19662646540270576	0.051583708040583015	0.6065393431977817	-0.5543315756468881	-3.9754005503584966	-6.163996719258535	-4.513596389261425	-5.423523234279297	-5.861366413693476	0.468	5.061650178505912	0.2934878602172161	0.18079267158381304	0.19330148162222746	0.33241798657674543	0.3521633954552801	0.6539402072641664	8.841366266374372E-4	0.9175542892579038	8.841366266374378E-4	0.9175542892579049	1.3743793393120127	0.23140541059761355	0.3757289425091747	0.02381869637683821	1.1265961853206052	1.6572797311430287	0.8291255694543777	1.04333648243609	0.03220245872072441	0.3654917211068033	0.8514298282839088	0.6040704648241482	0.6056641644956487	1.9287267413663323	0.29327314605128907	1.0	0.0	1.0	0.0	1.0	1.0	1.0	1.0	0.0	1.0	1.0	1.0	1.0	1.0	1.0	12.0	-54985.79488712708	0.0	0.0	86.0	-1173.4374406429051
17530000	-56624.55396506617	-1245.9686219463601	-55378.585343119805	0.44030045800025513	2020.899425569397	49.95947157712583	0.26110321481177734	-0.9417367830096189	1.7461144550527616	5.188862432867122	4.410125541149908	2.297635886888127	3.6988714601462913	1.739317113843958	2.7710035474790478	2.917016392210727	3.694184645876544	3.9505217790798524	1.5990997507555056	2.5332119152233203	-0.13557314985385244	1.0333580334390164	2.849215832685945	0.37956247583933345	-0.47281687729692845	1.0855194371685954	-0.40998169373524995	-4.445757080408013	-3.765886919903683	-2.276126834114542	-0.4593899106388877	-1.4505386099474125	0.468	5.1530650381488785	0.2893921019582932	0.18057690956045253	0.19456960590906547	0.3354613825721909	0.4053665169779338	0.7214008484537571	9.01118117926436E-4	0.83541465220292	9.01118117926434E-4	0.8354146522029173	2.269136429408814	0.14940615818014252	0.16451703974677348	0.5655482329664802	1.8243904529194814	1.6404038339302767	0.33202214740250985	0.4253908303292406	0.3727734023707092	1.4048875568691555	0.033578456418122356	0.7701434751996739	0.6128755651658915	2.1204307176548993	1.4270620935747962	1.0	1.0	1.0	1.0	1.0	1.0	1.0	1.0	1.0	1.0	0.0	1.0	1.0	1.0	1.0	14.0	-54974.76205658091	0.0	0.0	88.0	-1176.5046818213827
17540000	-56652.01119367482	-1266.5262525167477	-55385.48494115807	0.42253916246218703	2020.917186864935	49.562138109683225	0.20349603104234887	-0.8328815927063739	1.8401477139537954	3.6608253032416025	4.014585886497434	2.378213465558255	3.8912987584295404	1.8106903466474293	3.0123419909503197	2.9130748967213567	3.0515029967405414	3.73641409500972	1.629352062223444	2.271998214031426	-0.1958247836835239	1.0562695105147633	2.957772680272412	0.3073798060046553	-0.2241440457091187	0.3360693056611986	-0.5049563092630117	-3.5167804917058842	-3.9729766156430997	-1.8644889411932803	-0.4544859332690443	1.9594902218089763	0.468	4.969010125343027	0.28764032105759535	0.17949449632363146	0.19395350056734587	0.3389116820514295	0.7248636471091415	0.7575215672267143	9.644157392325104E-4	0.9631211041341763	9.644157392325111E-4	0.9631211041341758	1.3084475402355458	0.03811114630362712	0.937600628121269	0.3021623865662943	0.6931609831640325	1.131064665700229	0.07953668240161543	1.1912877677703615	0.09305676856618696	0.8568612746980125	0.23102230453441597	0.5105834691784771	0.3560647898460882	1.3224709928708431	0.8974755545777817	1.0	0.0	1.0	0.0	1.0	1.0	0.0	1.0	1.0	1.0	1.0	1.0	1.0	1.0	1.0	12.0	-54986.16260753394	0.0	0.0	90.0	-1199.8239984075308
17550000	-56654.49588872793	-1269.8391878355014	-55384.656700892425	0.4178866931565981	2020.9218393342408	49.089855365297524	0.44345029742114156	-0.47837340225294694	2.5022651893273595	2.9304424658667774	3.043976629203681	2.4747394648667913	3.2200044502560807	1.6703304883066767	3.721644243996529	2.845266495688709	3.1577063675001544	3.577577228900014	1.6592042434382703	1.9645650293952925	-0.02668118689449131	1.4181369887197737	2.365600686822808	0.3204266250244434	-0.2328461230448967	0.201799075054116	-0.7496833635330041	-4.328768707300321	-5.634272882773554	-8.263107796144677	-7.096758114167242	-7.473275898886545	0.468	4.600576638112699	0.2908674224448801	0.18008566892360653	0.1859423303943863	0.3431045782371293	0.6283390991361781	0.7376939299290478	9.426569578563869E-4	0.9630475135129963	9.426569578563875E-4	0.9630475135129972	0.8792709062598402	1.5073999688502464	0.7852091810075124	0.2428783688285232	0.7770072166613651	1.4837917703448311	0.6781677667036298	0.498553399169562	0.22848321179533554	0.4406754772318621	2.3247567203150035	0.9947146628764678	0.5290490387119641	1.4545988631882647	0.7915929262514354	1.0	0.0	1.0	0.0	1.0	1.0	0.0	1.0	1.0	1.0	0.0	1.0	1.0	1.0	1.0	11.0	-54981.601552311724	0.0	0.0	90.0	-1201.7553735325025
17560000	-56658.019731157205	-1253.5342402465112	-55404.485490910694	0.41684593790537594	2020.9228800894919	49.391939686359166	0.26529344974278907	0.11717453754723256	1.0744236162013294	3.5887227903697902	3.2918058351395447	2.9622408635340105	3.5828828754209043	1.8379916742623705	5.4686870179196685	2.4372515533264307	3.6243923421091857	3.287444542142042	1.6074102598145081	1.883238687595025	-0.14433467578171053	1.1378642431677493	3.0691110464262277	0.2235517031486929	-0.14245686041119737	0.6446067811199965	-0.8932718524061672	-4.122520221235914	-5.286994227623208	-4.480129015162747	-5.9702761153221	-4.902055660503875	0.468	4.894984809731059	0.290382347521941	0.18000770400868754	0.19024282538816364	0.33936712308121014	0.5236359496819077	0.7063292957511995	9.315231852931087E-4	0.8417596463523344	9.315231852931085E-4	0.8417596463523332	1.264974607338698	0.5671920377436558	0.8445640570997595	1.0984250177197346	1.9782080561399138	1.8997535965524541	2.9128067684209316	1.2168861737910883	0.31600508033648955	1.0191778898052533	1.7939430020852793	0.4863675254308035	0.8965458470882883	2.4517662615058997	0.7750924522319675	1.0	0.0	1.0	0.0	1.0	1.0	0.0	1.0	0.0	1.0	0.0	1.0	1.0	1.0	1.0	10.0	-54999.50222388888	0.0	0.0	91.0	-1188.111902702061
17570000	-56670.84419085704	-1245.0148751413312	-55425.82931571571	0.41648892450911623	2020.9232371028882	49.55137505894845	0.19245792366530753	-0.9936921207649072	2.156561630100821	3.7383239856578143	2.5280500855519574	3.100858479032994	3.859341521861735	1.7485476980385455	3.6784480106509827	2.9235062547494786	4.2978057338913285	2.9312377013976754	1.6063605649015686	1.946918762859695	-0.1419115001902103	1.0117319104775526	3.2053725383571208	0.1977075518572546	-0.34895254108835383	0.32935434934898516	-0.7241580776629265	-3.99640198229983	-8.393954305603783	-8.349738983514758	-6.447488720172486	-2.875836508387266	0.468	4.6263946905922815	0.28824546239776944	0.18372432244809664	0.19418197945124588	0.3338482357028903	0.7230347541515393	0.7306443614891194	8.987465164033047E-4	0.804293969397361	8.987465164033055E-4	0.8042939693973618	2.0837694056891576	0.8027686048764842	2.305013203913544	1.5281867697480394	2.910732889629959	1.397001030537904	0.5914731152005129	0.7982125495495312	0.6448491899586101	1.3853766770228877	1.4746163068064007	2.6211082543690516	0.16237377095870206	1.7265059288733529	1.3556793964580467	1.0	0.0	0.0	0.0	1.0	1.0	1.0	1.0	1.0	1.0	0.0	1.0	0.0	1.0	1.0	10.0	-55006.92894945849	0.0	0.0	100.0	-1179.0717967214853
17580000	-56692.86641044482	-1281.59167201536	-55411.274738429456	0.430293246609933	2020.9094327807875	49.57396442708173	0.5124362098086658	0.10401961064293638	2.7637504603125285	3.1204315155069704	2.7456689885760928	2.59160403062454	3.1808391547027957	1.7033030218441931	3.4543204455634404	2.9579203463148076	4.170520063879207	3.6446365930915974	1.6233377894606948	1.5064599862709782	-0.016910080440788067	0.832382964023261	3.0954118206590566	0.23587610516367152	-0.088445252408489	-0.23060639405633465	-0.824467411654707	-4.184955834569683	-3.9027632176290923	-4.387816967968205	-4.727945116034556	-7.6218550559852165	0.468	5.244318797858104	0.2885396825352937	0.18432731269561417	0.19479356431211833	0.33233944045697605	1.0124842763259285	0.7982027420410628	8.991606443444018E-4	0.6984068360720614	8.991606443444017E-4	0.6984068360720626	1.5206224254782499	0.13519739538150222	0.5497536497389441	1.7626841850195847	1.3016068392439448	1.6784824652039603	0.4226005756747147	0.4118874818087335	2.453941068408781	1.1042598821181369	0.38399012229745116	0.46292016959641064	1.0384657937287713	2.481067025140071	0.314323024608099	1.0	1.0	1.0	0.0	1.0	1.0	1.0	1.0	0.0	1.0	0.0	1.0	1.0	1.0	1.0	12.0	-55022.09802203476	0.0	0.0	83.0	-1220.51504640118
17590000	-56686.349124787535	-1291.487331976185	-55394.86179281135	0.42608184579967406	2020.9136441815976	49.60037480613934	0.3711437668952734	-0.9254069930649851	2.2633127288765285	5.653622373917023	2.646541961795967	2.5938074419708923	3.1093618825714096	1.675328401498767	3.9649193286915048	2.809870672751471	3.5496347039176657	4.273197767193887	1.5816881554137905	1.8784697521469707	-0.02657788776498618	1.1901369317988446	2.3679269848771423	-0.0392829995439757	-0.08503707363356545	-0.12622892760691445	-0.8053636335558393	-4.223694286498821	-2.1660422768700403	-4.217391779022964	-1.9765653630884445	-1.2060047928225193	0.468	5.810978461563792	0.29304513185706726	0.18084183362466252	0.19256189661445372	0.3335511379038188	0.4350393598919652	0.7219632032555994	8.856802602872215E-4	0.9670372961490026	8.85680260287222E-4	0.9670372961490044	0.8995017934302233	0.15564442479783241	1.2425879095863548	0.7054747817349607	1.27036661709658	1.5649162010147288	0.4012100161358042	1.8799944061175677	0.26017577779060785	1.19902820920074	0.2375180276157997	1.6510986270641685	1.1872613125421658	3.731966773421231	0.7335357533848669	1.0	1.0	1.0	0.0	1.0	1.0	0.0	1.0	1.0	1.0	0.0	1.0	1.0	1.0	1.0	12.0	-55012.101022023686	0.0	0.0	89.0	-1217.1353303612023
17600000	-56679.334508580134	-1294.86212817864	-55384.472380401494	0.4174975001258266	2020.9222285272715	49.83118166102051	0.6288532102471485	0.4671402038201001	2.804551938369208	3.6986170525840154	2.808959002217542	2.9732804881481902	3.7500047084598718	2.0111654507596484	3.552328197846125	2.714699857044502	3.4030922443848706	3.819627529255252	1.8185294689314568	1.6131772515165657	-0.11149088953850182	1.0136789810680114	2.1391139382143827	0.4822920100470651	0.19223169947736335	-0.25767253044001803	-0.5233343094768875	-3.70602335954356	-4.672423121877674	-5.2855359896699134	-6.696797164629304	-6.920076021502749	0.468	4.772622895732057	0.28969898658932614	0.17747921947397877	0.19479158276655786	0.33803021117013954	0.44312988039255297	0.6885571562831705	8.80721593234971E-4	0.649741976196328	8.807215932349702E-4	0.6497419761963275	1.4465973082752028	0.4564961802501672	0.6669955601286937	2.0003315031401	2.0372093055270137	3.0571036977115167	0.18591279524281518	1.1708506712529125	0.589894550905474	1.6834141881422464	1.0890884472768583	1.5130895228267507	1.0618545992816895	3.3297517679242143	0.5122351107838788	1.0	1.0	1.0	0.0	1.0	1.0	1.0	1.0	0.0	1.0	1.0	1.0	1.0	1.0	1.0	13.0	-55009.0857076383	0.0	0.0	76.0	-1229.9097319879022
17610000	-56730.33523554418	-1324.9150579108307	-55405.42017763335	0.4294932519800525	2020.9102327754172	50.09462425896656	0.3675466766140616	0.08368511283364566	1.7131614553674863	2.702553103041277	2.4238913830469047	2.7694001609409016	3.1078478589444187	1.5800607594056144	4.598766741482068	3.129182263667869	2.935944701375495	2.9653293554571336	1.8886681354451234	1.4433550814338567	0.28156510686772096	1.1872029959280208	1.5339828150661439	0.2139650191911023	-0.21841681035647487	0.3576012508590073	-0.4039319420272717	-3.4659453272433125	-5.3078687940996865	-7.737963366752474	-9.666594040389173	-7.663034051795784	0.468	5.178450833480739	0.28546017760909986	0.18372133462453688	0.19081960783006316	0.3399988799363024	0.48665596352345863	0.7037051908511774	9.430893364109354E-4	0.7479005249908248	9.430893364109329E-4	0.7479005249908232	0.7386932146751365	1.1162888298352063	0.1517088034885259	0.0936171980816697	0.6022600518302357	1.3821238737654389	1.3308771283733922	0.5153898046421539	0.24941572743782045	1.3690735903245497	0.6404471826155651	0.4905192736646251	1.0349781953433306	1.6882755532831861	0.4087659193732585	1.0	0.0	1.0	0.0	1.0	1.0	0.0	1.0	0.0	1.0	0.0	1.0	1.0	1.0	1.0	10.0	-55024.33145557583	0.0	0.0	79.0	-1271.0481844303215
17620000	-56726.59609489815	-1307.8567438957232	-55418.73935100243	0.41645062382477144	2020.9232754035725	49.819183714683035	0.40190351329481305	-0.08350132394647497	3.0841844784460344	3.109662325541326	1.6837989666831843	2.6575174249661684	4.4708539267863205	1.575010930880922	3.780775907976042	3.2688403455106054	2.8817913524422027	3.0800806912281415	1.8545597078920308	1.4483231641900245	0.11275191284907123	1.25530936146466	1.9988910147632597	0.3428759419106281	0.004415563112384585	0.4038285422080118	0.01700156423414033	-3.8551027808553235	-5.808677985227014	-5.631557762535569	-8.146190159751367	-9.43681467878401	0.468	4.952754725440618	0.29251117743466065	0.17796722412507424	0.19161799843057312	0.33790360000969427	0.5526143765404281	0.7194102028304391	9.59202150567321E-4	0.8121396526713025	9.592021505673197E-4	0.8121396526713048	0.4860069104956288	0.1527649439114257	0.5366017099571068	0.716794693238941	2.5332523203151056	1.0342881112660884	1.789709338961643	0.5086008319990908	1.7033889173802	0.6272463402711218	0.5808544207208164	0.744441148302859	0.5384384406968359	2.02270612698176	0.7714265438234129	1.0	0.0	1.0	0.0	1.0	1.0	0.0	1.0	0.0	1.0	0.0	1.0	1.0	1.0	1.0	10.0	-55031.180734221576	0.0	0.0	93.0	-1247.858571365373
17630000	-56722.89938068924	-1329.593811524403	-55393.30556916483	0.4229492795502632	2020.916776747847	50.277971994331345	0.2582764306352261	-0.027629446841103605	1.6308909574375576	2.604514454370117	3.027926882422687	3.1416124627252993	4.391195336205133	1.60784437038575	4.816974288324412	3.162030071006158	3.706797515436268	3.2712711764784292	1.956538818505221	1.3175825665141785	0.09053388488344634	1.298290417246277	1.3312154352979393	0.24153570226728338	-0.17172152816855019	0.44986743129999635	-0.6198145149454647	-3.868630003809616	-4.406028261359501	-0.7554372428025946	-0.2221797267936516	3.0178389699327504	0.468	4.955948636260917	0.28894553478227863	0.17923901272436488	0.1954532765078691	0.3363621759854897	0.5608269806469838	0.7212820939296186	9.310959645161113E-4	0.8818382959756396	9.31095964516112E-4	0.8818382959756388	1.3418755249370466	1.3437585786458548	0.5781859567900294	2.2207732314228448	1.615432583652061	3.515432032922752	0.4810551477903557	1.243237802051105	2.6440886361354767	1.481133410354505	5.400274425152994	0.6504422299777957	1.4234675543614639	0.8081498945411761	0.6148467245783765	1.0	0.0	1.0	0.0	1.0	1.0	0.0	1.0	0.0	1.0	0.0	1.0	1.0	1.0	1.0	10.0	-55025.74571186264	0.0	0.0	77.0	-1255.4910802381858
17640000	-56714.42924523467	-1288.7094311697692	-55425.7198140649	0.4212436038760783	2020.9184824235213	50.34143950756651	0.36233202703748363	-0.8728800029560084	1.197914310035177	3.3560027009194613	2.8329767943906403	3.3327119359321755	4.512683001231099	1.530529347050867	3.7348561740271924	2.6389702974773863	4.117855455693117	3.1855718378866817	2.211836022413269	1.368947144312298	0.07408672403120957	1.0891606936738605	1.8459035909376171	0.2004377496604989	-0.08183483741185155	1.6107407448074302	-0.17198067401423323	-3.736143148754663	-4.770744635169435	-7.4484250641982666	-6.804031794918616	-7.3453002046292575	0.468	5.046935455547136	0.29042210467825236	0.1754488382798946	0.1934565260014717	0.3406725310403836	0.41898655694895137	0.7092770226178252	8.636033092001475E-4	0.8415485745518306	8.636033092001473E-4	0.8415485745518293	2.071499535109276	0.4077032053567076	2.0978928256130747	2.940992067525535	2.0613093022332634	2.2593437146695705	4.463290349164632	0.9392216210344774	0.18396132045572863	0.8130691608656694	1.9931727357147437	2.572596767456453	1.1660853524956234	1.6641973625435313	0.6395693379017363	1.0	0.0	1.0	0.0	1.0	1.0	0.0	1.0	1.0	1.0	0.0	1.0	1.0	1.0	1.0	11.0	-55051.76105257128	0.0	0.0	84.0	-1213.453057738482
17650000	-56728.33476805889	-1313.81382451247	-55414.52094354642	0.4188715262114118	2020.9208545011859	51.05735811964009	0.41892208752626225	-0.10725628734351206	2.6442664165150003	3.2492341728845937	3.3909931883941886	2.8495664555098017	3.2766307300072213	1.601779797375249	3.6152551071007504	3.064540339402509	3.874867527480548	3.1097305010573493	2.3485732730381685	1.2371505034697838	-0.12834941934578287	1.8305307762382388	1.3493195754131935	0.4058663207822394	0.1267522861314227	0.7558468208705547	-0.1157224752279224	-3.460051521656466	-4.786119672673227	-4.78415304810224	-6.017893924507476	-7.155257795834292	0.468	5.472826993779373	0.29221308627212356	0.1826895098723062	0.1938686424373357	0.3312287614182368	0.6937984009945074	0.7231579155416996	9.294785840732386E-4	0.9420127765033851	9.294785840732386E-4	0.9420127765033856	0.5119685117972133	0.8397145421726353	0.9440576738677817	0.5603880296212468	1.3675526012552803	1.3257112324591724	2.458026356351156	0.8606221270351851	0.31857489632152497	1.4150154051543578	0.11253436634930092	0.8643604928865332	1.7383503027760396	1.6052596581878715	1.0391549569268719	1.0	0.0	1.0	0.0	1.0	1.0	0.0	1.0	1.0	1.0	1.0	1.0	1.0	1.0	1.0	12.0	-55033.30936815796	0.0	0.0	82.0	-1239.9665408407393
17660000	-56696.177197748475	-1289.5578335501261	-55406.61936419835	0.41706145764927743	2020.9226645697481	50.916103101636395	0.21313841895227767	1.654421669068227	1.276368361694886	4.363262709042647	3.3837723227329275	2.3892572063600115	3.101302944131233	1.6589072045196558	3.442950611271777	2.6933656024209145	4.302959622046449	4.307496274806857	2.19803831296942	0.843009772596203	-0.14092390815774009	1.7363718610188692	1.6687514917471395	0.49158658890950163	0.23893754523037747	1.134381302055713	-0.39349097112581555	-3.7180312230804176	-6.782266655933913	-9.348824013745254	-8.001983148958747	-7.252962267275266	0.468	4.957545401976143	0.29195556575684406	0.17802294822039938	0.1958178107625452	0.3342036752602136	0.7217986366652308	0.7670107051031566	8.722630192898865E-4	0.8427774668390958	8.722630192898892E-4	0.8427774668390987	0.6288077055182962	0.6471616261169211	0.7176238111950306	0.03752559049757421	1.401412935300141	2.280855101370001	0.6228611070928181	1.1883752858812284	2.5574556842756118	1.1511583605199671	0.27461905643226653	1.0820027046921903	1.6332839575937486	1.4968316085768203	0.7164591480828544	1.0	1.0	1.0	0.0	1.0	1.0	0.0	1.0	0.0	1.0	1.0	1.0	1.0	1.0	1.0	12.0	-55026.62105294537	0.0	0.0	79.0	-1221.2347349642057
17670000	-56711.03174839432	-1289.6438008619793	-55421.38794753234	0.4162767140917586	2020.9234493133056	50.765010531460305	0.3190303500660292	2.9594114909775886	1.3370126013057702	4.575936365388629	2.697627872517192	2.959785775555233	3.364816709010972	1.4564887928630916	2.7692050918094786	3.3364646745766744	3.5657653661958184	3.378048876021281	2.821819744054385	1.009370845776634	-0.2815884065362574	1.565092571421307	2.1532372096108903	0.5837803379441848	0.21774068913462197	0.9632750602899816	-0.4240296732498075	-3.3812742460917122	-7.75788324138117	-10.067168250812468	-10.631697555411613	-9.93515385764175	0.468	4.965928387396533	0.2933393317174762	0.17801717384910987	0.1938260236928062	0.3348174707406098	0.8553253265494883	0.7651269369573559	9.192719908077577E-4	0.7920541674789041	9.192719908077562E-4	0.7920541674789028	1.586594934589722	5.408573095499351	1.024329273285691	1.4877507629850353	1.5937618981404804	1.4295031445079154	1.4506775117170134	1.2135729107827833	0.5294491193065515	0.4207930263433487	0.5197231876943476	1.2731371654919794	0.44378681473227466	2.228198073889334	1.0255149210425742	1.0	0.0	1.0	1.0	1.0	1.0	0.0	1.0	0.0	1.0	1.0	1.0	1.0	1.0	1.0	12.0	-55044.99781686098	0.0	0.0	77.0	-1218.1811864327442
17680000	-56763.02711235169	-1344.477504987196	-55418.54960736449	0.42015840704075247	2020.9195676203565	51.71937583709611	0.2267657315167364	0.10497198762618032	2.602557058082713	6.015439590778808	3.9313321391937412	3.3189871675809273	5.373404594066624	1.4257933784739076	3.2182031571705636	3.0314903240467186	3.472090160025406	4.222777319505561	2.598856265276645	1.155022891284495	-0.22382679685475035	1.6392671633008045	2.9641540708581244	0.2560982534615438	0.4981040743931958	1.3376721493245243	-0.16560446487517755	-3.222077418449364	-5.2633299282933335	-5.8623984111858825	-3.9253398552486276	-1.983395162317139	0.468	5.203988733885824	0.29245726829886926	0.18053840898931955	0.19161449995227764	0.3353898227595356	1.3663139084800269	0.7989471215218767	8.959376134700986E-4	0.7168133940466054	8.959376134700946E-4	0.7168133940466008	1.0502018340239982	0.5203938873290777	0.9783639004164367	0.9403308096267331	2.4480216287944607	1.96224778954987	1.150116798975831	0.7162878431703547	2.129902355057929	0.33988958441206774	0.5629381421806977	1.934955805234878	0.9234963437438277	1.5677155724700709	1.4357362147003148	1.0	0.0	1.0	0.0	1.0	1.0	0.0	1.0	0.0	1.0	1.0	1.0	1.0	1.0	1.0	11.0	-55042.53801997586	0.0	0.0	82.0	-1280.7503544391413
17690000	-56732.67916869536	-1318.4491338900789	-55414.23003480528	0.44947016596517464	2020.8902558614323	51.180879594587424	0.7323115957904786	-0.26377140420122014	1.8841099981849598	4.6745675369310575	4.577230321917983	2.985527132359016	3.7723807822030206	1.6648586718064604	3.3271751401895964	3.1290143224326488	3.3897844983478125	4.909786946144947	1.9190450773141825	1.2036794805740285	0.012619330684735818	1.5384564880178224	1.4416996522498107	0.6122233970650945	0.3109064391920506	0.7254334629958884	-0.6774483378969403	-3.151166503494654	-5.275246633910753	-5.043855829804977	-5.741899305555218	-6.16374816757157	0.468	5.315546653393534	0.2920617813462445	0.17920330892887362	0.1909461312146018	0.3377887785102822	0.7004732628043813	0.7647070072726607	8.979289815292882E-4	0.640127376128554	8.9792898152929E-4	0.6401273761285541	0.8408985636205938	1.2927393775346179	0.9356739483004417	1.8331114848661514	1.923302805564305	2.0741527346247692	0.8845633544595302	0.9187177049157476	0.16641909897383447	1.4455619855762265	0.7476340080864889	0.765996972590873	1.2239778826334977	1.5379426716448736	0.8953233724057842	1.0	0.0	1.0	0.0	1.0	1.0	0.0	1.0	0.0	1.0	1.0	1.0	1.0	1.0	1.0	11.0	-55030.139815976996	0.0	0.0	79.0	-1260.3886552248607
17700000	-56741.72637479247	-1319.2742898463323	-55422.45208494614	0.4209091593808744	2020.9188168680164	51.16779959525961	0.6726459751472309	-0.39030431081409345	1.5661237885196428	3.361495136489301	3.2364838864160603	4.326779074296044	3.9348525501921445	1.6558715972329352	3.3113530175444867	3.463522885152341	4.039991548817343	4.3887494337364625	2.205322599170193	1.1229354091016082	-0.06630184112923829	0.7587085366773929	1.9363771395725364	0.35718316501085556	0.6316911309899895	0.4438726768238664	-0.5462388621920252	-3.0334520481614797	-3.806633227560456	-4.633125056197199	-6.109533567742687	-7.186874215821617	0.468	4.922588432651384	0.2911957987339118	0.17457612167007922	0.19440966723350026	0.3398184123625108	0.573162072666738	0.699051242594151	8.530983820290805E-4	0.6874100029462198	8.530983820290819E-4	0.6874100029462202	3.0848764897704313	0.2568833044185448	0.8087226566685108	3.4090707927901964	3.979413551012739	2.9619654460482683	1.2009347424005758	0.5880348326190062	0.3096876419222093	1.762695408374371	0.5797386315303753	0.4048510508018269	0.6278528747084167	3.3244543283163255	1.4642869712961342	1.0	0.0	1.0	0.0	1.0	1.0	0.0	1.0	0.0	1.0	1.0	1.0	1.0	1.0	1.0	11.0	-55041.73582560776	0.0	0.0	80.0	-1251.937085194633
17710000	-56742.89831041831	-1309.359706966242	-55433.53860345207	0.42021409119356173	2020.9195119362037	50.91985400615602	0.7021152297349428	-0.8565166175461358	2.488170280106554	4.22208853327991	3.089982130911776	3.3642599554737718	2.581568082750994	1.5965295923946863	2.7026957442226975	2.928537782675291	3.8397493170510497	4.2230095352798624	2.3130987597368975	1.2707221165693714	0.011421653748897698	0.19213818491206036	2.2682780806226717	0.6041823814936265	0.8765078164540688	-0.11752930541737923	-0.7226464786110879	-2.670286546104558	-4.066100468244843	-3.1442567418990857	-3.5432542252432637	-4.5595081793932	0.468	4.492061938245022	0.28993824756711123	0.1811775053486947	0.1913868474936916	0.3374973995905046	0.9235675188443553	0.7814693021067289	9.261661778125769E-4	0.7759483383409647	9.261661778125762E-4	0.7759483383409658	0.8605665205446702	0.10220468748871661	0.24210921499319896	1.052113794560698	1.2799498669008473	1.00631520892463	0.9409563878637931	0.4620076115811248	0.4200739581877068	0.4925305255513278	0.6462634172692352	0.9198140949898641	0.4281132297386394	1.4853667267466528	0.49198252685393096	1.0	1.0	1.0	0.0	1.0	1.0	0.0	1.0	1.0	1.0	1.0	1.0	1.0	1.0	1.0	13.0	-55064.307549094294	0.0	0.0	81.0	-1246.1762505487075
17720000	-56717.70450618506	-1294.9075771393755	-55422.79692904568	0.4206619642972571	2020.9190640631	51.095020290907215	0.5654241978563791	-0.7229875866951344	2.474715306582868	3.999582664654915	3.4484417716521447	3.690047530780835	3.1340011432113304	1.5502662209956126	2.8814646487237074	3.2341178818415646	3.954477497605173	4.078993099799357	2.0369274242015716	1.0980027715956022	-0.10329233588369337	0.9455510676288627	2.8136706039128256	0.8160843404570965	0.8155394422691681	-0.07608396056973818	-0.38965616537808234	-3.19309620528103	-4.929167226488866	-4.099419558964353	-4.0728765969398895	-4.626534855168007	0.468	5.312470551967768	0.2965554020921176	0.17642580650139458	0.19015551759404198	0.3368632738124479	0.5790119895767254	0.712231188386776	9.065951773695348E-4	0.6887091612669556	9.065951773695374E-4	0.6887091612669555	0.5726654864219886	1.115151505074363	0.30770008503424784	0.2218600442458976	1.2079478368437708	1.4329282642343952	2.5051400730624622	0.2929937605438398	0.43593161720668544	0.4190798942784054	0.1468676702198888	1.1336639344486512	0.457646917439803	1.6387765752081755	0.5498600314822637	1.0	0.0	1.0	1.0	1.0	1.0	0.0	1.0	0.0	1.0	1.0	1.0	1.0	1.0	1.0	12.0	-55053.13918278096	0.0	0.0	77.0	-1237.6200237144717
17730000	-56752.90251606756	-1308.1770070642622	-55444.7255090033	0.42396623189694516	2020.9157597955004	50.96304710145069	0.21683514675495705	-1.0818663397050958	2.8588297803628557	5.952634775938108	4.429203339871428	3.9546727956017036	2.9782367603697115	1.6584487151626337	2.3621615820930475	3.2470240573078657	3.3533953126046323	4.4053010746488255	1.8505677631185427	1.2084098660970253	-0.2814705004422543	0.9637971630722995	2.924244202369078	0.6687244341105699	0.5851113378320887	-0.45301129589234457	0.032497099571830945	-3.133295092500973	-4.537569768318053	-4.596963059325241	-3.3868990386781874	-5.167701620924356	0.468	5.802654728873549	0.29152770470210154	0.17747699390122157	0.19188193519953176	0.3391133661971472	0.3604669210419199	0.6512391408794242	9.555727750773957E-4	0.6862650890376317	9.555727750773985E-4	0.6862650890376321	1.625309815197338	0.07903824326498174	0.27736031074337175	0.05607507736494748	1.2019883999482528	2.166455180884133	0.6967743247781748	0.5707208946981263	0.21371024885066742	0.36386626041624087	0.36828503677487867	0.9666706285847088	0.5032672502505626	1.897494881343692	1.5566733672090225	1.0	1.0	1.0	1.0	1.0	1.0	0.0	1.0	0.0	1.0	1.0	1.0	1.0	1.0	1.0	13.0	-55063.607307451464	0.0	0.0	79.0	-1249.8202753710498
17740000	-56746.19101396837	-1319.267367965573	-55426.9236460028	0.42583636627655147	2020.9138896611207	50.882791570221116	0.4331564214920468	-0.5746386228906551	3.6575651062759125	3.6818875393810657	5.224559359292989	4.920856595096763	2.404140610245265	2.1581831734729584	2.11685395809828	3.264005691443586	4.124451458467484	3.248949541478272	1.8726379531981079	1.0957541016927939	-0.27772858674578543	0.7700082327288158	1.9306140318342149	1.0468518963300648	0.83707896453967	0.023912076860708703	-0.3021137620760356	-2.742931531678983	-4.053579454098853	-4.877831956313758	-3.5033016401724053	-2.7873537100994223	0.468	5.186705618810558	0.29102301961154436	0.18007945469853007	0.19193879656451923	0.33695872912540836	0.9159277144654644	0.7595737844348991	9.122667807962279E-4	0.6692088926435272	9.122667807962295E-4	0.6692088926435283	0.6287383867531975	0.36421337953405425	1.0532043173342998	0.14626568657827504	0.718167975204933	1.1333487546561878	0.24004597413208617	0.7984027513481873	2.14323410870194	0.8110001272952405	0.42468389661090766	0.827855357066736	0.13211318303317698	1.7187935821293931	0.8709360708094172	1.0	1.0	1.0	1.0	1.0	1.0	0.0	1.0	0.0	1.0	1.0	1.0	1.0	1.0	1.0	13.0	-55048.33029499193	0.0	0.0	74.0	-1260.7383028782874
17750000	-56737.920696119094	-1332.1709505878032	-55405.74974553129	0.43044847482475884	2020.9092775525726	51.72927147070746	0.42393871304491	0.2404557546686248	2.6736385950360524	3.4333729200324057	5.752625344296243	5.164664240778211	2.3501843092635317	1.9149057816682666	2.8398601055940396	3.270799271338392	3.992742950825425	3.5154465282285075	1.8145764898831611	1.0424986385362078	0.002840702956042121	0.6356077148616677	2.136981357070824	0.5999567812150801	1.0532629798797852	-0.08513834938075973	-0.27119016078254016	-2.921369088215029	-4.887590919987131	-5.050002357169439	-4.179776548219516	-3.3573927840049183	0.468	5.452930513103856	0.29318573825375754	0.17706593715114344	0.190514267461761	0.33923405713334004	0.7703952177320964	0.7632385223296201	8.978378458592363E-4	0.7544275458468623	8.978378458592369E-4	0.7544275458468619	0.7642522813868707	0.6956386134601462	0.4026386034157099	0.4368747034715334	1.1560366085271405	1.0887611420571497	0.12880662319242794	0.2876143900692765	0.08988659661284934	0.3605143232846728	0.4366911216469167	1.2616861098841792	0.7103556925483594	1.0401816294361816	0.9941780626931043	1.0	0.0	1.0	0.0	1.0	1.0	1.0	1.0	0.0	1.0	1.0	1.0	1.0	1.0	1.0	12.0	-55030.27516663364	0.0	0.0	80.0	-1273.4592831756713
17760000	-56773.154697328035	-1336.7893100743945	-55436.36538725364	0.4287376471205158	2020.9109883802769	50.801822321696704	0.2024603954566175	-0.8621399578797749	3.370440896107443	3.8351484437734715	5.88694248295543	5.6178318508659935	2.2809327363873897	2.0747288394992913	2.403174025251529	2.6541085729562166	3.833050761108736	3.339346170999174	1.8395872180147834	1.0715335754990476	-0.13821350698463047	0.361218001933566	2.684935500344043	0.3260959741924536	0.36824423857486194	0.8663824932028679	0.6151403595376054	-2.495353977237675	-5.237623007250779	-3.6139503570903138	-3.4569696538563726	-6.931574184286077	0.468	5.188649159000751	0.29050239220574864	0.17585690842376248	0.19327173546860646	0.3403689639018844	0.7991569327214588	0.7631172464557072	8.810540628740025E-4	0.8611110704234383	8.810540628740009E-4	0.8611110704234358	1.6408172080650905	0.1650696261797672	1.1906240060643398	0.189723901331011	1.8973824022224992	3.302494541972204	0.06259333568775606	1.510618561175611	0.9339180974188996	1.1021154596893954	0.3666705711980477	0.8210488046665625	1.4695081761480162	2.525163228066158	1.594518825665393	1.0	0.0	1.0	0.0	1.0	1.0	0.0	1.0	1.0	1.0	0.0	1.0	1.0	1.0	1.0	11.0	-55043.346356479786	0.0	0.0	85.0	-1267.4287411496964
17770000	-56738.74600397574	-1300.239224790814	-55438.50677918493	0.4213327539861819	2020.918393273411	50.388465007619025	0.3483268087869243	-0.4118580333019947	1.9241507632911061	3.323571228487122	5.7676657213374645	4.589314008701037	1.8642451385393237	2.2847167543901943	2.648242808665962	3.246728996799473	3.273164597550611	3.6578716977844303	2.0297760854882334	0.6770167073523965	0.17806369622865187	0.6768603958084385	2.793919077500483	0.41555510751875147	0.5875154872801667	0.3414377163435095	0.591522148180179	-2.844953342186261	-4.824487695649373	-3.472408571400977	-2.509169820222122	-0.3563129237849578	0.468	4.842284387963002	0.28739145227916596	0.18326956092009888	0.19409367264582214	0.335245314154915	1.0207032807079965	0.7617101714224285	9.541208102282307E-4	0.8898328580206184	9.541208102282301E-4	0.8898328580206196	0.7300453109736985	1.4523947783480213	0.7691316261363021	0.015063886515386296	1.8353710802223928	1.893800331553035	0.36220044225260073	0.5045503700058167	0.04239756909957724	0.1811568743851071	0.6353009063716398	1.01380716770073	1.6822540619141477	2.3593181076370104	1.7697647050228604	1.0	1.0	1.0	1.0	1.0	1.0	1.0	1.0	1.0	1.0	1.0	1.0	1.0	1.0	1.0	15.0	-55049.558524741355	0.0	0.0	83.0	-1222.412212867882
17780000	-56758.95867844521	-1320.0973756247681	-55438.86130282044	0.4302624674371289	2020.9094635599602	50.92337077334583	0.33628973840178955	-1.2322229494113097	2.1842331633797167	3.2369461212839146	3.330388620619531	4.283510502267223	2.394279576290576	1.7758396690656626	3.1773752081635065	2.559552395540378	3.320913108666706	3.632592937642816	2.5272218605130394	0.890666509347729	0.1358083941535409	0.21940902592382883	3.8067153711599606	0.6250628387375945	0.057362333821881606	-0.07826003275407539	0.3125373562620528	-2.6759922095353046	-3.6001281428263545	-6.1950193957162805	-10.118118712522076	-9.735313772530859	0.468	5.500378761223161	0.29405710354105685	0.17571193281076355	0.19413818363040278	0.3360927800177788	1.0553007130754148	0.7836738369764109	9.009795887977446E-4	0.7216822751057965	9.009795887977436E-4	0.7216822751057959	1.985760794242446	0.983206878061793	1.0984830850839902	0.8145024006189385	1.5743235451477682	2.286089162772232	0.6759727049663309	0.3415475233170075	0.09823862703226388	0.3069066924793537	0.8333113418802991	2.0345560798785587	0.7822298287858798	1.8293190986523715	1.0116973986720201	1.0	1.0	0.0	0.0	1.0	1.0	1.0	1.0	0.0	1.0	1.0	1.0	1.0	1.0	1.0	12.0	-55045.38764223603	0.0	0.0	82.0	-1256.5226220081906
17790000	-56753.69983585531	-1331.2751248498612	-55422.42471100545	0.42145538678526634	2020.918270640612	51.38124515196363	0.19240748531682117	-0.11590501020224786	4.997616266107348	7.707946350951416	3.4803614274110233	5.7751863088697375	2.464032864693995	2.031009202736182	2.5149179977456075	2.891856400593355	3.474303392103936	3.2516635605994644	2.267305665605026	0.88209144546819	0.02991817439579559	0.49697836456498257	3.3336539738444864	0.6458304095242817	1.313766250467593	0.44937513651053623	-0.08034082198419651	-2.500619681498734	-4.751871572349125	-6.588671725219648	-7.335850106351188	-9.09396406806376	0.468	4.782673993713528	0.2946947668855784	0.17735333629839692	0.18967003160551688	0.3382818652105098	1.481043366102392	0.8004860187360543	8.847669039339087E-4	0.7478329070284465	8.847669039339079E-4	0.7478329070284482	0.5814755093979435	0.2782328557529388	0.2950451498259037	0.011588730649680924	1.0525396625184096	1.1592597660325639	0.24381167550053726	0.5234868989597093	0.6739240198150298	0.45068912116136506	0.7645218141684073	0.2522192570855978	0.39318603780463984	1.2697039106838761	0.3877960672427349	1.0	1.0	1.0	0.0	1.0	1.0	0.0	1.0	0.0	1.0	1.0	1.0	1.0	1.0	1.0	12.0	-55023.83863036005	0.0	0.0	86.0	-1274.2347109261862
17800000	-56754.1802508233	-1320.6359094965487	-55433.54434132675	0.42262016940566977	2020.9171058579916	52.069385904579484	0.47230790863893135	0.3116135777514395	4.8864750921813265	4.219540954511352	5.40816856741653	4.813439141046144	2.296588179815629	2.082745459645627	3.0657205651900794	3.3079832749765106	3.4400082243394725	4.045315556968318	2.302661786210731	0.6675160740375174	0.0457828253221257	0.38632863302827003	3.408103110369141	0.6487130090062821	1.001323244420393	-0.08278804444913895	-0.2530072879154413	-2.601289914024801	-5.211591062924459	-5.434638889129235	-4.001768124176909	-1.8382679777640232	0.468	4.991144885892101	0.29286253425680836	0.1826589148675131	0.18742415693789508	0.3370543939377854	1.179596347589876	0.8040987152874816	8.449203366926825E-4	0.9347244922337634	8.44920336692682E-4	0.9347244922337627	0.71648068393269	0.22861082159134222	0.3646119175905175	0.1705331448973879	0.47666315963619676	1.1834022386509269	0.6103669177754294	1.0073578801027414	1.3819749124310325	0.7372381077058475	0.3757216887043911	0.6753880275733	0.4403160553024105	1.1713173026400832	1.1111213823281132	1.0	0.0	1.0	1.0	1.0	1.0	1.0	1.0	0.0	1.0	0.0	1.0	1.0	1.0	1.0	12.0	-55032.72066626586	0.0	0.0	87.0	-1250.577863881799
17810000	-56746.183781835614	-1310.9497243723695	-55435.23405746325	0.42472331515531503	2020.915002712242	51.52020947077177	0.19382141386131727	-0.5736096084055463	4.561168890229403	5.640614573114907	7.056745476977374	4.450020465425673	2.148347406157612	2.3463144538940064	3.4406204772883062	2.5205759229463953	3.1884162487553214	4.019992254934417	2.074775000760905	0.5627880274305234	0.2745945284610529	0.4407860374333	4.483742331829453	0.5929658481638548	1.1560429608882068	0.4115825788236787	0.38961709743740053	-2.4015970042188313	-5.502462140620555	-6.528781497851928	-3.0823153198159794	-2.98000244955597	0.468	5.219801064584926	0.2946941481228472	0.17647820737555583	0.19206620111751843	0.33676144338408043	0.8101245457367173	0.7572922119986772	8.604310921266243E-4	0.7095613386551818	8.604310921266248E-4	0.7095613386551819	1.5436718601195236	0.34937846393009037	0.4337209742650741	0.366877006538116	1.197421864836448	1.6957334626906104	1.2621241706985504	0.1729365765715833	0.2474631774778251	1.464579416856081	0.6941285277592645	1.6318508698590093	0.32786205114858	1.876404654758588	0.8004597939942493	1.0	1.0	1.0	0.0	1.0	1.0	0.0	1.0	0.0	1.0	1.0	1.0	1.0	1.0	1.0	12.0	-55022.698353725886	0.0	0.0	84.0	-1251.2906211973147
17820000	-56757.48578721475	-1319.7545630641016	-55437.731224150644	0.42008472639239736	2020.919641301005	51.38002175983846	0.38517909661681177	-0.8276102754513087	1.922393466794192	5.3392993898264836	5.772841616528241	4.415077397829295	2.275564811960943	1.9920642643350168	2.8247150425430263	2.8508163049731206	3.4939783053660456	4.2801108091049835	2.2681243386642156	0.6817959008038026	0.2915653079940641	0.8310622888285344	5.888876392027916	0.5989227566096547	0.9837363674508728	0.019595100952200985	-0.27118833968738343	-2.8061580724415567	-5.43428017558676	-4.907457006481992	-6.787202546303636	-2.530586774915732	0.468	5.41138585396631	0.29161138328024666	0.18078895877343515	0.19213697656406295	0.3354626813822571	1.0170782870938095	0.7898243338366301	8.472268204632302E-4	0.8832560172332319	8.472268204632297E-4	0.88325601723323	0.380322705494665	0.913934927250807	0.3826450759634355	0.14925494060281938	0.8215373093223676	0.8644668740518857	0.7900836715873718	0.4056796190643806	0.1607462205202328	0.4307940071353112	0.4438392698199868	1.3487581910200128	0.3350123561466359	1.4367104560405466	0.513439016456219	1.0	0.0	1.0	1.0	1.0	1.0	0.0	1.0	0.0	1.0	0.0	1.0	1.0	1.0	1.0	11.0	-55042.1484482311	0.0	0.0	92.0	-1257.0077633123876
17830000	-56770.005980985865	-1334.2459682800609	-55435.7600127058	0.41656573895055576	2020.9231602884468	50.50674289412136	0.363613182364896	-0.3245866015922132	1.966528081161148	2.381600593860068	4.8284284124091705	3.273222333932579	2.313259552948667	2.0094399178237	3.166073356905732	3.3117563787588504	3.0855566835745556	3.455263069337157	2.361136276440494	0.6461733844884752	0.2944893402396331	0.4266906904066451	2.827716152501173	0.7875278020370176	1.0621295899964989	-0.2004387200455792	0.40078366338143934	-3.40135529518306	-6.535706461776216	-8.432565650734437	-10.234253561696177	-10.771593343227728	0.468	4.824398446716732	0.29012699167582	0.17810523878900342	0.19328157890415246	0.33848619063102603	1.2338286169103516	0.7950654639282015	8.96575775346718E-4	0.8592040299908215	8.965757753467153E-4	0.859204029990819	0.7153405948013395	0.3929665289924228	0.3428006162832134	0.33576338693807556	1.3631177701407853	1.7552916883612701	1.4490110456267822	0.6455113031896554	2.566290329596996	0.2699967150306994	0.4969571065489097	0.9159541189007009	0.47657585504346656	1.420736399559918	0.7641824470991385	1.0	1.0	1.0	0.0	1.0	1.0	0.0	1.0	0.0	1.0	0.0	1.0	1.0	1.0	1.0	11.0	-55033.4629983096	0.0	0.0	94.0	-1268.7425225300642
17840000	-56768.68817939477	-1321.8020132512695	-55446.8861661435	0.42172136797284554	2020.9180046594245	50.573118743113604	0.27999834992086636	-0.2982808181360367	1.7478530228741591	6.116191484271143	4.840600124026432	7.040910969028063	2.604722581503711	2.104647672263358	3.9877129942789837	2.6750841492961492	3.4833104405708823	3.628012126259725	2.160521859572881	0.881819996789328	0.14571528556776794	0.4149923981325818	3.1387477135632884	0.755319419295871	0.44368758777031947	0.22668283703202396	-0.03487349473377642	-2.992534523641608	-4.907971112337208	-3.4180423182573065	-3.727359418747774	-4.6703903944772875	0.468	4.830288028939389	0.2889517780950124	0.18074171241932319	0.19160608121906653	0.3387004282665998	0.8921521860172248	0.765236990150975	8.949636003403197E-4	0.9166776801691215	8.949636003403195E-4	0.9166776801691209	2.7216207515772206	1.9069417426997006	1.041523220595089	3.3829175897856008	1.368111124180171	1.9616814373816611	0.125492974614554	1.4119008727883355	0.7095315387686071	0.9376789976681865	0.30106649490827436	1.7525442490429985	0.3288065412359748	2.098856652753655	0.8177759141344954	1.0	0.0	1.0	0.0	1.0	1.0	0.0	1.0	0.0	1.0	1.0	1.0	1.0	1.0	1.0	11.0	-55052.5534837375	0.0	0.0	90.0	-1247.2900566920512
17850000	-56760.57723251583	-1335.5070868599794	-55425.07014565585	0.41707960215303874	2020.9226464252442	50.718866987143336	0.32421368499120556	-0.2982808181360367	1.7478530228741591	6.116191484271143	4.840600124026432	7.040910969028063	2.604722581503711	2.104647672263358	3.9877129942789837	2.6750841492961492	3.4833104405708823	3.628012126259725	2.160521859572881	0.881819996789328	0.14571528556776794	0.4149923981325818	3.1387477135632884	0.755319419295871	0.44368758777031947	0.22668283703202396	-0.03487349473377642	-2.992534523641608	-4.907971112337208	-3.4180423182573065	-3.727359418747774	-4.6703903944772875	0.468	5.140475096788218	0.2939841083091559	0.1785020485209093	0.19173568704973493	0.3357781561202018	0.6405809593834436	0.7222537218139906	9.168161142438703E-4	0.8384083148346788	9.168161142438692E-4	0.8384083148346793	1.9378304679776532	0.3991918128373849	0.5558147453824779	0.9608417277558681	2.3744595919802807	1.5200344574254439	0.07194414846760462	1.0218932922910697	0.6940348743950719	1.2153596231358006	0.9209634683248916	0.6935217788404033	0.8109593080157443	1.564801162876848	0.43740910499585534	1.0	1.0	1.0	0.0	1.0	1.0	1.0	1.0	1.0	1.0	1.0	1.0	1.0	1.0	1.0	14.0	-55027.856776928245	0.0	0.0	82.0	-1263.5128457919604
17860000	-56782.17482067839	-1321.9192186055445	-55460.255602072844	0.419531119460265	2020.920194907937	50.22272012299382	0.38513929101357325	-0.5079027457242437	1.6065942072951889	3.7085612016382474	3.570961434918975	5.2382721105422325	2.316370113761479	2.0176199079143617	3.0450008183846715	3.143670348386934	3.1559721948270356	3.409422512247862	2.061016872071053	0.7756002135328972	0.06660359967933888	-0.09894102752946565	2.957015721013029	0.8700434984737105	1.002415760761601	0.32283640633159055	0.5110399336237874	-3.1063349124028807	-3.8984192810444203	-6.527495350785243	-10.33522235061412	-12.007281284670253	0.468	4.98823830232321	0.29333534781418674	0.17983991653826994	0.1898232847530829	0.3370014508944623	0.552274626364602	0.7275693201979007	8.77020818567515E-4	0.8654923231445125	8.77020818567516E-4	0.8654923231445113	0.7343226567893548	0.5097836785744786	0.5454523233603956	1.1148103959449298	1.1653408085636474	0.8272478526545737	0.9714063952030515	0.522949375703116	0.5154985663970447	0.5575780943932149	0.15816159457281617	0.5308872488801283	0.6905518091570465	2.0872101035559014	0.7751183119322324	1.0	1.0	1.0	0.0	1.0	1.0	0.0	1.0	1.0	1.0	1.0	1.0	1.0	1.0	1.0	13.0	-55057.746061636404	0.0	0.0	86.0	-1255.0429385687448
17870000	-56731.365390965395	-1318.9801266840245	-55412.38526428137	0.4171397425702738	2020.922586284827	50.19311293417913	0.18581404980364488	-0.626881767415558	2.286551863046961	3.3585062941502994	6.145718697232766	4.362726733251032	2.276203706256865	2.30714732828943	3.2661434792904793	2.2880865951158103	2.9642278445222896	4.517062096840094	2.013069472351588	1.122996933638215	0.1823096594977309	0.7635076469676656	2.0257043744296075	0.8504687324530404	0.6190298213386256	0.47992757418619614	0.5300371563881725	-3.2383659586011646	-4.920129124284678	-0.3214851526317526	-0.4869859364466764	-1.2158976288979528	0.468	5.208205818900041	0.29255707050006285	0.17728358858164234	0.19060442952852216	0.33955491138977456	0.7872081943412925	0.7338997462466693	9.837966452257037E-4	0.8270468272278855	9.837966452257033E-4	0.827046827227886	0.601404122730788	1.270931592891445	0.47328934334206196	0.33700523842283997	2.3106291788114937	1.3367949163197614	0.7388738585257767	0.5405064700226369	2.932939378667129	0.5631892903205702	0.31319574878780704	1.0165362402913398	0.8469924963688421	3.0738266611258225	0.5837271961471856	1.0	0.0	0.0	0.0	1.0	1.0	0.0	1.0	0.0	1.0	0.0	1.0	1.0	1.0	1.0	9.0	-55015.812473461665	0.0	0.0	91.0	-1257.9386197719937
17880000	-56759.514365261515	-1327.9672190227006	-55431.547146238816	0.4262250956792828	2020.913500931718	50.11272984999415	0.45605280461475817	-1.2656360418078938	2.463324267805417	4.971804445704528	4.644027592227446	4.140878802694344	2.2614014565190796	1.8918914597276786	2.5423707262690183	2.2624980859261536	3.026786070172154	3.6620060824694827	1.9402026339539955	1.0114102833233558	0.19385407984562392	0.5784069142280249	2.3107436849253635	1.0159904907321808	0.7090490698716004	0.5603222762384822	0.4351771097615187	-3.5137306759538762	-4.982473941708444	-4.027342134137145	-5.871655255739476	-7.416067894577074	0.468	5.221795171438731	0.292728538928937	0.17970955925831358	0.19247389632085435	0.33508800549189693	1.0570493404072607	0.7778560806419811	9.04651472848204E-4	0.8193772449063886	9.046514728482018E-4	0.8193772449063856	0.6236663081221779	0.14197369100417037	0.23119858238916288	2.091391981844916	0.8424993259427899	0.7502960008631196	0.20033175281129229	0.9095457534756352	0.31512205053682885	0.3443453268864499	0.5787669882766338	0.7924257233390769	0.39471798306236994	1.44385694345908	0.471998745178665	1.0	1.0	0.0	0.0	1.0	1.0	0.0	1.0	0.0	1.0	0.0	1.0	1.0	1.0	1.0	10.0	-55048.23874355818	0.0	0.0	85.0	-1270.771537877497
17890000	-56746.904946698916	-1319.5421571346085	-55427.36278956431	0.41879854470934186	2020.920927482688	50.43328916421121	0.3242779129569027	-1.090668038904008	1.5308834003222294	5.204819650560199	3.6742994934215463	3.518914501001569	2.193537750580324	2.3049155588551704	4.066849074960326	2.49891880373901	3.767072591937121	3.0950396531863382	1.8777227097363038	0.8481045407997035	-0.04882077167807274	1.213125101231967	1.752937483723692	0.9880045418299188	0.219555538433268	0.34381708134662187	0.3532859752223092	-3.669987177615343	-6.580947501370505	-5.826336446701264	-6.10564950563319	-6.381767377008103	0.468	5.042115885354291	0.28881777230360145	0.1785326859292766	0.19299928145372963	0.3396502603133943	1.1171569489352007	0.8042765786957908	8.586771313100455E-4	0.8699843392126684	8.586771313100473E-4	0.8699843392126683	0.8783093434786601	1.494981732690682	0.1877042083701695	0.5279139522694936	1.165965203177529	1.1441736177473085	1.132505683398358	0.662284521268068	1.2230067435664682	0.9235604262547084	0.8478382131452357	0.7204846228811064	1.0361163353189862	1.3584586482593357	0.2963909928331567	1.0	0.0	1.0	0.0	1.0	1.0	0.0	1.0	0.0	1.0	0.0	1.0	1.0	1.0	1.0	10.0	-55035.24959983634	0.0	0.0	92.0	-1256.3070369884822
17900000	-56757.71133507997	-1336.64750196965	-55421.06383311032	0.42265829510822134	2020.917067732289	50.76749030670406	0.5208820780859983	0.08228315077488996	3.192930395144251	2.7804892006116275	3.9358029681928848	4.60031400147468	2.285968873998047	2.679152450035953	3.3397513103220655	2.3694136870017486	3.609378844864115	3.603833280960152	2.150713583448393	0.9756849365674735	0.08625946524002778	0.43871305743688227	2.3785377248960087	1.2028403601398856	0.2255578942680124	0.19262782690631375	0.19503396887713376	-3.5034449614490986	-4.553013516252198	-3.7362248571436716	-5.6498454022576725	-3.680416950508694	0.468	4.834956091797904	0.2923975765367796	0.17845232450479642	0.18955670868531654	0.33959339027310936	1.492876749487374	0.7921331890710013	8.919657159171635E-4	0.8877111084157698	8.919657159171617E-4	0.8877111084157681	0.8896688504608227	0.8872561702664401	0.596961274981157	1.007490313661154	1.6712742957709759	1.157463442524602	1.0811342311807306	0.8005446425994069	0.8515958966916878	0.5498771309736952	0.37987736708068764	0.7628119080102351	0.6124724638753416	2.0482435369209577	0.5560639511699101	1.0	0.0	0.0	0.0	1.0	1.0	0.0	1.0	0.0	1.0	1.0	1.0	1.0	1.0	1.0	10.0	-55038.21662181324	0.0	0.0	88.0	-1270.7947583884331
17910000	-56739.42455374903	-1351.7690364186524	-55387.65551733038	0.42575585972785013	2020.9139701676695	51.256366281009456	0.6063569378103946	0.4964118479328391	2.416643542290675	2.925310812401128	5.137636010478077	4.922955837513938	2.3269133789714713	1.9583262078545205	3.273136570767173	2.5728915103910204	3.4667781511517446	3.7938600463291627	2.1935970712406796	1.0489213588118735	0.21438883411183676	0.5901398977299317	1.820163465138255	1.3011111225839802	0.33164247744037295	0.7133160996519725	-0.15590910464605495	-3.725849968658041	-5.159185413517422	-5.21262489936529	-4.5247414575934215	-0.828461269914563	0.468	5.196298380303935	0.2909599318761339	0.1802058853190481	0.18744770744544376	0.3413864753593762	0.8618590764396787	0.7854540782881629	8.757040774306379E-4	0.8674538893893979	8.757040774306356E-4	0.8674538893893942	0.6558400841078663	1.0987027250982655	0.3551325485618686	1.3886322209728372	2.143434644687382	1.3024224621959675	0.3446051232070324	0.5774351774334824	0.8656738603819432	0.9357595022062168	0.5385194825717933	1.0713422832299335	0.625254902798746	1.22712543416115	0.2980092559178749	1.0	0.0	0.0	0.0	1.0	1.0	0.0	1.0	0.0	1.0	1.0	1.0	1.0	1.0	1.0	10.0	-55004.233529207435	0.0	0.0	91.0	-1287.9716594868453
17920000	-56812.57017666596	-1376.0636699189192	-55436.50650674704	0.41958675508358795	2020.9201392723137	51.298232550295424	0.6185260154528442	1.6828914521733775	2.8607819625683617	2.803253737882024	3.537311380750258	3.9905748840590074	2.282268088973559	2.035643799003106	3.8054321723395788	2.7993632353379527	3.127643392026923	3.2626566076372354	2.121419813100269	0.968488818565113	0.26684986991126186	0.3746821704320818	2.4244256740129373	0.7445300868608362	0.6333468041903985	0.9277134187629795	-0.31654166705301173	-3.704201044598889	-5.943436362088782	-6.173692000481942	-9.402198139129851	-8.349588987038125	0.468	5.388422146748914	0.293513469452514	0.17843372660036216	0.19019555347137207	0.33785725047575377	0.9096387644236229	0.7700457309333686	8.846272379769289E-4	0.8773179851759646	8.846272379769292E-4	0.8773179851759645	1.278572849685864	1.2956945262726889	0.5594740014314021	1.406482025978514	2.3210671770834272	1.6793046450693396	0.8968961357686749	1.056633090811271	0.8111272404654333	0.4734785781960453	0.7281106941377546	0.6653465199076772	0.8102516009305977	2.791606778613818	1.0852463190263255	1.0	0.0	0.0	0.0	1.0	1.0	0.0	1.0	0.0	1.0	0.0	1.0	1.0	1.0	1.0	9.0	-55055.912611915344	0.0	0.0	84.0	-1309.0960626546128
17930000	-56792.81268795236	-1358.0376438421658	-55434.775044110196	0.44223396490591776	2020.8974920624914	51.307043568958605	0.42612112640577854	0.03829339136999388	1.8513583940466245	3.05041039246237	3.34416992193514	4.172467114074893	2.2639678586794596	1.8514042877981327	3.796911921637412	2.613154516059586	4.063036807313703	2.910640648562467	2.857184751560042	1.0660898957394622	0.34499161476403284	0.610581770724815	2.614906281322526	0.8078115654976361	0.7340185434480804	0.5370405269396946	-0.41231567318333634	-3.917199047025532	-4.718593441079552	-3.972336380669998	-4.323251217566479	-5.528188535667372	0.468	4.941722508061227	0.2926775031936271	0.178073187271333	0.19004454048492395	0.33920476905011787	0.7531244165313818	0.7815596436242707	9.275113137178278E-4	0.8908283082930912	9.275113137178284E-4	0.8908283082930908	0.5269448358885953	0.36925382936126866	1.2397268087577908	1.5649262676646816	1.24791111727796	1.050268382419894	1.0630951555944586	0.8758576411752376	0.48935916823890263	1.3887243122541375	0.16883088410375588	0.8160498444378393	1.0202458940217023	1.0486307479834969	0.43724732297817437	1.0	1.0	0.0	0.0	1.0	1.0	0.0	1.0	0.0	1.0	1.0	1.0	1.0	1.0	1.0	11.0	-55047.38767508406	0.0	0.0	86.0	-1291.5870767312497
17940000	-56819.086782382314	-1373.200769305998	-55445.88601307631	0.43013348731516887	2020.9095925400823	51.370586642145454	0.45251430037104473	0.3264938488773794	0.7619557294059964	2.0268688370218175	3.5405688449610677	3.9099945308872113	2.5074662611504865	2.064369790685945	2.911623068734645	2.5243266574831806	4.25863799840586	2.8939758741866393	2.397470948962466	1.0654811246765428	0.46929812197055515	0.5447332746673529	1.8061609087919044	0.818519238640801	0.7967698677256364	0.8207485143929292	-0.4476349869484774	-3.8832577597486444	-4.920949517882287	-5.11253072239034	-6.934157140758137	-8.815109029167282	0.468	5.121622818221737	0.2934673191450809	0.17720807384802778	0.1951290030082171	0.3341956039986762	0.8197821865057109	0.7785102917538164	8.950501571420244E-4	0.7534847059553637	8.950501571420249E-4	0.7534847059553639	1.6881310552549873	0.7955660131330798	0.36112026800731145	0.18588065837370266	1.1349631790924328	1.4128632438562991	6.8643320856271455	1.2089727243437098	1.28637818214622	0.6575551529859583	0.3234621641767243	1.0342199018553389	0.47771637364138114	1.6234546909437755	1.2329541604151377	1.0	0.0	0.0	0.0	1.0	1.0	0.0	1.0	0.0	1.0	1.0	1.0	1.0	1.0	1.0	10.0	-55039.57650467289	0.0	0.0	92.0	-1308.7679101316594
17950000	-56807.22871054925	-1356.0559246516098	-55451.17278589764	0.41650324062844213	2020.923222786769	51.46797651765524	0.35069613888753237	1.3372070250243808	2.3152783623459294	1.7670248891709468	4.208780258139659	5.200695974765863	2.9975624610711016	1.910307103679324	2.71196863634517	2.724573029117938	5.1864707304156	2.4748654725248174	2.036511964068996	1.181605175936285	0.34167774777353543	0.5404385311819945	2.6376362680491385	0.49271275875811194	0.8238634702324921	0.8037255676983159	-0.3770755966300513	-3.7189132812672385	-5.955659943490242	-6.684763670620976	-9.600416772296228	-7.143785958941948	0.468	5.1680302763243375	0.28821116507421285	0.18043237573772056	0.18999226593333626	0.34136419325473233	1.072144172086346	0.7554720602602232	8.599517741496083E-4	0.749414570281138	8.599517741496098E-4	0.7494145702811393	0.7433193343484347	0.27851233763064354	1.3531527307632423	1.2605950111588653	2.2919354198562627	1.7712675967958762	0.3262995598386777	1.0479397114034465	1.2137893857741329	1.4092269743765735	1.0469432590436105	1.8819779482125771	0.48754348136213743	2.1588171849753555	0.6363322161614002	1.0	1.0	0.0	0.0	1.0	1.0	0.0	1.0	0.0	1.0	0.0	1.0	1.0	1.0	1.0	10.0	-55035.940415722645	0.0	0.0	90.0	-1293.8800570913954
17960000	-56825.127270358185	-1379.2702719091624	-55445.856998449024	0.4174711310041166	2020.9222548963933	52.099582133594296	0.32443979816052654	5.244867826962997	3.3190379779321306	1.8104134757264525	6.968867534197836	4.11880703919831	2.731382706790915	2.242196069016822	2.603320448460609	2.962437308441076	3.62606833439032	3.003421887489417	2.3067109656493	1.228300692943653	0.2172104714981262	0.8145864492703394	2.9834489976425713	0.39851218650642367	0.9193047645381323	0.18529419768005534	-0.49992363819354835	-3.9039510848453802	-6.532178487318671	-7.505435238430608	-7.65845259385334	-8.104676953716789	0.468	4.645158456448604	0.2919280449673128	0.1820710501242935	0.18922658293148514	0.33677432197691065	0.9866125416035636	0.7791838893220859	8.611842894335482E-4	0.8528964595440099	8.611842894335487E-4	0.8528964595440118	1.8272204118450575	0.8138439693040083	0.46086468226090027	0.160574786438087	1.1913352233170829	2.266130279806067	0.12442532304099505	1.1500457044302999	0.8413636953073665	0.7113939249249857	0.08021979274165593	0.5840774980730112	0.5754444473014397	1.3657451918798182	0.7445709813596967	1.0	0.0	0.0	0.0	1.0	1.0	1.0	1.0	0.0	1.0	1.0	1.0	1.0	1.0	1.0	11.0	-55017.36350262872	0.0	0.0	100.0	-1314.4189738887592
17970000	-56797.98107050506	-1366.6098894026275	-55431.37118110243	0.4305980751524787	2020.909127952245	51.50401737256688	0.6077418949657454	0.5248645335293298	1.8120280262522162	2.3615230404601197	3.547597949279761	4.118682414843653	2.3600042879335024	2.1484112903753614	2.600574241201191	3.3814773446397313	3.460125358033184	2.9663515727043035	1.8719326258275728	1.0720703779943435	-0.016617866843981532	0.7072384076446072	2.4176883058349476	0.6666909219063122	1.6764084864591742	0.0704262939060632	-1.021518351494252	-4.3885257781991545	-4.248335097878537	-6.255902018345348	-7.072894555456679	-7.009069999415628	0.468	5.318702611233881	0.2916338887384021	0.1826397444405221	0.18993883685903185	0.33578752996204586	0.8259058366257619	0.7315609745719127	8.687166695202835E-4	0.9563366863758427	8.687166695202819E-4	0.9563366863758443	0.5329810304486687	0.3855849806646582	0.367521904509066	0.720083910497936	0.9704656536131846	0.7520747270504591	0.21766570624220913	1.1104605285159548	0.7726182699808323	0.9428417568555005	3.1881536367882055	0.6191565204944595	1.0180513595089606	0.7543346032640811	0.4212876372570984	1.0	1.0	0.0	0.0	1.0	1.0	0.0	1.0	0.0	1.0	0.0	1.0	1.0	1.0	1.0	10.0	-55029.83008984966	0.0	0.0	90.0	-1298.6646235698627
17980000	-56794.90900678751	-1357.010709275189	-55437.89829751232	0.41623724516502825	2020.9234887822322	51.43398501445576	0.33674689044671097	0.20692835581674185	2.073347916438035	3.736394490890113	5.141126888183852	4.397191612603432	2.1793062734364934	1.7573074191126565	2.645680039942094	2.75384583405707	4.608136005928395	2.9173617373400904	1.933503300784284	1.1064056547031804	0.030460249012448662	0.45233369027241765	2.964595756518348	0.9194626034983094	0.6112566958988768	-0.19704111473004682	-0.6726528818690501	-5.068497548630202	-6.739941107274545	-7.60963083643993	-8.185217910772424	-7.6193460814695175	0.468	4.863201218672503	0.28628759174898905	0.18104908791503815	0.19528587875640716	0.33737744157956756	1.2054042874146227	0.7907084576902953	8.708006508527358E-4	0.8488344622311429	8.708006508527356E-4	0.8488344622311443	1.2866856625555534	1.6029503558011484	0.07975168152172309	1.4827493792665951	0.6747715933234497	0.970672800088912	0.1973802648401205	0.9250156454098353	3.07437004376584	0.2857306398881557	1.085788699013346	0.7795941185982722	0.127584375847818	1.1884872022165227	0.31459566969969743	1.0	0.0	0.0	0.0	1.0	1.0	1.0	1.0	0.0	1.0	0.0	1.0	1.0	1.0	1.0	10.0	-55040.77565291956	0.0	0.0	90.0	-1293.3743141269256
17990000	-56787.89040479283	-1372.6758853265258	-55415.2145194663	0.41624138466735927	2020.92348464273	52.174033028204676	0.32231494991069765	-0.3190939494736693	1.6966328318734378	3.8662363061087164	2.9978657855781567	4.969836028231095	2.468002115747574	2.962242790834097	2.9192875842785746	3.018011337423601	5.998730891094661	2.7572466946845426	1.888971913818684	1.2456198942273062	0.48126463726865554	0.43336233461689977	2.873632936801446	0.7957474721147266	0.7566713435334199	-0.07364447925601177	-0.6692656696515654	-4.653440304048807	-7.651723414011892	-11.111359841194824	-9.855022293428938	-11.766228846404346	0.468	5.160423892435934	0.2910570809366022	0.17963312454273941	0.1915856584114021	0.33772413610925817	0.6882092345518034	0.761417798016678	8.403612182713513E-4	0.8662322099789329	8.403612182713499E-4	0.8662322099789342	0.9042759768603654	1.222842427250648	0.019942708637963685	0.050297821482484156	1.1272987610366114	1.7796493023960809	0.39459043351955764	0.7489107913854788	0.29310046107642423	0.6745985443550572	0.21532608672125433	0.909629904913269	0.47046561624386224	1.6645196474952444	0.8894485045101875	1.0	0.0	0.0	0.0	1.0	1.0	1.0	1.0	1.0	1.0	1.0	1.0	1.0	1.0	1.0	12.0	-55026.459946573224	0.0	0.0	85.0	-1306.736765953119
18000000	-56811.928414178874	-1391.2761403935292	-55420.652273785345	0.4169241624776877	2020.9228018649196	53.01907129542434	0.3374051448622035	0.10894073728068321	1.624604734859077	4.592475278407899	5.067041216762767	3.7186453881499273	2.0250558879165683	3.17432205810354	3.358107510051416	2.7333871458499632	5.4779745202067796	2.5928653558608437	2.1474260714778555	1.0127880448764526	0.3205576856242603	0.6634019443245213	1.4485616445316707	1.852213510557265	0.6224886713010723	-0.18854717890266848	-0.8213285590720445	-4.4735921967357966	-7.7134104945042745	-5.936862699809067	-6.698318242907783	-7.055228101104329	0.468	5.319546473484707	0.2929965276919839	0.18301346984872	0.1932729199445679	0.33071708251473	0.801296082864239	0.74916889464367	9.138656406311484E-4	0.7992291813053414	9.138656406311459E-4	0.799229181305341	0.7584126574510379	0.6573058365330945	0.0011908665300828616	0.026266654892671663	0.928072889382205	2.145045573789219	0.39261305617635034	0.2414838688457867	0.36380527484943437	0.844329453303237	0.3796479648281531	0.4527656443349063	1.1033680227935345	0.9952321552743094	0.5592554811812985	1.0	0.0	1.0	1.0	1.0	1.0	1.0	1.0	1.0	1.0	1.0	1.0	1.0	1.0	1.0	14.0	-55018.35395024415	0.0	0.0	86.0	-1324.3971338433284
18010000	-56786.12638402059	-1381.8332271916638	-55404.29315682892	0.4234566340900291	2020.9162693933074	53.03813182636678	0.19768542023240884	1.5282142216289558	1.496059391061591	3.9141293784126403	3.446256924713772	4.970143643992903	2.1875601582860194	4.632340045486837	2.400894838215837	2.9006181100019437	4.448526670677738	3.2096195004911467	1.7203386916480519	1.369540387413018	0.26020473892186674	1.408287234500631	1.671583159405887	1.7718811109156902	0.9298234411634042	-0.5772931526519631	-0.4818217794917683	-4.505478630045237	-3.631365075000426	-0.020556631315556295	-0.9107273402425928	-3.1661232665311587	0.468	4.957603045504033	0.29680697837442027	0.17920976092405022	0.19165854170602245	0.3323247189955089	1.1647257571807474	0.7720263288716765	8.696315247129578E-4	0.7845084848617772	8.696315247129593E-4	0.7845084848617795	1.1565377650543287	0.4668876016154354	0.1113350374509288	0.8975979719292649	1.6706423740919771	1.3694231653689297	0.6803897397615142	1.1771024029236934	1.2535420036559488	0.2814264668002852	0.3934561229953802	0.3670642184798982	0.3302929281717009	1.6395111555268795	0.7887619962020711	1.0	1.0	0.0	0.0	1.0	1.0	1.0	1.0	0.0	1.0	1.0	1.0	1.0	1.0	1.0	12.0	-55019.40813963123	0.0	0.0	82.0	-1317.9102446896184
18020000	-56827.9685908286	-1396.427372271821	-55431.54121855678	0.41665161390482236	2020.9230744134925	53.15720882086754	0.5448075353537426	-0.9524575899653211	0.8885044118198278	4.396513445099842	6.052128603500384	4.728424426583861	2.1533031012587656	3.8749256795685394	2.883139654577196	2.820997163908883	3.8373933287845228	2.733253575238985	2.067486831178344	0.9639766829643606	0.18825851036734753	1.234106850268894	1.6097133142519724	1.978548236542609	0.7826429634921572	-0.31488202658588776	-0.8266550495348659	-4.385180097916675	-6.654621758428243	-5.899740593637542	-5.342155076103534	-5.457113182130361	0.468	5.427179204410761	0.29394946347686907	0.17625481299901835	0.19085131532227995	0.3389444082018345	0.8388500969038605	0.7740493383995933	8.879272782353838E-4	1.0252708414539764	8.879272782353845E-4	1.0252708414539784	0.7986546485053264	2.8220147274974834	0.5673297994066725	0.4065375092491924	1.101142986576858	1.0887619844965502	0.39268538470961717	0.6851709387902319	0.06465113561994212	0.06720698223659367	0.44526253941042954	0.8450089017020983	0.35296531833638645	1.8468264265805572	0.2157242740810493	1.0	0.0	0.0	0.0	1.0	1.0	1.0	1.0	1.0	0.0	1.0	1.0	1.0	1.0	1.0	11.0	-55046.65039591537	0.0	0.0	86.0	-1322.187202562154
18030000	-56833.70912118434	-1405.9896103386166	-55427.71951084572	0.41643414912253396	2020.9232918782748	52.43608911540887	0.6252149219634774	2.8548679039081652	2.137699794840321	4.117038822862607	4.4799314302993825	3.445759164634461	2.359276483716662	4.0574992135761905	2.9394522230552953	2.7424112835371273	3.3378502031352233	3.2522449778323756	2.221284311594712	1.0655482176896391	0.11973188217271633	1.081267992563259	1.5521372545908234	1.3170651084367	0.619250086717794	-0.3328735754522938	-0.5949577406145266	-4.397340162378977	-5.7792211415876595	-5.632804349960648	-5.491361882929008	-5.6909170883158575	0.468	5.321526070678528	0.2922625591030751	0.17811120811572406	0.1895779500399733	0.34004828274122945	1.2577058039187974	0.7666570459341479	8.379553892139587E-4	0.9224393113488992	8.379553892139584E-4	0.9224393113488996	1.20345007227576	2.6767840862518564	0.3356268473678016	1.2925858225152342	1.0334671866347207	1.3604619333754266	0.820647975320557	0.9821826602380911	0.18728259261035923	0.6258827742103508	0.6763607311268358	1.4449919197961978	0.8607545074617072	2.0610512722477323	0.6889524617223104	1.0	0.0	0.0	0.0	1.0	1.0	0.0	1.0	1.0	1.0	0.0	1.0	1.0	1.0	1.0	10.0	-55033.24167509026	0.0	0.0	90.0	-1334.5875340773055
18040000	-56861.40398776271	-1395.8781327385143	-55465.52585502419	0.4328414117310976	2020.9068846156663	51.38786217671401	1.055880348887467	0.27102765979042664	1.5997310612098699	1.934307158344446	3.3916401161180225	3.6719207917864845	2.3542616279418307	3.615388396669511	2.484625009490855	2.5997838488494827	3.3469306903730875	3.3413834128557776	1.915007779620623	1.1987064764767397	-0.043639760123320354	1.2526000829602366	1.1383747779463316	1.4176457362703312	0.6347040839446997	-0.5997284657435716	-0.8039500229010567	-3.953890262777604	-4.672956362131467	-6.600795483258949	-7.037762687013595	-7.721301136600838	0.468	5.386882925530048	0.29609698141576246	0.17680254902412826	0.19189902523613633	0.3352014443239748	0.6448040749618551	0.7608968263864676	8.771840797271261E-4	0.7864026585450159	8.771840797271253E-4	0.786402658545015	0.9282428245421066	2.0639739384956965	0.15701719170871542	0.7939417032021936	1.586801810950152	1.380943729718986	0.6432199765798534	0.8866488660373902	0.0702996939796968	0.14573336714686141	0.28580730314780134	1.5705517608545165	1.674218053086644	1.0981690022142683	1.7124938389336517	1.0	0.0	0.0	0.0	1.0	1.0	1.0	1.0	1.0	1.0	1.0	1.0	1.0	1.0	1.0	12.0	-55070.65889689817	0.0	0.0	85.0	-1329.9693787233784
18050000	-56817.00820924479	-1363.7988966059663	-55453.20931263883	0.41740096444820607	2020.922325062949	51.495827300462594	0.50300063000366	3.117985428407157	1.1738616215794182	3.432178733889108	2.9536373262269064	3.4000754048474637	2.5476489808825478	2.559479974585987	3.272577685505678	2.6858326063743956	3.3295368712254865	3.7419537817825663	2.428966831860014	0.957892724011358	0.2042993154195809	0.7095003458410253	1.8956687323281904	1.0051257345311988	0.8522309410479298	-0.6423897114862723	-0.24241092176297732	-4.047624294472139	-5.042624254067078	-5.448945976652254	-4.698114437508762	-6.075710186002092	0.468	4.84846187339585	0.2885336940321191	0.1848853050144633	0.18707474858254472	0.33950625237087473	0.7628076676941562	0.7834550288946331	8.636895258349846E-4	0.8594804296642231	8.636895258349852E-4	0.8594804296642243	0.7378288642492263	1.288549340180022	0.40097904827928943	0.6299193154388386	1.4379220801022816	0.7898171283555442	0.6410515166470013	0.4135767580014899	0.41802687998059435	0.14971810524222073	0.9018848090185371	0.9844939279311472	0.41386198690564985	1.4538217360871806	0.7075132573801564	1.0	0.0	0.0	0.0	1.0	1.0	1.0	1.0	0.0	0.0	0.0	1.0	1.0	1.0	1.0	9.0	-55058.93322585997	0.0	0.0	94.0	-1304.72759867414
18060000	-56750.010782532394	-1309.4421022862396	-55440.56868024616	0.42301017259581136	2020.9167158548014	50.92198206540092	0.4852385142308208	2.3787238010506493	1.637977990526295	2.3822307920623063	3.9013584701831503	4.9421905810487745	2.596275469390052	2.0873116168109753	2.5798972954060946	2.604136112803648	4.263953148464045	4.171979708133126	2.1325644998040265	0.9645457663429091	0.031932124954957196	1.5336967621339177	2.3217639028187276	0.785580294655841	1.565367010697354	-0.9125602285354402	-0.29516602825378047	-3.887622999426766	-3.752084155410859	-1.0906635022011155	-0.03597803024151247	0.725157282121832	0.468	5.25515759894836	0.290248240334934	0.1769913982807038	0.1934077633308084	0.33935259805355567	1.1411281324069429	0.7987711108013726	8.525659474441226E-4	0.741341739769261	8.525659474441258E-4	0.741341739769264	0.7893778975350239	0.3408964186107335	0.38854740318962694	0.3675590145593758	1.2191526980959277	0.4655394874426296	0.033690299966773425	0.8500551169127906	2.6966902393485186	0.12073874257768215	0.38991979936308135	0.6262488017559354	0.378788104237478	1.1154747502330726	0.2835205069630936	1.0	1.0	0.0	0.0	1.0	1.0	1.0	1.0	0.0	1.0	0.0	1.0	1.0	1.0	1.0	11.0	-55059.541856378455	0.0	0.0	83.0	-1253.2835782346265
18070000	-56741.03659991895	-1323.7649387204178	-55417.27166119854	0.41980031206438484	2020.919925715333	50.8102718348235	0.7392766257888749	0.37664353368630654	1.550612990321016	3.62891630823482	4.384875409298533	3.566978853881724	2.605092107975239	2.182535321138004	2.794629085550457	2.5445412984980433	3.5044135610554568	4.550717713344092	2.3342183270548484	0.9545358297644956	-0.007852516165691298	1.155831277361959	1.6014234512776668	0.29323333165116827	1.6549479463103858	-0.6969633063374522	-0.2373413608998592	-3.958044179977351	-2.944608649684252	-3.578534239640233	-3.922764467572804	-3.5631075555357947	0.468	5.275675245935077	0.29410132242959375	0.18002430030014077	0.18620078932047507	0.3396735879497923	1.4939630921607716	0.7852435676940399	9.099898346994206E-4	0.8718230300287353	9.099898346994186E-4	0.8718230300287341	1.6004454373653414	0.285271566806339	0.14329556167984556	0.5580334614814758	1.6570914772390968	1.4966244353320801	0.75890138263551	1.4229435011648213	1.2415886915965253	0.5738253927864922	0.12237377313600735	1.263380963602638	1.3738257901949091	2.069683989035773	0.46685502758164127	1.0	0.0	0.0	0.0	1.0	1.0	0.0	1.0	0.0	1.0	0.0	1.0	1.0	1.0	1.0	9.0	-55044.39716533607	0.0	0.0	84.0	-1259.0114818099867
18080000	-56788.09249047003	-1347.166428283404	-55440.92606218663	0.41649694555785577	2020.9232290818395	51.089000644271806	0.6120641157173776	1.2390154711560584	2.4303970488864106	3.2343684636529266	3.4325953457817184	3.843862349615172	2.7045619076313496	2.2586844461858315	2.3148478380918798	2.4342466945121353	4.4898427920809825	3.409753806978063	1.9712596009569394	1.155605885384595	0.19581481955927	1.1762188532690796	2.1601159277468	0.7197222135807451	1.2608468311654073	-0.8937274076258599	-0.056389298417413525	-3.7940885508610154	-4.9207863842599195	-5.7470729953539035	-6.185614443398793	-6.024330765063867	0.468	5.386336919310432	0.29325065263843364	0.18280319788997312	0.18432621725796824	0.3396199322136269	1.7575807897315803	0.8131213329786104	9.217614647650845E-4	0.694497609755634	9.217614647650836E-4	0.6944976097556322	1.1199680292438376	1.6478882256378458	0.33275297166759843	0.7459441677673336	1.4686799553697674	0.9462341859363704	0.40160939607042206	0.8360848635974834	0.22589525139227445	0.17335037237708723	1.1068523086784705	0.5518194671984065	0.7079419492843686	2.248539221476314	1.0251511635025623	1.0	0.0	1.0	0.0	1.0	1.0	1.0	1.0	0.0	0.0	1.0	1.0	1.0	1.0	1.0	11.0	-55053.321119305154	0.0	0.0	82.0	-1288.3388191306935
18090000	-56807.51312448719	-1367.5167468626519	-55439.996377624535	0.43374577312753904	2020.9059802542697	50.60105834827579	0.7818476471394944	1.868098410399293	2.7057900438720823	2.998091108365176	3.0942971226839586	4.004898610231369	2.906181133296925	2.178757500455144	2.7844080586530793	2.7882956725236627	3.344520997882671	3.7793397235537265	1.9227265673418648	1.1372900066984013	0.1666944002929715	0.6522566726293194	1.7419912288110442	0.8183718026876713	1.0223147296298611	-0.9778372597402579	-0.31878070282031434	-3.669459206436824	-4.342159565507568	-4.727382192751219	-6.044561126136585	-4.915976298197998	0.468	4.945184668862933	0.29121495378643075	0.17915129426381238	0.19311567468677443	0.3365180772629844	0.5968629182776788	0.7505301784686246	9.413245971542333E-4	0.9057224356631205	9.413245971542333E-4	0.9057224356631194	1.3414398919533699	1.168878650476531	0.28977143292222557	0.9445985067118994	1.9623571285345118	2.258751775373075	0.5183546081634526	0.711838976483755	0.1779802324711057	0.6817332686795416	0.928013848328242	1.7356072878953281	0.6647528048596048	2.9161701248819916	0.5468137070743121	1.0	0.0	0.0	0.0	1.0	1.0	1.0	1.0	1.0	1.0	1.0	1.0	1.0	1.0	1.0	12.0	-55057.88001849343	0.0	0.0	84.0	-1294.778670822443
18100000	-56772.621390091495	-1352.958485473605	-55419.66290461789	0.41699838197034444	2020.922727645427	50.77701998289525	0.7650387385301007	2.5890786162754407	2.1015972253466644	2.627838088777844	3.818885888776175	4.623114734046989	3.190271721112637	2.2280859607750507	2.1218558603106468	2.7375802542331873	3.790812532425792	4.251930219361555	1.818364382629651	1.332357564486609	0.18792977981046904	0.9073174181786472	2.15307818016406	1.1304952428911368	0.1960413196969755	-0.7020255953018185	0.10460979467076649	-3.526863648846335	-5.938124016525621	-5.924829798061238	-6.5564498817756025	-3.451126387394543	0.468	4.858916295104716	0.29452714586656026	0.17830935072762638	0.1864890798716479	0.34067442353416744	0.6806516199600056	0.7335460689980099	9.198192288315498E-4	0.9346350616196138	9.198192288315501E-4	0.9346350616196133	0.7587320425417793	1.8660478732378882	0.9948747712114987	1.597991052259063	1.2970007118692524	2.1568038457071808	0.019427958724478677	0.741072775374472	0.13505647270150942	1.6386520046795803	1.1813821911278346	1.6991828359361794	0.5922882896429673	2.5281460059702163	0.7510743539873974	1.0	0.0	0.0	0.0	1.0	1.0	0.0	1.0	0.0	1.0	1.0	1.0	1.0	1.0	1.0	10.0	-55018.37153029897	0.0	0.0	94.0	-1281.8173796190354
18110000	-56776.32401843694	-1358.5212991253177	-55417.80271931162	0.4166608963727019	2020.9230651310247	50.56940823500086	0.5681865331758541	3.3844302654860767	3.2669459694802336	2.8221142385242777	3.870890693119325	3.364992886102825	3.0366949909568257	1.8568439371428136	2.1947092195253988	3.137468454366503	2.5800232433482093	3.5914877590093415	1.988515743260663	1.3108462560646221	0.06832137700779958	0.9738531380872829	2.485064442716433	0.6987505992523837	0.22170562828014442	-0.9791877346965642	0.19340384936821825	-3.388005222234957	-6.441921835385949	-7.296254877930027	-7.494820053444364	-6.810480651644378	0.468	5.286354747240341	0.29452714586656026	0.17904507568805114	0.1911935851053307	0.3352341933400599	0.9237049679601177	0.7823617790806425	9.15451714291708E-4	1.074492223043459	9.154517142917092E-4	1.0744922230434597	0.8780787170743573	0.13317337087767303	0.5765525609379603	0.19197833628851071	1.1079567945816708	1.6275455638931853	0.1423411455043319	0.7102073737109559	5.339776951133413	0.6058754627109397	0.17121729075962505	0.5923819222289942	0.09994884555448168	1.111414924025454	0.36196984052722625	1.0	0.0	0.0	0.0	1.0	1.0	0.0	1.0	0.0	1.0	1.0	1.0	1.0	1.0	1.0	10.0	-55024.33443519521	0.0	0.0	96.0	-1284.4306223893636
18120000	-56788.0992892052	-1364.9006792155026	-55423.1986099897	0.4168664028305667	2020.9228596245669	51.597954218731466	0.4528170352499414	1.015396149991149	2.3711004359404284	3.8321432655703753	3.2558663155836176	3.8631888729385344	3.9529275095070084	1.9527067557641626	2.000488990951481	3.6583495357683287	2.8037909482667205	4.124774031033386	1.6634638819852323	1.4206010360713235	0.39871561407992445	0.8303352087279637	2.5221655777791705	0.7470273160750135	0.5535189812436208	-0.7371550292967046	0.04493183022555411	-3.3531985292258026	-6.871741084469607	-5.511857032234234	-1.9180284737603248	-1.2088110708040292	0.468	5.195691619552851	0.2922281708585702	0.17820501064023578	0.19005082285360297	0.339515995647593	0.9588558066032363	0.7763984149321753	8.668748652628492E-4	0.9952816600161493	8.668748652628505E-4	0.9952816600161507	1.3130850915358534	1.0795262366308145	0.4369036579525141	0.8508594384807663	1.3938470497560655	1.840028497740592	0.06702075830991581	1.017747126214258	0.05085405994127128	0.813992442450678	0.27551728300947365	1.1132859819857996	0.40156345873063826	1.607637406371508	0.984396048796792	1.0	0.0	0.0	0.0	1.0	1.0	0.0	1.0	0.0	1.0	1.0	1.0	1.0	1.0	1.0	10.0	-55012.37586961367	0.0	0.0	101.0	-1294.4255675657164
18130000	-56762.42532876225	-1329.1832458872204	-55433.242082875026	0.41631665588143524	2020.9234093715158	51.74587207741051	0.22881229307881654	2.655429110489484	1.0453096778394144	3.299021353195329	3.4776589112890512	3.4517990530816305	7.766395244902521	1.7754428001229994	2.387472492207356	3.6663300509096834	3.092087118795079	4.333871149041939	1.8218476257754115	1.142840673387614	0.18047341556148025	1.416471238966598	1.9879726199006797	0.7692780886925199	0.3220366136409393	-0.6624125304223534	0.423574855856676	-3.549202737402325	-8.031452630022333	-7.689991209768358	-6.004331973593989	-6.937370284924565	0.468	5.6453169016794496	0.2946174813958203	0.18060787553450258	0.18904713485844715	0.335727508211232	1.0181965459555533	0.7753321896067777	8.649590047352396E-4	0.9092452461350862	8.649590047352389E-4	0.9092452461350854	1.031654658326362	2.109593117242464	0.26241679642737165	0.5020309142214625	1.1568328159873607	1.3445692105660116	1.2235638256205064	0.28021701370893776	0.585792069516873	0.7886613572769192	0.1737984469608583	0.6484934242005593	0.9569528380886068	0.8755558181525296	0.3964116059416895	1.0	0.0	0.0	0.0	1.0	1.0	0.0	1.0	0.0	1.0	0.0	1.0	1.0	1.0	1.0	9.0	-55004.839043317275	0.0	0.0	102.0	-1266.3890857227905
18140000	-56784.18338695227	-1366.2564802766221	-55417.926906675646	0.41641729145904754	2020.9233087359382	52.01709975472212	0.37330020709826156	-1.1344560572566402	1.6200560345893726	3.260317845759734	5.501294622104472	3.0417753167201256	3.0516978390897687	1.8800776482473764	2.2625559591728535	3.768398085974413	3.2612095482434698	4.042209497375421	2.0771062080918425	1.1753885071663668	0.7289768325872714	0.9617367641516422	1.4037618785006034	1.1804147174011264	0.4160147034371293	-0.8921525748732335	-0.026684943982794654	-3.6902407019788894	-7.266682845350701	-6.30010264100083	-5.823569673836209	-5.076427895014016	0.468	5.322045690390038	0.2931934547969389	0.17875961276568306	0.1915858826233369	0.3364610498140431	0.5709477543086772	0.7667438335705595	8.347516072515075E-4	0.8526698049236053	8.347516072515083E-4	0.8526698049236047	0.5126035904139882	0.2881878612048222	1.0898823308060466	1.0456128433354595	1.628466055534604	1.3183585589379667	1.5185083196010782	1.0768194773550273	0.43143327804528064	0.6368258131168726	0.13462435307250117	1.297132470496198	0.760624221609183	1.0333235391234818	0.6486013433509464	1.0	1.0	0.0	0.0	1.0	1.0	0.0	1.0	0.0	1.0	0.0	1.0	1.0	1.0	1.0	10.0	-54996.71370334137	0.0	0.0	93.0	-1303.623720960987
18150000	-56773.82406525778	-1360.8030335346132	-55413.02103172317	0.4165146852003659	2020.923211342197	52.50410351369541	0.384617871783597	0.4174509528307777	1.570333192082442	3.0039511250539226	5.147965846502068	3.8361289142893353	3.840877643024254	1.8560281749653298	2.7239558955411898	3.6821715036975933	3.3290258065519227	4.401213498408204	2.2846418305508314	1.208797371519988	0.36736413243412736	0.9955837142529825	1.7413029701107607	0.9532469912692718	0.8542226458111196	-0.732434778537307	-0.1961425032858646	-4.200039324509023	-7.672795529395794	-8.301135899798075	-6.791378878064468	-7.715145771868601	0.468	4.783479235090512	0.29479098916436447	0.17887392334431776	0.19131033554255567	0.3350247519487641	0.7676687894785358	0.7593806020135104	8.875847991723774E-4	0.9252087808099154	8.875847991723762E-4	0.925208780809917	1.2918407362397997	0.8943058902740131	0.07868342891331616	1.4144412380602052	2.871328962535387	1.3701782250713797	1.5346838409225414	0.9564025936248	0.23141508069777705	0.954459934561377	0.20993986236453813	2.264422571975508	0.24179247206334317	2.2818762532096524	2.074799305184577	1.0	1.0	0.0	0.0	1.0	1.0	0.0	1.0	0.0	1.0	1.0	1.0	1.0	1.0	1.0	11.0	-55011.97143001372	0.0	0.0	91.0	-1286.228055697411
18160000	-56722.01279795661	-1336.2530745435854	-55385.75972341302	0.41683592158970595	2020.9228901058077	52.549722837169924	0.3306878119167218	2.4699281496636205	1.6303842964673585	3.2768537543506113	3.9472130357453024	3.5703594477311222	3.2203421791617846	1.8775570875405398	2.4682667138210563	3.7843195169121566	3.1191657912790576	4.188053668290219	2.425886401766009	1.1892117558404898	0.25708044471201213	1.3053778519195218	1.9646992062221191	0.6330928600516004	1.0833809627939788	-1.0683764013337165	-0.15485099022804683	-4.287994837013326	-7.098444788615702	-5.060556223836764	-3.1402136164818044	-2.435108297168795	0.468	5.10414589459105	0.2861521448367196	0.1825385904442499	0.18961118730618753	0.3416980774128449	0.5317813391052578	0.7290747575132491	8.833804566259844E-4	0.8504898316265055	8.833804566259848E-4	0.8504898316265057	0.8009109526931814	0.2119417491260318	0.320614420126353	1.0503314064726466	2.323999548124113	1.029623328711981	1.5682243356866998	1.031851054839068	0.28794302069198646	0.96518925864642	0.906778431136073	1.0081169961474852	0.9370440780322711	2.506958664049686	1.6021421240877483	1.0	1.0	0.0	0.0	1.0	1.0	0.0	1.0	1.0	1.0	0.0	1.0	1.0	1.0	1.0	11.0	-54987.19582081428	0.0	0.0	92.0	-1268.2568398429746
18170000	-56745.442337983746	-1334.7227738076638	-55410.719564176085	0.4227806461463282	2020.916945381251	52.417429599279956	0.42233656944715786	4.38906044672199	0.9471591852791827	4.688171603470939	3.52594245669416	3.523847042789266	3.4236076406406184	2.0239823055094406	2.1928969180488584	3.970408178748978	3.230330633662975	4.248524252581073	1.9836105090248808	1.107841260810555	0.02179627112143545	1.4795777429426413	2.067893382581994	0.9368981260850456	1.1903988256676845	-1.037338699818556	-0.12726729715962987	-3.897064275526421	-5.622348982745103	-4.414761600992437	-3.9130499700568917	-6.634271057576754	0.468	5.573874467570859	0.2926428886006284	0.17503633058735357	0.19217362685267808	0.34014715395934175	0.34349824447448096	0.639174853594558	8.940557578026299E-4	0.8871613238128222	8.940557578026307E-4	0.8871613238128241	0.7500773474044866	1.4148245229613545	3.1888744665732323	0.443151513559519	0.7929754139139533	0.9364716842908135	1.299558524066997	0.3452416147335138	0.10960122082331297	0.5353093911469551	0.118243074005285	0.39592606187522755	0.3553893806885725	1.0501997897771733	0.38551032389002543	1.0	0.0	0.0	0.0	1.0	1.0	0.0	1.0	1.0	1.0	0.0	1.0	1.0	1.0	1.0	10.0	-54992.272134017454	0.0	0.0	94.0	-1271.4891220025588
18180000	-56763.52790134574	-1327.9143571510706	-55435.61354419467	0.41762301774794186	2020.9221030096494	51.35422990648588	0.4676572832542749	0.4826736002872357	1.3110382993536944	3.7675443113216263	4.240243637443913	3.1998905856038484	2.8170444964526036	2.429403343047707	2.6125611360185323	3.74980538254925	3.802109906708357	4.091070757892281	1.8858096177381138	0.7962691335795798	0.3233468213697144	1.161848979419503	2.4273032249022903	0.5352489637899449	1.3606948150352676	-1.0970300499415553	-0.5989301701693834	-4.257749383730807	-6.324491872204868	-5.9344196731774375	-4.818080380642572	-5.271772969013277	0.468	4.936322489542966	0.2951513113785144	0.1798953651062542	0.1905797108568534	0.3343736126583798	0.39142128336441995	0.6798895874649222	8.591518504716881E-4	0.9608868366266375	8.591518504716868E-4	0.9608868366266374	0.9614325896616759	0.07702838879830064	0.04655706899740908	0.36821436403328883	0.9814404057327474	0.5640292920619739	2.300329559842965	0.8301510804073367	0.19407145126275274	0.19124511101423375	0.710406320118012	0.6930294497312635	0.7727300966583717	0.6537961154308054	0.6986706690332447	1.0	0.0	0.0	0.0	1.0	1.0	0.0	1.0	1.0	1.0	0.0	1.0	1.0	1.0	1.0	10.0	-55028.654684517154	0.0	0.0	97.0	-1263.8407300007027
18190000	-56763.82629873306	-1344.6662417260686	-55419.16005700699	0.42125143738493814	2020.9184745900125	51.51358401200498	0.5449383974148077	3.252066437026609	1.7706076011683836	3.1818413735126034	3.477206325199947	2.623659638972442	2.198599317573303	1.9604566707238313	2.4285339922203253	4.068385926437894	3.5118505839677	4.53522264735668	2.107938167455988	0.9122536713736091	0.30097478230363134	0.8926556608865055	2.124844037821864	0.2999860724298342	1.4675825635344864	-0.9398992494413151	-0.8215410673169113	-4.503206276115483	-5.113099708530351	-5.192484501969726	-5.599839954636975	-6.879989866602282	0.468	5.275915152700596	0.29051303172536685	0.18018123269637715	0.1927660545507132	0.3365396810275445	0.4985353447590384	0.6577381659860015	9.431412899792648E-4	1.0479803662962097	9.431412899792638E-4	1.0479803662962055	1.4864658103866286	0.06883733599227349	0.8010638602301509	2.9460600971106077	1.0378300501868327	1.0362769956785978	1.5263268747758956	1.0065839279047089	0.4618552086160508	0.6923917116301299	1.751809396781527	0.9500704901641371	0.9512859045177683	2.2597819582972862	1.1091733418760952	1.0	1.0	0.0	0.0	1.0	1.0	0.0	1.0	1.0	1.0	0.0	1.0	1.0	1.0	1.0	11.0	-55031.55161478988	0.0	0.0	86.0	-1265.2497657319338
18200000	-56748.1232911431	-1329.9703092179207	-55418.15298192518	0.4306102357527294	2020.9091157916446	51.393111605436566	0.30912761682620127	2.601271274300188	1.231588223163386	3.858974175944791	3.8271071350822803	3.766298388421824	2.581304554251593	1.945945601844833	2.663288078664034	3.2003517509071777	2.999983205445651	3.8738804003644165	1.9827849819267997	1.0617249105061957	0.351054473457638	1.1875225017306272	3.3251986680157417	0.37580417231195595	1.1458392359265097	-0.9648331858866942	-0.8814180338763259	-4.990836729804817	-3.907995650480533	-6.707750162380744	-10.036271696214193	-9.729762544868377	0.468	5.055567092529054	0.29318964163660644	0.17470940252219186	0.19504852409174905	0.3370524317494543	0.5773322290363868	0.715539882814013	9.309685693580769E-4	0.829263899513189	9.309685693580772E-4	0.829263899513191	1.9096040251464186	0.7152568689274895	0.37786719508189925	2.7516864485323644	0.9402342810706039	1.5261113664154877	0.1616420179926627	1.5546636956043403	0.6919455752514899	0.7183928709962953	0.3679983210782473	1.3139001882404593	0.23648336278572182	1.3488928734568622	0.9990244867057035	1.0	0.0	0.0	0.0	1.0	1.0	0.0	1.0	1.0	1.0	1.0	1.0	1.0	1.0	1.0	11.0	-55020.67143323827	0.0	0.0	89.0	-1264.9777652030741
18210000	-56719.28100218893	-1323.9304548165899	-55395.35054737234	0.42777282290465735	2020.9119532044926	51.019436878984116	0.3310450873021678	0.7480318193235036	1.48697452439347	3.1725439296022797	3.4290756798799755	3.5620330159631695	2.5717226020714805	1.9241326380882486	2.6495122765992343	3.1891439805454644	3.2120275995364134	3.3348469972728587	1.6881245740609725	1.3881027643729567	-0.05197609321416917	1.0687183531950681	2.94274196309299	0.45353582537748655	0.7559910059791304	-0.7864306345464446	-0.6403322853100357	-4.687167905803805	-2.9589835187601548	-1.7480993391260937	-2.7315634730960587	-2.0289844675239292	0.468	5.273777249044788	0.2949610454927555	0.1804743264847209	0.18977717388183163	0.33478745414069366	0.6215756631432166	0.7376506714296808	8.997832175114306E-4	0.9326892026098078	8.997832175114288E-4	0.9326892026098073	0.6696042009029237	0.2140019266907838	0.15496496621860226	0.3083111471163173	1.023706361206394	0.6807291305114197	0.7524491889552237	1.0733317144896422	0.36807335115067763	0.3733356077762793	0.11047412454503347	0.27207554958637314	0.5166821403310471	1.3553214793911532	0.32812006104354946	1.0	0.0	0.0	0.0	1.0	1.0	0.0	1.0	1.0	1.0	0.0	1.0	1.0	1.0	1.0	10.0	-54998.898276367334	0.0	0.0	95.0	-1263.262914865505
18220000	-56750.610357306745	-1350.7809881494918	-55399.829369157254	0.4173196484635912	2020.9224063789338	50.642408751246066	0.41702079711813256	3.171347552216931	2.0361932162164607	3.246646080030478	3.563228290967751	4.502855220895423	3.2904168544365167	2.206160951904684	2.9238217202781827	2.9262904507614276	3.051702811281502	3.277043669128575	1.7174361588210107	1.6449073284295403	-0.06677289219020202	2.4860805805987582	1.9297644612690532	0.24095085450440173	1.3285040090347002	-0.801393913035096	-0.9529949436685068	-3.7608302771207924	-5.2133408447169485	-6.907379223300444	-6.861620676687124	-6.457608665408023	0.468	5.185973805156448	0.29298046098123	0.17778182171116103	0.19342087433589744	0.3358168429717132	1.1244653081606348	0.7801308627877299	8.661104215432679E-4	0.9604963279690023	8.661104215432695E-4	0.9604963279690012	1.287387249335216	0.8513166227857235	0.8454017964808681	1.2781015363067336	2.158470797076756	1.3581693740009873	1.4325001767517163	0.7586242749094068	0.27871330364225144	0.32973283942102033	1.9732925307627962	1.0440417248130764	1.3578932734007818	1.5908423903745166	1.6434528695611472	1.0	0.0	0.0	0.0	1.0	1.0	0.0	1.0	1.0	1.0	0.0	1.0	1.0	1.0	1.0	10.0	-55005.017695523005	0.0	0.0	91.0	-1277.839025310369
18230000	-56774.208120873875	-1352.4082192324722	-55421.7999016414	0.4171575274826555	2020.9225684999146	50.81581639181891	0.7897846831668933	2.283197225407428	1.494067667218331	2.2164721790689383	3.157652006296508	3.23155175350362	2.897808191077911	2.4292714566811644	2.5322830880791254	3.060516683057943	2.743377390347298	3.2162582077656756	1.648024871511176	1.4522138708483732	0.058624311463964865	1.7443686713117241	3.0367700981777013	0.6627543655712218	0.7815753980722396	-0.595665663571998	-0.5197948225492697	-4.094518979401996	-5.5210903031412	-6.267675393074922	-6.882659147352292	-7.305500790418984	0.468	5.504427688573622	0.29046057315819396	0.182758995835429	0.18942249146486273	0.337357939541516	0.7194921795420642	0.7439757484905555	9.00334208755054E-4	0.8681046515307931	9.003342087550555E-4	0.8681046515307952	1.0796643646566506	1.1572849098900222	0.21559747345275254	0.20923247316352386	1.8931209936462987	1.6689704671165992	0.21460802257836953	1.0770864986220214	0.3039272040456016	0.7064724315175632	0.7168185038250948	0.5097917419514425	0.5962057620339287	1.6829069771674778	1.005199221375173	1.0	0.0	1.0	0.0	1.0	1.0	0.0	1.0	1.0	1.0	1.0	1.0	1.0	1.0	1.0	12.0	-55003.18737606704	0.0	0.0	95.0	-1284.81351258264
18240000	-56791.15169857311	-1367.09002984991	-55424.061668723196	0.4169894722629139	2020.9227365551344	51.02437664053648	0.34332159010999624	2.393416962566427	1.5640107139772677	2.8388955171529915	2.295777823005518	3.64607529195282	3.7867996390501633	2.3317509578115603	2.515026315341814	3.096961346690619	2.9558034602817775	3.4790324725573556	1.6065506399835079	1.4363264111048941	0.06317522954377432	1.363301161173742	4.296379745630538	0.5410776862426625	1.2095480401622714	-0.6086491656330026	-0.637209383569433	-4.58377467435401	-7.248628914605051	-7.871436437320182	-12.710892694449615	-12.07752953880116	0.468	5.017394191511991	0.2880980156339913	0.18149824693369668	0.1937664629826262	0.3366372744496875	1.3320166925435695	0.8172526667207695	8.856485435174232E-4	0.910180339818055	8.856485435174237E-4	0.9101803398180549	1.009867113503251	0.09522707374219286	0.2727305295847973	0.6526298710847944	2.89375103740352	1.0545924736114747	0.8714299335662706	0.49083788371971687	0.5401667808706934	0.7552018394815051	1.3931852969440313	1.588461218065336	0.5965589299833692	1.8996215541412917	1.8349680064594902	1.0	1.0	0.0	0.0	1.0	1.0	1.0	1.0	1.0	1.0	1.0	1.0	1.0	1.0	1.0	13.0	-55001.330374765355	0.0	0.0	90.0	-1291.5268566998982
18250000	-56737.02456129209	-1339.4910172988994	-55397.533543993195	0.419769024644158	2020.919957002753	50.46744863269885	0.3616735724785101	3.520334441023254	1.8713063249064672	2.3875667640491547	2.066383937254964	3.839061657178074	3.0337213129795377	2.3100103350491024	2.5114453231947813	2.655318890610763	3.0289203745281688	3.3765600871351173	1.85602593730297	1.3545449774334126	0.1110446657205133	1.9060954503334853	3.2801532035252974	0.3854780712384648	0.943599038279388	-0.5079718737438427	-0.29351929069112576	-4.350821227884465	-4.934619327118697	-3.832528313278057	-1.4153363814364632	-2.438913864452475	0.468	4.853705554837879	0.28762279342744324	0.18077401200910853	0.19035607089401718	0.3412471236694326	1.4153091813825016	0.8126596354892108	9.357862289610164E-4	0.9472067357718125	9.357862289610147E-4	0.947206735771813	3.1275272005949573	0.4771069270388516	1.1686064765852964	0.8625018819124138	3.0215310310602077	1.9605429954136804	3.4965512321971723	1.27940629700256	0.35853491875492915	1.255918478119043	1.080157805701132	0.4691131566285032	0.7199326848160409	1.4383857615060338	1.318603773035009	1.0	1.0	0.0	0.0	1.0	1.0	0.0	1.0	1.0	1.0	0.0	1.0	1.0	1.0	1.0	11.0	-55011.53198951711	0.0	0.0	86.0	-1261.0410841747116
18260000	-56747.71131897962	-1335.1824013417438	-55412.52891763788	0.41935133660792456	2020.9203746907895	50.71357932683813	0.37635906836697897	1.686859566514079	1.5128518096345964	3.2014223956484615	2.2360997478211484	3.5426766648356565	3.0399967631374034	2.3796096466995107	2.4166619289718616	3.5540701314654606	3.1374597170581575	2.9357216510401676	2.043469972822519	1.7179264087279975	0.14322753203541866	2.1877011096428616	3.573953302666548	0.5976354164092103	0.3465096398573231	-0.7309717093990808	-0.1957441452507806	-4.23400247365775	-5.549046444174534	-7.918210629278104	-6.446661071919976	-3.742653574196723	0.468	4.851278038154122	0.2919086203590577	0.18039822214984186	0.19048585227758535	0.3372073052135167	1.075934290975311	0.7722733603724405	9.461605938603174E-4	0.6773385871777895	9.461605938603148E-4	0.6773385871777899	1.5297501051419533	2.4756986781248442	0.195898532933223	0.802975066080928	1.3545228772179037	2.4246333293156708	0.2991316372808733	1.2997504344957334	0.37261256323026226	0.6755395061803644	0.6344144731850095	0.4850071724167959	0.15354290390101732	1.3870960829381909	0.7476548468259226	1.0	0.0	0.0	0.0	1.0	1.0	0.0	1.0	1.0	1.0	0.0	1.0	1.0	1.0	1.0	10.0	-55011.58637803775	0.0	0.0	86.0	-1280.3495408685117
18270000	-56797.161186446785	-1382.0290811008924	-55415.132105345896	0.41689221766824236	2020.9228338097291	51.324079339983115	0.636148587921179	0.4204661328520076	1.790727300066305	3.391598548076593	2.4595833250343246	3.9764618407372914	3.68992022414613	2.534974786217007	2.3885279408167324	3.200766831315677	3.25042175990394	2.955673212277844	2.1266644264560077	1.2427853778052071	0.2872179630653191	1.303235198173486	2.3116172928534713	0.6668343090889205	0.8345314482988404	-0.9951634661023029	-0.20398397263373386	-4.039215287290197	-6.250885587515514	-5.099637218066741	-5.162057795601277	-3.6214533135003446	0.468	4.920867508029671	0.29299225916896154	0.18142305132382866	0.19193502850084923	0.3336496610063623	0.4582375533938668	0.7009953684994013	8.623950552776076E-4	0.8249654994121115	8.623950552776087E-4	0.8249654994121107	1.0872438407765592	1.9748574455954717	1.6408889407220122	0.37819177610522914	1.847698113274688	1.4988493481115952	0.6859082905148894	0.7461734149716598	0.2843865907986785	1.779340567753852	0.12620159727820948	0.8955252340808031	0.9144180296968373	2.096438773589009	1.5580370589453774	1.0	0.0	0.0	0.0	1.0	1.0	0.0	1.0	1.0	1.0	1.0	1.0	1.0	1.0	1.0	11.0	-55032.00584257669	0.0	0.0	85.0	-1314.97026739695
18280000	-56769.60946763113	-1367.9810494083965	-55401.62841822274	0.41684797757106334	2020.9228780498263	51.15815402954803	0.42562797783561596	5.141858874286493	2.418864728135783	1.8014922396925357	2.343936208144064	3.3929516530427333	3.0331090412742245	2.80633109956711	2.5489997518744114	2.7460778711478064	3.002167091255798	3.0812077706566576	1.8098559749804326	1.319015808404504	0.358712701361047	0.934763181924907	2.37832359037147	0.6510397484938005	1.1591552678300299	-0.5753892693781005	-0.5972451819489059	-4.613657687295715	-7.77436968953583	-9.656741389647735	-10.578944805456654	-10.689944668655668	0.468	4.850540748065051	0.2910467225297493	0.18240633672924478	0.19105977014172107	0.33548717059928657	0.4434672647428342	0.6873580254314613	8.64402147138225E-4	0.5916831201836433	8.644021471382252E-4	0.5916831201836431	0.9445838828911558	0.2323376218403064	0.7830129116865209	0.5939537840351296	2.1366534425574764	0.7574592244897947	2.8520924579754263	0.7167029995865039	0.45857112920920823	0.7486678557476696	0.33358666669100934	0.7905967794487393	0.501792133044621	1.6437312699222875	0.2080319829640203	1.0	1.0	0.0	0.0	1.0	1.0	0.0	1.0	1.0	1.0	1.0	1.0	1.0	1.0	1.0	12.0	-55008.65022370009	0.0	0.0	82.0	-1315.1089537512041
18290000	-56802.37838124498	-1385.801729136039	-55416.57665210894	0.4224379354279414	2020.9172880919693	51.3899039073147	0.5080129634269677	1.3591200853046912	1.2190294901012158	4.017997657625941	2.454807904828159	2.7699321272854043	2.9280411375429103	2.5020458482460977	2.4781935447232373	3.6983419757627636	3.503152513801371	3.4450786019517583	1.9750377594412394	1.0315393588720583	0.4449479919156757	1.1745980778729412	2.917620405124489	0.46211312824516104	0.6029138723273069	-0.8204560381523669	-0.6677558999014153	-3.959463510953982	-4.227709158763354	-3.9290685136878225	-6.185348682611865	-7.301581566100653	0.468	5.4075220590376585	0.28744498928345524	0.18078832990779645	0.19168154582215335	0.3400851349865967	0.6010756516596946	0.7342129502998388	9.13372523403471E-4	0.9773209001915985	9.13372523403466E-4	0.9773209001915952	1.1060553745523019	0.35875969268320734	0.7865694897350297	2.2049999949749535	2.138150625190359	1.6713005580196223	6.535788391410668	1.1795904776685184	0.6849239741658829	4.612700940942834	0.24713000235433066	1.185359330495204	0.9376522472394896	3.16738133334597	0.9545194969205011	1.0	0.0	0.0	0.0	1.0	1.0	0.0	1.0	1.0	1.0	1.0	1.0	1.0	1.0	1.0	11.0	-55021.50228096914	0.0	0.0	89.0	-1300.3244440363976
18300000	-56811.64129897648	-1387.6414696662619	-55423.99982931022	0.42179366105693455	2020.9179323663404	51.561099733745486	0.6957430905612193	1.2398161950079163	1.0287676080901216	2.30824060086148	2.473683801182221	3.5717555202182294	2.956596725882762	3.0696890087471638	2.921379614818617	3.135402237177721	2.8314042313881287	3.999132659871157	2.2817553092478864	0.6335843811577409	0.37958817469405526	1.5770448833977337	1.8614202357498733	0.3557794297390484	0.7146547063343484	-0.8102675763403541	0.18775155987883355	-3.682695615938845	-3.942819750140883	-4.5562110441069485	-5.044111199581513	-4.825173778893865	0.468	5.296964433512471	0.2930823665270811	0.17875795012775444	0.18995699842190333	0.33820268492326283	0.5398812757313751	0.7338339468902687	8.448601915455749E-4	1.0100048102761499	8.448601915455741E-4	1.01000481027615	1.0661191962929142	2.430502181091456	0.15248641980633718	0.3964108393864004	1.4993362975127444	1.3323921744399958	0.9704171414505952	1.3172862268502668	0.8316084117772766	0.8711080391829685	0.18355800332117525	1.5496240217448225	0.4589483478971196	2.848716809147023	1.1305914622014188	1.0	0.0	0.0	0.0	1.0	1.0	0.0	1.0	1.0	1.0	1.0	1.0	1.0	1.0	1.0	11.0	-55028.77938484537	0.0	0.0	89.0	-1310.8662999875378
18310000	-56801.474585399636	-1366.0056719637787	-55435.468913435856	0.43308615049336846	2020.906639876904	51.9529705098061	0.36570316154015625	1.6113233309970196	0.8788357201220147	3.1989984866369103	2.879779230347774	2.8679133246184905	4.53977546371817	2.853389132263225	2.72856281522163	2.867057846611036	3.3374560745662136	2.6482294877767094	2.7985981543282468	0.6815116620584754	0.36228627565234767	1.801336261964504	2.915834214516721	0.40620320940546206	0.5975389049313037	-0.4335798133456256	-0.4428609904936034	-3.7834143546631127	-3.0793515104724847	-3.04232916815152	-2.170885511182937	-0.7619148304887551	0.468	5.04706597424824	0.2901211618653395	0.17889134626768594	0.1927848069437135	0.33820268492326283	1.0679772458003765	0.7921092836576534	8.5614784798559E-4	0.7904823450436275	8.561478479855891E-4	0.7904823450436282	1.6741092010639613	0.24401204069717458	1.179421384429932	2.640556691553993	1.9390370402369872	0.5708548128349084	0.47246892443850447	1.8640077544217286	0.2888846127335219	2.0320490684766517	0.05333690567768831	0.5252985269166184	1.0392409566459062	1.7212165381294275	0.45261881434542317	1.0	1.0	0.0	0.0	1.0	1.0	0.0	1.0	1.0	1.0	1.0	1.0	1.0	1.0	1.0	12.0	-55044.802746810514	0.0	0.0	85.0	-1298.0503103413294
18320000	-56818.1297251054	-1349.2975647544822	-55468.83216035092	0.43010235560735494	2020.9096236717899	51.209395720882824	0.8796578913006303	1.4631015678288521	1.5918739575643885	3.652965232749488	2.7256236231646582	3.757442575485264	3.087748562521554	2.4071418434544536	2.542530890307934	3.1358461505250173	3.6677001457345253	2.50487227575459	3.2218331119444317	0.67239799009729	0.642123310584258	1.1309764851785746	2.547485743460233	0.3729844859437804	0.8079624367693922	-0.9743741330426088	0.13699503579046235	-3.080741794229985	-4.000292223444906	-4.648903018834349	-4.292392852147053	-3.3342827708349736	0.468	5.156901222378252	0.2915333149139638	0.1830860808581399	0.18840315217368234	0.3369774520542157	0.7684644990857609	0.7711419777539026	9.087169311210476E-4	0.8713788880144565	9.087169311210517E-4	0.8713788880144565	1.1600239123946785	0.7704895122687238	0.4502167094248626	1.4700169647101473	1.3963099917524624	0.3648928685411441	1.3737531101361549	0.7955194209101877	1.2526470545450192	0.7234882148608565	0.41192397222933647	0.9585198309343722	0.25326192658199764	1.294717714746242	0.3970603725841426	1.0	0.0	0.0	0.0	1.0	1.0	0.0	1.0	0.0	1.0	1.0	1.0	1.0	1.0	1.0	10.0	-55054.77048800312	0.0	0.0	100.0	-1285.5178400981968
18330000	-56826.284221993046	-1381.7790357047784	-55444.50518628827	0.43410874229649293	2020.9056172851008	51.63897135084489	0.7538824316369186	1.9603546432228023	1.5037289842523225	3.0602495906106775	2.9570373096417524	4.101775678566392	2.437372843133498	2.981718307065348	2.803802850306086	2.820961682694842	3.2880641059782563	3.042182823651455	2.5754787282170053	0.7717562495846599	0.2983211437802539	1.3728166635770682	2.7415287109977418	0.2557679613560139	0.5767877764612459	-1.0098202479290894	-0.12873674209395497	-3.662238289289522	-3.664260964413172	-5.551448080370425	-5.297099976576939	-2.7640306942117276	0.468	5.400836246588968	0.2883991174323301	0.1791365368918781	0.19182211822849357	0.34064222744729994	0.7203777276686252	0.7229953202212834	9.07488744006675E-4	0.7245571023438034	9.074887440066777E-4	0.7245571023438037	1.1015787981860397	0.381751580428988	0.5903432739410043	1.8625211177853098	0.9742658387602336	0.7377265882503774	2.6236041582125287	0.4938064606020598	0.49865021619204114	0.9004696430849782	0.46181180365002755	0.8328246246724043	1.2402315030787006	1.642867521694088	1.156875699394609	1.0	1.0	1.0	0.0	1.0	1.0	0.0	1.0	1.0	1.0	1.0	1.0	1.0	1.0	1.0	13.0	-55031.1416326299	0.0	0.0	86.0	-1316.1446110584964
18340000	-56847.667034051505	-1380.0668139302895	-55467.60022012122	0.4313575904459015	2020.9083684369514	51.75693319491737	0.2838421116348019	1.1313206875263013	2.0607782155283045	3.120258358059384	3.7974487060832476	3.507408295926232	3.131114844606886	2.7509105878709232	3.042998647912915	3.208809098408166	2.881287104703209	2.8631123898943915	2.304221471483113	0.8229141428464128	0.5918353772346254	0.9786506989533954	3.153051342419839	0.659628784730419	0.8138186951549042	-1.025000307701611	-0.4295403332425065	-3.43750399724929	-2.5576421673519416	-5.354089919616731	-3.9201738557695984	-7.334957859511226	0.468	5.361696929344153	0.2904238061134877	0.17980086160472333	0.1932074791490784	0.33656785313271226	0.8601699459656612	0.7706923531845026	8.359867194663979E-4	0.8284444812364895	8.359867194663983E-4	0.8284444812364917	0.19081717701661396	0.3252824326114853	0.49732725205829803	0.2972382253637334	0.9535189067473062	1.2275235407436411	0.10811339651877448	1.0570188318195202	0.7923609036029233	1.628824361907319	0.4297090719495561	1.5085495693300877	0.8134734420719809	0.8270986042792083	0.8839935858206772	1.0	1.0	1.0	0.0	1.0	1.0	0.0	1.0	0.0	1.0	1.0	1.0	1.0	1.0	1.0	12.0	-55051.420054900074	0.0	0.0	88.0	-1316.0157865782057
18350000	-56810.39875770059	-1373.6562250777122	-55436.74253262288	0.43182942899478355	2020.9078965984024	51.60930548595366	0.45743435925691217	3.9754289550853117	2.014489719331165	2.8181147175524757	4.929314469547469	4.133189904982374	2.360766509756137	2.2139644840322923	2.661603082232956	3.163646747559868	3.285641524075887	3.230323650164062	2.2838831789881953	0.9610143167801714	0.4600708050324187	1.2910234336505024	3.6320506058770645	0.3753683562211979	1.8312050818241132	-1.0631840984230858	-0.90673394500259	-4.155443601524775	-1.825836234662429	-3.881044571227174	-2.7408076604777145	-2.65802507538666	0.468	5.506385853628604	0.2919768126312744	0.18081281671194485	0.1903878799107867	0.3368224907459958	1.3336265517449373	0.8190099892679942	8.890232113123686E-4	1.0749722982068086	8.890232113123682E-4	1.074972298206807	0.40651612413190613	0.20595606335910696	0.7636843106699177	0.2826964848236928	1.4370083413876842	1.754814167261785	0.5439415630422464	0.8685161380964476	0.9542984892287681	1.5699573711983816	0.34608679015646415	1.9929016710344976	0.9370246608035667	1.165589739716335	1.6774747777681438	1.0	1.0	1.0	0.0	1.0	1.0	0.0	1.0	0.0	1.0	1.0	1.0	1.0	1.0	1.0	12.0	-55040.0463887378	0.0	0.0	91.0	-1292.0448179641096
18360000	-56795.10738846395	-1369.980293987921	-55425.127094476025	0.420358887176089	2020.9193671402213	52.098796593921534	0.5847301019045223	3.57196260590046	2.1351684571476386	2.428536438132977	3.9460612208220334	4.536279488520895	3.1145218324735096	2.203406202023727	2.6917098858366573	3.5281110783443266	3.959555336109985	3.4196125164553317	2.1437265280622717	0.9703807379848856	0.5663063337066875	1.392352146789599	2.841113217047714	0.7893972499651201	1.8452236472038728	-1.2192166240578843	-0.4541105199399618	-3.5689777681409303	-5.228878615504528	-6.962001672086832	-7.729790196362806	-8.98307035693891	0.468	5.386378918916979	0.290182956093162	0.18163361372698822	0.19172687485417939	0.3364565553256721	0.6551247003732824	0.7445797619151278	8.719619679601016E-4	0.7855443328971148	8.719619679601021E-4	0.7855443328971149	1.48641375820189	0.08822575048311326	0.6459291039667496	0.11396679973879617	2.5002041667210273	2.5749022638408525	0.9218026677153702	0.8424267666170487	0.3928906871593036	1.5337315794361344	1.4729820454844038	1.7033321461583621	1.9291676976284302	2.3398214654257656	2.023585947392577	1.0	0.0	1.0	1.0	1.0	1.0	0.0	1.0	0.0	1.0	0.0	1.0	1.0	1.0	1.0	11.0	-55030.89893127982	0.0	0.0	95.0	-1300.8760494429416
18370000	-56796.11065232486	-1366.7134758295306	-55429.39717649533	0.4162812803803968	2020.923444747017	52.70652984713505	0.45534505538174586	2.429337680821315	2.163921861827582	4.238686362989642	3.545048547755052	3.0966040451319543	2.875133720022713	2.2591856763770664	2.755215455816727	3.5316566116848107	3.9152606071360894	3.2802630209949903	2.062347950802506	0.7660229459355514	0.37917980921652816	0.8695276453538131	2.717945491596844	0.8143154504754638	2.2240875395356507	-1.0785700748108817	-0.6021892635920667	-3.129199029159529	-5.013331712976425	-3.628620801199163	-1.3849863128719129	-3.032865828312267	0.468	5.118608903693242	0.292380446980507	0.18075825358883124	0.1905093546762576	0.3363519447544059	0.6811668604385039	0.7675621187637282	8.758239800165413E-4	0.8698661446292849	8.758239800165398E-4	0.8698661446292868	1.7221246827093049	0.7621602358950711	1.7080941499332725	1.6268868847262614	1.9514943838668928	1.206846685083704	1.9717772626320982	1.7577508149320504	0.3630626903655468	0.5348892952581005	0.3478080527395252	2.794958263873601	0.9988035145137141	2.558351962971994	0.5182958487297095	1.0	0.0	1.0	0.0	1.0	1.0	0.0	1.0	1.0	1.0	1.0	1.0	1.0	1.0	1.0	12.0	-55045.295031251015	0.0	0.0	87.0	-1290.3463583680925
18380000	-56812.93477888647	-1377.0875976164907	-55435.84718126998	0.45191064872204423	2020.8878153786752	52.515654980775885	0.4116870270559676	-0.5025047666949213	1.7450954413550104	4.68702980123418	3.370035999598077	3.071644128691973	2.5304839568892774	1.9376871287276016	2.5969616192450515	3.014563654567561	4.095467195990285	3.5882092965378107	2.106959223568754	1.3648800465063982	0.6341389368147387	1.0602777006038786	2.352192816624208	0.8665108150762579	2.4727108562251514	-0.9118478250177126	-0.31022550266308724	-3.2255510477634304	-2.4986994893331094	-1.8359602501188004	-2.6286468663983653	-0.9302329928768756	0.468	4.570661033820803	0.29079867640407375	0.17993208560936783	0.1956812908180183	0.33358794716854184	0.4860154157635075	0.7017120886729417	8.700477614728171E-4	0.8144563889613072	8.700477614728174E-4	0.814456388961305	1.5442050796707933	1.674346420965646	0.4210292717792272	1.1025614836679745	1.6876543705808766	1.3980382256560102	2.427464083607389	0.8957495008281027	0.32754264651744214	1.8931216366374506	0.2212330324632238	0.9893803461998684	1.4189070711332308	2.9859573687873744	0.5730573088355704	1.0	0.0	1.0	0.0	1.0	1.0	0.0	1.0	0.0	1.0	1.0	1.0	1.0	1.0	1.0	11.0	-55035.77591114511	0.0	0.0	91.0	-1308.0489920054706
18390000	-56740.95806879182	-1344.7472697060348	-55396.210799085784	0.4514341781888328	2020.8882918492086	52.02772969378286	0.33202035665231305	0.7930819054625027	1.187705923262929	3.4832654781122177	3.730146025795777	3.231494445471324	2.849886235258857	1.6659723406236695	2.5156218584468326	3.3854896333085196	3.970367635642653	3.081829037683882	1.7007818544667097	1.523859899967065	0.3694445106297768	1.0315893500884443	2.728874737637602	0.6445175691315851	2.1614025674732362	-0.9439069776191319	-0.08485623591711718	-3.3017876168006897	-4.102421903335086	-3.057268756329053	-4.981776869024727	-7.651542390351867	0.468	5.3922180060191325	0.2941807507071847	0.17949406292564005	0.1880457446528849	0.33827944171429203	0.5170428801326689	0.6905921168920997	8.609771221756264E-4	0.8267769635619346	8.609771221756266E-4	0.8267769635619359	1.4138718758520767	0.09442796141261398	0.29514910677476247	2.721665872317755	2.430163451873737	1.6414651843353851	1.1364386297601548	0.9849173018145463	0.1122214251840298	1.6335694118662376	0.6974892433630951	0.7722755638851916	1.4995937025411905	2.971361287455652	1.0025251040370045	1.0	0.0	0.0	0.0	1.0	1.0	0.0	1.0	0.0	1.0	1.0	1.0	1.0	1.0	1.0	10.0	-55002.235572674406	0.0	0.0	91.0	-1277.6881162193959
18400000	-56801.4658248554	-1380.6104430009893	-55420.85538185441	0.4311030301649743	2020.9086229972324	52.27375337357201	0.47849914783572856	0.29918060037089245	1.0568899271959635	3.0983641283784777	4.423402265731228	3.6813006380335467	2.4428780984242184	2.658073395344918	2.7147815745435753	2.741652267297401	3.590562027814611	3.6109892917774276	2.1463193268338268	1.4773567609834133	0.47476833343933483	1.1606841060891195	2.1597221305419136	0.9119988044357782	2.0609353382925875	-1.0806595047417251	-0.7274771185305208	-3.798008837819531	-3.4957486147378676	-6.076686886399438	-5.632522331021382	-3.9957785527078724	0.468	5.651567147670374	0.29723968263124456	0.174126993655538	0.18880764943188785	0.33982567428133137	0.678316346601297	0.7485798963285847	8.809798210714798E-4	0.9757678352209178	8.809798210714817E-4	0.9757678352209208	0.28959870655618575	0.10625624368239936	1.1865417819678523	1.184646805732984	0.7037996241639866	0.5189332580446311	1.827255718282289	0.5131579125067884	0.2946742125454288	0.455720351924103	0.6303270949271086	0.20406405283927753	0.5427988887563621	1.1852740500594277	0.13196545100177326	1.0	1.0	0.0	0.0	1.0	1.0	0.0	1.0	1.0	1.0	0.0	1.0	1.0	1.0	1.0	11.0	-55017.08325814073	0.0	0.0	90.0	-1312.1968718747326
18410000	-56793.15334692175	-1372.1192341999906	-55421.034112721754	0.4351099354060963	2020.9046160919913	51.74611888300462	0.6172957476913488	0.03326587136382214	2.0796527524271555	2.6357104837176304	3.881606990273886	3.9938063066422282	1.9728519888501959	2.2781031301649035	2.8755433886558084	3.184652271134465	3.731913762194022	4.433774084814056	2.1326009661894307	1.2226284390945386	0.4410828269422895	0.8829148308895748	2.116668622398553	1.0589972157336127	1.044806144400749	-1.1049684422429358	-1.2228515061523908	-3.551935884624317	-3.3330507091803225	-4.767764323412572	-4.964662710048955	-5.219841897354765	0.468	5.057392790135988	0.28857310172351797	0.18044265891869957	0.19247639906150277	0.33850784029628145	0.49991281486990763	0.7053191276089603	8.921347925371973E-4	0.8387232512937396	8.921347925371975E-4	0.8387232512937407	0.753189442806039	0.5294846639100589	0.24393547241871338	2.9658611521299303	0.5697486740754204	0.8183474286008235	0.23716684605653474	0.7821420114173067	0.1434580501251816	1.046102168536748	0.30321606751348157	0.4015982755904871	0.6788826057217104	1.0178602242391306	0.17127369607566356	1.0	0.0	1.0	0.0	1.0	1.0	0.0	1.0	1.0	1.0	0.0	1.0	1.0	1.0	1.0	11.0	-55013.10196588339	0.0	0.0	94.0	-1310.7567812326895
18420000	-56840.16477187824	-1378.9952468527686	-55461.16952502547	0.4369761638524011	2020.9027498635448	51.8562878646736	0.42657952764269125	2.254277175284506	1.162634006472303	2.667555710404685	3.3093281619332457	5.580375921308137	2.078143266241831	2.395622500380183	2.69437733963193	3.470122984223692	3.800157401911653	3.870592652022972	1.906624378536047	1.5749073576903114	0.4583804279107172	1.2148187128247618	2.183885965554075	0.9440729467609827	1.7046796673352493	-1.135128592194867	-1.161835255234894	-3.4945701221002863	-2.408468788372996	-4.298786418060042	-4.367303253565398	-4.282058309824906	0.468	4.972188934619461	0.2948318822630132	0.17973666998747037	0.1915901898727974	0.33384125787672075	0.6665758395710819	0.72379396491736	8.93849952710561E-4	0.858640706272227	8.938499527105588E-4	0.8586407062722253	1.295043949274381	2.0552920330656503	0.2928141796564379	1.0921778395439774	1.7762499080856964	1.809329644539296	0.5402709916411741	1.0101966296625067	0.17206600205237904	0.7359791867161558	0.24786244811911332	0.8269787417524818	0.46555028953770466	2.7304635901570316	0.6066247774831514	1.0	0.0	1.0	0.0	1.0	1.0	1.0	1.0	1.0	1.0	1.0	1.0	1.0	1.0	1.0	13.0	-55035.89559550499	0.0	0.0	93.0	-1306.8035591871749
18430000	-56844.71881835886	-1375.823841191356	-55468.8949771675	0.4416598537940965	2020.8980661736032	52.04820124197213	0.5329848848069456	3.501751391227672	1.4740254676447182	3.1203399245109407	4.604993762810963	3.9023956051891706	2.2647838233383646	2.411395851159495	2.6643524205790623	2.8158719214781476	3.727171232162535	4.59242194034206	1.9850764719166496	0.9937758014306072	0.5423947624140446	1.095083647800368	2.590136410117815	0.8243014211193621	1.881907078523776	-1.146677369511676	-1.2688452248107072	-3.655982439500755	-1.7900743589178147	-4.722138882576229	-3.8469000699079707	-4.730281183385844	0.468	5.3271235488134305	0.2908640684564057	0.17619050511363624	0.19498207464026007	0.3379633517896998	0.5237538382204765	0.7095006417032176	9.550915889399127E-4	0.6580794991734605	9.550915889399111E-4	0.6580794991734608	1.9366283177808257	0.5276853326362816	0.5209278793701047	0.47236128602966293	1.7080268433254469	1.6695932647532712	0.08721835901221486	0.7108578243586142	1.1597434589704614	2.014964412763854	0.16910361403614624	1.6500802466823519	1.1805357669109664	2.3898726766649117	0.6556411097480022	1.0	1.0	1.0	0.0	1.0	1.0	0.0	1.0	1.0	1.0	1.0	1.0	1.0	1.0	1.0	13.0	-55047.619884988984	0.0	0.0	90.0	-1312.8106840065284
18440000	-56877.64412088291	-1425.7619868933368	-55451.88213398957	0.436832242878825	2020.9028937845185	52.645572798425675	0.23979781105497397	1.1869315326067738	0.8662671336695922	4.10334701864248	3.5234722584467075	3.263584869512302	2.8097882057816026	3.0667022890004567	2.7235544317361153	3.0197670555121077	3.620138972639867	3.6722116684112494	2.0065363875653435	1.3403710985386854	0.6620465516228383	1.5800227103714106	2.1962605047086052	0.6399519890358891	1.8126001164695646	-1.0481447994329471	-1.5411394288232898	-3.451571301398346	-2.3243580672006914	-4.715029388354223	-4.884010794395846	-8.402978239427323	0.468	5.110162657333092	0.29075817911110075	0.17746071640609976	0.19432861336640678	0.33745249111639464	0.744798316874414	0.7570860246521909	8.68168228004637E-4	0.6673469499270958	8.681682280046381E-4	0.6673469499270959	0.968813900144949	0.5704121773721139	0.6911701641997633	1.4462519046733169	2.5699900797553816	1.0328207247318577	0.2868160549143896	0.5448026008014994	0.5256638219280149	1.2319106463989877	0.8127039993471398	0.6016162990702233	0.7296810864387868	2.765322973981032	1.16075505543526	1.0	1.0	1.0	0.0	1.0	1.0	0.0	1.0	1.0	1.0	1.0	1.0	1.0	1.0	1.0	13.0	-55020.77913053733	0.0	0.0	88.0	-1363.19607799077
18450000	-56837.64899896969	-1415.8525272956986	-55421.796471673995	0.4346251487084653	2020.905100878689	53.08841962430166	0.3862480312754482	2.5415061354314306	1.2565001867250865	3.0485808796725755	4.002618363029762	4.759443022570594	3.20303842479462	2.504978004693557	2.239876755587903	4.053462407849865	3.744575028766754	4.199019961416833	2.018850265157129	1.0441657407586902	0.6062257630534327	1.0679150152483796	1.777913797355435	0.686059153399452	3.0692943560396877	-0.7833020860626486	-1.4178761106204443	-1.8596272838517718	-1.870578191935714	-5.297716334932384	-5.22005589538223	-4.464383894727023	0.468	5.280572128962305	0.2914292390530122	0.18091194110005873	0.189696133722361	0.3379626861245699	1.0069705847651906	0.7806865713611592	8.728889146904253E-4	0.8709713370502182	8.728889146904251E-4	0.8709713370502195	1.1603139380085847	0.25501820600716013	0.9679168217868277	1.4599982712047794	1.5638615039972297	1.800804233686337	0.4483945858512384	0.3519116040933243	0.5879153314001555	1.6825851456852292	0.3662592057437914	0.6347421346014033	1.8455117406126391	1.612369464888673	0.48824051270179203	1.0	0.0	1.0	0.0	1.0	1.0	0.0	1.0	1.0	1.0	1.0	1.0	1.0	1.0	1.0	12.0	-55009.98094044798	0.0	0.0	100.0	-1344.1637735203933
18460000	-56838.86874604257	-1404.9613083986562	-55433.90743764392	0.4320107407978413	2020.9077152865996	52.562247904268766	0.19544567342443472	2.381216614178825	1.0114967520610705	3.284411262605633	3.403170033599056	3.910756307719954	3.5150646373406875	2.027275477444607	2.031906273234128	2.989765686703504	2.77852399678069	3.881533557499678	2.228910819170227	1.040073494473834	0.9279524935407637	0.9389762986811457	1.6867708935971062	0.5682562192266746	2.981067631372062	-0.9414238296242189	-1.5344867502760888	-2.1626372918239594	-1.3796993536473052	-4.645260279264093	0.19020478364035753	-2.034736013616409	0.468	5.249165991553292	0.28798713446875807	0.1844941547931312	0.19171362462779917	0.33580508611031346	1.5827862520408893	0.8125059540534723	8.891036491943728E-4	0.8640018484346468	8.891036491943732E-4	0.8640018484346454	0.6723056119714519	1.3950945492290572	0.661861105471863	0.6429554946647807	1.6534745025025828	0.8514501507130767	0.30915461030335517	0.5939268766587718	0.5602903008762143	1.072524261640286	0.8325904497471706	0.9201576462103744	0.6263821748429984	1.5319558363021115	0.9290882355302766	1.0	0.0	1.0	0.0	1.0	1.0	1.0	1.0	0.0	1.0	0.0	1.0	1.0	1.0	1.0	11.0	-55031.706231669465	0.0	0.0	89.0	-1337.9188223285698
18470000	-56837.10564503218	-1400.6406019447202	-55436.46504308746	0.44200156692708964	2020.8977244604703	51.98075475363691	0.3442735879150598	0.8727631596390457	1.4456913696133895	2.392400219248728	5.856351511080369	3.684338581873083	5.45426857406366	2.1869863320171925	2.013345378099943	3.0160745920397236	3.4636142558002265	4.153520867489587	1.9668526847856855	1.16792381540623	0.6985321793045822	1.12160819535853	1.732962671940971	0.8494638090301383	1.4883633304034762	-0.8510794758086879	-1.6815660477835213	-2.9424917335736676	-2.0047138031643925	-4.812256557797485	-6.776734265717732	-8.202569323100604	0.468	5.529707173128182	0.29568921723188496	0.1808805320614308	0.18981123592833032	0.3336190147783558	2.0197222658888787	0.7968530788523202	8.405527855206305E-4	0.882858202369881	8.405527855206305E-4	0.8828582023698793	0.8376114117359074	1.0368607151029543	0.34329144709985454	0.6579974769214022	1.4501244591391846	1.2870098832278696	0.1118512386873274	0.8110333965238998	1.1884058978701553	0.6717789959887288	0.3361633291190973	1.0254031552005902	0.672260284883363	1.261745513751559	1.2188325752665257	1.0	0.0	1.0	0.0	1.0	1.0	0.0	1.0	0.0	1.0	1.0	1.0	1.0	1.0	1.0	11.0	-55028.5995124116	0.0	0.0	95.0	-1331.9323741863527
18480000	-56846.15034849677	-1421.9099179143786	-55424.24043058239	0.4466044011792296	2020.893121626218	52.70686450653571	1.193665414477627	0.8473103972792049	1.9626456661979343	2.17135407059614	3.9631712956312386	3.7676378226239637	4.018459657563072	2.2433483639342615	2.3700496963036084	2.8886971698169748	3.4295181414825304	3.7462753815995278	1.9540791757238358	0.8813264644542047	0.5186425434572414	1.218735617623208	1.847988954869169	1.0734140655598159	1.9915505417160118	-0.4840578254939692	-1.6955513456897255	-2.4497290548452733	-2.6610861951891263	-2.9018740893786084	-4.839412045037317	-2.8341937470762657	0.468	5.287089557381468	0.29191268190605	0.1819063041042445	0.19041621604477063	0.3357647979449367	1.0827727587327836	0.743522000697746	8.978270430900754E-4	0.80911166808051	8.978270430900761E-4	0.8091116680805106	1.101392526476753	1.998152015233006	0.6120232759976328	0.10727460275826417	1.5176305831326986	1.126572285389418	0.16298233098063195	0.6248613955295802	1.2905565700672723	0.9275920957248075	0.3288532037830961	1.0251221200609895	0.41709384865967924	1.0750049005603606	0.4094294819791578	1.0	0.0	0.0	0.0	1.0	1.0	1.0	1.0	0.0	1.0	1.0	1.0	1.0	1.0	1.0	11.0	-55011.499385466	0.0	0.0	96.0	-1357.3795250244186
18490000	-56843.903643026206	-1435.6564878744844	-55408.24715515172	0.4361417804281452	2020.903584246969	52.61560211776716	0.9985522839029898	0.286755800946084	1.5768001265678857	2.810621214511164	3.7713505206543654	4.545830062633744	4.501052117040317	2.5266583968164444	2.044517347072742	2.8621632756594444	3.8295748360202753	3.092311086365388	2.0405288277005953	1.1009653925937362	0.6160892405688193	0.9496824685329078	1.4687839796435775	0.979043288038975	1.3185798370156279	-0.6457610768210132	-1.2602851066887628	-2.3967743594289384	-2.5904734581023936	-3.004727928285501	-4.112276186814385	-2.7603453063788805	0.468	5.110320188929627	0.2913248641670331	0.17856711499828345	0.1943656248158252	0.33574239601885997	0.8529138065293304	0.7428153982494988	8.526515858126015E-4	1.0079789189579733	8.526515858126002E-4	1.0079789189579702	1.1955841352242778	0.24090788324386497	4.655941556829339	0.5043030487620198	1.5645692879878783	1.1807379405424623	0.284837573157582	0.7664590093350355	2.426250762955411	0.47499256632191356	0.7450146823697652	0.9891703787120604	0.47315025262204163	2.232561358823543	0.16628907513075683	1.0	0.0	0.0	0.0	1.0	1.0	1.0	1.0	0.0	1.0	1.0	1.0	1.0	1.0	1.0	11.0	-55008.755585375926	0.0	0.0	97.0	-1356.1357653122427
18500000	-56877.57310489607	-1453.672292452786	-55423.90081244329	0.44301477034515574	2020.8967112570522	52.84741741212593	1.2145872545379501	1.7720016406680275	1.9763948835193674	1.8463499501846528	3.7928583349334377	4.553930259620371	3.502391100482307	2.4997424110712125	2.616864411159017	2.55113851235732	3.5116152094221804	3.5680397561167525	2.1982175426030577	1.041377728516258	0.4074043041927601	0.6534694997884158	1.276080422074118	1.366092830822861	1.0258331081917267	-0.5480538659500742	-1.0825736076846324	-1.9450913330972497	-2.744130061967657	-3.829627415253822	-3.728838386197239	-3.4505729085414965	0.468	4.831702671548582	0.2882503093429013	0.18128187309386667	0.19245867652378004	0.3380091410394536	0.7991955793300254	0.7400101565257196	8.85808214671523E-4	0.9979138122581181	8.858082146715251E-4	0.997913812258118	0.3934631022254197	1.673148772007271	0.15383257122766383	2.5139672222565865	1.4291998269811115	0.992329622266443	0.7080244772232348	0.46354028759708676	0.09030040332189175	1.5523149185830756	0.688216787354882	0.6905641256759417	1.3472928176916785	1.3192112836985823	0.24392952916389374	1.0	0.0	1.0	0.0	1.0	1.0	1.0	0.0	1.0	1.0	1.0	1.0	1.0	1.0	1.0	12.0	-55012.474573379724	0.0	0.0	93.0	-1375.775316925802
18510000	-56864.747241011486	-1452.7839465441314	-55411.96329446736	0.431560653747814	2020.9081653736496	52.79732727175312	1.1137822622680376	3.7389189542199484	1.9858244594234338	2.6258768211217545	4.070003307732477	3.785627207654545	3.2485752529076786	2.8397708486829263	2.6126262291232933	2.528609027418595	4.133891409698606	3.4486101892444907	2.3537261437310217	0.8781893296835267	0.6226744480002626	0.8475293160320068	1.002532628401863	0.8785218092706251	1.0196963942369848	-0.27262243300803146	-1.0272651170945424	-1.746132286899484	-3.194927058639231	-4.270095131192086	-4.733175744546471	-4.543273456912901	0.468	5.356459212027385	0.28941676275666683	0.17920009507243084	0.19440571204979182	0.3369774301211122	0.7379253296806181	0.7319815104316193	8.725086094894116E-4	0.86024024568939	8.725086094894111E-4	0.8602402456893877	0.7107919887396218	0.2120031002493614	1.6677960604164117	0.7487993305543197	1.9341754429098623	0.8022252276711623	0.22039879049987188	0.5492387713431326	0.13851907745053132	1.0836212358078958	0.8094249815655203	1.442103706172477	0.4515442982722691	0.9094249922831462	0.46054574636380796	1.0	1.0	0.0	1.0	1.0	1.0	1.0	1.0	0.0	1.0	1.0	1.0	1.0	1.0	1.0	13.0	-55018.90641405306	0.0	0.0	84.0	-1382.0170108404197
18520000	-56898.2187045087	-1467.9562494685917	-55430.26245504011	0.4403239225865362	2020.8994021048109	51.69163715646161	1.0312129563272354	1.6624971147336756	1.76714205980509	4.06107731667512	3.6897909514748446	4.226786607942624	3.023248954731633	2.6490502570526995	2.7088844474290803	2.4136545316216176	4.507176618847614	3.1135747707133667	1.8308476567943017	0.8562152883193047	0.6354535383040756	0.5263491662203433	1.5200211683614426	1.2464225391121013	0.6974130910269806	-0.3295940690463611	-1.2733760380288428	-1.7179699035480271	-2.7888325083328946	-4.560515187817611	-2.879093067170541	-1.962626274202539	0.468	5.053814509826798	0.28870310370088	0.18057662800027535	0.19102294765974234	0.339697320639104	0.9310817279436185	0.7648350768664848	9.108222740248214E-4	1.001323352248856	9.108222740248216E-4	1.0013233522488558	1.7736129846074589	0.5069021860842411	2.171512442789089	2.6574879487042344	1.7559840536005547	1.6271622285624816	0.22906913303200818	0.41358869475389876	0.9124642716088807	0.8269550912758353	0.6492382286112746	0.8305578890477976	0.4255832336685013	1.244673439780515	1.0538571021505614	1.0	0.0	0.0	0.0	1.0	1.0	1.0	1.0	0.0	1.0	0.0	1.0	1.0	1.0	1.0	10.0	-55052.337489628546	0.0	0.0	89.0	-1392.5127987061971
18530000	-56876.648489279876	-1446.110050148113	-55430.538439131764	0.45545021443838346	2020.884275812959	51.72404096389874	0.8505016338928774	1.1435626127382919	1.2971346713435914	3.639916264314643	3.385433329894321	3.7809932080438857	3.2158464028015414	2.142953282669116	2.5479560369965406	2.5242495407924452	3.596178746996747	2.9114952945178887	1.8259144818948632	1.0566874195256701	0.5372398516776947	0.953423681784877	1.6471053081528884	1.1384569258057242	0.6875473857377558	-0.42690133092235555	-0.6438661589859734	-1.43659437727713	-2.185621374091912	-3.5346972533445236	-3.509993244051019	-1.1887604538424	0.468	4.742779646104291	0.29301628843099753	0.17937615415469613	0.19015650422257632	0.33745105319173174	0.6418719498274726	0.7531620882969966	8.815721967634443E-4	0.7288699839738212	8.815721967634467E-4	0.7288699839738233	0.6478419363383445	0.46863779605243033	0.5897359949140756	0.952104211435827	0.9860092895932714	1.1388486292983029	0.36545947527825723	0.4217940234563427	1.392093010023912	0.6390488014952914	0.11516726149063276	1.2498730262258761	0.2621581351443956	0.7607405414227003	0.47232593265334294	1.0	0.0	0.0	0.0	1.0	1.0	1.0	1.0	0.0	1.0	0.0	1.0	1.0	1.0	1.0	10.0	-55037.4974980596	0.0	0.0	92.0	-1392.3609688770343
18540000	-56863.936848049816	-1443.1992232171224	-55420.73762483269	0.4693645879773491	2020.8703614394199	51.59878812101476	2.3555035805573024	1.2099701736945667	2.072890474751426	2.6341922351643796	3.2624212647639483	3.728149147964884	3.2330786530199673	2.7302829311139836	2.5777022406231134	2.881400455747984	3.6922286310438404	3.1203598170499953	2.2703200390027147	0.8738706176395874	0.5200855345572172	0.7550725575649583	1.169541350238396	1.031054314880353	0.8276347190959383	-0.6624381700758633	-0.8487205192925431	-2.324832469283832	-2.614636922629692	-3.2255341546297904	-2.774962328557148	-3.5418584545568192	0.468	4.7190377508562085	0.2910714689990362	0.18101494736442267	0.19516579518746582	0.33274778844907704	1.1194176542978296	0.7660407190267738	8.397050784034469E-4	0.6539816182402345	8.397050784034472E-4	0.6539816182402349	1.0072315912367649	0.5656970300288768	0.1219046617688675	0.1025995961537474	1.858705122615764	1.436471351634028	0.16379349157382997	0.9586321065653753	2.3817644600138124	1.2643996808982458	0.5962351089410767	0.8034598995465134	0.6869032217093686	1.3391952347913703	0.7175406583195795	1.0	0.0	0.0	0.0	1.0	1.0	1.0	1.0	0.0	1.0	1.0	1.0	1.0	1.0	1.0	11.0	-55018.98355156517	0.0	0.0	85.0	-1385.790149151448
18550000	-56871.59047997406	-1450.2240308270939	-55421.36644914697	0.47590206916402195	2020.8638239582333	51.98413438340985	1.1520128880607292	0.8483123379253129	2.547051347308912	3.112627974793312	3.4031527527941683	3.77429398575151	3.0501608912640745	2.5789633387239954	2.8521089859958737	2.5898573444973576	3.8185305683441877	2.66309610858177	2.3178159403430856	1.050842901321221	0.5524844293698985	0.7921012181246733	1.3124711904291297	1.309020981328999	0.5320150424116259	-0.9629176972758393	-0.5478477178151151	-2.0882913633112015	-1.6856890570359382	-2.3537706743026328	-3.9046285671680234	-4.827643539105062	0.468	5.30011009858478	0.2935451600722515	0.17792243651011952	0.19238880981902245	0.3361435935986083	0.6655122519638434	0.7436167783265718	8.362163888069438E-4	0.859678028115361	8.362163888069425E-4	0.8596780281153589	0.4607052167363443	1.0154176415769312	0.16078126967270734	0.4507787055092346	1.111795381983676	1.2390822491923243	0.34937916279130893	0.539978794804288	2.59911802966552	0.24799250207018353	0.3823858415245868	0.4990014231345214	0.8403079401088934	0.8495434579347501	0.4205964678094157	1.0	0.0	0.0	0.0	1.0	1.0	1.0	1.0	0.0	1.0	1.0	1.0	1.0	1.0	1.0	11.0	-55019.365666763355	0.0	0.0	88.0	-1386.0367582204976
18560000	-56898.357397982094	-1463.401970666679	-55434.95542731541	0.4709548917019747	2020.8687711356954	52.08694001047157	1.2860493633833374	3.433022742312959	2.632659002164153	2.222710216745988	3.583675957230836	3.428886577656193	2.9765124513399677	2.7443948451766986	2.6199370563209157	2.474302877265056	3.619567227085354	3.265001015944521	1.9614890260514022	0.9548465177815738	0.271196474096304	0.7163465621628426	1.2252401936331319	1.135529526022208	0.508617625826181	-0.6839964460868216	-0.7805594631991707	-2.7715573970200955	-0.875099286251316	-2.776820910377453	-2.7751420787606444	-1.598633536761533	0.468	5.522367014815928	0.2911797100676988	0.18148651942854177	0.18962286396098757	0.3377109065427736	0.6498643789485067	0.7306530112841287	9.033846778693361E-4	1.0503924082023117	9.033846778693354E-4	1.0503924082023124	1.0752610480478548	0.3729039012032373	1.5994712840356506	0.7336282053806882	1.957072469118476	2.7828033379147175	0.7364063330600862	1.7276043424567256	0.820766559507525	0.7781142348082147	0.8983564797711436	1.1629185980114112	0.09100089779023329	2.007630752096785	0.6434215546014604	1.0	1.0	0.0	0.0	1.0	1.0	1.0	1.0	0.0	1.0	1.0	1.0	0.0	1.0	1.0	11.0	-55028.93021438667	0.0	0.0	95.0	-1382.7349348055848
18570000	-56888.57889115622	-1452.84172444849	-55435.73716670773	0.4547922300205221	2020.8849337973768	51.912812316803326	0.9678769530995037	4.0375412940355435	3.5162689815498447	3.0075363150095864	3.2056620751714244	3.723413496479263	3.8211477053711573	2.5910068006523748	2.7633214057065367	2.6159345380182093	3.1164721149718217	3.5952515209642875	1.950682272876807	1.1165536900810857	0.44874084674167053	0.6418019881829933	1.6227607292496082	1.3909913785975985	0.48893663620102246	-0.44671724424834963	-0.6995775655532783	-2.381793157666549	-2.731680849511726	-3.4041153057962243	-4.069903587712605	-5.310395195455977	0.468	5.1751677203571935	0.2888580630095833	0.17980315418388687	0.19403376689034849	0.33730501591618317	0.612860703289575	0.755361919430103	9.055598395383039E-4	0.9249851091966209	9.055598395383044E-4	0.924985109196622	0.8530861237838834	1.4515078600363465	0.0970738401824046	0.7479806491525643	1.610501565222172	1.6427478848273076	2.0382296835715588	1.2547261013313584	0.16637909815561286	0.692795829095203	0.5804934914846664	0.6075496410115505	1.3986764032499566	1.8220669646161045	0.15780654351670517	1.0	0.0	0.0	0.0	1.0	1.0	0.0	1.0	0.0	1.0	1.0	1.0	1.0	1.0	1.0	10.0	-55014.08149098172	0.0	0.0	94.0	-1383.80505264617
18580000	-56858.96611110031	-1426.3442930656597	-55432.62181803465	0.4410711837801994	2020.8986548436171	52.77292212807169	1.417219306652311	1.8925555790644144	2.3589115184814404	2.7856778476471344	3.926188974717657	4.313014821058346	4.0062233773897935	2.2945428183318883	2.5836499050292816	2.6070603948334004	3.127225004526797	4.182006351150094	1.9964437949268343	1.6555989823894794	0.43679312634417006	0.6605033914092473	1.970562185851445	1.7838733942212661	0.6195817969532086	-0.5835496782959428	-0.6891701854060381	-2.0596597705204105	-2.8915407516916347	-3.0457928112400774	-2.1559127696785163	-0.8515027139710987	0.468	5.782805763956399	0.29444961620645005	0.1740843394657332	0.19518762478622623	0.3362784195415924	0.4485928453383203	0.7151384490583381	8.356813082340758E-4	0.8642884331303085	8.356813082340769E-4	0.8642884331303082	0.4827929244960209	0.19971651436823148	0.3925177045800832	1.570207755396239	0.9193020970039305	1.12430819777964	0.2191056477544532	0.2551705261661637	0.04552641442154702	1.0151750128042545	0.34714243269061035	0.516893701448501	0.06619489839901362	0.9942421081101845	0.6964755826009085	1.0	1.0	1.0	0.0	1.0	1.0	1.0	1.0	0.0	1.0	1.0	1.0	1.0	1.0	1.0	13.0	-55036.12333678881	0.0	0.0	88.0	-1358.9039372850955
18590000	-56848.66285831333	-1408.728941710442	-55439.93391660289	0.4289663711098493	2020.9107596562874	53.10904349432558	1.1484827515259224	2.4788877895864387	2.6668843097289674	1.95372851657594	3.5573229006823412	4.763524311522618	3.566301489214527	2.2435107337374744	3.1305342508208436	2.7522693901979887	3.233899185905907	3.5161822588923632	2.1606118513479737	1.6100549426917725	0.5933899167005336	0.6355137132941613	1.9077576800239229	1.4466222963647235	0.4290340387354863	-0.8965204959778652	-0.5733016351897781	-1.7878397201507925	-3.7501317953266837	-3.6385321213041526	-2.9347417369861155	-1.9609942637160844	0.468	5.29937573586704	0.29577643960866484	0.176969322770044	0.18999823543337174	0.33725600218792134	0.6984087091585196	0.7405148022077341	8.941367075778586E-4	0.7206620499532772	8.941367075778612E-4	0.720662049953278	2.223412875777266	0.543889349725182	0.8481910544366765	2.6758937730421404	1.1476574548708314	1.7582062359618695	0.30405624247561247	1.4632066166117996	0.8785653360700708	0.6262660516688462	0.17829722475024176	0.6002795108726076	0.6828201229274965	1.205289994110118	0.45352154538761424	1.0	1.0	1.0	0.0	1.0	1.0	1.0	1.0	0.0	1.0	0.0	1.0	1.0	1.0	1.0	12.0	-55023.75847161712	0.0	0.0	89.0	-1344.2588752062532
18600000	-56815.47630352553	-1389.6992055032351	-55425.7770980223	0.4278358198341519	2020.9118902075631	52.215831702709266	0.4638132504336208	3.2943245610594194	4.238899088366545	1.6003412092185516	3.7509319934043415	4.179705800991034	4.308229208967714	2.007396016560888	2.615733481171221	2.70884243284376	3.9105739338208227	2.95229253027693	2.1985542378093563	1.7811853829111228	0.16886454888934	0.8139391607475173	2.0381403378480982	1.275175439654175	0.1887475946608108	-0.8629705034727325	-0.41400163868073975	-1.9606366915768445	-4.987074677606226	-5.4088655131438514	-5.540397176762674	-5.78508848068874	0.468	5.496566582797214	0.28783270001711175	0.17675482677726195	0.19477756223255568	0.3406349109730725	1.6109833102640587	0.7936616521361941	9.638636813997681E-4	0.8063293861586984	9.638636813997686E-4	0.8063293861586993	1.1287471858611873	0.61965309065361	1.9188563720178389	1.2048621156370618	1.6156572136809695	1.0123293373579867	0.6197065018346667	0.722416124205293	2.0893316456971145	1.1561885737172461	0.580828609898012	0.40852862796754136	0.4002111855508119	2.312070904865217	0.538349033628119	1.0	1.0	0.0	0.0	1.0	1.0	1.0	1.0	0.0	1.0	1.0	1.0	1.0	1.0	1.0	12.0	-55034.58148159042	0.0	0.0	85.0	-1319.625599095411
18610000	-56834.70422332806	-1411.7308020253463	-55422.97342130271	0.4202821970574278	2020.9194438303398	51.137952426616415	1.1055658202545462	2.904106981418712	1.9490516710669221	1.9328324099895353	3.0172953840441785	3.6153335616114037	3.5382080044698236	2.0866432969340716	2.787171134983816	2.9167797264430733	3.012218483374603	2.9333821045090764	2.043497713402941	1.7102423086409102	0.14091215161160686	0.9444077515488982	1.8165672728640336	1.4556108424800958	0.0796044115068694	-1.0355670132677615	-1.186828569256312	-2.277944849737937	-4.573076850360443	-4.344671006058193	-2.9474344797948513	-3.2258901127871997	0.468	5.475397298392538	0.29017185088236325	0.18032495954156308	0.18930012289288367	0.34020306668319195	2.096192960139454	0.8154510003599879	8.786400225997033E-4	0.8638221234918383	8.786400225997049E-4	0.8638221234918374	1.4012074764916351	0.22752441456698136	0.7328815988115931	0.0010643777194504563	2.1392637657052935	3.3505420078499704	0.4379890918941939	0.48480067514500835	0.22967061626195068	0.689502314146848	0.8665269645162809	0.7237682647680067	2.1260504359897756	2.7543810891983056	0.49746602667479983	1.0	0.0	0.0	0.0	1.0	1.0	1.0	1.0	0.0	1.0	1.0	1.0	1.0	1.0	1.0	11.0	-55024.87014222814	0.0	0.0	93.0	-1339.6856842786867
18620000	-56821.491921962544	-1385.3537546985435	-55436.138167264	0.41789838577483424	2020.9218276416225	50.782291005854425	0.8601858579557833	1.35505747809267	1.0091161261747872	2.6460082156274063	3.3123966412099857	3.209998061268674	3.2595120990200743	1.6210628853079108	3.1754691615904185	3.223553065299778	3.076774609651619	2.8583305406789985	1.8194766801023712	2.100085163540843	0.13613230110792707	0.8592493809014803	1.3241795052677339	2.6001344241099313	0.399216842832588	-0.8448953864673239	-1.6310618688179763	-2.0409958601634957	-4.760710623818194	-4.817898704849057	-5.735343604631285	-4.990660329857234	0.468	4.806181250980664	0.2899158864027904	0.17670989846966553	0.19578464242391094	0.3375895727036351	1.007656172088161	0.7713991465101561	9.053577530881621E-4	0.878267126839357	9.053577530881628E-4	0.8782671268393577	0.9908340727751814	2.245395022796771	1.1305264311298282	3.0181792317745734E-4	1.0645322956575327	1.2982066824288039	0.21883833300325456	1.2103338003669575	0.29937280841700653	1.1080204000431382	1.623315051860055	0.8281679499977629	0.45755113587106483	1.6077310874418924	1.2371179089697333	1.0	0.0	0.0	1.0	1.0	1.0	1.0	1.0	0.0	1.0	0.0	1.0	1.0	1.0	1.0	11.0	-55040.950525568034	0.0	0.0	86.0	-1316.8243076797387
18630000	-56815.466976487915	-1400.631461942093	-55414.83551454582	0.42278966176460514	2020.9169363656326	51.348477574940716	0.554308978262466	1.8738187138847724	1.319148851141449	2.390684961690982	5.131034151417648	3.6248045763530072	2.9714500494796283	1.8740766210324409	2.945979611109073	3.052190223782338	3.475409172881636	2.5076498705473416	2.0699433063196575	1.8885641452195456	0.1713523611724441	0.7620843622869506	1.7291300589473653	1.2381544355045722	0.4178535517535226	-0.6744144981947764	-1.1156930357645194	-3.3250915954184563	-5.07870506775962	-4.657915077007	-5.299115300325036	-4.034755021583872	0.468	5.490873220384153	0.2879371141353896	0.17736635568025327	0.19560682895271977	0.33908970123163934	0.7646094550156977	0.7577160185120082	8.813801305992037E-4	0.9524128621659131	8.813801305992043E-4	0.9524128621659139	0.6450295864777293	0.290755804022935	1.6435492411529435	0.026881825650443388	1.5708052861974406	1.6304693172738238	0.36522831853763543	1.0321514815914739	1.8030235546750426	0.5521563191467871	0.4351382664149327	0.5218884838333824	1.0181921185834963	1.971293744111909	0.9894368633831685	1.0	1.0	0.0	0.0	1.0	1.0	1.0	1.0	0.0	1.0	1.0	1.0	1.0	1.0	1.0	12.0	-55030.98492636013	0.0	0.0	83.0	-1327.012270710788
18640000	-56821.7174591908	-1391.4091272733192	-55430.30833191748	0.425492813447772	2020.9142332139495	51.24070002277581	0.4416004407182507	2.877903238404158	1.4531823279086187	4.989137356509163	5.758005114931839	3.3401878682755526	2.6894557099470133	2.095163375631492	2.7029999397336324	2.7770480357460086	4.408270664067083	3.113614713342447	2.1133104558433535	1.7623008025736904	0.2468435732668842	0.40363872872265777	1.3706725897789218	1.1974029768508136	0.299152898846394	-0.7779101607791604	-1.1398598753124565	-3.1920162758618944	-4.927923852155685	-4.9117504927114455	-4.63370671971218	-3.718631203389289	0.468	4.857779252111818	0.2930470758866059	0.1808628403952515	0.1936782899001331	0.33241179381801145	0.5514091264165524	0.7474182576973275	9.427735913671512E-4	0.8332452298885875	9.427735913671503E-4	0.8332452298885872	0.6012496744917328	2.031797760180848	1.0860636719552954	1.8643239663810929	1.9970634551645303	1.74836763385109	1.3864712986322303	0.7977138003390526	0.52558634831957	1.3624018388302885	0.6841097769899184	0.9669185877832804	1.3380088924673839	2.4409048864067753	1.7112659329924822	1.0	0.0	1.0	0.0	1.0	1.0	0.0	1.0	0.0	1.0	1.0	1.0	1.0	1.0	1.0	11.0	-55038.9503433946	0.0	0.0	85.0	-1321.15720912163
18650000	-56814.392481237046	-1363.3428796661367	-55451.04960157091	0.41858063861846667	2020.9211453887788	51.22536582074029	0.524902545825821	0.7974098932099145	1.9926758638925017	3.3908247972821184	4.815803813458896	3.715099602166977	2.8051431031923366	1.8906824935569921	2.577872367936512	3.103772269850189	4.776605804432261	2.831429574047894	2.0862085322203807	1.5831765498564545	0.1963226183144806	0.5565893574954444	2.0960570806315175	1.3700993267750803	0.20698641151020145	-0.45813006680472407	-0.8737832604781317	-3.3255684422906002	-4.3119580575059455	-4.3631384584341015	-6.1227013039237095	-9.605081810139573	0.468	5.099154559680125	0.2930470758866059	0.17994664023684415	0.18879679728625315	0.3382094865902987	0.5647425850258734	0.7157964853856397	9.022604904736271E-4	0.7649631127488398	9.022604904736283E-4	0.7649631127488387	0.389490718204406	0.29923821971688186	0.2917707084293915	0.23970635278674848	2.527723968894824	1.4853317961595167	0.3985599787963173	1.0596702732719265	0.8681992377096779	1.2071382703912692	0.8205088719397008	0.5793042530148198	1.0887997923199073	1.849816336668201	1.6160615791975965	1.0	1.0	1.0	1.0	1.0	1.0	1.0	1.0	0.0	1.0	1.0	1.0	1.0	1.0	1.0	14.0	-55048.85151349796	0.0	0.0	84.0	-1294.8762785737413
18660000	-56825.16206601506	-1399.1256846179328	-55426.03638139713	0.4277898645568933	2020.9119361628404	52.128800428307436	0.9956963008804451	1.1290134879296563	0.9497147789993611	2.6748534971799725	3.9360734471687553	4.227926684486223	3.1061471750871834	2.0161143390300014	2.2038976423154275	2.704421133719702	3.923983497132807	2.9433462993529367	1.8416026375533008	1.6342664582618942	0.12013817856949491	0.9343024243416309	1.5827572907951746	1.2203001413162957	-0.016774480253887628	-0.3973813690118917	-1.0516306472214259	-3.3122861030609343	-3.759063258719107	-3.4794380465195625	-3.3221343347396353	-4.009882862746045	0.468	5.587607054744979	0.28963336294520037	0.17932118537955188	0.19209764485712752	0.3389478068181221	1.0388077405641254	0.803922053880344	8.849275516881896E-4	0.7422900894057733	8.849275516881909E-4	0.7422900894057762	0.7880738890331154	0.48741205408285043	3.8597507850551604	0.14510036523143657	2.2144508724418754	0.7376232920664484	0.2863040141884366	0.6954393888357836	1.062708281148273	1.0490747694482734	1.1911957005032445	0.8899689491920517	0.3685473217285791	2.6140287994799416	0.6978831299063702	1.0	1.0	0.0	1.0	1.0	1.0	1.0	1.0	0.0	1.0	1.0	1.0	1.0	1.0	1.0	13.0	-55024.57813341807	0.0	0.0	85.0	-1329.6520144958263
18670000	-56838.59720594803	-1401.5685057633689	-55437.02870018466	0.43499875512366354	2020.9047272722737	51.6867836839778	0.4662180014458958	1.772798506972112	0.6021266973701586	2.3752790359335183	3.8128464369503985	3.0649540363802297	3.273855610659206	2.2370250728424197	2.465507851099597	2.863350592524843	3.8996657738736014	3.134014701727006	1.9575089634841332	1.5478676464028391	0.2434743280022565	0.7295827534084457	2.415545844114585	1.272816516271173	-0.05482471724699535	-0.4959249844685414	-1.1794136293129691	-2.1956467408017515	-3.379579261162778	-4.012995254520028	-2.1193248440642862	-5.056227434738524	0.468	5.163021965067969	0.2943398655209102	0.1767125561945483	0.19315664130179314	0.33579093698275025	0.54775484617498	0.7103223542723527	8.835031687077884E-4	0.9881974983771141	8.835031687077875E-4	0.9881974983771133	1.0854212747538217	0.32282957867607637	1.6296069771981867	0.3622500939568616	1.090978658363725	1.6855956419050369	0.7784313196274816	0.36757467157105655	0.5333330018913466	0.8250424349114593	0.35582627693197494	0.5577090263966622	0.1174202036937644	1.0368060319419856	1.0212165373284634	1.0	0.0	0.0	0.0	1.0	1.0	1.0	1.0	0.0	1.0	1.0	1.0	1.0	1.0	1.0	11.0	-55034.970407422305	0.0	0.0	88.0	-1331.4954860550524
18680000	-56809.211164247434	-1389.2513894800254	-55419.959774767405	0.43180782427633874	2020.907918203121	50.825196441145586	1.2870820478827418	1.8541918675448854	1.6186379006717688	3.053017001827978	3.683519949010402	3.782210557327791	2.805857087451304	2.440062181210643	2.538528130894988	3.0442720728470882	3.921843801000143	3.012686143890534	1.9119892644109726	1.7033722566603653	0.38744229751381826	0.6284629549393448	1.6550629507835033	1.2645285590011188	0.105591402975498	-1.0245623756239497	-1.3477724804758884	-2.6908524134515552	-3.6239456164986787	-4.577928688709293	-4.397966457180668	-4.842882521787479	0.468	5.366514172116388	0.2930871582249397	0.17868245976497904	0.19486102192471155	0.3333693600853716	0.7221342582377548	0.7568376981573404	9.297797402115401E-4	0.8087279328705756	9.297797402115392E-4	0.8087279328705763	0.6198881180937597	1.4808395157318257	0.2546962329945403	1.0818165970929339	0.9303484332323184	1.2322549118555506	0.5173903362857647	0.816283991529168	0.40304859640523416	0.7319782126880521	0.3801362298604485	0.44558033916489176	0.3131566050887849	1.384311538297176	0.7285826978982715	1.0	0.0	1.0	0.0	1.0	1.0	1.0	1.0	0.0	1.0	1.0	1.0	1.0	1.0	1.0	12.0	-55025.93332527716	0.0	0.0	86.0	-1325.961425538111
18690000	-56839.10537777398	-1381.6594158154069	-55457.445961958576	0.4263031582384891	2020.913422869159	50.80752178589069	1.3781477125054644	1.2031585014726423	2.033645561871416	4.08178012858369	4.752694504473241	3.268000555776555	2.670136482166864	2.4051382016114027	2.6618517158072645	2.779490532720919	3.4647956418842862	3.31944940081999	1.853138341013767	1.4903004344998814	0.46358411236685343	0.4760599494647559	1.7776543107141711	1.7154622523848304	-0.17272298489833945	-1.0276915277832832	-0.8942283025183528	-2.586720909682931	-4.120737205375826	-5.253304344068308	-5.473352295357946	-5.078575487742294	0.468	4.810761027232889	0.28909435564222274	0.17795851391157144	0.19431404914877673	0.3386330812974309	1.029360246084444	0.8017356573862098	8.552928807229424E-4	0.8288054355052163	8.552928807229421E-4	0.8288054355052152	1.8828637295068138	1.5561339209587794	0.2748281994156565	1.0286403534640116	2.46309995977581	1.0878347465404146	0.9878523199972797	0.35453859291439466	0.2926193715692344	1.3058679461734497	0.9153973168557632	0.47969793717806763	0.3692483814783069	0.8614344156015598	0.7622305448441308	1.0	0.0	1.0	0.0	1.0	1.0	1.0	1.0	0.0	1.0	1.0	1.0	1.0	1.0	1.0	12.0	-55063.33312127711	0.0	0.0	83.0	-1313.519498382952
18700000	-56799.62119628475	-1385.991775490484	-55413.62942079427	0.42586499487909113	2020.9138610325183	51.126948376288794	0.7270946293221968	0.7495745174126911	1.5959810442937163	2.4527511017626713	4.610518894385216	3.239548175070012	3.1488241136783324	2.535889004612003	2.413059273448628	3.0519256887177373	3.1288018862018294	3.0510902704055396	2.1942856839143623	1.5306775682474831	0.03763014435652334	0.3596473446010325	1.4884575142522196	2.108885379729968	0.2712356042344408	-0.799945904192404	-0.710571457615914	-2.07885555641505	-4.359341193433479	-2.774440317752094	-1.2597791496667243	1.4702533086493892	0.468	4.936284148717259	0.290531101503015	0.17785921485029624	0.19371760392029824	0.3378920797263923	0.5935289787543724	0.7311960730812824	8.983246172211365E-4	0.7557004145082851	8.98324617221136E-4	0.7557004145082834	0.4839013414326516	0.8042441423277374	0.5546418798473683	1.502042153637055	2.856410416306579	3.531934362826944	0.9721116509324154	0.8289741717826107	0.21372971467943153	3.1554917969829597	0.6358608065850221	2.3040829841287223	1.2839927293777298	2.2324761368442023	1.7020700545794958	1.0	1.0	1.0	0.0	1.0	1.0	1.0	1.0	0.0	1.0	1.0	1.0	1.0	1.0	1.0	13.0	-55012.37558389613	0.0	0.0	84.0	-1311.964157821188
18710000	-56747.587198472545	-1351.510566104017	-55396.07663236853	0.42091287689772877	2020.9188131504995	51.06572743108337	0.7049444490083819	1.6771353799650428	1.8930812011948661	3.719849596836704	3.305271450271486	3.3957959228154064	2.8310158769258753	2.5247640759551975	2.5418468937265914	3.176611998848767	3.157057406872261	3.316952558157111	1.8708438537984893	1.480956541652439	0.1507085783864591	0.23694381933794229	2.3914794228253413	2.151534164453781	-0.07851144653707498	-1.2646220333846132	-0.6169973085494458	-2.7740174745550696	-5.167114659950888	-5.172478854500332	-6.572347729144951	-6.243096237137939	0.468	5.438570084260048	0.29056191813604465	0.18131616615178445	0.19130067339285367	0.336821242319319	0.7090556722057886	0.7270097029416144	8.809197920910576E-4	0.7704406740955831	8.809197920910576E-4	0.770440674095583	1.6650662893782657	0.8291221854134561	1.0767752392329295	2.0850420539716246	2.258806020032361	2.67548884642205	0.18837678637646435	0.4646450578249841	3.0005719060767584	2.3055982458687203	1.6107416259919118	0.5143848921915657	1.2794032723964317	2.9678429798435175	0.6168596639806249	1.0	1.0	1.0	0.0	1.0	1.0	0.0	1.0	0.0	1.0	1.0	1.0	1.0	1.0	1.0	12.0	-55027.55964387034	0.0	0.0	77.0	-1278.3983933381855
18720000	-56724.64207881176	-1322.2278869539005	-55402.41419185786	0.41638358710131423	2020.923342440296	50.78883258709084	0.358054257882536	1.5211487922189637	1.6361789484916607	3.7502607196104636	2.624671767409396	3.3102389709450586	2.971839809228366	2.254825482592858	2.294731952373303	3.2895428560418285	3.2714531451430906	2.9637524592939317	1.9680916922048315	1.5723646275785261	0.09649830897163636	0.07835944305808597	2.6621834754744937	3.061046284073596	-0.11482147218467359	-1.0868892776524546	-0.8564843933380067	-2.306829301499036	-7.0329654943710755	-7.025228150443875	-6.3513547485072905	-6.739370458827066	0.468	4.8114890383786095	0.28864492118900864	0.17856578606127316	0.1945647506072329	0.3382245421424871	1.1944223172466146	0.810994401668415	9.201678636984677E-4	0.8392504847192582	9.201678636984708E-4	0.8392504847192602	1.1448452612903603	0.7227902721206675	1.0209171771768555	1.3427101267066428	1.3885183812692559	3.255883239442352	0.2725150736597927	0.8494722302478016	1.6828566513932313	1.2394331425338676	1.1906273115904225	0.42792458390542987	1.0765306922734437	2.0248891139139595	0.48617063312104164	1.0	1.0	1.0	0.0	1.0	1.0	0.0	1.0	0.0	1.0	1.0	1.0	1.0	1.0	1.0	12.0	-55036.72500425951	0.0	0.0	73.0	-1251.0798780101563
18730000	-56722.77340102585	-1326.0939454766274	-55396.67945554922	0.41658851171604677	2020.9231375156812	50.25572243400561	0.25017013875936067	2.5737562052481193	1.612025354831715	3.444342784914035	2.476823201122489	4.514298152151727	2.8880178114054527	2.1000381783128073	2.439263791513248	3.5392494602387665	3.7371282135998025	2.9668350791195266	1.9336778992533445	1.531788222578959	0.15428984213735758	0.6363361067432628	2.081341690627723	2.598809449572431	-0.18475773217702213	-1.1726915542677014	-0.3115640278767279	-2.4145092141694358	-6.987539885931519	-3.4683853739158423	-4.657490762899248	-3.90100120562987	0.468	5.369331369578835	0.2956736979375563	0.17694848592110807	0.19156932797098952	0.33580848817034786	0.988134300371992	0.7765000234900455	9.095716765554492E-4	0.9423176847047452	9.095716765554485E-4	0.9423176847047435	1.0494703216539119	1.497228904860822	0.5919889569868151	0.1660807042734304	1.8520195789288258	3.240978284917663	3.895557013976229	0.2469107305738485	0.08799702634305398	0.8869235785726068	1.0888518668729381	1.0047828303934305	1.038751561168835	2.0332267404408335	1.0086738420416477	1.0	1.0	1.0	0.0	1.0	1.0	0.0	1.0	1.0	1.0	1.0	1.0	1.0	1.0	1.0	13.0	-55021.802961926354	0.0	0.0	82.0	-1246.7583608617356
18740000	-56700.3669130621	-1284.2661979980198	-55416.10071506408	0.41795628091188297	2020.9217697464853	49.74283037041514	0.4623613081174539	0.7086559102693166	2.1725250748485885	2.3885251633876714	1.9320558841743005	3.884671019989846	3.197109657092402	2.223469602680309	2.2068801082446283	2.7001451359922335	4.341976352748511	2.713869785086148	2.170869758138393	1.0896831202230037	0.1168549523112099	0.34362213990015883	2.8829104020145304	2.9002995010732517	-0.3846414184364357	-1.4139913379631772	-1.1082234387528962	-2.668608568958863	-4.7024384715449425	-3.519569225970852	-2.2228626476734705	-2.638726135226948	0.468	4.684727999919638	0.2897500598915942	0.1814476023507812	0.1907913769060253	0.3380109608516011	1.085499053650071	0.7809978612948929	9.520234471854934E-4	0.8020968853929429	9.520234471854925E-4	0.8020968853929425	1.8474698526421192	0.5794642681975121	0.6807381541879663	0.5386941968190508	1.7925065748316709	1.624829350502176	2.3568288759871727	1.5505334631811198	0.6316525491099374	0.6241550922351549	0.4758797290418837	0.8334769632497263	1.1553388889321554	2.5345386996522974	1.1084378976887468	1.0	1.0	1.0	0.0	1.0	1.0	0.0	1.0	0.0	1.0	1.0	1.0	1.0	1.0	1.0	12.0	-55023.47186994882	0.0	0.0	84.0	-1215.6465095995227
18750000	-56769.073038813345	-1308.5157511610605	-55460.557287652286	0.4169057828560819	2020.9228202445413	49.0621131900284	0.27498745404044045	0.5862890887226069	2.1802723237160015	2.8062134377514134	2.0397958736215998	2.897843398966575	2.8868166148674623	2.3444461899915376	2.4038291361418604	2.9805303114414734	3.6387296964021894	2.291395965515166	1.9671019566870127	1.2364531800958576	0.03251124992620849	0.6839645123476839	1.8821990266668376	3.559556679251201	-0.5886686700733593	-1.8512393081329268	-1.0204756311173198	-3.185617245643963	-5.85288582303766	-3.6271637895698055	-1.0156482728668736	-1.5926381167954409	0.468	5.317061024027166	0.2933132619946978	0.1774085061887605	0.18948183852472106	0.33979639329182243	1.1599012782169305	0.7867708018077403	8.656852876666825E-4	0.8401779069981721	8.656852876666828E-4	0.8401779069981726	1.3192505768284508	5.189952449668623	0.27582694288117876	0.8909974043446481	2.2735041654484553	2.3782225669294195	0.5835423709978471	1.2784349176776886	2.540299043707583	1.0725067277661342	0.7214717244928115	1.1127305765043083	0.741111743458838	2.129694873026579	1.097854211822068	1.0	0.0	1.0	0.0	1.0	1.0	0.0	1.0	0.0	1.0	1.0	1.0	1.0	1.0	1.0	11.0	-55052.416756024126	0.0	0.0	91.0	-1235.779849359554
18760000	-56726.21841564804	-1288.7405635062255	-55437.47785214182	0.42179406077274906	2020.9179319666246	49.259988822091515	0.49097206348938127	1.181507739572824	1.663564128657372	2.011864160519575	2.5344494349079274	3.320876872689039	3.2344020800788424	2.4964434545201115	2.380147561830663	3.176719234615941	4.527124897619547	2.720273493763516	2.012649117892262	1.0898753716011715	-0.011424293657727597	0.5266915794748531	2.62447657956378	3.0159986656418183	-0.5002541203590627	-1.5949283599884267	-1.110986075827824	-2.8258323415816546	-4.704619894882475	-5.489850815549516	-7.022353621920882	-6.819445424400395	0.468	4.869144832508681	0.29186127722918176	0.1784283293375382	0.19340139816923704	0.33630899526404473	0.972652380398357	0.783174685772663	8.915188309164446E-4	0.7615748144526038	8.915188309164406E-4	0.7615748144526017	0.523816146342914	1.7959956954545404	0.6838679248110213	0.9357008282795961	1.3755903292157838	0.8425335730230482	0.2726416028833112	0.6046316588550906	0.809880101490573	1.0243230957678156	1.0373869181763526	1.5067253180281337	1.3395837863482076	3.184556784004783	2.227412795363482	1.0	1.0	1.0	0.0	1.0	1.0	1.0	1.0	0.0	1.0	1.0	1.0	0.0	1.0	1.0	12.0	-55032.90585245279	0.0	0.0	88.0	-1222.8083654238953
18770000	-56775.10186621371	-1306.7790134552472	-55468.32285275846	0.4175645742997446	2020.9221614530975	49.229173673237646	0.940266520776304	0.9287995178565442	1.4954561344530706	2.9000397544163263	2.701588828099867	3.741525911143675	2.274545933032199	2.137278655913709	2.9633957552029706	2.5219483243863	3.2300703394805663	3.3586740457949626	1.948179490317031	1.1635038074464288	0.19607104920400714	0.5301305780139428	2.592494867090884	2.1513126215386262	-0.5940732286890982	-1.3760377962035386	-1.7104880005190979	-2.8644317296570585	-5.186334910257261	-5.647830329623556	-4.988766638235534	-6.063683929907759	0.468	4.907644433654085	0.28914729475414735	0.18026579708782212	0.19356742672328087	0.33701948143475124	0.7458965423557774	0.7667208935110047	8.898856146117587E-4	0.7993841958224598	8.898856146117575E-4	0.7993841958224577	0.523747226343106	0.8042155648571626	0.3090645929314447	0.4064027887533145	2.9459537009605037	1.752832289327619	0.18131306314406956	1.96781026348583	1.9537869748481766	1.5676102922808997	0.9437761582964785	1.729817477147151	0.7400655078091578	2.0497618411154637	0.9646743070203361	1.0	1.0	1.0	0.0	1.0	1.0	0.0	1.0	0.0	1.0	1.0	1.0	1.0	1.0	1.0	12.0	-55058.35958697269	0.0	0.0	87.0	-1238.1013360368772
18780000	-56740.13800476715	-1270.6561740305485	-55469.4818307366	0.42132108969023513	2020.918404937707	48.310454933547845	0.7587656928065603	1.659616793592797	1.4054139304708413	1.7013957621908065	3.5566397278788995	5.12371287400222	2.0255951135669696	2.3028160343103727	3.119421554801985	2.4051367285252794	2.9559874599524196	4.023039221117788	1.5121496862114028	1.1337054760030194	-0.06124636080128723	0.6481374082021921	2.3053875251176406	2.4838419642075213	-0.44762370828131154	-1.8598439049448034	-2.0827802507031765	-2.2222155525663103	-5.772995424420066	-6.530186948000349	-5.794262062117066	-5.546802749582054	0.468	5.174273080415181	0.2892871673429904	0.18150729714074645	0.1924422729609317	0.336763262555333	1.5659101682361436	0.8030977144041035	9.437052755948208E-4	0.7756163527843637	9.437052755948198E-4	0.7756163527843632	0.6121397531350341	2.0890650470962018	1.3910987751431103	0.1389334294672172	2.2137792260449727	2.0147068178075713	0.16133285749790813	2.2159900585316747	1.2602596568245978	2.8156821199804707	0.4620714561503103	1.649064783586611	1.218035246482033	2.6818567062338774	1.168980655669552	1.0	1.0	1.0	1.0	1.0	1.0	0.0	1.0	0.0	1.0	1.0	1.0	1.0	1.0	1.0	13.0	-55059.250459706534	0.0	0.0	92.0	-1196.669300739208
18790000	-56739.75492152162	-1259.3186123592395	-55480.43630916238	0.41774573145083277	2020.9219802959465	48.41166409511759	0.4397295202598107	0.7920902753573098	2.3825919893812535	2.3775521580601273	4.115731753291749	6.393296831209451	2.1570630421997743	2.2901440228488035	3.334375726847322	2.7255553640591144	3.3679253652446612	4.172661279529381	1.407727322545242	1.6388034558658457	0.1105763454612465	0.22625007292484073	2.293689899660811	2.1382512739455115	-0.4615725337022919	-1.5233845042307619	-1.9743675147040805	-3.829124283523794	-5.005634113070279	-5.048908195265212	-6.312383291619055	-8.145336598744828	0.468	5.072545628604413	0.293655613431894	0.17812905212137417	0.18984503095175606	0.3383703034949774	1.0230429494201096	0.7694038792810172	9.655886692186193E-4	0.780436484417729	9.6558866921862E-4	0.7804364844177288	0.6012888141620885	0.32053050209340245	0.5971152794556164	0.24577719426036596	1.0690038765147964	0.570265759694415	2.5867777121101563	0.5288062978410011	0.011112059619957275	0.8466932710910057	0.5296748136483437	0.7052905292631687	1.3235883878641126	1.5384072520176038	0.2410316291519304	1.0	1.0	1.0	1.0	1.0	1.0	0.0	1.0	1.0	1.0	1.0	1.0	1.0	1.0	1.0	14.0	-55065.1592175867	0.0	0.0	88.0	-1194.4906845382236
18800000	-56721.09855030093	-1243.85846415915	-55477.24008614178	0.42001820910417403	2020.919707818293	48.24876219152716	0.33785231769485324	-0.4071689992740768	1.7430866260711417	2.298031364449689	4.698520814569787	5.096819217828058	2.005511022717642	2.090031673691545	2.9652838149071523	2.808886021020873	3.506164597477171	3.6377388622212714	1.3619544720685803	1.5610651098811266	0.34666589147805454	0.2784485453866362	2.9260535628551074	1.6544752010634052	-0.17342815147251178	-1.2591178343089076	-1.4669299713450623	-4.21637795926545	-6.342069711109793	-6.572624553969553	-3.997225193107476	-2.426249128166	0.468	5.29075443044257	0.2896763209310655	0.18180523867255072	0.18935474319584944	0.33916369720053596	1.5534295432605536	0.8094627409180133	9.44602654587693E-4	0.9956860816434329	9.446026545876931E-4	0.9956860816434331	0.296587222455385	0.46609409235702126	0.2726146469052495	1.649938199709872	0.8667206454958156	0.5570898270082224	0.1175081395985009	0.3816853601665845	0.8988987011134344	0.7628311684180562	0.3369272825442604	0.8434373833029483	0.1007997005958702	0.8270767583621933	0.4357611432986672	1.0	1.0	1.0	0.0	1.0	1.0	1.0	1.0	0.0	1.0	1.0	1.0	1.0	1.0	1.0	13.0	-55071.77713544731	0.0	0.0	95.0	-1173.256914594411
18810000	-56708.888634241346	-1259.967027489721	-55448.921606751624	0.4164321984953055	2020.923293828902	48.49744712432921	0.23516073650175873	-0.14250478624005053	2.1664156776406776	2.4878191102812695	3.8507701996135575	5.342452694538332	2.3576543272499557	2.033872750293855	2.281480448241078	2.875717164949818	4.252788280897313	4.062375164237361	1.4456396324052672	1.4622797306990443	0.4480499786876593	0.4775560029568572	2.3587332982095983	1.345443423492435	-0.0984056899606472	-1.5097942310887318	-1.0726176174419992	-4.5042486280358185	-7.225994895998709	-5.0664461580844575	-8.121716820854456	-11.184854815633349	0.468	5.206237840093629	0.2892959996089124	0.17572982020010144	0.19351305113390788	0.3414611290570799	0.990802561416801	0.7883745046637346	9.467853753752523E-4	0.889081061706734	9.467853753752544E-4	0.8890810617067337	0.383600805084194	0.6468828779832585	0.20291752618851625	3.0666641216444956	1.7314456432305088	0.3683525843375496	0.14519059497507694	0.8193589754898314	0.1274369417511097	0.3897999496251106	0.8916177405472266	0.8065616209352559	0.47873021832531926	1.7300351993700072	0.5052599371304852	1.0	1.0	1.0	0.0	1.0	1.0	0.0	1.0	0.0	1.0	1.0	1.0	1.0	1.0	1.0	12.0	-55049.48392835909	0.0	0.0	85.0	-1194.8234172032849
18820000	-56730.09908932403	-1261.9836075601684	-55468.11548176386	0.4173378836279841	2020.9223881437692	48.35732617530645	0.4340682014241795	-1.141780460265791	2.348815277738331	2.7150110037624526	3.2650244687431447	3.1786750180747716	2.1406840657149875	1.6735013993942327	2.519008260979874	2.293588791443997	5.563468732660459	4.614069572374544	1.3712049561016166	1.0698783438951154	0.6198002453199488	0.2647521138918665	2.5867378273944426	1.5713616165159008	-0.14300175837656423	-1.2525911697774392	-0.6910684961423179	-3.7045649061270116	-5.144550694511253	-5.995465259760151	-5.122729331188814	-3.3023095053299243	0.468	5.148337598740899	0.29196531332104075	0.1795657543104725	0.19090739357720915	0.33756153879127915	0.45807178261058756	0.7217580009805028	8.706455807298847E-4	0.7497760987435714	8.706455807298869E-4	0.7497760987435724	0.34025292799934825	0.4885867310778172	0.3432006005358244	1.210866242636828	2.994941076321461	0.8257737332337169	1.3629213701687461	0.6125426672827892	2.087101979403807	0.7958450771791112	0.9945728280332019	0.43556853168292203	0.8237897826836408	2.3897059025307934	0.9495136556489494	1.0	1.0	1.0	0.0	1.0	1.0	0.0	1.0	0.0	1.0	1.0	1.0	1.0	1.0	1.0	12.0	-55068.81641670055	0.0	0.0	91.0	-1199.892161648462
18830000	-56721.9923098107	-1271.1065407789338	-55450.88576903177	0.4182065715608642	2020.9215194558365	48.14722351968742	0.23764742152245616	0.032490035512243276	4.897748052170361	5.169029904656087	3.5555855272875068	4.422438758267274	2.689032970773551	1.8284955050358853	2.841902451212496	2.024893129050753	4.498480502397996	4.339262961766998	1.6500724610263453	1.2096209903057094	0.4755925193757254	0.25543823342555483	2.1201211892933003	2.227897517258389	-0.00826143641114857	-1.5371827827978601	-1.4354323625819405	-3.4352315164226215	-5.2415341452170345	-9.335305620051706	-7.400521993860934	-3.8066256767901754	0.468	5.444462838249717	0.29212047193572	0.17788579606895727	0.19309425281671153	0.3368994791786128	1.1766872910867787	0.7845693149350191	9.47972657603433E-4	0.9719146848266781	9.479726576034319E-4	0.9719146848266795	0.6760392867794279	0.28856189154068596	1.058012225977747	0.8939742312124845	1.6254329017876823	0.7323856571186081	0.7864196203728776	1.1143286458967732	0.6388438592529821	0.8853339079069683	0.5524780254782223	0.815445689948845	0.3175611594080091	1.3525669358301624	0.7153224936550158	1.0	1.0	1.0	0.0	1.0	1.0	0.0	1.0	0.0	1.0	1.0	1.0	1.0	1.0	1.0	12.0	-55064.674859752115	0.0	0.0	84.0	-1201.6328123233216
18840000	-56737.545179365894	-1278.749375586592	-55458.7958037793	0.4172017269329814	2020.9225243004644	48.720764327184824	0.4192404719008884	-0.1917215723780032	2.428376544610351	5.9464519838581	4.284125083614296	4.404762333037148	2.2869959174631322	2.2153527106121778	2.9404149919282476	1.870839190362759	4.297454086059019	4.686835438755355	1.656621133635712	0.9808415486379728	0.6843082696795304	0.4442765004263286	2.311851776008395	1.5172213068658544	0.02197560699522748	-1.903366587977193	-1.8410232998497942	-2.9847391580459277	-5.985452486045912	-5.966152670312296	-3.8242291871654768	-1.967506830036239	0.468	4.730265905545378	0.29740257623188115	0.17735075834980582	0.18994232080435086	0.33530434461396375	0.9258422876612542	0.762552493095754	9.459610548565288E-4	0.965421167981372	9.459610548565283E-4	0.9654211679813712	1.1534443021399907	0.4263565014238858	0.23077617281289714	1.2232125956156927	2.02459699692332	1.5640952236097714	0.18714679131042236	1.0837377363855452	0.06740560729085165	1.1543241798650143	0.3041003514450593	0.7834642620045464	0.687908574195029	2.1586907620615996	0.5822688919141777	1.0	1.0	1.0	0.0	1.0	1.0	0.0	1.0	0.0	1.0	1.0	1.0	1.0	1.0	1.0	12.0	-55051.361496298334	0.0	0.0	89.0	-1207.9962542231308
18850000	-56764.13468891645	-1290.8576189674025	-55473.27706994904	0.43942502982543097	2020.9003009975718	48.36164307468597	0.6543416565107197	1.378691187071895	1.6120728054224662	2.999847299071328	3.2299199069045565	4.622294628478413	1.6766826039365301	2.2769436694361933	2.456417819581844	1.8957507099451334	3.8629600286962757	4.513231842931379	1.8928152771992794	0.8454665951345693	0.7227627448091828	0.254236399044135	2.035631543558162	1.9644629945971706	0.2027550907439049	-1.4347794919332273	-1.9788333562806228	-3.652524318702038	-3.890799063809382	-5.047231288084564	-3.411375896260862	-2.415551225169788	0.468	5.549695194085392	0.29184147472569566	0.1789178501964222	0.19625025269482813	0.3329904223830556	0.8421432848659701	0.762151753008059	9.392147874908381E-4	0.7035543056357108	9.392147874908391E-4	0.7035543056357112	0.9593648601537484	0.2564843138946889	1.3756847240729684	0.12698560989604202	1.962977689191506	1.5973949783939698	0.8251536159106357	1.7870058245427043	0.06648987468058802	0.791527788347561	0.8872452784447886	1.2864955851865068	0.551042094106616	3.8363965389471426	1.5097511910097074	1.0	1.0	1.0	1.0	1.0	1.0	0.0	1.0	1.0	1.0	1.0	1.0	1.0	1.0	1.0	14.0	-55059.27405296694	0.0	0.0	84.0	-1223.5697109263883
18860000	-56766.40408944115	-1321.3706438394456	-55445.03344560171	0.41770453695345866	2020.922021490444	49.32877610588089	0.2996356516003131	0.6983557188168434	2.0993291235250555	3.6651644731910533	3.532034624936505	3.5174953395507207	2.3390904700880495	2.027673116899145	2.84855577220241	2.1955837205770887	4.177395903043049	4.6997209799153286	1.8146745323175955	0.7837929306094443	0.4699025434024463	0.8299111847103138	1.6477612121663279	2.6219243440127804	0.3275282885782891	-1.748088452418891	-1.5005778627112945	-3.5690023814716842	-5.537029873219976	-6.9195495406231355	-7.070144295674408	-7.313774921027566	0.468	5.795481791813649	0.2931764772210506	0.17758985359736915	0.19189812997743275	0.3373355392041491	0.4209528250762055	0.6726787260394409	9.213613767675316E-4	0.9415520183789606	9.213613767675344E-4	0.9415520183789639	0.44990983188874134	0.435153146205863	0.6218479704025192	2.538234297368028	1.5575192795973485	0.9636886682442116	0.722436340910081	1.892529688056327	0.3616674412095383	1.0741584448013943	2.3475936692579804	1.1841284143711739	0.7702888882034756	2.4270421664865593	1.3416819314918995	1.0	1.0	1.0	0.0	1.0	1.0	0.0	1.0	0.0	1.0	1.0	1.0	1.0	1.0	1.0	12.0	-55049.52242756724	0.0	0.0	86.0	-1247.2274739675158
18870000	-56780.293713806575	-1330.8174501209662	-55449.47626368561	0.42432998373838654	2020.915396043659	49.640737683870505	0.3088850713955234	-2.0088668246615038E-4	2.323897437338198	5.7028805430449205	4.5840172871481615	3.8355975635782555	2.268592897252288	2.3724985930344387	2.213522799593226	2.320856750842703	4.841711854387112	4.286137166011998	1.8963069508484658	0.7324624042360083	0.9595590498731237	0.6126192893657163	1.6584376740056437	2.151607635076038	0.0845502868217371	-1.7056418824783852	-1.2536201711103603	-3.22009871845579	-4.453824517623824	-9.260300390146067	-9.934963654649959	-12.32071317098568	0.468	4.7533145707467	0.29158108777687175	0.17940907044193274	0.19405798110769662	0.33495186067350047	0.5559661947274915	0.722279294166562	9.310527026593049E-4	0.8716631881908518	9.310527026593083E-4	0.8716631881908534	0.6852247110097169	0.2702116854247783	0.5830556051573017	0.1602376530861399	1.660205263315111	1.1185682195475646	0.1343800935870586	1.2639131112774349	1.7785436725197032	1.4355262096914954	0.37666266103882945	1.016265131881307	0.25376925477290724	2.0997144616304593	0.5532082890324941	1.0	0.0	1.0	1.0	1.0	1.0	0.0	1.0	0.0	1.0	1.0	1.0	1.0	1.0	1.0	12.0	-55050.49231887539	0.0	0.0	85.0	-1265.1712999161011
18880000	-56801.98613630062	-1336.23191102233	-55465.75422527829	0.4216337905601045	2020.9180922368373	49.2949383796179	0.4119035567734846	0.01553860912574706	1.8121248822398541	2.98740898416185	3.179224926993342	3.6913055690289807	2.053139333708858	2.396918593024342	2.580232197139012	2.715438445617084	3.9303219878154394	3.6184787074744764	1.4164582523978206	0.7030477583712346	1.386840125633918	0.5563781158882494	1.463043726251084	2.8346813341603982	0.34918618731570084	-1.7408446753494784	-1.7213907635962677	-4.039116910036765	-4.113115729478236	-4.803931909153397	-5.646822855954124	-6.220078281293212	0.468	5.261730104523225	0.29627509567949617	0.17848111789005938	0.18833355632491214	0.3369102301055339	0.7873969427678229	0.7231672474194688	9.500702434360513E-4	0.800360310726556	9.50070243436049E-4	0.8003603107265547	0.813045030217037	0.8917713785114396	0.7718945082145666	1.2140523122501756	1.951765864750606	1.4244927445423976	0.012890982859236965	1.5369674389937449	0.24918038894968644	0.9715768617253508	0.8956069672824769	1.268828185537889	0.4339665093915334	1.586758817530058	1.3581268017751214	1.0	1.0	1.0	0.0	1.0	1.0	0.0	1.0	0.0	1.0	1.0	1.0	1.0	1.0	1.0	12.0	-55056.991421340186	0.0	0.0	87.0	-1271.5580256260387
18890000	-56820.400673470045	-1353.7461170568902	-55466.65455641315	0.4208547747204193	2020.9188712526768	50.029540204325585	0.8848819327759674	1.327847324869573	1.3502001905608239	3.7949038850287926	2.947027286792032	3.084279478926744	2.1995425856038797	2.2392689516926936	2.783934539704313	2.940028308671896	3.494416877725296	3.656814648405756	1.5804209906126272	0.9056585743221824	1.3181544166759966	0.4038799249668833	1.2297436772055084	2.26019250495598	0.1737978143632588	-1.6573692428269338	-1.6496701004306087	-2.7646467189562283	-3.755099320973554	-2.558706746045341	-1.8108679361393292	-0.6347504750575954	0.468	5.0363081969946295	0.2894070907888448	0.1794963950146884	0.19185909842375148	0.3392374157727168	0.857198855232085	0.7597256997597056	9.10628517603714E-4	0.9195720855196027	9.106285176037137E-4	0.9195720855196022	0.6143335081007048	0.4518195131263313	1.567859106201993	0.6747494041699077	1.9388972671013598	0.606227432633941	0.07087516506008641	2.893034503290399	0.15082424712222595	1.663020459984992	0.21657531176671688	0.6846754567187961	0.9789677533124828	1.2190718468449901	0.7925715961533815	1.0	1.0	1.0	0.0	1.0	1.0	0.0	1.0	1.0	1.0	0.0	1.0	1.0	1.0	1.0	12.0	-55064.25623324336	0.0	0.0	84.0	-1282.4732746214536
18900000	-56816.87592342345	-1362.5984586790926	-55454.27746474436	0.41994204365281174	2020.9197839837445	49.533106764042735	0.8781516303729537	1.3550544851363813	1.1881947550205707	2.8817844294374084	3.734901775771669	2.5608008647759393	2.445454105755415	2.2658530923489595	2.896594564292716	3.213756729285088	3.2800593367259747	3.4887265267156367	1.5049933091957035	0.9611458521841377	1.3583091505188365	0.7979033604839291	1.417631005675987	1.850876327874338	0.13647515302285038	-1.5937695934737799	-2.054969751075239	-2.5722115343183605	-5.165379181001261	-4.934670987039305	-4.54479668394966	-4.696732455464458	0.468	4.856298478588418	0.29170814700572434	0.17811960061367613	0.19588935994467652	0.33428289243592446	1.0711752187981967	0.8175442826447206	9.238530046214229E-4	0.7768105502937243	9.238530046214212E-4	0.776810550293725	0.3013579114734585	0.6653208083167614	0.3169440411333489	0.5167214444648973	0.8070375000504059	0.7765311085384885	3.963290282234503	0.6539188301840102	2.8667048998210864	1.4369985683986037	1.330290478342665	0.7437911961403153	0.7682326625497181	0.8765536138012622	0.6069792521005133	1.0	1.0	1.0	1.0	1.0	1.0	0.0	1.0	0.0	1.0	1.0	1.0	1.0	1.0	1.0	13.0	-55063.322188586426	0.0	0.0	83.0	-1294.0098091981897
18910000	-56794.41287362683	-1346.102257852698	-55448.310615774135	0.42365167643808643	2020.9160743509592	49.69750710293438	0.8272911007221841	1.5998963695015533	1.823102917915269	2.728892966792128	3.739130533348712	3.047122839055457	2.571738980866918	2.329556263225626	2.5227447617590135	3.466307933408438	3.1034797731144566	3.3995951111698215	1.499035481698066	1.1923750633426689	0.8609772007303063	0.6765363699556626	1.8754577648260315	1.6118777806923794	-0.18758260722751804	-1.4951144580566842	-2.0673550161498278	-3.102041979492655	-5.076177646154949	-4.377212866187262	-3.384462331276133	-1.8820234362253458	0.468	5.019661737660675	0.28915434997230116	0.17908691505544158	0.1933026753926774	0.3384560595795813	1.3169250189353254	0.8149685302890585	9.431650633801631E-4	0.740353673993352	9.431650633801634E-4	0.7403536739933547	0.7959652143326706	0.24593162663461393	0.7337121895330357	1.1255688922660179	0.41132455469145673	0.37954706565871205	1.7375102717614976	0.6102972511343052	0.3426395917462574	0.5899094783984943	0.9897656125855816	0.35014720423080486	1.2294172251363793	1.3540764588926932	0.36989713262412427	1.0	1.0	1.0	0.0	1.0	1.0	0.0	1.0	0.0	1.0	0.0	1.0	1.0	1.0	1.0	11.0	-55046.42722614093	0.0	0.0	82.0	-1288.8691782059238
18920000	-56772.67128704962	-1321.904073182406	-55450.76721386721	0.4243426682626512	2020.9153833591347	49.64153319568876	0.6283710831704691	1.657584472213787	1.2503123780160659	3.579627736130347	2.795835949683119	3.3024553079548045	2.2117503921346415	2.1144740311085863	2.473571996376104	3.3371620902330226	3.8904664139981806	4.026190002185274	1.4969705357537952	0.849672979173852	0.8648987485955995	0.12676792671870687	2.2169899269764515	1.9903576859679584	-0.3025326210959405	-1.2396023702800592	-2.2835895376788553	-3.059105785263796	-4.4098793177208355	-5.509439795996992	-4.997124812432726	-5.6204483359246815	0.468	5.360629709843553	0.2918544114207328	0.1802858567447503	0.19265536164391686	0.33520437019060156	1.0132446321384416	0.7853097273915893	9.42241690707323E-4	0.9420290423772267	9.422416907073209E-4	0.942029042377227	0.4701606678914001	0.624940098832351	0.09780038300918437	0.7070273337028307	0.858234342192823	0.6866759950818225	0.4597708081867511	1.3333734205247565	0.507084566123504	0.5817172763761004	1.0153906892166382	0.6302019974668839	0.9162813068588522	0.9964393463005862	0.4501196915254612	1.0	0.0	1.0	0.0	1.0	1.0	0.0	1.0	0.0	1.0	0.0	1.0	1.0	1.0	1.0	10.0	-55046.292581013295	0.0	0.0	90.0	-1258.4581175993426
18930000	-56771.02642574163	-1339.9904054506655	-55431.036020290965	0.4419616205013098	2020.897764406896	49.30896663815603	1.2506758481509572	0.31351784234900903	2.4025258228452913	3.527959806518059	3.049575008770953	3.0557721760643926	2.2377065055669156	2.3508566116279828	2.318369718882749	2.7866895641278147	4.2143751817160275	3.826271090823185	1.3909540099329756	0.9920092662199954	1.614914449916324	0.35084123368374276	1.5395071912788105	1.5608846054194654	0.15491229678026053	-1.1846888857563327	-1.860404304543064	-3.075525629996246	-3.8613386640023672	-3.9290964216092927	-4.609270961950071	-4.490580946294061	0.468	4.932716374751199	0.2923555032843718	0.17760133283950547	0.19288406444510703	0.33715909943101724	1.0977996625622397	0.7533711283627553	9.271171584891991E-4	0.7625416439496939	9.271171584891971E-4	0.7625416439496926	0.49012378240058846	0.7321546257721292	0.9004631584394353	2.024031496316603	1.3762214702603346	0.7076884930549593	0.15922890480029236	2.7695347211425423	0.277485804678489	0.9103380632146935	0.7890356129449942	0.25759687619429783	1.4426840596280381	1.6075302509507177	1.5750645141214747	1.0	1.0	1.0	0.0	1.0	1.0	0.0	1.0	0.0	1.0	1.0	1.0	1.0	1.0	1.0	12.0	-55045.04467089198	0.0	0.0	81.0	-1274.9155250483022
18940000	-56770.300918365036	-1339.1127681480477	-55431.188150216985	0.42580158593955875	2020.9139244414578	49.73524283048997	0.5503899287979217	-0.1290264274715991	2.2265835546062265	3.986036597163506	3.031085066086351	3.738753359684225	2.1003840381060055	2.426478723314816	2.752169792421261	2.532192882820028	4.133306873496574	3.69215676755276	1.5000450558204126	0.9478594359511691	0.7813990407869882	0.22421033092338688	1.7143029564376513	1.3185718636619648	-0.007083204522576297	-1.0937826688597112	-2.0337179097368874	-3.6805251758925563	-4.314318876464961	-4.748161642028856	-6.173974614376425	-6.632997175053248	0.468	4.795931111921638	0.29361233327480846	0.1793301746442892	0.19068344507413104	0.33637404700677287	0.6930469309262922	0.7530215486669677	8.941556790588996E-4	0.6967031066185546	8.941556790588994E-4	0.6967031066185531	0.6799549694087841	0.7243904074699234	1.0475954151811002	0.5692975040715545	2.5127720191986294	1.1523035158702661	1.6394012433037863	2.3155540608851672	1.074058616346536	0.623342710301517	1.0332965872344235	1.278086178365562	1.3078342228737145	1.7035415399351583	0.7102387176380214	1.0	1.0	1.0	1.0	1.0	1.0	0.0	1.0	0.0	1.0	0.0	1.0	1.0	1.0	1.0	12.0	-55038.69264580191	0.0	0.0	80.0	-1276.353088016952
18950000	-56729.719203302135	-1324.1211844985805	-55405.598018803554	0.44229080824510897	2020.8974352191522	49.668957769358926	0.7266706318711609	1.577662521490747	1.9850812246203877	3.3120499124727836	4.049119589019462	3.1356672610555356	2.5712669203830028	1.758971120814125	3.2977204472884716	3.0216313463326268	3.4918465495932187	3.9488577947375116	1.4838434760347383	0.8964972239336062	1.2097571558951448	0.20021499510532997	1.9625321904126665	1.242953452375503	0.22888415194326864	-0.9863835524100756	-2.05981007377118	-3.8014814310342153	-4.025948670170792	-4.956055383151823	-4.665369221570748	-3.5622204900171397	0.468	4.945445249102006	0.29076179005406155	0.17823038013153947	0.19020506128559617	0.34080276852880437	0.7894624691943365	0.7519093233897151	9.363696302454659E-4	0.8673777696747125	9.363696302454671E-4	0.8673777696747149	0.7934103663915419	1.0768492156046368	0.23843931815462366	0.8536628936602874	0.8334745599181292	0.9568002804572437	1.559673780580486	0.9470009984365138	0.3138105074455169	0.5030686803898845	0.17275923629173914	0.5718891626929771	0.2874700800401224	0.9430614053537444	0.76519128833269	1.0	0.0	1.0	0.0	1.0	1.0	0.0	1.0	0.0	1.0	0.0	1.0	1.0	1.0	1.0	10.0	-55037.020820103266	0.0	0.0	85.0	-1264.3332979533104
18960000	-56805.66734498424	-1379.320496374697	-55426.346848609544	0.5776338552454532	2020.7620921721518	49.689198809510984	1.189646718236202	2.824652216358957	2.1036122237139776	2.6714782263186017	3.9779454417549838	3.442951079689907	2.6823583351976414	1.8329096571655439	2.5401028652024515	2.9080812283654622	3.437025565868389	3.2981176999849198	1.555965307539485	1.0496483170616016	0.6506484640992175	0.3166819988608515	1.5762364963836815	0.9173709426100054	0.039621080145504375	-0.8339177387173167	-1.8393136452630194	-3.043810518374301	-4.198630644579091	-2.8250878788201774	-1.6860173809519758	-1.9992895668039248	0.468	5.141651084822241	0.29011497023905425	0.17937297207146022	0.18981402800890765	0.3406980296805795	1.134051058656878	0.8033009055766835	9.788757258243185E-4	0.8008404816551151	9.78875725824317E-4	0.800840481655115	0.608662771187387	0.6674118943067108	0.8967876533590442	0.4546884147000118	1.5660751670887427	0.5603513928355518	2.100665852444765	1.138692414593656	0.33497667981733	1.7309490200225892	0.15790838728227313	0.4779242007881907	1.1716352203019536	1.6723398604495898	0.597197397266032	1.0	1.0	1.0	0.0	1.0	1.0	0.0	1.0	1.0	1.0	0.0	1.0	1.0	1.0	1.0	12.0	-55050.31542723016	0.0	0.0	79.0	-1313.8345684241185
18970000	-56832.96747704706	-1390.4324362713182	-55442.53504077574	0.43350092253874456	2020.9062251048585	49.55635687231106	0.5049250492063324	3.199309562523305	1.1655004150072752	3.075923837570975	4.496952545298206	3.12379191452412	2.692085284452672	1.7624485011151458	2.5498075238601032	3.1477768200894385	3.379764881321346	2.860992608587164	1.5806128991743489	1.2942506619888123	1.0238898770852956	0.31162030316518996	1.5740068102629887	1.1588051100891155	0.1447496440570275	-0.7382171736845407	-1.7169128280847388	-3.436615070317361	-2.90202387382115	-2.408995427382761	-3.430065811209233	-4.645615194066479	0.468	4.928775253200616	0.29532011360314814	0.18102673027568775	0.1882354444353838	0.33541771168578194	0.6619409672626692	0.7338015198271692	9.188194782592862E-4	0.992875318327509	9.188194782592882E-4	0.9928753183275105	0.8625989074475606	0.15008897345219682	1.6785298309802652	1.041855478152369	1.5672280568337533	1.0991378839702541	2.474080133641568	1.6048739620730808	0.17718337904199025	1.144599484007482	0.9306963477442877	0.6613644737176942	0.8721224209582332	1.2604652421847335	0.4139217155950067	1.0	0.0	1.0	0.0	1.0	1.0	0.0	1.0	1.0	1.0	0.0	1.0	1.0	1.0	1.0	11.0	-55055.044613126054	0.0	0.0	81.0	-1317.7974890649627
18980000	-56798.829682170515	-1389.4663023013509	-55409.363379869166	0.4181993586617747	2020.9215266687356	49.27778027869985	1.0538217643088457	1.8499328138920503	1.5900998160796738	3.291028770732265	3.39582680979905	3.436746516646311	2.39355228616333	1.9965653543529827	2.7954581594590486	3.063395363175214	3.551809194801689	2.5565872352901975	1.7394348778634412	1.288210658581628	0.948841477011805	0.22665905154504684	1.1780359386744146	1.1576066785498487	-0.2983702460275371	-0.7622262966020832	-1.635153139065686	-4.046245527169408	-6.032509162257551	-7.471057451300283	-7.780477940133897	-7.353941543922396	0.468	5.420110029918836	0.2899848533771501	0.18308654884076186	0.19049118477473703	0.3364374130073527	0.6897784696197471	0.7183641630221069	9.618834294699965E-4	0.8995714772758406	9.618834294699969E-4	0.8995714772758444	0.5621970928900025	0.0891235932327104	0.34677187924176156	0.41292369142233365	0.8940616146501629	1.729864628577736	1.0407262131366595	1.3441106138723127	0.2733571118549693	2.77612654358484	0.38748423848829483	0.8639441025826337	1.8892522616583816	3.3475965396265153	0.7450711171771771	1.0	1.0	1.0	0.0	1.0	1.0	0.0	1.0	1.0	1.0	0.0	1.0	1.0	1.0	1.0	12.0	-55037.75508163681	0.0	0.0	79.0	-1317.7506265984323
18990000	-56789.1410636238	-1391.4850487834613	-55397.65601484034	0.42519312388487457	2020.9145329035125	49.96494593987591	0.9903591042674642	1.7140389435011352	1.7131144498188067	2.914411688686453	3.3980778149874533	3.185282055950974	2.701990619412589	1.8451229545983723	2.2202225523839787	2.408632597322691	3.430211006808613	2.909760176137646	1.7875189550860413	1.119593457177271	0.8046685411553796	0.3085249165360699	1.21864033528182	0.6432045783183146	-0.001698359377420855	-0.49876683253775517	-1.7070207720220592	-3.6344487412884035	-4.658245009255925	-4.5660000809721675	-3.636212904536436	-1.8187354181961934	0.468	4.512095720794302	0.2919631565455972	0.17816508275345025	0.19286783221655548	0.33700392848439875	0.5734840519939602	0.7199120788855589	9.509974083698909E-4	0.815943928589752	9.509974083698888E-4	0.8159439285897506	1.0370423753198685	0.825300642610703	0.5733061369812132	0.19736862081547293	1.865218963732275	0.9095752379638108	0.034682493555680274	1.4868352802693663	0.597542854356494	1.7228856004173816	0.3356422385936736	0.6991362066469736	1.8747132114115959	1.45882830289821	1.5481111713745566	1.0	1.0	1.0	0.0	1.0	1.0	0.0	1.0	1.0	1.0	1.0	1.0	1.0	1.0	1.0	13.0	-55025.54244644636	0.0	0.0	76.0	-1323.024122956337
19000000	-56757.722270284816	-1348.6516652970574	-55409.070604987755	0.4162292227050237	2020.9234968046924	49.94832286744862	1.5438590065547537	0.8025360452184402	1.762576571542754	2.595889550443502	3.1673836590317612	3.3853586733862615	2.2941801508209383	1.9706998829927602	2.8939898247841183	3.079676924347815	4.044508314984482	3.046753993712567	1.8016814076501113	1.2782681361916903	0.9813221107482781	0.43029722714406093	1.492901344494068	1.1934749893418684	-0.2827249087996748	-0.5874193991171572	-2.053858411326704	-3.8706340184809687	-6.037430918859439	-5.039466928071142	-4.90206832458707	-4.708993372090259	0.468	5.348192913554336	0.29105717910076995	0.18049278983969455	0.19196075436013946	0.33648927669939777	0.4497849108226875	0.683056406152623	9.074347915226505E-4	0.6666195835335557	9.074347915226531E-4	0.6666195835335554	0.22394445716938186	0.31374800562000255	0.598105823102624	0.3411702700007528	1.8846497268999514	1.0947930942770678	0.09629254363311654	0.5201114761970702	0.09274486609979408	0.6768512243518922	0.14254046270320295	0.3744031395111946	0.5961146656197399	0.9059883974605445	1.2244030084892055	1.0	1.0	1.0	0.0	1.0	1.0	0.0	1.0	1.0	1.0	1.0	1.0	1.0	1.0	1.0	13.0	-55041.75406136753	0.0	0.0	71.0	-1293.4129649867602
19010000	-56821.16629381603	-1383.1301965702642	-55438.036097245764	0.4286717702407354	2020.9110542571566	49.43764807496216	1.0513404085099405	1.107173921325277	1.8764390006488958	2.7237861286862732	3.0959215935596096	4.211475201512246	2.8079588231974006	2.1478067451634852	3.041228728456252	2.7760371587857624	4.172018488532006	2.8116394642227354	1.5028160022957409	1.3826453111818162	0.5138144571896406	0.39147342622855413	1.1235931282169003	0.9534884585010139	0.3752296627277	-0.6390811336608424	-2.189175837872722	-3.870746609714085	-5.145481605286381	-6.000758992081626	-5.107827218790865	-5.316404330087771	0.468	5.309265595869036	0.29052775496734123	0.17926322152406834	0.18919191799454912	0.341017105514043	1.1081972466350098	0.7544828320653285	8.967665205152941E-4	0.7022061324740333	8.967665205152945E-4	0.7022061324740355	0.8343358347399582	0.6443804239429781	1.462980433231857	0.6291315497911604	1.1358883224816592	1.6336273929429197	1.1451047191824786	1.6140757143177094	1.6477082961648433	1.1554024398796139	3.2682903896364217	0.6705112957854019	0.6632590405475842	1.3885610677036362	0.4384573108241105	1.0	1.0	1.0	0.0	1.0	1.0	0.0	1.0	0.0	1.0	0.0	1.0	1.0	1.0	1.0	11.0	-55063.76476596609	0.0	0.0	77.0	-1321.031944222267
19020000	-56794.20275824551	-1384.9816354251377	-55409.221122820374	0.4221425896420231	2020.9175834377552	49.26518198140962	0.7497262918636582	3.4110571889327024	1.8203574703189236	2.458915962965393	3.36127879560082	4.371885531011892	2.9834409906204455	2.0388854114156496	2.7407234478949123	3.0349385019298336	3.828991492988293	2.6717746949748893	1.5668666008090475	1.0914746096412096	0.4098068654595856	0.6079830522030767	1.1318899326290217	1.083957802908298	0.08510482104204109	-0.846509092973271	-1.6710025614487	-3.250531274636948	-3.547491328437082	-2.6581101894619916	-1.9545465488013463	-1.364954443149153	0.468	5.449296171398885	0.29308780180507604	0.17734737660149558	0.19159770878166568	0.33796711281176456	0.8449118808314483	0.7509448326045809	9.427419523304362E-4	0.8723452804125051	9.427419523304355E-4	0.8723452804125046	0.6138363179786468	0.719731260646919	1.0182329729524793	0.8034299554729026	0.9364627074506084	1.9335128814027607	0.5947230557339842	0.9899630585360555	0.04578237576927947	0.9661672297575488	1.9761958080665851	0.2790305030299773	0.44976685756855905	1.925750207599702	1.2138484224657293	1.0	1.0	1.0	1.0	1.0	1.0	0.0	1.0	1.0	1.0	0.0	1.0	1.0	1.0	1.0	13.0	-55038.18840674528	0.0	0.0	79.0	-1314.4464739611956
19030000	-56812.163744212216	-1384.4599091208545	-55427.703835091364	0.4275211622234008	2020.9122048651739	48.99781799488675	0.8199105648083456	3.4030025778158572	1.8837564395689457	2.2407102604834135	2.913224661873999	3.6949937898647294	2.7560730796067783	2.2836468074263814	2.50367376218078	2.7139325482621235	2.7512052168015284	2.5529839159580394	2.1303852977754545	1.0639081906665246	0.5929989193621592	0.14528895137075834	1.2409684081205952	1.2525643340514472	0.17145230313000304	-0.5372089790893089	-2.2310674344993053	-4.169308195668862	-5.273344137028128	-5.48677097825371	-3.781069750793421	-4.105657807653172	0.468	5.253683465439002	0.29326545029827883	0.18058180182922878	0.19113601041922904	0.33501673745326527	0.5620038744049534	0.724776438406364	8.844048890301131E-4	0.7569576720181366	8.844048890301125E-4	0.7569576720181366	0.8642246801476663	0.8723459872797789	0.8385193549259393	0.08622178191545457	1.9039397340757194	2.2773715465176334	0.08028615185394403	0.6335516001565018	1.4381652715918276	1.4092165738261961	0.637890352545319	0.17689650138267574	0.9085794573807494	3.0664216147437338	0.7965369504713545	1.0	1.0	1.0	0.0	1.0	1.0	0.0	1.0	1.0	1.0	1.0	1.0	1.0	1.0	1.0	13.0	-55049.43293547334	0.0	0.0	78.0	-1318.8849560844071
19040000	-56784.615405854864	-1359.7368540737616	-55424.878551781105	0.42560785695908115	2020.9141181704383	49.3101570833341	0.8163533991372971	2.413362484760038	2.3157444474334996	2.165579124626161	2.7822987982026666	3.551816525979164	2.9628164913191495	2.4835715152031845	2.8460669702614716	2.9377470330850723	3.299693193896442	2.6902328579676174	1.8019327503783038	0.8755980155626557	0.45154143233373323	8.7952342966513E-4	1.700839376399188	1.7771004774018175	0.0855994951948525	-0.3227219266425873	-2.49944591285792	-3.8051511560840163	-4.509431382550379	-6.584538193574016	-5.340879185068192	-5.357344163670023	0.468	5.306896946405849	0.2947175428408715	0.1788567974015269	0.19042191183166662	0.3360037479259369	1.1863918778744467	0.7976072570473786	8.933450167542117E-4	0.6702458450281888	8.933450167542088E-4	0.6702458450281866	0.9050465854717992	0.5535690239674789	0.225051473746639	2.6288265277505936	2.599728421073281	1.150748879141882	2.2430625342568025	0.8491585346023222	0.36164911742520606	1.233339740645905	0.3475892601607988	0.43561954055515517	0.6333149409944141	2.337069270456342	2.0376378709872314	1.0	1.0	1.0	0.0	1.0	1.0	0.0	1.0	1.0	1.0	1.0	1.0	1.0	1.0	1.0	13.0	-55053.143460413026	0.0	0.0	77.0	-1294.4552225574303
19050000	-56794.66341551822	-1363.6583793943473	-55431.00503612387	0.42693386352762075	2020.9127921638697	49.578689178280605	0.9401549985264448	3.1495523318865644	1.925942479896203	2.0765344586442707	3.625360653339675	4.167580538820513	3.0688955160714952	2.294625532946313	2.67003919730775	2.746210626269018	3.393012072927381	2.6718048128772773	2.1201660002881737	1.2082434772424913	0.6215175550261014	0.14131875236565955	1.7265892455175842	1.4364926985557653	0.14716180685931707	-0.42905484015591255	-2.1466110523563136	-3.7056954195666796	-5.174037753765308	-5.335473558566817	-7.171286448259063	-8.58500009487634	0.468	5.274948094768936	0.2931019066634698	0.17805798066991646	0.19140512462199447	0.3374349880446212	0.7079076396988522	0.7356308122843008	9.02933787850138E-4	0.5767389328267449	9.029337878501386E-4	0.5767389328267448	0.9686058586344297	1.4066790234821587	1.9200633858561995	1.239041276912461	3.277544510564987	1.827286254346085	0.31785225552218815	0.8490047404706275	0.6354770132511421	0.8415651040209935	0.9951374643592932	0.3721675608621223	1.557191927969114	1.9249655553067808	0.6468029681328556	1.0	1.0	1.0	0.0	1.0	1.0	0.0	1.0	1.0	1.0	1.0	1.0	1.0	1.0	1.0	13.0	-55056.205797241506	0.0	0.0	76.0	-1303.4969859442206
19060000	-56785.26142006801	-1354.6219934517628	-55430.639426616246	0.42553666241935045	2020.914189364978	48.89953624694153	1.7924032056567727	1.852373450570471	1.476132122901519	2.451625476466221	2.9786796328533747	2.820879500416632	2.544168616490131	2.479981162616757	2.625853635964515	2.576632602422421	3.128265862123425	2.705637060243774	1.8505485811381015	1.5514287795211845	0.42302298942252925	0.21139768951639	1.3879400253854306	1.0849497968369297	0.21207708823515836	-0.2585163569325092	-2.207500320963904	-3.5061794436255136	-3.5816409037747015	-3.4253611920913967	-3.7285675757037127	-3.464111180186263	0.468	4.850591930155439	0.2896271236369708	0.17695464715330927	0.19229665181308364	0.34112157739663823	0.8853302339994203	0.7758900373970905	9.133416251624079E-4	0.6737469498609157	9.133416251624088E-4	0.6737469498609174	0.6335735387916455	0.30959103387921616	1.128202106495363	2.5191991540262477	2.0538734598305646	1.9621395854067174	0.22026130580623784	1.0389216002633317	0.4363553469059739	1.8823258783161652	5.570446499369503	0.6065624552119868	0.9576135248658099	1.6988006303289191	1.0750016308211723	1.0	1.0	0.0	0.0	1.0	1.0	0.0	1.0	1.0	1.0	0.0	1.0	1.0	1.0	1.0	11.0	-55046.00008133735	0.0	0.0	83.0	-1290.5857950543193
19070000	-56809.94188217939	-1376.488531095327	-55433.45335108406	0.4276904074072196	2020.91203561999	49.169121042467864	1.4928424455776241	2.5853289872887055	2.125011840364148	3.22738963116364	3.4536963206278815	3.9106736175117227	2.6931037068637895	2.4419018558194834	2.7428279053922777	2.540867547572755	3.1898935884117336	2.5967159548435053	2.090973766529848	1.0515023425572303	0.21126780232812117	0.4989206577786048	1.2845530493457664	1.149177132856168	0.5416559088096738	-0.5328566012063878	-1.9625548667223849	-3.286671101797478	-3.8017103426926098	-4.0415325984618455	-4.199978546794338	-4.046860378562823	0.468	5.007070474886356	0.2922906874727451	0.18225399513360288	0.1901535090452369	0.33530180834841705	1.1056160153321921	0.7761707664848785	9.634111744573776E-4	0.8023769321750739	9.634111744573776E-4	0.8023769321750732	1.0486086689681218	0.6238717209727334	1.0500970643879044	1.7386765131388071	2.501602783040056	2.2355856310459252	1.8476546806242902	0.8434377408863605	1.709706543494639	1.8883116482755862	0.7665249870472783	0.5691886110189769	1.4155445609446644	1.7145151143777555	1.0263358866511485	1.0	1.0	1.0	0.0	1.0	1.0	0.0	1.0	1.0	1.0	1.0	0.0	1.0	1.0	1.0	12.0	-55061.98706234234	0.0	0.0	82.0	-1304.3608272771112
19080000	-56822.00307299545	-1357.4731352865126	-55464.52993770894	0.4191776085995489	2020.9205484187978	49.51825086693018	0.7974107219621221	1.3589678279838857	1.8101120101835286	2.8137594408115527	2.6976489700650896	4.6498414974345605	2.1994946608402386	2.825414550450768	2.417455859416373	2.617108632772345	3.1863041558588803	2.871802495184475	2.4277031933191786	1.378570745678648	0.08058337695794293	0.20320380245523376	1.1273583163257546	1.2263198473247203	0.6040391409569322	-0.425210496205608	-2.0823219009822576	-3.5932176554458715	-4.9763010362613	-4.035817418955888	-3.739944377699571	-3.55154962506228	0.468	5.16114457690984	0.2921309833637237	0.17910467970732344	0.1878447462943571	0.34091959063459765	2.268021826885603	0.8276331521889186	8.860886627267615E-4	0.6391638425504873	8.860886627267623E-4	0.6391638425504861	0.40276356483306924	0.2160812594578811	0.18078087369894957	1.7916326429243388	1.6557966994560822	1.021721237525666	1.4569341753533749	0.6083283061310292	0.48202151489758366	1.0702278319252412	0.6351420912376881	0.8495137379392941	0.9358141692556097	2.0287998653920662	0.5103078810247389	1.0	1.0	1.0	0.0	1.0	1.0	0.0	1.0	1.0	1.0	0.0	0.0	1.0	1.0	1.0	11.0	-55073.76820746522	0.0	0.0	78.0	-1300.970664748878
19090000	-56820.18841620471	-1348.2279891898668	-55471.96042701485	0.4163502571210329	2020.9233757702764	49.67782889300758	0.48472879948850034	3.2405213560694195	2.925936866519086	3.349069139386377	3.1752626635963463	3.6835703675095672	2.1552078994691466	3.919595771355075	2.5252358803467416	3.5418772901096855	3.059285769864536	2.440530049171802	2.17609171461543	1.5326022388996374	0.037922534530525936	0.0042758079234897495	2.1029277341675874	1.0449028492281192	0.414994065166604	-0.4124383977005509	-1.947895021478575	-4.092445465589531	-4.150782380453826	-3.1041763475232056	-2.097046593414253	-1.223581877707086	0.468	5.3829218532171526	0.29070815724417476	0.17995301260669094	0.1928616095650483	0.33647722058408785	1.313451129048251	0.7987383216965023	9.333595644066864E-4	0.7072735037186819	9.333595644066843E-4	0.7072735037186818	0.654468218108298	0.6854497440286683	1.3257566553162994	1.411690224375863	1.0621805122722392	0.7374002293791108	0.3250032492592484	0.8847063176565035	1.0333254484772207	1.4332614244976698	0.7298815559607331	3.8797269034187516	0.477744679397198	1.9789495286232088	1.3402814834746228	1.0	1.0	0.0	0.0	1.0	1.0	1.0	1.0	1.0	1.0	1.0	0.0	1.0	1.0	1.0	12.0	-55067.74979396809	0.0	0.0	83.0	-1284.1114120239747
19100000	-56816.36384510534	-1375.133910595039	-55441.2299345103	0.4401992889479576	2020.8995267384494	49.98439392920383	0.7022184926993442	4.052667957717136	2.8337470251245493	2.532995790737596	2.540557913936839	4.093624519235785	2.5079262528461537	3.269367114020589	2.568893840697858	2.986529799099388	3.043518328124349	2.4195117580295946	2.2701741911090156	1.6562450375166675	0.09693324315458121	0.04395320602002671	1.6221497225966166	1.0157992506868179	0.33082764667925924	-0.38231369274515675	-2.013600300072583	-3.998738854717863	-4.392156226333202	-3.749306145392384	-1.0324942950736604	-3.097809126136896	0.468	5.32900386904543	0.29625162011707357	0.17999991343348412	0.1899977215695003	0.33375074487994383	0.7201676157504618	0.7347236832845376	8.83578864229122E-4	0.8319938245018831	8.835788642291233E-4	0.8319938245018857	0.6269915566722125	0.34718754678816277	0.3977140330860728	0.31005030971909187	1.0531800741776332	1.0929121610537054	0.06290961254975792	0.7421643772678397	1.2713987520440035	1.3851260120364544	0.22979020697639171	3.4717988220065097	0.7474447181566478	1.7973459545012243	0.39647143604845725	1.0	1.0	1.0	0.0	1.0	1.0	1.0	1.0	1.0	1.0	1.0	0.0	1.0	1.0	1.0	13.0	-55054.71670257821	0.0	0.0	82.0	-1306.9001985462126
19110000	-56799.222974407756	-1361.7893853428295	-55437.43358906492	0.4168934056134399	2020.922832621784	49.78282863039003	0.3887584286295313	1.5461990809963864	2.339656661677082	3.6401669787708766	4.91695480927828	3.3177388342476366	2.2053590449187594	2.8428148836152167	2.7770151855812144	3.0817218619897013	2.709445342069124	2.063464652306805	2.033971084979086	1.279606609748444	-0.03481040533010081	0.7506612848982817	2.308052172112881	0.5700220778153393	0.5388776206725934	-0.7213852306851919	-2.004244500603571	-4.342442695967624	-4.620774720630063	-5.545820193645698	-3.2328331085522044	-1.8197763857413385	0.468	5.15430080407899	0.2923639543553902	0.17895999133120816	0.19059392701194008	0.3380821273014633	0.9398436331597798	0.777099474863287	9.274457861381489E-4	0.7812826119423152	9.274457861381482E-4	0.7812826119423149	1.2999692569451025	0.10878225344034632	1.327583483043361	0.30079058568484335	1.0826471452789008	0.9337083322671268	0.13479997061965582	0.9546598319740845	0.7105937341207447	1.2138649096207434	0.857736932960105	0.5898182403851397	0.6581032835528698	2.8505422247176506	0.4754617696061005	1.0	1.0	0.0	1.0	1.0	1.0	1.0	1.0	1.0	1.0	0.0	1.0	1.0	1.0	1.0	13.0	-55041.992633049245	0.0	0.0	86.0	-1296.9097638163344
19120000	-56795.02347629869	-1365.7657163572046	-55429.25775994148	0.41633207877134437	2020.923393948626	48.762418088448804	0.5018484438027987	0.30010741965926563	2.2146957546042554	2.174082046115735	4.315610161115234	4.25619792569785	2.3628449277111607	2.52496803418394	2.46696910613418	2.6505836441094166	3.4259354677130545	2.217458874211745	1.614812173214083	1.4923331364022447	0.17497058017087525	0.4746328972901277	1.9566291795431636	0.7273036159069929	1.0890140060843454	-0.48288642367257106	-2.2808195065137475	-4.875694008189855	-5.288231150068356	-5.650906655992265	-4.653471365291946	-4.141600352341723	0.468	4.955054922083643	0.29397602935555006	0.1769034164173481	0.19204481377286203	0.3370757404542416	1.3784262846303497	0.7977673882536106	9.516631915802364E-4	0.7534184341124238	9.516631915802378E-4	0.7534184341124249	0.9715268074688665	1.8564111421242293	0.6742600732012183	0.11834746552319582	2.930218494191871	2.040564576713575	0.23842428231047966	0.8185532421363417	0.8141118260940768	3.01755742294844	0.5811541912939691	1.3793177549495375	0.8824362669689715	2.792302156017797	0.7595450747013538	1.0	1.0	0.0	1.0	1.0	1.0	1.0	1.0	1.0	1.0	1.0	1.0	1.0	1.0	1.0	14.0	-55052.492840285384	0.0	0.0	80.0	-1293.0331514945922
19130000	-56803.028838413964	-1360.3541942234917	-55442.67464419047	0.42580127720477856	2020.9139247501926	48.76371135608916	0.38770167248783893	0.9269598024571735	0.8133475349951698	5.911753172328639	4.779118598360111	3.9409439510075233	2.779260474587546	2.3748648248675672	2.3115714237517886	2.7145364813369683	3.2533510179402603	1.9280200809016124	1.7122645736931872	1.5278264067901506	0.1957895359255854	0.5166802593982248	2.5493521105678445	0.763281820391852	1.058336669958451	-0.4693328293055343	-1.9899735601288149	-4.050518657161007	-5.700930402749173	-3.862550212306713	-3.7108015545831563	-1.7869186890974067	0.468	5.350728546886906	0.2907104524771581	0.17889661405581686	0.19020262011308864	0.3401903133539382	0.9861238874365507	0.782355244224434	9.259240295652228E-4	0.8653251822770972	9.259240295652239E-4	0.8653251822770984	0.36279649442054596	0.19385623554580161	0.19547725035376082	0.7199434764283154	1.6666924233875686	2.424372509820426	0.032604441018437916	1.07098181530376	0.5829722254957553	1.0693519566963998	0.8544888957202733	0.40279102904226183	0.2684788713409854	2.2015909826596536	0.7101069781796007	1.0	1.0	0.0	1.0	1.0	1.0	1.0	1.0	1.0	1.0	1.0	1.0	1.0	1.0	1.0	14.0	-55056.83409841441	0.0	0.0	82.0	-1290.1469518727924
19140000	-56806.85200939253	-1350.0394611062377	-55456.812548286296	0.41679251680050305	2020.9229335105967	48.490655617272346	0.6715126233235267	-0.3385728983830253	1.868631070633705	3.826093053283432	3.3090492450638647	3.6533449821694437	2.261860782081207	2.5427647005419516	3.297066415636481	2.4308337044105226	3.0414670345298074	2.2729323044845913	1.3444502585880014	1.265325535326939	0.054369217503331096	0.25840995910354214	1.4816406326652045	1.304474722092826	1.0870119781359142	-0.6956844965815121	-1.97134448130631	-4.224336939992364	-6.606460134342534	-8.674289030540432	-7.526758778021248	-8.726026915648003	0.468	5.267303948097173	0.2907104524771581	0.17735137235541368	0.19463018756063594	0.3373079876067941	1.3720804616495306	0.7966684277744539	9.311100001078737E-4	0.7376051664715226	9.311100001078729E-4	0.7376051664715213	1.0126077689884314	0.5520432676392768	0.06500210271359742	0.15768223807040554	2.0311103451786097	1.0990301580060904	0.3602199727224326	1.0174573308672648	0.9157980944499221	1.145349902935692	0.4642770724563667	0.4671381779092633	0.33633281180101215	3.7968235169652815	0.8927356717535236	1.0	1.0	0.0	1.0	1.0	1.0	0.0	1.0	1.0	1.0	0.0	1.0	1.0	1.0	1.0	12.0	-55055.01347608349	0.0	0.0	86.0	-1288.4928595542178
19150000	-56781.23086484375	-1337.1465717480835	-55444.084293095664	0.41881354630951706	2020.9209124810877	48.78456631715728	0.3169996858694586	0.5390568456789322	3.4679388285642583	4.665996281442535	3.2725267089272507	3.4471290124748917	2.0417564342376626	2.2344260534528293	3.9862984963544914	2.3419528369898415	4.046024799270954	2.3047406765061464	1.036813929252688	1.8161934308291472	0.2751432151609294	0.1972275257735292	2.012531286916201	1.530094070875143	1.4202407483018082	-0.6852131565639792	-1.901531204319408	-4.797296832184725	-6.298359530905017	-2.9541539687033467	-2.7309169299660914	-3.130820106978273	0.468	4.829409253628778	0.28860674732879765	0.18114063328948735	0.19166519271752958	0.3385874266641872	1.174970495739239	0.8082425791120876	9.06606798289636E-4	0.9070092116102813	9.066067982896375E-4	0.9070092116102847	0.36553554089239865	0.2464727035161327	0.16808077175194086	0.5491907352619642	1.6158664288722313	1.2535907758461686	0.29632687127141816	0.369603775914268	0.4712933633150651	2.001376080666436	0.382809630117889	0.2995665643177128	0.5018525066588492	1.2496835103797657	0.8468568019157731	1.0	1.0	0.0	0.0	1.0	1.0	0.0	1.0	1.0	1.0	1.0	1.0	1.0	1.0	1.0	12.0	-55051.03677841724	0.0	0.0	84.0	-1271.979615162115
19160000	-56757.24250092318	-1338.1801506448737	-55419.062350278306	0.4164115290722474	2020.923314498325	49.77850610934993	0.3936114424055678	1.5734297012145857	1.6240571926493057	3.196115242523008	4.5176983788351945	3.3437087414485474	1.8883710485919252	2.5349212074750676	3.365417883046927	2.3851985944979672	4.131153513891311	2.184632160474954	1.2554729521241457	1.7944309001610315	0.05875864304101147	0.6053772716322163	2.4636385286295903	1.2676355856873425	1.4385431094919303	-0.6708715930473086	-1.5263923759355924	-5.502858547552137	-7.218983443300224	-10.082982727069961	-9.645125409251962	-12.894052009191205	0.468	5.5151065570797595	0.28943807336011923	0.17985641234258706	0.19086299706702017	0.3398425172302753	0.8833538382056491	0.7869230577210897	9.477975367645624E-4	0.8335612717936699	9.477975367645611E-4	0.8335612717936691	1.4226024873370378	0.3303622736860703	0.6600654799662614	0.28344224342582397	0.8549717741199433	1.0064615315002496	0.010665247912004025	0.890926923293914	0.476663885539692	2.7737677837631027	0.033044440983168645	0.567142066648792	0.4746893837707186	1.65050170073828	1.0006301134285034	1.0	1.0	1.0	1.0	1.0	1.0	0.0	1.0	1.0	1.0	0.0	1.0	1.0	1.0	1.0	13.0	-55035.289399007976	0.0	0.0	83.0	-1271.7359993281875
19170000	-56749.23702592659	-1338.1656881509919	-55411.0713377756	0.41937851664933323	2020.920347510748	49.42646030381511	0.46631503281152137	2.88507234257559	1.8885753725978613	3.3464360053181603	3.5775389348615207	3.3250743743839557	1.5301084996202854	2.4823281942568824	3.047752240198154	2.530678197399749	4.028047164137018	2.503201414673778	1.8701813024442389	1.5459575629934088	0.3218007633238443	0.46759726710498495	1.872339381002564	1.5064730289858046	1.1080378283531187	-0.6478571899112234	-1.6142198973775597	-4.621261198223024	-6.516100989759617	-7.400194203361871	-9.964399445247324	-10.179056872396227	0.468	5.355511400930794	0.2915915683177577	0.17840548941958392	0.19254924214753943	0.33745370011512066	1.0871439759684627	0.7606973067051876	9.41475035481507E-4	0.7779214404424	9.414750354815091E-4	0.7779214404423991	0.5389458254168331	0.1243358610475901	0.12714588920222716	0.09183371301106277	1.2189638716256905	1.0826066433636614	0.014320663793196096	0.453410506851548	0.4556513209841252	0.8646189437652227	0.246606976036894	0.3158644791380783	0.12255805295321673	1.2408071247232855	1.0141182462338436	1.0	1.0	1.0	1.0	1.0	1.0	1.0	1.0	1.0	1.0	1.0	1.0	1.0	1.0	1.0	15.0	-55038.70139660929	0.0	0.0	79.0	-1273.5527787083533
19180000	-56774.43373966265	-1344.4292277590102	-55430.004511903644	0.4170444713144526	2020.9226815560828	48.94207313502177	0.4139802158785318	-0.27695364431305525	2.203581329610089	3.5610353396067005	2.2680185579211494	4.235105813917768	1.6518802109808186	2.7962194445861015	2.7658464666843545	2.279689358748693	4.415560784376128	2.1717265821699656	1.841436217933068	1.7376587802153702	0.1441758440794536	0.257860736583417	1.9506649430646303	1.8531039675523482	1.3556840107944068	-0.7733020875650555	-1.9931240691854135	-4.942290774571276	-6.878310726194342	-7.57866095211814	-9.85444375612568	-8.96915218257648	0.468	4.914605458622547	0.29157995055715275	0.1824670397457043	0.18744431160257588	0.33850869809456874	1.1297082540161962	0.8040729995661076	8.924791256543186E-4	0.8631793255904469	8.924791256543165E-4	0.8631793255904451	0.8680237751525769	0.6098192569640442	0.3521809667482513	0.6264956759699003	0.8028172496252185	0.8495201532493412	0.1038848354723985	1.5108686456854339	0.28922512857884525	1.7148729862064351	1.0238553676994218	0.6684437467706724	0.9072836054905604	1.6338091154292265	1.9998069293315646	1.0	1.0	1.0	1.0	1.0	1.0	0.0	1.0	1.0	1.0	0.0	1.0	1.0	1.0	1.0	13.0	-55061.01955512502	0.0	0.0	78.0	-1275.301917053556
19190000	-56793.38917137371	-1377.924117809037	-55415.46505356467	0.4262412027666897	2020.9134848246306	49.1221528168183	0.20494932061891488	1.088746672739862	1.3039203471553893	5.194344847012848	1.9644521858786335	5.797243748262645	2.284141538877361	2.2122369805443745	2.9116689149611794	2.3671404517944516	3.4312917570138617	2.4672234477673256	2.19071247153819	1.681405899279226	0.482337954286322	0.5054890006709938	2.0531781764287063	1.1826447826671096	1.2604497659588945	-0.8886439089286674	-1.689923191198513	-4.471278415730801	-5.128345070991751	-2.9190103999295345	-0.07328079196995496	-2.356965540667975	0.468	5.339967680777738	0.2946257675088498	0.1823761526861392	0.1887340466825959	0.33426403312241676	0.9295852250187052	0.7429275461119772	9.291090253846197E-4	0.7263654294637673	9.291090253846187E-4	0.7263654294637655	1.811634529468322	1.290701752490028	2.1675364644361803	1.6255777470587915	1.7011004991235779	1.460921758055985	0.22939466989566323	1.5209035434667306	1.0911389043356903	1.9710170553515356	0.2839129219885306	1.6520502853389258	0.36245502773233645	3.7061862670132877	1.5682757760543553	1.0	1.0	0.0	0.0	1.0	1.0	1.0	1.0	1.0	1.0	1.0	1.0	1.0	1.0	1.0	13.0	-55035.91387841018	0.0	0.0	77.0	-1307.9543134543985
19200000	-56780.863210228556	-1347.8618212402519	-55433.001388988305	0.42007953252508146	2020.9196464948723	49.46858044608527	0.45538685423073316	2.4631944701398165	2.387167466560056	3.544492657976943	2.2955004006171063	4.871261545040929	2.525047588659368	2.465231739633663	2.9439938135256525	2.5808602649134365	3.940435117995057	2.3095399788185467	2.36216630201015	1.5861117163093235	0.6285562720656739	0.3322473909055895	1.5461024995450852	1.3912483402539924	1.6032740731928907	-0.8306424723812598	-1.5935609692678474	-3.9513517781406615	-5.321249224765296	-5.469757952902572	-4.452507216646148	-4.970396945515418	0.468	5.379722274543473	0.28724818036675875	0.18025235821901528	0.19634674445065636	0.3361527169635713	0.7746383713545286	0.8014715100455722	8.768447205571512E-4	0.7163359518614986	8.768447205571495E-4	0.7163359518614973	0.3617273698976371	1.076371169419965	1.9285773479712764	0.059842540252138185	1.0425693564518603	1.2487626304069306	0.01727160315497273	1.0417425574755892	0.13312811798897603	0.9285234991629326	0.8971393788464459	0.49913804667798883	0.837689759255723	2.013602119400801	1.262151821448451	1.0	1.0	0.0	0.0	1.0	1.0	1.0	1.0	1.0	1.0	0.0	1.0	1.0	1.0	1.0	12.0	-55066.57669922731	0.0	0.0	77.0	-1289.1889350862177
19210000	-56793.73679506612	-1363.888869914976	-55429.847925151145	0.4187772257134933	2020.9209488016838	49.252169804570045	0.4256727035217553	0.9918035317188463	2.0869459968248303	3.4251646987037976	2.2071523785456018	4.174954139100498	2.333661593482291	2.90502849951592	2.5289993204843184	2.344111092411701	3.5154904315254982	2.463224153007223	2.9207852859810246	1.3619032861221363	0.42978792437742513	0.3181921537982151	0.9756008846356137	2.3859375947433907	1.608974670826507	-0.7988134720375887	-1.5267109506796963	-4.772243287342666	-6.184592211368934	-5.896887870309903	-5.903726388544146	-4.297364036465605	0.468	4.950558865021821	0.28869783183293674	0.1796474706102854	0.1931503085842077	0.33850438897257185	0.9055077620391357	0.765137973458445	9.079016341248418E-4	0.5982697200137456	9.079016341248443E-4	0.5982697200137476	0.6389548650002967	1.0891397803241594	0.2967640803363296	0.4202128748668593	1.276602797389095	0.8522884001255493	0.13366788866170978	1.3124132761127136	1.1073976924121351	1.134290349273365	0.5774856091903859	1.0736900482553682	0.9479652314295913	0.758784033009075	0.7130174196365526	1.0	1.0	0.0	0.0	1.0	1.0	1.0	1.0	1.0	1.0	0.0	1.0	1.0	1.0	1.0	12.0	-55044.74724635068	0.0	0.0	80.0	-1312.212394939014
19220000	-56816.89755901669	-1395.7760867671684	-55421.12147224952	0.43343474742847	2020.9062912799689	49.27995262121932	0.6940917297729214	1.2655379806444556	1.7487011222889197	3.02670472552796	2.5746400265879164	2.473956523391661	2.555406137927485	2.64073989027575	2.741274496976991	2.9859937174404565	3.138535743783446	2.477206278238626	2.604473192266345	1.541666407637579	0.2877546900467907	0.6296411428550264	0.7745020906367107	2.34438440496434	1.3158537017079954	-0.6233540489982397	-2.010182532378889	-4.198858993182415	-1.9166455639312914	-2.5214593476276796	-2.495928308879383	-0.5624367349587613	0.468	5.0980092665653105	0.29325239603772774	0.17694790430865723	0.18978895851845912	0.34001074113515767	1.107775725188312	0.8098240678731057	9.114955747433745E-4	0.9239960531209329	9.114955747433734E-4	0.9239960531209306	1.6873543764639312	0.1299147977300722	2.9503257019549936	0.11827052522561807	1.8051847218355035	1.5363824952365033	0.5014303668991151	1.8923770242092548	0.6415217404283324	1.0144232445977939	0.7032997795065703	1.3424029334023317	0.4569556765206453	0.9958892120306557	1.3028255143913854	1.0	1.0	0.0	0.0	1.0	1.0	1.0	1.0	1.0	1.0	1.0	1.0	1.0	1.0	1.0	13.0	-55043.90229579752	0.0	0.0	85.0	-1319.6881876221942
19230000	-56800.72508937882	-1362.8274718790033	-55437.89761749982	0.42075038010345955	2020.9189756472938	49.63949958440218	0.910104547429426	1.4492035613025118	2.0682316977851385	2.7894202397471237	2.4647164726459945	2.4595277538980787	2.0362230838061848	3.1155847723322743	2.939880499084083	2.265294954136886	4.573890322724489	2.4135911904121996	2.443157876609404	1.5152402300996246	0.3171161762748462	0.73483918921333	1.1122644722113757	1.79234023248824	1.079578837052626	-0.8045204041364407	-1.9531052322823401	-4.181775115102199	-4.954171214505106	-7.506486034030029	-7.502373394314931	-6.348340820424923	0.468	5.4133470561886785	0.29420674279549724	0.1797570468987523	0.192935957792406	0.3331002525133462	0.4401175620766846	0.7016701431060861	9.681249828454837E-4	0.7135883712350278	9.681249828454837E-4	0.7135883712350292	0.7268360571573966	0.740688726108773	0.06708206518252674	0.17530543415351413	0.7529647745676858	0.8339159993464512	3.2912697380645617	0.3964333624278091	0.2387762593351665	0.7421491992904471	1.5137309683921603	0.46843952166241865	0.3331135415342024	0.9924698142126135	0.7047654468837006	1.0	1.0	0.0	1.0	1.0	1.0	0.0	1.0	1.0	1.0	0.0	1.0	1.0	1.0	1.0	12.0	-55064.52819586768	0.0	0.0	76.0	-1305.5103828964498
19240000	-56817.76343017087	-1390.4736485810465	-55427.28978158982	0.4247489514792721	2020.9149770759182	50.35704342178752	1.2043521420098509	2.397636608899321	1.9946841485507583	3.0625074133875962	2.7611210117984526	2.4001648941626663	2.013697979754125	2.460672417065155	3.3066838359320405	2.841481078076669	3.7669475730552238	2.675438500430318	2.5312097826957016	1.5508846154791398	0.18555576749832495	0.5461564607816694	1.1032404339773478	1.8387138970106884	0.838399932041268	-0.6114185699370973	-1.549241782693941	-3.82933368841175	-4.941335496555033	-4.387054048083313	-3.770406082634532	-3.9660987419440965	0.468	5.068659718436074	0.29358625085469675	0.1802724168905657	0.1916245140162397	0.33451681823849955	0.6805418872923001	0.7411538714991096	8.957101754830147E-4	0.7787429469798246	8.95710175483016E-4	0.7787429469798255	0.8778077248204661	0.7872708304973072	0.5128550072379215	0.11663369357233197	1.5962598582085472	1.9931852434851514	0.41720923414353217	1.4577751245951827	0.22374977500209622	1.2657801032749632	0.23774215504389334	1.1490458912978663	0.5856451133347033	1.4464726567938746	0.3663114570335192	1.0	1.0	1.0	0.0	1.0	1.0	1.0	1.0	1.0	1.0	1.0	1.0	1.0	1.0	1.0	14.0	-55042.67235242167	0.0	0.0	77.0	-1322.5939417786165
19250000	-56822.82539522817	-1381.4291537607367	-55441.39624146743	0.4288953094559963	2020.9108307179413	50.80258679393824	0.7661196229758379	3.1627003941571203	2.3111230186044316	2.33716154758836	3.0782888589398527	3.136843481813727	1.874032581024179	2.3724359616537676	3.0742502072237445	2.4274779280630643	4.680237214756537	3.1615496662204694	2.318582269396209	1.2853889677618888	0.27250073971055827	0.547587974374979	1.4915272506235502	1.8533499771274116	0.539565037528319	-0.9011409635104577	-1.347311478084692	-4.049680947961146	-5.336026179138695	-3.4282573997344734	-5.59737815051147	-6.292959446062715	0.468	5.4692847203160175	0.2951891600358023	0.17783659159700482	0.19249858477101117	0.3344756635961834	0.9318450561627104	0.7713761037467846	8.645789327892836E-4	0.7532904181653	8.645789327892845E-4	0.7532904181653025	0.5638822379565432	0.2729797749865963	0.2011024046245105	0.41978770164393975	0.9112673930897245	1.66665008550669	0.8360454338244634	0.24981967042300995	0.19031841849626727	0.8625073655998028	0.4794439312492125	0.7928895935507062	0.7548029332147992	0.6447655713970225	0.5299866980962168	1.0	1.0	1.0	1.0	1.0	1.0	0.0	1.0	1.0	1.0	1.0	1.0	1.0	1.0	1.0	14.0	-55048.3980419973	0.0	0.0	81.0	-1318.015531780348
19260000	-56835.93624655978	-1420.9718806450198	-55414.96436591476	0.4221942672494528	2020.9175317601478	50.33258482755165	0.5090442896666917	1.469209840588459	3.0640959173073976	3.436839304782036	2.806546311256067	2.9104161420431423	2.2842385193380763	2.76036612851333	2.9430696638460083	2.40025105994119	3.862911281247333	2.58820349383255	3.016380069813094	1.5682765523109174	0.4755721205027007	0.8098397675117942	2.4081726961477785	1.7035592993925837	0.6243625640986827	-0.7964458492633564	-1.5980032730322862	-4.877227538298824	-5.871070281530669	-4.885436452908541	-3.806334912040821	-4.759566047875639	0.468	5.511407462033811	0.2897870867829775	0.18081889099077816	0.19605826617410724	0.33333575605213883	0.8537446563942402	0.767466430936776	9.242936995203608E-4	0.6456128207977393	9.242936995203613E-4	0.6456128207977401	0.6624466197729661	0.5694068812599651	0.23711413630675332	0.3596000618942785	1.6534884462313142	1.0237927098818678	0.0633165401084546	0.8544400309219838	0.4162008948210113	1.6785394460587648	0.18222601308588818	1.0477275225661573	0.6153675651515996	1.2083673902995735	1.269268233415367	1.0	1.0	1.0	1.0	1.0	1.0	1.0	1.0	1.0	1.0	0.0	1.0	1.0	1.0	1.0	14.0	-55020.67267827255	0.0	0.0	81.0	-1361.49315169299
19270000	-56832.887566743935	-1440.7103841006053	-55392.17718264333	0.4257949735019398	2020.9139310538953	51.521396230002296	0.42040417350263654	3.5484437535332205	1.8109696471046104	2.766799176083096	5.33089516498701	3.391872479138972	2.4930808219618132	2.8556866751072425	2.5226164178966726	2.2717827985466443	3.4097116631944697	2.3482338138749626	2.7515362406877957	1.5020131556502363	0.5464295196669094	0.9447304499329613	1.8163280127837296	1.555853936493255	0.4468079687574277	-0.7034104978190916	-1.9199981430360116	-3.8272501271013017	-4.809976770264239	-4.065709490987878	-0.5686863458705647	0.03122876799758334	0.468	5.747389377713751	0.2927135031046235	0.18092725492554002	0.19272910069583488	0.3336301412740033	1.0498203695569208	0.7616514108143828	9.009278403228248E-4	0.6446513529517619	9.009278403228268E-4	0.6446513529517607	1.2345021851121296	0.8109627358975628	0.9043095300217654	0.1790119326760281	1.4194045492862102	1.0519122935034755	0.03603897821865445	0.39832475249397176	0.36571280154523356	2.341645358286113	0.8787688928108202	0.9447296506065391	1.0963218464800883	1.578931414025516	1.2377924894392012	1.0	1.0	1.0	1.0	1.0	1.0	1.0	1.0	1.0	1.0	1.0	1.0	1.0	1.0	1.0	15.0	-55002.88835360708	0.0	0.0	76.0	-1374.9575423786762
19280000	-56856.62326355544	-1437.5872926729733	-55419.03597088247	0.41782964763858466	2020.9218963797587	52.05284193539173	0.7753275707230712	2.9371458670635633	2.110167788109425	4.322868180653323	3.954595711344791	3.5704681652029264	2.8597790070298177	2.980337358912927	2.220169272950665	2.6432683828668844	3.70588830867121	2.428964217883765	2.319054011558323	1.9383107892483686	0.4288720583787847	0.4647292766006965	2.6627011551075936	1.2425561055256662	0.6025651504485202	-0.6583370382330234	-1.7271621426620245	-3.41904089561556	-4.13834498188495	-3.1468015615821052	-3.1201768933749943	-2.9360916041444716	0.468	4.795062209511879	0.2901595059983665	0.17983495507897876	0.19055237758141352	0.33945316134124287	1.2377045672359759	0.8102082356338238	8.796714985847629E-4	0.7038566204615446	8.796714985847639E-4	0.7038566204615471	1.7621275324111838	0.1555280398426793	0.27503070342073455	4.438052884817327	1.543201008574217	1.3679817268975474	0.6565539182360287	0.7057102383521204	0.5188765597294737	1.2780734592165255	0.5558900122323459	0.9557982096541132	0.7359902947086693	1.805868271756801	1.0648491350444889	1.0	1.0	1.0	0.0	1.0	1.0	0.0	1.0	1.0	1.0	1.0	1.0	1.0	1.0	1.0	13.0	-55031.70176492505	0.0	0.0	82.0	-1369.5328105618262
19290000	-56900.52691583479	-1437.8034400658023	-55462.72347576899	0.42000744209971286	2020.9197185852977	51.7644306095169	0.5078989480704339	0.22816107958439025	1.1891367227591458	4.36841754738714	3.259688189296069	3.656846488565324	2.5954096177365353	2.6982340959073627	2.0241607571438673	2.6678796996616834	5.075498960694444	2.059810424819856	2.276848930446728	1.8901970254619116	0.42912769898327446	0.6335897647439763	1.7822610882153638	1.3568621826516474	0.5510018997151664	-0.790853643085544	-1.8035564807743016	-3.0021141537449796	-5.090464032280895	-1.6954434689380222	0.4055998011106796	0.31655073895539854	0.468	4.85391124325756	0.2883045169286279	0.17866159751434343	0.19380873391108974	0.33922515164594064	1.7642358915861072	0.8168162960914445	8.789301199793288E-4	0.8796235735025496	8.789301199793301E-4	0.8796235735025512	1.945723562553462	0.40951101049648175	1.297177959415414	2.6194028777101175	2.898313392961151	3.1364792343814156	1.177501053597144	2.2528937682889123	0.8643694652441972	2.5724385403326075	0.9290512231666189	0.2742011930033957	1.6829957408573732	2.2010647593548165	0.8859595256438636	1.0	1.0	1.0	0.0	1.0	1.0	0.0	1.0	1.0	1.0	1.0	1.0	1.0	1.0	1.0	13.0	-55047.55669658781	0.0	0.0	88.0	-1352.7648009388472
19300000	-56841.98449056364	-1398.810856407793	-55443.17363415585	0.41838741925507283	2020.9213386081422	51.82257254995606	0.3382706633674999	0.7339338591090547	1.431371385029822	4.2408406223720325	3.0278194029913705	3.562757105575986	2.9313201624399583	2.5391120914522056	2.4041689080806905	2.665214163583936	4.506824596173191	2.4625257650182912	2.9630517131261174	1.820082658448739	0.30955983363488504	0.4360000986349858	1.8696005360207042	1.221803090129769	1.207081232894206	-0.9325648881134688	-2.438192930276382	-2.2587968850666154	-4.8190974717462876	-3.2714211761334626	-3.109009707649313	-3.818495554687045	0.468	5.772430194317713	0.2892448603757944	0.17897633670384344	0.1934463440937042	0.3383324588266596	0.9806251971121381	0.7781558007704434	8.923569421647383E-4	0.7842129546583223	8.923569421647362E-4	0.7842129546583222	1.6151844491457645	1.6125708109269892	0.3610641726212588	0.21271694795946897	1.5739558238888587	2.1365043133824297	0.918528285619419	1.2031929383640532	0.3257166873617795	2.019921754568525	0.6325165706202358	0.740666231143335	0.9474682679052882	1.6165871252013897	0.7269725292062386	1.0	0.0	1.0	0.0	1.0	1.0	0.0	1.0	1.0	1.0	1.0	1.0	1.0	1.0	1.0	12.0	-55024.38360167772	0.0	0.0	93.0	-1331.3991295923495
19310000	-56855.6050926927	-1411.9650945108344	-55443.63999818186	0.43637491053431954	2020.903351116863	50.88928042117869	1.0826190555807793	2.2604492867366126	2.0129122378010593	3.2226914635112958	3.8036314926858443	2.7427190403534274	3.0184348310979807	2.566622646177255	2.8230375439131836	2.418129877214025	3.559469415519031	2.1309679985989805	3.348679847462932	1.5785238668912986	0.4556775994689175	0.44251515573257716	1.9542353630871174	1.4395228667125657	1.1277201989815466	-1.0521200550132752	-1.7240210013176962	-1.913597372708578	-4.3835899295535965	-4.360461985077789	-4.10664715749745	-5.064520331265339	0.468	5.177440287129971	0.29386644462678624	0.17728257947982057	0.19134647608751276	0.3375044998058821	0.7263584284963729	0.7502412152380954	8.547285570423674E-4	0.8816633991668665	8.54728557042366E-4	0.8816633991668675	1.4767176223610714	1.3826627586685456	0.6125190049616432	0.10680748337661228	1.6157654652328397	2.136020927246885	0.05294845996623392	1.2282499802926143	0.4757506220431982	2.053809363251041	1.9900946124586896	0.4109536239514459	0.723171409449081	1.7784007476525432	0.7238914550957302	1.0	1.0	1.0	0.0	1.0	1.0	0.0	1.0	1.0	1.0	1.0	1.0	1.0	1.0	1.0	13.0	-55037.543086527185	0.0	0.0	85.0	-1337.1913686844705
19320000	-56840.82345720657	-1400.2284207053901	-55440.59503650118	0.4607112633693647	2020.879014764028	50.956132823505484	0.8731270885994554	-0.6084478925149395	1.8335569249633332	3.1810328594258594	3.467322452999997	2.691987602274821	3.0075713454602693	2.7144910595256784	3.031965769336551	2.825555314131968	3.8047799239530535	2.232055816135711	2.8445009008971267	1.5790386563867775	0.4561097590220744	0.24718743254168404	1.4082640280991934	1.388674527681068	0.957367315186822	-0.7694497576713807	-1.8335860553289873	-2.623932423379271	-3.477464985335092	-3.225945230468399	-2.16082132313872	-3.679015407473395	0.468	5.0231378216756495	0.29279312900776977	0.1825288287017454	0.19234152409049657	0.33233651819998994	0.800800930562129	0.7592875311281724	9.208502532377908E-4	0.7591437306160843	9.208502532377913E-4	0.759143730616085	1.0698432775717557	1.0753652632596933	0.7225517554118147	0.5526394529404156	1.5204610142872435	2.3333256134546922	0.39694130688165374	0.4664668101977535	0.3584252380988909	0.7869633699022868	0.25153651227294116	0.6115371220780271	0.7859627572752993	1.6147113224322085	1.5648240065707424	1.0	1.0	0.0	0.0	1.0	1.0	0.0	1.0	1.0	1.0	0.0	1.0	1.0	1.0	1.0	11.0	-55035.10129747781	0.0	0.0	89.0	-1339.2375404428133
19330000	-56831.45664788825	-1381.6557872179949	-55449.80086067025	0.4313266418224017	2020.908399385575	50.44507105126241	1.2304470236357619	1.658104446050105	2.1803422638702923	4.527216671595072	4.419133366013461	2.3930299346148365	2.591995151157922	2.4453124050706103	2.615414016525508	2.621464105388886	3.644860192846013	2.395662250457962	2.6644811760389615	1.6010149595642538	0.26387782722774367	0.3309309731365769	2.0672405389850863	1.4221231935357046	0.7060016893611482	-0.6682152764235137	-1.7540098305028107	-3.06954314817955	-4.578840349364794	-5.2728861254871955	-3.2688325807531475	-4.437532241035955	0.468	5.1721813063348465	0.2893719084519146	0.17909104732092426	0.19647707297190886	0.33505997125525394	1.5118677398272449	0.7956030685565001	8.96525258234349E-4	0.7296246961265379	8.965252582343478E-4	0.7296246961265361	0.7599020496392088	1.5041579100494669	0.9623902757825478	1.4458722113775782	1.8001650237026008	1.1625924097861033	0.2047631620311952	0.4888676028824622	0.5133835717937342	1.2752685801137933	0.2937606532752849	0.8828099226201246	0.7846091880774775	1.5701240582867628	0.9036348579773557	1.0	1.0	0.0	0.0	1.0	1.0	0.0	1.0	0.0	1.0	0.0	1.0	1.0	1.0	1.0	10.0	-55046.01214372388	0.0	0.0	89.0	-1322.4680782589742
19340000	-56796.38248244638	-1356.4287690542783	-55439.953713392104	0.432180149958257	2020.9075458774391	49.97802823192821	0.9093502869636364	0.27838654746648867	1.7245968803130618	3.5463760612803186	4.038851445145838	3.271865700402169	2.6063763980694463	2.52215753637071	2.16647655330396	2.709269509298469	3.5697397654058785	2.0663074521369587	2.6496327155246413	1.7817483693738028	-0.013697127010640645	0.2819923832854233	1.4919407773654432	1.4848813073424643	0.4546396688959886	-0.5778010866938404	-1.4214439790258027	-3.6223903809275972	-4.214395715202785	-4.541000831247478	-6.497736196327068	-5.466365711915543	0.468	5.471098194013244	0.2935029713934402	0.18093822235393003	0.19185489370981906	0.3337039125428123	1.345193509991523	0.8088631231296304	8.756571055698657E-4	0.9254144134282125	8.756571055698656E-4	0.9254144134282132	0.6007000492898426	0.2680533194708786	0.22152303760480213	0.1043003518233191	1.1370571904675633	1.1796790564298516	2.846950342809345	0.5558446667027581	0.9388033658993126	0.9301751693903906	0.7057773890807579	0.9846480582398787	0.37103600299876094	1.339510160074764	0.3461604720300398	1.0	1.0	0.0	0.0	1.0	1.0	0.0	1.0	0.0	1.0	0.0	1.0	1.0	1.0	1.0	10.0	-55041.8468518111	0.0	0.0	87.0	-1290.2506612440209
19350000	-56797.95782187207	-1366.9671734114102	-55430.99064846066	0.41916195672619894	2020.9205640706712	50.860025077124206	1.001781167555508	-0.6402311865136303	1.4017984934657792	2.8063404285299502	3.457586029170429	2.9537794373344877	3.1684270940893087	2.2663379654865174	2.1451901222578105	3.089336530809558	3.3644124163685696	2.2269359382972795	2.1252929523001454	1.641520572751878	0.03650117639629481	0.8885388132341115	2.73525071658226	1.4240462462222847	0.4461224444505393	-0.08093486068306804	-1.6334886709512497	-3.0957874041402444	-4.770310108059764	-5.701107628975169	-5.207146862660193	-6.131352856635185	0.468	4.7697925484179065	0.28773478061413865	0.17786870132058671	0.1953978893720172	0.3389986286932591	0.6100454826571207	0.7335660140080738	9.404400070771672E-4	0.7877532300377694	9.404400070771673E-4	0.7877532300377692	0.9726382682460902	0.8996804086403332	0.136730123298864	1.3233489943640455	2.184977222782842	1.9139163436003273	0.8947957437002289	0.9915752576732217	0.45625706177277103	1.082124111415133	1.6207145771193805	0.3815271933040107	0.6574809206267599	2.505494725752046	0.7530979469303423	1.0	1.0	1.0	0.0	1.0	1.0	0.0	1.0	1.0	1.0	1.0	1.0	1.0	1.0	1.0	13.0	-55026.063235949485	0.0	0.0	87.0	-1297.4688496403887
19360000	-56795.17468210399	-1339.0766588349707	-55456.09802326902	0.4211275685078009	2020.9185984588896	50.838547026618066	0.8555781552699218	0.15942954771344817	1.3137549611502848	3.084500770313858	4.459537814069424	3.1787998345379718	3.334185138883645	2.33388478275237	2.3125452701519054	3.8435518622388796	4.604089162670795	2.016388068201657	2.237904484625539	1.689201742608887	-0.07361382838091038	0.9114898495924686	2.9695399894038474	1.3547783923766812	0.24142029312181557	-0.18030460270196236	-1.310940209224931	-3.311465723580461	-3.777724139125997	-3.7358402163103928	-3.725701977515315	-4.605945200129845	0.468	5.119029958574127	0.29672382889380483	0.1750887777875582	0.19506947505484998	0.33311791826378867	0.5598655132241225	0.7321539850131366	8.309610123427988E-4	0.7673891784859322	8.309610123427995E-4	0.7673891784859315	0.8728024564676479	0.6497272026282058	0.18827882387567196	0.10491082550368264	1.3030393278904335	1.1149624656000103	0.3496062883483319	0.4857401739832431	0.2950912355517666	2.521947132569612	1.1275766435514785	0.9963217136141831	0.5967319286860246	2.4980701097058917	1.2367868084435525	1.0	1.0	0.0	0.0	1.0	1.0	0.0	1.0	0.0	1.0	1.0	1.0	1.0	1.0	1.0	11.0	-55049.8979076842	0.0	0.0	86.0	-1277.9949771585036
19370000	-56801.54132730927	-1361.5387854310163	-55440.00254187825	0.41653490042335994	2020.923191126974	49.942436063005914	0.39023603929625084	0.9935234701154011	1.47344182340508	2.9793546773575557	3.9063275325655784	3.063473050338428	2.9050531525256496	2.5407121146364977	2.1742635275025073	3.4125568255457126	3.426876762176504	2.2427690596942855	2.2496337058251092	1.777273580203821	0.04806362495096736	0.5713661596322018	2.157307281657968	1.2267913524021918	0.5056886423401735	-0.354496925165458	-1.8743481434304112	-2.754138358695513	-5.483976556493839	-7.976962044251436	-4.931670516201317	-4.543298834516684	0.468	5.322575331638912	0.2926728220969276	0.17741504141132436	0.19511192887011614	0.3348002076216336	0.8947467675540023	0.7727603811044083	8.972974656629596E-4	0.7843998409927359	8.972974656629584E-4	0.7843998409927353	0.4764465823361985	0.492672702653301	2.0852928573712224	0.7020884433934504	1.1979512936046341	1.9005322522329033	0.3946510761201192	0.7982395854405734	0.33928943334223194	0.7905749047305066	0.2965735594623881	0.5693720325926871	0.7566171168498749	1.1618455561964316	0.5608822340145772	1.0	1.0	0.0	0.0	1.0	1.0	0.0	1.0	1.0	1.0	1.0	1.0	1.0	1.0	1.0	12.0	-55049.225644866936	0.0	0.0	85.0	-1299.8411707514365
19380000	-56810.005237885016	-1354.6849398227905	-55455.32029806222	0.41790219072801	2020.9218238366693	49.63121101711557	0.7275735846050978	1.583015561777327	0.8583595132041268	2.51144126193778	3.863047095087527	3.2060567034576115	3.057749639128538	2.011942649298756	2.3750483315159197	3.531326679334015	3.719755365634333	1.9049048549286784	1.9825538410248005	2.06053154139117	0.02963704544995886	0.6232255647905747	2.020071902138347	1.0999218856913338	0.6815949803000169	-0.2492261254314684	-1.0858760821259126	-3.179475447574645	-5.702539635361928	-5.312796740095676	-7.841766316388741	-8.892473116490306	0.468	5.244296987858636	0.29226810932752284	0.18084592425180177	0.19251837997791627	0.3343675864427608	0.8776009603851463	0.785561045285842	9.361397043295876E-4	0.8343515642500053	9.361397043295881E-4	0.8343515642500063	0.9704309022320399	0.13350255436288683	0.26921512645641377	2.0126455045818954	1.6052834871073145	1.1118947690837513	0.10110558275784853	0.15697555933384774	0.501915408633122	0.7084379318234334	0.20783161862636831	0.5969522688803847	0.7126556591767769	1.0445139007677153	0.4923766232026534	1.0	1.0	0.0	0.0	1.0	1.0	1.0	1.0	1.0	1.0	1.0	1.0	1.0	1.0	1.0	13.0	-55064.68923848884	0.0	0.0	84.0	-1289.60236160896
19390000	-56789.90417098681	-1356.4641071211981	-55433.440063865615	0.41633280847058224	2020.9233932189268	49.81662644232276	0.47916563476289353	1.1312327465130696	1.2931655743326247	2.6901939363852794	3.743255693369666	3.782032692124771	3.3549440383090308	1.7197854026482047	2.515102080595442	2.9668177335101116	3.995155348392607	2.1224798781034395	2.318552411907654	1.852132947586541	-0.0060476496754110305	0.7875208175573994	1.506417950273633	1.2834542793784853	0.6130156404947659	-0.26332307146930767	-0.9620692347356399	-3.6435636085944694	-5.549558343530728	-6.272988105666173	-5.7764459965183885	-6.131597028280193	0.468	5.2602934866846285	0.29371696383952983	0.17791852689550064	0.18920374378445087	0.33916076548052027	1.2988388665050792	0.7854948325247271	9.088776217419365E-4	0.8503947636218118	9.088776217419386E-4	0.8503947636218137	0.7296671692542617	0.5817448967958119	0.2610522150454256	2.2507663055067235	1.888505379450246	0.873428798017741	0.21242037583887666	0.8020250880328113	0.20982337404828263	1.1110106588977235	0.5108082955687864	0.23034669304462316	0.7252626005022489	1.4463544357238942	0.4777053166805799	1.0	1.0	0.0	0.0	1.0	1.0	0.0	1.0	1.0	1.0	1.0	0.0	1.0	1.0	1.0	11.0	-55047.13821318015	0.0	0.0	87.0	-1293.0638378044973
19400000	-56834.76478462598	-1371.6535895334453	-55463.11119509253	0.42253211357879655	2020.9171939138184	50.096800254983215	0.8469240295321966	1.4556900026080473	1.2734770181290873	2.679371230987514	3.4700000402759534	3.742801333477951	4.146497257200265	1.8078246291553868	2.3886024680789126	3.3763358720741437	3.305417254123504	2.136063962030995	2.0263583897258113	1.693764595845856	0.0794767416558234	0.5736494785440572	1.7046120129435833	1.3306383391640788	0.7489353315556311	-0.30832567881042683	-1.1166486189143687	-3.297123981675996	-4.600575472539891	-3.5910894408457112	-3.4691716429009114	-5.317678763347253	0.468	4.961925319946129	0.28343632775560834	0.1781972330746528	0.1965783754514564	0.3417880637182841	1.1498143212514487	0.798275564967763	8.571370670521656E-4	0.9687375744832215	8.57137067052167E-4	0.9687375744832224	0.3388957516057692	0.6125609930866228	0.62578263767515	0.17402477777562508	0.7105179109208511	1.4357356929149625	0.41317720716812517	0.35983525923804044	0.3011065577864561	0.687647819058582	2.403440568138479	0.45070367494111735	0.7603391529169371	0.9093264748527154	0.8611358830529798	1.0	1.0	0.0	1.0	1.0	1.0	0.0	1.0	1.0	1.0	0.0	1.0	1.0	1.0	1.0	12.0	-55073.48395306827	0.0	0.0	90.0	-1300.789051797336
19410000	-56874.78388090411	-1398.7893913784128	-55475.9944895257	0.423193234966143	2020.916532792431	50.09151283725256	0.5005763097962167	1.9352473848621676	1.5887296487775346	3.475511136964488	3.780586741806432	3.6526985501108653	3.121648923929055	1.6928125613963623	3.0989595585438066	3.183856143373667	3.5257497436387744	1.7768782853701517	2.3130298626156454	1.402196686799056	0.209088193477939	0.5747908226022402	1.1893348954656768	1.647590440414636	0.7071577608126425	0.08006335980235751	-1.2664277877174992	-2.396311646400988	-5.131257702495468	-5.187432188797789	-5.734292185063213	-6.463936419641087	0.468	4.333462301744514	0.2897789574655931	0.18147393016874727	0.19350484416999522	0.335242268195666	0.8753635070296699	0.7891072371328572	9.154885192801793E-4	0.8674089287504918	9.154885192801776E-4	0.8674089287504921	1.0169304399696262	0.3212813380403125	4.240624282298692	0.703941016203599	1.16662392398794	1.1089119711878188	1.7840749581971174	0.7835131054707822	0.4131230741569673	0.9929329198396324	0.6953759252592852	0.0806872893350085	0.9463848194573494	1.7013279367490641	1.209815333407058	1.0	1.0	0.0	0.0	1.0	1.0	0.0	1.0	1.0	1.0	1.0	1.0	1.0	1.0	1.0	12.0	-55090.75780991582	0.0	0.0	82.0	-1328.195842356619
19420000	-56863.935959162416	-1377.1250880687053	-55486.81087109371	0.4316302299183216	2020.908095797479	49.60934373214466	0.654323046930163	-0.5732122986763822	0.8886506180324998	3.7143871447849617	3.13220414806852	3.2386011774286976	3.1326200215991844	1.6993662751466692	2.9224899358009937	3.3862529370785155	3.529213593618082	1.7631913589522958	2.380886140415284	1.3342139664184058	0.18750449668694893	0.689229899355617	1.8027920678156026	1.9126309149363985	0.4477860604621049	-0.06231438170127218	-1.250524741719379	-2.443838050307494	-5.216925601038572	-5.191161875265243	-4.883403114522571	-5.83779852247544	0.468	4.766337526596005	0.2961800836041053	0.17523137710042724	0.19178005019191657	0.3368084891035525	0.4569196810706326	0.742771342151331	9.389511390641962E-4	0.9350448248080092	9.389511390641952E-4	0.9350448248080088	1.6686326029175127	0.08533108041985075	1.082511805766723	0.04763434831161957	0.8754952531926473	2.9066225294358343	0.7189656685143544	0.5061167574117184	1.522165912344047	0.9551019499938167	0.8301073327125604	0.8651268570738171	2.6021476824098144	2.165995710732413	1.1969596588618638	1.0	1.0	1.0	1.0	1.0	1.0	0.0	1.0	1.0	1.0	1.0	0.0	1.0	1.0	1.0	13.0	-55098.093959415404	0.0	0.0	83.0	-1300.6853351651334
19430000	-56827.01899259007	-1349.2693828949634	-55477.74960969511	0.4190329428670409	2020.9206930845303	49.734293450656324	0.7447509035995791	-0.05357494507886984	1.3956349733461828	2.599628810707748	3.063550083130331	3.2813996412870727	3.272144652702715	1.6561788558040238	2.6346478128238338	3.1996572422913063	4.813250672372549	1.9367453042159186	1.8719136710545596	1.3428617447410254	-0.06623714239477113	0.9957108464552938	1.4681543728758795	2.5048659832173166	0.8043694878073623	-0.025574433855365897	-1.30994178349511	-3.1044050863353747	-4.193036088737874	-5.147309345889957	-4.2726957650103214	-3.7597667208285372	0.468	5.056662814596825	0.2894820152387239	0.18204827468354376	0.19125798581497355	0.3372117242627604	1.1716037761870577	0.7885833025292528	8.789010995828909E-4	0.7623716053348473	8.789010995828919E-4	0.762371605334847	0.6562630518451529	0.2655804062724655	0.2760275270300838	0.36130193917527054	0.7682919393042298	1.3991677777755782	0.22764326177827426	0.4111337012567672	0.2793153506096894	0.33191363170104493	0.7997043176518182	0.5369597754947908	1.2718237184613246	1.8484293599094772	1.0081784180579088	1.0	1.0	0.0	0.0	1.0	1.0	0.0	1.0	1.0	1.0	1.0	1.0	1.0	1.0	1.0	12.0	-55054.96902930905	0.0	0.0	85.0	-1289.7967738326447
19440000	-56864.883572733626	-1387.6058715591087	-55477.27770117452	0.42323765281573034	2020.9164883745816	50.2911381775115	0.9256801757173433	1.4645200954541264	0.8440203786081996	3.176962548494117	3.6209168873326414	3.4776454946499284	3.138729958825458	1.8852089730054629	3.017081199191407	3.0694002510576492	2.846391742630634	2.0895189029526624	1.79473557500841	1.4389724452704604	-0.041300587961837415	0.9238928795454027	1.4602153600447134	1.7282801045168368	0.8966329459442742	-0.061548572765004035	-1.0521911604579142	-3.325396296892456	-4.895884989794862	-4.901845789725033	-4.054053969880726	-4.370677450666633	0.468	5.642492102057143	0.2911668751869476	0.1820900960517329	0.19114564033635625	0.3355973884249649	0.8339869074755836	0.7845843244914741	9.080257227350718E-4	0.8092378402813579	9.080257227350717E-4	0.809237840281358	0.9018758321115002	0.4357598963895267	0.28147181735996457	4.414012415331669	1.2955623633562687	2.0348290247542278	0.9100153744344612	1.118430923261643	0.5329396386605404	1.0983672171400394	0.06189939365473485	0.7612496448343532	1.022053143148678	0.9766250161326452	0.9114674527764658	1.0	1.0	0.0	0.0	1.0	1.0	0.0	1.0	1.0	1.0	1.0	1.0	1.0	1.0	1.0	12.0	-55074.31549313167	0.0	0.0	86.0	-1319.313476869647
19450000	-56821.674150990766	-1362.721146943137	-55458.95300404763	0.41741626889332156	2020.922309758504	49.87302195083784	1.0243659115846666	1.1227802177176323	1.6524545391388994	2.1653100246338486	2.3179149472864182	3.833753759152433	4.259460782328946	1.6157740748809775	2.6426222952737195	3.2291462354540017	3.601566114180565	2.069162339410786	1.8097326252659096	1.8213751738236026	-0.00840408220516285	0.8692866372081749	1.4699476894739965	1.8812320605845252	0.6705353578588997	-0.13900831879525555	-0.967001684236336	-2.984000378031668	-4.685904100997087	-5.215905413794161	-6.740785416904489	-5.764299811191234	0.468	5.062660593020333	0.2924953465379724	0.18177139296869346	0.19164923061029043	0.3340840298830455	0.9545779584760362	0.8013950836572543	9.318426331567667E-4	0.7799589221789481	9.318426331567657E-4	0.7799589221789474	0.6336909482973838	0.48256196463866813	0.565773933443258	0.40926045199258815	1.5737310598287244	1.3948764287701438	0.4843895924034649	0.38924415218064035	0.520220283335636	1.656688280582095	1.206592443113122	0.843359472244068	1.457193736605901	2.8351730055742426	1.2914663258821377	1.0	1.0	0.0	0.0	1.0	1.0	0.0	1.0	1.0	1.0	0.0	1.0	1.0	1.0	1.0	11.0	-55056.88366036226	0.0	0.0	87.0	-1299.379221680433
19460000	-56808.28826154658	-1350.8433286525021	-55457.444932894075	0.43338255931267744	2020.9063434680847	50.0424255067656	0.39883888697039643	1.6914073097941011	1.2788100251076593	3.3791294004179546	1.9710299514578784	5.93893613667333	3.6198458206513537	1.6444027807290245	3.127875353449142	2.577006278982094	4.2533351453733985	2.1301422476723286	1.8257135037671715	1.6468799371410456	-0.19932287001670534	0.9171082661280392	1.646924821892084	1.5094903428114976	1.712933374172914	-0.07966446020823877	-1.4172116391382996	-3.1647926637688175	-3.956079928890096	-4.6856061930627675	-6.252384588354946	-7.348191849906561	0.468	5.275633981941756	0.29342577187115465	0.18177139296869346	0.18954533391273803	0.33525750124741555	0.7409604742450008	0.7525669152104322	9.06000197317959E-4	0.9160329947274011	9.060001973179591E-4	0.9160329947274	1.1112093477050775	0.5926965640077315	1.7626308238462398	1.458474682426499	1.079793830837787	0.49315569833145395	1.7232923890145746	0.2741438775276878	0.6236536351217855	0.29711119630090976	0.3657412878368482	0.5422687673422295	0.3861885066899106	1.6794977788291092	1.1105539163937133	1.0	1.0	0.0	0.0	1.0	1.0	0.0	1.0	1.0	1.0	1.0	1.0	1.0	1.0	1.0	12.0	-55058.09590934092	0.0	0.0	88.0	-1281.7245135241558
19470000	-56800.1341890841	-1329.7610085144029	-55470.373180569695	0.4316452388386746	2020.9080807885587	50.80934675258997	0.3414345777226814	3.0985057082529144	0.9253728121068434	4.283090378957792	3.2390996455560686	7.101872147893582	3.3167977396153314	1.81492390584164	3.1759271614488656	2.9824844171328233	3.833007335589297	1.9918872536369232	1.7946064432959954	1.8414522934963136	-0.0506462198883769	0.8235376547810587	1.8850540029156302	1.6157458705432632	1.1201398895129697	0.2814150028229064	-1.089012170129054	-3.7135749267701534	-4.351992664246532	-5.622058568365518	-6.748497418099273	-7.926211646780795	0.468	5.06377089978978	0.2919754792014477	0.18077516431650248	0.18826179359766546	0.33898756288438603	0.8495188726383005	0.7586478142836361	9.234410471842043E-4	0.8468554791565991	9.234410471842034E-4	0.8468554791566	0.25358438136178674	0.24254064166967249	1.2566604029360509	1.9537303452098886	0.7156997761509841	0.7254761032742365	0.02087926062982551	0.4828475844985501	0.9138670857167478	0.32287349632022594	0.10201004611408855	0.10927948008656717	0.608499345815899	1.2784454668431349	0.6216133265840431	1.0	1.0	0.0	0.0	1.0	1.0	0.0	1.0	1.0	1.0	1.0	0.0	1.0	1.0	1.0	11.0	-55085.99027354666	0.0	0.0	83.0	-1269.7022578383142
19480000	-56800.778292021954	-1355.6969199705072	-55445.08137205145	0.4221614376166809	2020.9175645897806	50.61582941102813	0.5775991836099992	1.0567614317293015	1.7682414978268528	3.884427250798785	2.6612857125573255	3.2299101285523086	4.843769319685785	2.135869244114293	2.62332678690794	2.510992334501126	4.402681626940791	2.2628622772968425	2.0444611555515726	1.2991153469030587	0.020524144336343197	0.5693957409323309	2.099870815676959	0.6398065182752029	1.4852451645036353	0.38448467146067966	-1.275089578057698	-3.922895871487047	-5.167053881918754	-4.1735554461548805	-3.2897649409205387	-3.376556521632324	0.468	5.169553200321088	0.28802919598375953	0.17898182303551918	0.19402492936744437	0.3389640516132785	0.7037203417590366	0.7060800619755133	8.90440861456218E-4	0.8078574817149048	8.904408614562155E-4	0.8078574817149015	0.9289721404818244	0.24990275512415416	0.1086059530017013	0.0379112167341581	1.515289004691949	1.1950444860835983	0.13318775461429766	0.396937300781967	0.5307284042369623	0.7308552079059797	0.20364363966030183	0.606008151421468	0.547586149192231	1.609956683489512	0.5134599651390265	1.0	1.0	0.0	0.0	1.0	1.0	0.0	1.0	1.0	1.0	0.0	1.0	1.0	1.0	1.0	11.0	-55062.33459445665	0.0	0.0	87.0	-1297.8346678691669
19490000	-56831.32523228355	-1390.0743073328938	-55441.250924950655	0.43074062794195483	2020.9089853994553	50.91682018922907	0.3133502786182087	0.09721155879774107	1.672982283941704	6.427711017650923	2.5284751211888596	3.8901591545135665	4.453584071709306	2.332286617841726	2.4366587386592427	2.3159604649395464	3.253537432380173	2.335422054089692	2.351213696932094	1.2359002567431794	-0.07513784181199738	0.9526401774865809	1.5637247293835812	1.1340970240109987	1.331630354952347	0.24167820216491848	-1.1352286533128324	-3.1986293611540195	-3.4122735280949614	-6.02880622779875	-8.172955835375664	-8.631774549707925	0.468	5.391260674803771	0.2949636306944827	0.17890341806554386	0.19051113846406945	0.3356218127759056	0.650496302130998	0.7380537636681971	8.836516781584765E-4	0.7771661242397214	8.836516781584766E-4	0.7771661242397222	0.5326127155901185	0.12119150811294213	0.8719696379499846	0.09294305335394382	1.4437813215945934	1.145552742266845	0.144422287709738	0.3825353427678027	0.24450891534140415	0.7318583821049234	0.3272723053431249	0.21715334309938758	0.5022899856567574	1.0871585054471138	0.7716252391088185	1.0	1.0	0.0	0.0	1.0	1.0	0.0	1.0	1.0	1.0	1.0	1.0	1.0	1.0	1.0	12.0	-55059.51552553312	0.0	0.0	82.0	-1332.5905514044582
19500000	-56838.727882264175	-1388.6779046359936	-55450.04997762818	0.42312547154976315	2020.9166005558475	51.99952480051955	1.2171096433710331	0.6635127232098128	1.5782106531775772	3.1806926769072863	3.065193789156062	3.5675520019307965	3.7293127347447075	2.1459350366449486	2.6253750848693747	2.8251534558478264	3.241594720856659	2.9497858453308154	2.2842168386236565	1.3777928049566512	0.02122654130425924	0.8946166009037249	2.193641970096366	1.3185154501649636	0.9101560171614143	0.2817397829765015	-1.1484219632922756	-2.97141280211549	-3.7523669319025243	-4.810143520052208	-4.6831371129725206	-5.7734108828834145	0.468	5.556900852704206	0.2915512903499874	0.17780519007256296	0.19321665910349403	0.3374268604739573	0.9207538687590608	0.7833710527060909	8.679781305931361E-4	0.8519198580814086	8.679781305931382E-4	0.8519198580814072	0.26432794915279223	0.25762446249472615	1.1379536075843162	1.788974336576454	0.480991241828841	0.8882113833901645	0.1013875815309262	0.40122787709947905	0.3565495180002488	0.2712678729892783	0.1763435751459664	0.14691641359016572	0.4477135850171706	0.9663357884961701	0.21352196913641328	1.0	1.0	0.0	0.0	1.0	1.0	0.0	1.0	1.0	1.0	1.0	1.0	1.0	1.0	1.0	12.0	-55074.91758314795	0.0	0.0	82.0	-1325.206887192199
19510000	-56895.26951045146	-1447.2580541843017	-55448.01145626715	0.42232316972256645	2020.9174028576747	52.33220455925874	0.5885096878720099	0.7322861889746178	1.503029443853129	2.648354219845981	2.500629910333125	3.1854493491579112	3.723292573632692	2.551243354532673	2.890920943696282	2.9404621886039424	3.268007770674372	2.419481825654057	2.4365967057470783	1.3368177673047872	0.1424109716862271	0.539761966281149	1.55150352320999	1.2682237924935487	0.41399367644633955	0.41540753606406583	-0.9924958440957574	-3.730633175459147	-5.143657292030356	-5.2619360403268125	-8.536223268570096	-10.085039972585161	0.468	5.210340861230441	0.29300099964354454	0.17875499013188267	0.19081714975061717	0.3374268604739573	1.210281427567851	0.7982013603727999	8.251346462642294E-4	1.033787172793014	8.251346462642286E-4	1.0337871727930148	0.10705453988066266	0.6042392317628293	0.47544383163916143	2.569834278635721	1.1309642890330687	2.1954789218744124	1.0610441924703329	0.39462626485923824	0.6761764445565079	1.390979809952197	0.3754447588436456	0.23167144084849567	0.9482995892080003	1.9214772004711294	0.4359127385833915	1.0	1.0	0.0	0.0	1.0	1.0	0.0	1.0	1.0	1.0	0.0	1.0	1.0	1.0	1.0	11.0	-55056.74556582375	0.0	0.0	91.0	-1369.8256931390608
19520000	-56911.78681579437	-1432.7173857791222	-55479.069430015246	0.41945329536073184	2020.9202727320367	52.2652564368425	0.8185991274477437	1.8525397345567813	2.139888982659788	3.0043325496744564	3.533975546915771	3.183310961037021	3.743420791822953	2.4120200664040437	3.359905976004966	2.5042958631493324	3.6588842041352727	2.82945981865511	2.2141952649353884	1.0618674029288344	0.16207993279817673	1.1115538368077496	1.7308239542144703	1.1912840562461908	1.270838968011762	0.22085498072533272	-0.6258754358048255	-3.7535259592663794	-5.810286194299733	-8.642681540972912	-8.658479873244852	-8.105023421229166	0.468	5.012241572612092	0.29286795494648055	0.17891656847164888	0.19142739250397983	0.3367880840778924	1.1612682816063444	0.7916909535829124	8.487069178477134E-4	0.802079512122638	8.487069178477132E-4	0.8020795121226367	0.4285783342827623	0.5030266219696057	2.050270795970287	0.6487427694266671	0.8129575973946197	1.010448281338864	0.4805294570704982	0.22440061954801113	0.4658734923029914	0.6965665665818322	0.28480456456601044	0.19673773900925678	0.9513615756345527	1.6772149252858044	0.3457845814482637	1.0	1.0	0.0	0.0	1.0	1.0	0.0	1.0	1.0	1.0	1.0	1.0	1.0	1.0	1.0	12.0	-55077.855885346966	0.0	0.0	83.0	-1368.8422172198025
19530000	-56921.36862927565	-1448.2000093371287	-55473.168619938515	0.4348430122965898	2020.9048830151007	52.64495911613686	1.5529432276337651	0.34818493683871055	0.9883766703639307	2.3900505888986143	4.21295627032492	2.603958863568756	3.6622941087210323	2.75213578803094	2.8603030420295683	2.3381088235768934	3.199343080033417	2.8450893831701127	2.3457885903629783	1.0798269837326047	0.3711915983710642	0.8775088665514399	1.6318497619913384	0.9358637569868833	1.2175248126198224	0.05594403620852845	-1.1417899062242178	-2.8936324235243696	-3.1616586489495537	-4.460741052130379	-4.773186737301634	-4.147752511130468	0.468	5.000070297793588	0.292255262496043	0.17896262421420647	0.19136304649358665	0.33741906679616546	0.49361462403753015	0.68961678818227	9.298200668295696E-4	0.739445041488867	9.298200668295673E-4	0.7394450414888668	0.8961442478334006	1.2349313491736054	0.389310716740012	2.066128855724105	1.0857152544565882	1.228743594216616	2.3054325313565363	0.5302808144806024	0.2545584954464047	0.5044849350332037	0.1254344490221124	0.2509181274850154	0.9990274827550046	1.5821135029587756	0.6561293509546396	1.0	0.0	0.0	0.0	1.0	1.0	0.0	1.0	1.0	1.0	0.0	1.0	1.0	1.0	1.0	10.0	-55080.034907146495	0.0	0.0	84.0	-1389.198873058944
19540000	-56916.22580208264	-1424.4842831128674	-55491.74151896977	0.4189079675400701	2020.9208180598573	52.59124116881721	0.5460907810487905	-0.1718124143782892	1.9423572883852755	3.152071739986552	3.8775553873412414	2.8460351246702067	3.7401833492028693	2.3744564069461784	2.774346189619355	3.0088798202604536	3.06696559263503	2.926164287946351	2.577911953520292	1.1768969755758645	0.3115108955276231	1.064911418161623	1.1938321644919747	1.9974542300968703	0.46992131818395905	0.3949210799725683	-1.082398801963786	-3.5912136983224108	-6.356722781981137	-7.324685367851028	-8.409831320978965	-7.201555563707295	0.468	5.295868218411772	0.29428916058734095	0.1765596992266065	0.19249630104302437	0.33665483914302974	0.9852042465340012	0.7669855451062381	8.151804925966326E-4	0.8424485273668292	8.151804925966341E-4	0.8424485273668305	1.0451856534771296	0.3331365259929186	0.39986215829075267	0.49022824919672225	0.7801572461111281	1.5122191594672219	2.831810422863065	1.0146729860432901	0.319660789830703	0.9158533370377754	2.4716688867803365	0.8128337633495405	0.47558844557323543	0.7974611526129202	0.5710387331156795	1.0	1.0	0.0	0.0	1.0	1.0	0.0	1.0	1.0	1.0	0.0	1.0	1.0	1.0	1.0	11.0	-55089.66520860219	0.0	0.0	83.0	-1357.2007286067887
19550000	-56882.35869815986	-1418.406113960785	-55463.95258419907	0.4165197964782361	2020.923206230919	52.155861574212736	0.16593591380211442	0.35753023978702514	1.7772953030091632	2.9267788855635857	3.687329769968643	3.2254006437932494	5.431220023687408	1.9349150554871888	2.831243144640915	2.9471496792030907	3.785439330849651	2.9553717605836423	2.1740090525923113	1.0189707542922228	0.15345760454721277	1.1953258441230628	1.4394035497330249	0.7670315981723633	0.8491925151566954	0.2498726275029603	-0.8492682450753316	-2.764928227008948	-6.689954607332847	-3.6291397324980275	-4.253527238169827	-4.2470241927843855	0.468	4.979899502760621	0.2932135234111519	0.17851886294621694	0.19151860556193054	0.33674900808070213	1.1407450039832272	0.7829962737468253	8.703592900777681E-4	0.7534549022551491	8.703592900777663E-4	0.7534549022551488	0.3616200042615886	0.4499988636491693	1.3588631967570775	1.5191688992703867	0.8488254962240088	0.6639148587409482	0.5883665097267651	1.3900184131315902	0.10067812772945005	0.8645982055299937	0.1780069413254976	0.35537110965105256	0.7352643957111749	0.9498589503052685	0.3795923964239383	1.0	1.0	0.0	0.0	1.0	1.0	0.0	1.0	1.0	1.0	0.0	1.0	1.0	1.0	1.0	11.0	-55061.02250653456	0.0	0.0	84.0	-1361.175634733394
19560000	-56876.25333413612	-1410.4745772957078	-55465.77875684041	0.42192309323671195	2020.9178029341606	52.810954043093304	0.24729263972989415	-0.39844486876917523	1.6134180005261705	4.22452603084543	4.3405758786037	2.811854057491821	3.6332740874396183	1.7603797961245984	2.965141005916799	2.8760516678115575	4.247311106820017	3.5352520446244187	2.1770195545685636	1.2522202465895806	0.09005272528525221	1.9436827060148052	0.9286706617653444	0.6968094049346095	0.8642182484005618	1.1322444934009654	-0.5345971694852202	-2.3497036156989517	-5.294914456361751	-3.3783852513993327	-3.527925983437184	-4.155843912381625	0.468	5.1988560549462175	0.2929690593021181	0.18242421823059715	0.19007234664866693	0.33453437581861933	1.0880111843217444	0.7862401726647107	8.902250524393887E-4	0.8492160262997221	8.902250524393901E-4	0.849216026299721	0.5097412707949475	0.3790514233924647	0.6088646740849597	0.45203172762340815	0.8745344527271993	0.7659496842741476	2.407476941866462	0.31052215648044823	0.30456244672145844	0.9894599270551775	1.8920002642943279	0.04768650762186945	0.8735733564762453	0.7514146419954025	0.4573236741991203	1.0	1.0	0.0	0.0	1.0	1.0	0.0	1.0	1.0	1.0	0.0	1.0	1.0	1.0	1.0	11.0	-55050.990517425525	0.0	0.0	93.0	-1346.4061721888702
19570000	-56901.572766844234	-1413.0400080091451	-55488.53275883509	0.41768601827757945	2020.9220400091197	51.953470914559624	1.0158514058105677	2.1872488845596765	1.5183502626780585	3.682579854213776	3.737993782888446	2.885176066772702	3.780155232425112	2.0344809231201606	2.8400588601126833	3.03314086116121	4.456804048172585	3.0299770167297053	2.1006416491337756	1.153352918215569	0.2527351796161737	1.8906408807364632	1.6445481603101988	0.8321702762262942	0.7904346022240051	0.3000878939648758	-0.6749746794919229	-2.3091780033931797	-5.103313256398861	-6.540059857953821	-7.772994822680623	-7.897730874362269	0.468	4.97651128163554	0.29062886488791434	0.1818631149150727	0.1912548368133209	0.3362531833836935	0.8994944305677858	0.7765779276555677	8.887774431076379E-4	0.8223270700275301	8.887774431076338E-4	0.8223270700275292	0.5956377122050908	0.6934035658189123	2.2647507062615366	1.0470246243467607	1.3054448076148037	1.0748307109846726	1.8561392437287831	0.4606918548513018	0.5699850895715409	1.0106342658107892	0.8416475459672486	0.21644245968700487	0.3192614170150662	1.3797781915045733	0.6536646071058063	1.0	1.0	0.0	0.0	1.0	1.0	0.0	1.0	0.0	1.0	1.0	1.0	1.0	1.0	1.0	11.0	-55068.01900067374	0.0	0.0	91.0	-1347.4655304462951
19580000	-56917.47866235626	-1413.243725439772	-55504.23493691649	0.4346881870740096	2020.9050378403233	51.35308001186453	1.3895018069635083	1.426388603792651	1.7002331199854224	3.2825471642142685	4.838465343338565	3.190371627667819	3.7607828887013075	1.9135607473796665	3.1525977630656175	2.6934204253007707	3.9361339962800463	2.4425447402332727	2.264285600504598	1.1033719993390607	0.12022868797804695	1.198363384756886	1.8023485742702197	0.9603630865225761	0.7127476119317125	0.19008216177395273	-0.3352418217605626	-2.6213297129535595	-4.190801548318117	-5.267664472426187	-6.573447616217572	-6.881185344485896	0.468	5.099975255728327	0.2885423674256	0.18129734671496667	0.1936442144853063	0.33651607137412853	1.158521934324317	0.7707706276343329	9.421464960762762E-4	0.8145183162190975	9.421464960762774E-4	0.8145183162190979	0.5840690794183953	0.2773227835291581	0.2715829929927852	0.39518252748290644	1.6490725504270514	1.9479222078553398	1.3916840597666753	0.47498848030497737	0.2650856665121009	1.8510453507063858	2.402999059366319	0.6588726753893623	0.8990038357012182	1.841537487344462	1.1305730182201608	1.0	1.0	0.0	0.0	1.0	1.0	0.0	1.0	1.0	1.0	1.0	1.0	1.0	1.0	1.0	12.0	-55089.251425274895	0.0	0.0	87.0	-1343.6333828277147
19590000	-56901.022775872334	-1430.6120177062924	-55470.41075816604	0.42128992200155285	2020.9184361053958	52.92660666312427	0.76494470809632	1.3736612376991464	1.4569285644794654	2.8538327405923734	3.2744244734139563	4.319320670145086	3.7015660417761564	1.8589718846150036	2.849434722847006	3.104364410025993	3.8807592850305324	2.346317299970904	2.8052995709997495	1.2822873114978275	0.28541423836365726	0.9501489712529609	2.295716581367378	1.4911188463808704	0.4345387374981197	0.7766189820613523	-0.2582552275312566	-2.285859715969241	-5.208271839661121	-5.194437478228371	-6.8856794945773725	-7.815476505585504	0.468	5.577807118355593	0.2921665975135384	0.1787386838643395	0.19096251139357576	0.3381322072285478	0.7557107541710206	0.7489777317526708	8.909046951524483E-4	0.7689036179854533	8.909046951524497E-4	0.7689036179854535	0.634486623747297	0.2530430290309526	0.19444348870405476	0.09977819239468429	1.0350702013889268	2.078441509665016	1.8811224080156472	0.11837656595693472	0.299961321767468	1.129431184555267	0.8770329736504495	0.2622565563680304	0.5116641019510723	1.7879781483630908	1.1688900820780368	1.0	1.0	0.0	0.0	1.0	1.0	0.0	1.0	1.0	1.0	1.0	1.0	1.0	1.0	1.0	12.0	-55052.573856216564	0.0	0.0	87.0	-1367.1614651512025
19600000	-56897.7857559865	-1408.7399902959785	-55489.04576569052	0.42163143114250795	2020.9180945962548	52.377700169906866	0.747930590796378	1.13928476490283	1.367353217303755	1.9517078790543283	3.535565976794994	4.571588154194016	3.8732083533125325	1.592630127155802	3.232033880340117	2.869483444321757	3.421640023522392	2.9494361458978635	2.2223358580118493	0.945386057974187	0.3578374809757934	0.7737506336581301	1.836891555126991	1.4382572999281205	0.6328438118788666	0.2829549796011279	-0.1947775697984334	-2.2957123848078975	-5.050598174817198	-3.8847973845228645	-4.130222318690106	-5.337383527130353	0.468	4.764212554701644	0.2943508304100467	0.17919448968893634	0.1921102841413941	0.33434439575962427	1.4551422788534771	0.7857890575087951	9.328668476487686E-4	0.7630051729355654	9.328668476487679E-4	0.7630051729355645	0.3570322981740089	0.963503587019665	1.8017667646519575	0.5063102660936208	1.1190799299331555	0.9088086363546862	2.334038028607592	1.079796743560596	0.3865717768759165	0.9416484519803392	0.7404277001367311	0.554596136759687	0.358289061146527	1.6243335614209766	0.7143355400789434	1.0	1.0	0.0	0.0	1.0	1.0	0.0	1.0	1.0	1.0	1.0	1.0	1.0	1.0	1.0	12.0	-55068.884072697445	0.0	0.0	84.0	-1342.806380207045
19610000	-56880.51041444628	-1406.3052648587907	-55474.20514958749	0.41941984000355675	2020.9203061873939	52.34888640767582	0.8503886343353694	0.5093294650855869	1.8818983290426539	2.4131347159778125	2.808412330899488	4.909012102047491	4.358082107856376	1.625631793564567	2.6670307780712355	3.2088066960684962	3.4174132660072334	2.551333715353784	2.2813970549619786	0.8913249451064303	0.4470102059384389	0.7999877223913334	2.930689563486849	1.1150187875199726	0.4393754997513124	0.37139067202049025	-0.6915966222359232	-2.090070882236283	-4.340914490938841	-4.264798828166552	-2.604052351694606	-1.5936154874749127	0.468	5.44373238348438	0.29479299250390817	0.17714659215671738	0.19178569093851808	0.33627472440085776	1.0036294732812794	0.7995463313748501	8.580895731960999E-4	0.7614402735173601	8.580895731960984E-4	0.7614402735173601	0.39678307329429585	0.7185249426312299	0.43621041801548543	0.38746623728666635	1.172082525864487	1.1372879508776714	0.904450560150147	1.063450526436968	0.9725901524753305	1.4117274697604743	0.5968336486490337	0.19995054602524226	0.9663971793288905	3.029074257108236	0.20995932820181235	1.0	1.0	0.0	1.0	1.0	1.0	0.0	1.0	1.0	1.0	1.0	1.0	1.0	1.0	1.0	13.0	-55055.35428955944	0.0	0.0	86.0	-1339.4058708911493
19620000	-56891.61379950697	-1422.268149037412	-55469.345650469564	0.420538464448933	2020.9191875629483	52.29803912994916	0.8488528974783606	4.286230352917012	3.8263978573536095	2.756678076995089	3.215351056100825	4.432159198264117	3.243664630108224	1.6242847203553368	3.2329702181437527	3.4877784294743046	3.8427726838267477	2.3000772545355876	2.7901691191319173	0.9030027553201524	0.5461848695859483	0.31761429654852713	3.691259121631026	1.680867542002135	0.3087895567623415	0.7270037893130727	-0.5440952541149107	-2.2265218471858064	-4.536841673731139	-3.044645385411812	-3.299981330913937	-2.594370114625271	0.468	5.14674537282103	0.29823217878463093	0.17903805187102906	0.18976843664109763	0.33296133270324374	1.2871098122804978	0.8048986691871216	9.205411800118772E-4	0.8528594692729181	9.205411800118779E-4	0.8528594692729178	1.128658146606616	0.2235413015677079	0.09081161864196695	1.0502179323291851	1.1729485862691138	0.5414089121406372	1.9158932984555117	1.073028772954699	0.4721019105641638	1.088721318324095	0.7463170958311667	0.9573443563306026	1.1536665606486693	2.335549512535914	0.6598304347874696	1.0	1.0	0.0	0.0	1.0	1.0	0.0	1.0	1.0	1.0	1.0	1.0	1.0	1.0	1.0	12.0	-55069.09601038984	0.0	0.0	86.0	-1351.5228277593535
19630000	-56872.766089458	-1408.4476602072602	-55464.318429250736	0.41926548142705933	2020.9204605459702	52.74913663001368	0.46706227277795087	5.277922348716315	4.957985033693936	2.211952354919913	2.999834156933294	4.823920451445633	5.6507991481547375	1.4377677397679989	3.0017356086996743	3.1011900358093056	3.51466830614662	2.7790020921653036	2.2194058740653717	0.8214655459292788	0.46721318550965213	0.44293881884601294	2.435141906446589	1.3558521584380985	0.3962082437325423	0.7896185562925955	-0.7394212023836548	-2.757112602778243	-5.789518049656673	-6.955429526213178	-6.8797322748277026	-6.913497448478694	0.468	4.619805391575673	0.29368168333263645	0.18424283804298697	0.18636347806465406	0.335712000559724	1.0614850258401523	0.7943252907882783	8.599749030014261E-4	0.826794799723823	8.599749030014277E-4	0.8267947997238234	1.714477068678076	0.2844472814093408	1.4168216208755338	0.8739945008229133	1.43169477540251	0.8617395364249124	2.338720883723587	1.635449886890694	0.45794680917140607	0.8421177447848825	0.41725030847681027	0.7013463396220315	1.3810528928852708	2.9484309535650635	0.8758569208633268	1.0	0.0	0.0	0.0	1.0	1.0	0.0	1.0	0.0	1.0	0.0	1.0	1.0	1.0	1.0	9.0	-55062.1179849446	0.0	0.0	93.0	-1342.7845214415909
19640000	-56902.37418801657	-1423.0713697623191	-55479.30281825425	0.4221407671303619	2020.917585260267	52.70803021644242	0.5132717292585841	2.871271375411703	2.5411415537732767	2.585603405054628	3.0796232157406895	4.727979625936268	4.946683435970485	1.8400666679158915	3.076414759869405	3.013353759200931	3.107074172181392	3.056072578759103	2.316719945611314	0.6049049860626429	0.505169643183007	0.5362124406921205	2.654574376367201	1.7683089382986688	0.5138661652469578	0.7810248612714784	-0.7461766433712933	-2.634245660570791	-4.122020732462057	-5.348046294405826	-7.886186861971325	-7.763932831495793	0.468	5.443224376020702	0.292757932903533	0.1783548673204193	0.19187563040868041	0.33701156936736876	1.3617646959396115	0.8114005299069778	8.551375855600484E-4	0.7758342323885224	8.551375855600497E-4	0.7758342323885213	2.1136372860593573	0.7337750758529127	3.3824219588715994	0.31110116762376655	3.9902890585254758	1.4801517612907227	1.2244960436378352	3.4729529972489024	2.5908329012560727	2.0058849377896246	0.722812337458606	1.484338745814266	1.0346063676169446	4.067224811965586	1.4558261760602227	1.0	1.0	0.0	0.0	1.0	1.0	0.0	1.0	0.0	1.0	0.0	1.0	1.0	1.0	1.0	10.0	-55074.68525490219	0.0	0.0	88.0	-1345.3715587860509
19650000	-56828.59696570446	-1387.032135907004	-55441.56482979746	0.419211726681179	2020.9205143007161	52.88173423975552	0.5463891900765702	2.2535860651869513	2.5992394528867733	1.8748145595139711	2.361124032006367	3.9607462181168382	4.1578013722055385	1.9011935548539558	3.0976164473353296	3.3889660211847867	4.099713852184019	2.8358806500719944	2.122107721288566	1.117540676033063	0.4921778052728131	0.5350153246402133	3.7241463439667326	1.5430870729406858	0.31334774900616735	0.7496924568538739	-0.6366618293218047	-2.9089710009791694	-4.417179935658121	-2.72466441951135	-2.2328541597761933	-2.6573142151357274	0.468	5.331005726230649	0.29321418292078494	0.17621761598097987	0.19081688318292467	0.33975131791531205	1.1056687305185362	0.7898335868200139	8.948433978693622E-4	0.8646040114308498	8.948433978693621E-4	0.8646040114308494	0.2985806544963492	0.3084478757114715	2.6118549859598477	0.7840562161084877	0.7345431200600174	0.36871907018049255	1.1958172029354899	0.25312172292074636	0.12226181934252885	0.5760799281778735	0.7756341246092361	0.5211635193430824	0.2258053612875719	0.8886896933176688	0.366865003243243	1.0	1.0	0.0	0.0	1.0	1.0	0.0	1.0	0.0	1.0	0.0	1.0	1.0	1.0	1.0	10.0	-55041.74755247173	0.0	0.0	92.0	-1324.9690951747714
19660000	-56826.765353798386	-1373.9261918055447	-55452.839161992844	0.42654062879354465	2020.9131853986037	52.650689850482046	0.5555723641724929	3.205094880614064	3.1619851034928694	2.6256565988117146	2.171668660292233	3.469276996603784	3.949594527984207	1.7893323292081673	3.2951779162691914	2.5467664622518993	4.09047796118459	3.0360733216761244	2.456645355206175	0.8601444705516988	0.4509869522991509	0.3793032258456007	2.5855285915083273	1.5583791721597708	0.14630459236949356	0.7444662063794654	-0.54401863617975	-3.2167001349699147	-3.261907285321284	-3.399912225696994	-6.208991057945678	-7.596674426962823	0.468	5.539649124769683	0.28723723088752384	0.1810590945999673	0.19103010070213855	0.3406735738103719	0.7747249383110381	0.7566920887049429	8.481821214583393E-4	0.7625285829077035	8.481821214583392E-4	0.762528582907703	1.1819341928183558	0.23471127943149564	0.9558066444080153	2.1663857632196626	3.2917408254080516	2.0127147936917247	0.2916439296426495	0.5614898240720134	0.044258822490849004	1.2516162127767798	0.26859361910662205	0.21767114942903318	0.7987110692410037	3.51042224577513	1.3628654452792655	1.0	0.0	0.0	0.0	1.0	1.0	0.0	1.0	0.0	1.0	1.0	1.0	1.0	1.0	1.0	10.0	-55054.94780010341	0.0	0.0	94.0	-1309.9687713544442
19670000	-56795.14384956808	-1367.3076082596986	-55427.83624130838	0.41886042033628706	2020.920865607061	51.57052109805016	0.38873610034883105	1.7097246249045899	1.6431538569455852	2.0026109862842736	3.096697740725779	3.4826344648831657	3.7284468301486746	1.8963026096565965	3.1645888635677317	2.811229081369578	3.8740620127918826	2.6647416253913425	2.6244989994919297	0.6182394688790204	0.8104561355300272	0.165083046812387	1.7424338502223866	1.6857508317963739	0.508484069848134	0.6640390768362662	-0.22647429852548892	-3.1347808900639342	-5.453404100829219	-4.754039839679707	-5.900452054188953	-5.838915160754374	0.468	5.711921756504852	0.2913628652526972	0.18085443627677947	0.1903050158223546	0.3374776826481703	0.9003558699971476	0.7861418474887731	8.955800176744011E-4	0.8482986993336067	8.955800176744021E-4	0.8482986993336072	0.5589014576235248	0.6013270814530484	0.4138459090220146	0.10224560404315819	1.0403921244959815	2.2165168485677373	0.5787835305625988	0.37822507231401314	0.22615121967240684	0.3522042894078825	0.4850852833940893	1.6207867383213577	0.6201739847944359	2.4980357573132177	0.3623620589686295	1.0	0.0	1.0	1.0	1.0	1.0	0.0	1.0	1.0	1.0	1.0	1.0	1.0	1.0	1.0	13.0	-55031.53885868523	0.0	0.0	90.0	-1298.9266237185936
19680000	-56821.95492302752	-1398.9703888284753	-55422.984534199044	0.42710136763966583	2020.9126246597577	52.013825701925015	0.5999770641576383	0.9652669724099365	3.171659085825748	2.6565542421301105	2.6054698422509133	3.5400665315602593	3.2863400549180444	1.8741553769642163	3.035442991572605	3.3470243481016193	3.3922718940270897	2.6714711373680533	2.5424266977232537	0.7352948629437058	0.9059227564789472	0.4961087828474958	2.435385753106383	1.3889069444309854	0.1993642447226219	0.4549007632539988	-0.6028546837355696	-3.022821593721985	-4.93476226916303	-2.056375239400823	-2.387946763775828	-3.220319649985065	0.468	5.429539977331271	0.290999623834686	0.1764295613004546	0.1938757847106811	0.33869503015417984	0.7626219562621811	0.7524020947847271	8.556976668299905E-4	0.9907338729128736	8.556976668299894E-4	0.9907338729128737	0.4147042477261728	0.510176600043053	2.186792128168239	0.353500864077246	1.3337167626162043	0.8091381259680737	0.9688748740469915	0.12057941092550706	0.36587609569976537	0.591538809568155	0.12499541774127647	0.9236597113366677	0.9650857785430201	1.3761327567235808	0.3041014575684424	1.0	1.0	0.0	0.0	1.0	1.0	0.0	1.0	1.0	1.0	1.0	1.0	1.0	1.0	1.0	12.0	-55049.225016598946	0.0	0.0	82.0	-1325.7992161131638
19690000	-56839.55088017408	-1409.696546899247	-55429.85433327483	0.42144239394126715	2020.918283633456	52.32359179848597	1.0920085454709807	0.7635421139152515	2.333429711626465	3.0835115196814065	3.408123272147484	4.440634769776731	3.007440992700396	2.2304188116845793	3.287189590177225	3.3856381614473623	4.098854486748774	3.1388084116686237	2.49882680448574	0.889021670368021	0.6496166115701065	0.5475482764122144	2.30452272506799	0.9769093678234412	0.3479390545524657	0.6475037906196536	-0.4970152990714135	-3.152620265970135	-4.42804948703853	-3.8792666414906116	-4.7396350942690875	-5.665289077253111	0.468	5.071157886494477	0.293415955059902	0.18423507618576762	0.188742903116464	0.333606065637868	1.2466819264382736	0.7996216519250593	8.199528720303841E-4	0.7457283460216094	8.199528720303878E-4	0.7457283460216115	0.31634951179083753	0.426542021602153	2.136977877390491	0.44486559911338847	1.4535251098087643	0.6479416899683459	0.44674288349055474	0.6647980137690562	0.2817009453684485	0.6261219319426495	0.6056883564868937	0.41260553570520925	0.4544167768876157	1.306514558295668	0.561058374785074	1.0	1.0	0.0	0.0	1.0	1.0	0.0	1.0	1.0	1.0	1.0	1.0	1.0	1.0	1.0	12.0	-55046.20207584784	0.0	0.0	80.0	-1348.276215913715
19700000	-56850.473017144664	-1432.7330137526596	-55417.740003392006	0.42035140475640076	2020.9193746226408	52.737214160250794	1.102516621430718	1.3257066706839655	2.6954405921968947	2.3212365067793286	3.5051255621447814	2.907869782089631	3.0863370641808126	2.0916817218072663	2.678453039575991	3.272187201198845	3.832400979089954	2.4468008273085786	2.438261368679946	0.9956159401014961	0.6952728078278481	0.7442958755407634	1.5193392328752402	0.5180627769997324	0.6620017993581517	0.6345578924631055	-0.7143772134505245	-3.299477228895634	-4.966572338598893	-5.070855521354706	-3.6776946035466827	-3.3228258352308693	0.468	6.1253670417271024	0.2920774807482005	0.17728570079549813	0.19193192085237185	0.3387048976039311	1.171366672529175	0.82044355867443	8.621385389302965E-4	0.6474168831280533	8.621385389302956E-4	0.6474168831280538	1.0018378203792304	0.3022260407484753	1.3486892005659747	1.1072224683942915	3.570582250718355	0.9861809896588088	0.6743348868036867	1.460415620927402	0.27980956320561085	1.0712958445016267	1.9726435189163831	0.42041323984227497	0.6455219785472404	3.1907381817883693	1.8786142078571397	1.0	1.0	0.0	0.0	1.0	1.0	0.0	1.0	1.0	1.0	1.0	1.0	1.0	1.0	1.0	12.0	-55043.918655227295	0.0	0.0	75.0	-1367.00424495409
19710000	-56865.993166735214	-1440.8447626587742	-55425.14840407644	0.417039039290515	2020.9226869881068	52.51283233728832	0.4642146539875452	3.2715125507423792	2.579052231704262	4.362261093467979	3.011076784519902	3.3608304692492883	3.3660644306498426	1.8866664419517398	2.7752060397315965	2.8862811219275173	3.8279953529744035	2.6132939299773406	2.48123176617052	0.9517031060602161	0.585892007371932	0.29355617207998674	1.996455497498229	0.5750637247013867	0.9297851957005077	0.4550603981075483	-0.37646568797994007	-3.3506282291003084	-5.366572383585877	-7.424574666576627	-5.8249088964959075	-5.521333171112868	0.468	4.937386731726874	0.2924896668301099	0.17720096654901665	0.1923567261205832	0.3379526405002917	0.795371364122965	0.7754023560132499	8.718284333933269E-4	0.6026601460137102	8.718284333933272E-4	0.602660146013711	0.7576257776225208	0.8661814746979407	0.3403245216355006	0.5972622585506976	2.6227155079420266	2.3150073316835145	0.16402076860216716	0.5579938334163544	1.4139961034410515	1.5342551868345442	1.9080555469009344	0.189453905261879	1.7552593861805912	2.50895793245806	2.2218178246234532	1.0	1.0	0.0	0.0	1.0	1.0	1.0	1.0	1.0	1.0	1.0	1.0	1.0	1.0	1.0	13.0	-55033.1288664521	0.0	0.0	79.0	-1377.2864959027966
19720000	-56848.36149938991	-1428.371946281472	-55419.98955310844	0.4216051788085509	2020.9181208485888	53.07804496801429	0.649917595774821	3.6786910858510122	2.946294708297642	3.963083326512475	3.1334796633121993	3.4504130717010275	3.074824191215345	1.9280436647668249	3.1239932245902016	3.1521614418682398	4.358048581283572	2.6395733004976694	2.3444589525186537	0.8638915073446857	1.000656748166203	0.2858959775919321	1.1669233645612336	0.8834364249675539	0.6726805069239069	0.21837344695644217	-0.2847645372146868	-3.2285766944946634	-6.74885543142309	-8.522231529337741	-10.791312730903769	-12.2521676626436	0.468	5.965674876860778	0.2917317506139532	0.17862634796481167	0.1916892609209449	0.3379526405002917	0.9690874684877675	0.7800351505332004	8.721356094236333E-4	0.8950061391313824	8.721356094236288E-4	0.8950061391313784	0.5947314426553448	0.5184466754709215	0.4009614525481776	1.13070611929102	1.212503594044244	1.0821556043112073	2.3807057242298146	0.8682955935831531	0.23824693671858743	0.7001058047976649	0.7678871370316608	0.4242567415815716	0.5953118513996712	1.9524892893776455	0.8593972866082412	1.0	0.0	0.0	0.0	1.0	1.0	0.0	1.0	1.0	1.0	0.0	1.0	1.0	1.0	1.0	10.0	-55029.89759387906	0.0	0.0	93.0	-1360.75020147954
19730000	-56838.50742019535	-1412.04224671818	-55426.46517347717	0.42267620392693894	2020.9170498234703	52.94255711684177	0.6306578108286589	3.486764447530438	2.3628539667464197	2.8725597201861914	3.127365561270427	3.39621571947331	2.367924996025087	2.1864869932245297	2.9397670034586345	3.353225769986787	4.870576014207217	2.8069848454161317	2.5978982861166564	0.8936392236049553	0.9742111700731153	0.4768687588847485	1.7112845624236925	1.2065935840065185	1.0801466912498832	0.1291216232783676	-0.17224526056031814	-2.9766806332150253	-4.7768401090463275	-5.608265139336364	-6.835888387705927	-5.977588840159933	0.468	5.331661051335425	0.2926068965081734	0.17929051970056778	0.1916838619612355	0.3364187218300248	0.633792166535439	0.7434909063300194	9.0592140804536E-4	0.7571483614858965	9.059214080453574E-4	0.7571483614858945	1.2157612904647088	2.389412085833445	0.9456609530050762	1.5185815305815067	2.714592805896224	2.225099866815865	1.5492338532109349	1.826934635556469	0.7775543265110114	0.8190364276265358	0.5268448111373187	0.2285844059106985	0.7929511319007034	2.27464567839597	1.3519907567716092	1.0	0.0	0.0	0.0	1.0	1.0	0.0	1.0	1.0	1.0	0.0	1.0	1.0	1.0	1.0	10.0	-55040.24445937867	0.0	0.0	84.0	-1345.3574863403346
19740000	-56863.65199839969	-1430.1737506556992	-55433.478247743995	0.4165601379043729	2020.923165889493	53.73844845448909	0.39443871091550303	1.9286982143289793	4.104001401330968	2.107937761961915	3.5431640445287167	3.675629832705069	3.3189875378816835	2.0543638987981625	2.549006980913577	3.4039233564609104	4.007221063187493	2.866899963292022	2.3310601922403826	1.202115764496299	0.6706731426574156	0.4225756074490654	1.789549422653963	1.0573193131977314	1.18989421630243	0.41067888113733875	-0.28583826064776363	-3.149770310287543	-6.960736128515618	-6.880040054353061	-6.110683361908854	-5.42423775472665	0.468	5.529947680360354	0.2918016806373802	0.18206637634840295	0.1886632628979841	0.33746868011623427	1.151358971376594	0.7695062388410109	8.924132661186627E-4	0.7464985430640599	8.924132661186626E-4	0.7464985430640596	0.5618520761560347	0.6298966107405172	0.34013993080898414	1.1487313312141485	1.3199283111395799	2.146097970755834	0.8595326138868978	0.42844024108776674	0.5998480636238201	0.6457886134274237	2.604178732566252	0.7959124580408198	0.7378203008108449	1.0194099087226425	0.4282668640209756	1.0	0.0	1.0	0.0	1.0	1.0	0.0	1.0	0.0	1.0	0.0	1.0	1.0	1.0	1.0	10.0	-55052.48639303816	0.0	0.0	85.0	-1369.745518398221
19750000	-56866.65575558068	-1421.5620990941636	-55445.09365648652	0.419148611845466	2020.9205774155519	52.868799223967216	0.4765004030170095	4.385039428583914	3.1910713293700472	2.791950200341272	3.0520543001928515	2.673824362202857	3.8918621024388673	2.080477543527281	2.9480377086884753	3.6402118617499646	5.707117115074169	2.661696588735589	2.5886218784612653	1.0931896751914623	0.8935119084105874	0.15913057036717324	1.6974229211114713	1.4903407740416506	1.1238479279142215	0.26755410677213387	-0.14584268330463215	-3.032217007209927	-6.852451639036398	-4.559243205481207	-2.6263344915134867	-4.077123157070453	0.468	5.1787669846612445	0.29326359004585495	0.18155678629451283	0.1890574468814445	0.3361221767781892	1.32742489762667	0.8089875357921328	8.961634701866545E-4	0.8267941829315153	8.961634701866529E-4	0.8267941829315147	2.2251601681625974	3.7151304611730502	1.2337774899369593	1.10258097887049	1.989560194842009	1.2891526338890713	1.215887824939911	0.7614096770188865	0.3345057194597618	0.7007016521327991	0.6292944135035049	0.1920662471902603	1.1613285947333194	1.4214718552550705	0.9084312072600178	1.0	0.0	0.0	0.0	1.0	1.0	0.0	1.0	1.0	1.0	1.0	1.0	1.0	1.0	1.0	11.0	-55067.691838275554	0.0	0.0	85.0	-1350.2588238169499
19760000	-56876.51930341985	-1453.3768196447606	-55423.14248377509	0.41917095266711446	2020.9205550747301	53.849785348498116	0.31897717905512113	5.439196053760883	1.9531704110971062	2.4046446777179837	3.2760122908345246	2.9678330890133826	3.9561875109825184	1.943051806428747	2.810776813748655	2.8481978010537845	5.610605274768243	2.5807210032148604	2.117803022468542	1.31155428099826	0.9042194974680624	0.7280121664107346	1.6900322497537397	1.3794589937374275	1.2671972108865235	0.3845640540213645	0.025470752481572885	-3.122956579777202	-5.573168612488698	-4.393295294477696	-4.023549003714315	-3.1652982934876457	0.468	4.904709608000131	0.2910459701128851	0.17808928656645262	0.19229707476750416	0.3385676685531595	0.9249921248167317	0.7752243737404749	8.478571610934481E-4	0.7146562005146458	8.47857161093449E-4	0.7146562005146468	1.466358833326861	0.20839831152958205	0.9175568353178792	0.6071536631573933	1.925571006957541	3.8487453677635592	0.49752883824600885	0.35375320112205866	0.3301762497915943	1.077853276807719	0.3633818042305412	0.4244691303284594	1.2724176510166523	1.9554671749126145	0.8267779708237409	1.0	1.0	1.0	1.0	1.0	1.0	1.0	1.0	1.0	1.0	1.0	1.0	1.0	1.0	1.0	15.0	-55051.61610660112	0.0	0.0	76.0	-1381.4786085890557
19770000	-56872.53241563003	-1452.5629584907515	-55419.969457139276	0.4414276762605232	2020.8982983511369	53.67266860143952	0.8349984220680875	2.1872181728835405	2.3344818124192224	3.580808165126144	4.183574381033469	3.788926246422902	3.3090678105029423	1.5430353517639972	3.0463394608154166	3.252572285832656	5.029588146711591	2.9119224940966433	2.306536929016249	1.2464423200462156	0.8918142234434974	0.5474270831168809	1.6430035789730872	0.8445812030292055	1.6046885787901175	0.3782935760830406	0.01410557956367188	-2.8762209170105963	-4.874385116004363	-3.774150068613433	-4.90752483997768	-5.83146977200511	0.468	5.184372165634469	0.29261906427063744	0.17730773757136994	0.18904382594638197	0.341029372211612	0.8849420628851086	0.7748325667633565	8.577040799010747E-4	0.8029889770277774	8.577040799010734E-4	0.8029889770277767	1.6091451713203493	0.4754421809274654	0.6915389435452318	0.22316758371702974	0.44481774095129584	3.381271209167471	0.2430974222513195	1.424625415776068	0.5286555861513516	1.5359623413841805	0.5057217708442826	0.3284011337222696	0.9760183794575653	1.326304716754415	0.9591270796483023	1.0	0.0	1.0	0.0	1.0	1.0	1.0	1.0	1.0	1.0	0.0	1.0	1.0	1.0	1.0	12.0	-55055.57746910754	0.0	0.0	77.0	-1384.1323081566948
19780000	-56828.25532333148	-1430.0411681712937	-55398.21415516019	0.41677321971578307	2020.9229528076814	53.128008584810196	0.34048192459819016	1.8948567156785634	1.8773093245829373	3.3528334212679005	4.716718777641038	2.6148893257244734	3.4975091967091356	1.8806784540426835	3.491734746367873	2.493651756500318	4.338403390103699	2.7419047603275897	2.5248051735001877	1.0732645384499337	0.8341611740296636	0.4291426400608694	1.420929793391673	1.0345822025999694	1.235505902876653	-0.04296181340750457	-0.1493764773225002	-2.9540232108716067	-5.0472437541498065	-7.04516783672231	-8.923743206009808	-8.544369268236284	0.468	5.624348512964004	0.28902615528255643	0.18413786908356095	0.18777495118251736	0.3390610244513666	0.7656442423498037	0.7584727068623264	8.510386177167192E-4	0.6254183242796654	8.510386177167183E-4	0.6254183242796651	1.0891084154697237	3.0697029188005587	1.0102849685356066	1.6503687149074042	1.322608158177437	1.8831643304454182	0.1284524899663001	0.18029309210029026	0.618159102138375	1.2577924465291674	0.35537123196620957	0.46796373805458596	1.3851068021197845	1.3356401372862976	1.7720410292504762	1.0	0.0	1.0	0.0	1.0	1.0	1.0	1.0	1.0	1.0	1.0	1.0	1.0	1.0	1.0	13.0	-55047.071928627985	0.0	0.0	73.0	-1367.3010161793086
19790000	-56853.90275706656	-1441.9546855125427	-55411.94807155401	0.41710375282694334	2020.9226222745704	52.806742506184186	0.47224780616333134	0.8724646948035295	1.6455769935519706	4.345856897385555	5.116767813160871	2.3987510465090467	4.230351238690044	2.033871910253385	4.271446440965921	2.8887351850895557	3.605559301502642	2.7620518425484386	2.847138958490654	0.9831130388726056	0.9634906868805706	0.7388386909487118	1.6608514754663035	1.152065903729473	1.7837057963298673	-0.11142879180255938	0.2445374040652653	-2.98537675299713	-5.609124715783498	-7.810415060333391	-6.427379844322318	-8.652694119631054	0.468	4.636854510956058	0.2945597854292731	0.17757203028821186	0.19091351595542252	0.33695466832709386	0.6606705642845943	0.7433380751945026	8.460646882408119E-4	0.7009665792078124	8.460646882408098E-4	0.7009665792078125	1.0139679090322995	1.4796246083650897	0.38737756402712825	0.2556549756862466	0.9154534779123483	1.1559911649213714	0.9539625927227556	0.3769966031070199	0.08989992116861466	0.41537914900248873	1.5706336200438213	0.44711043360373115	1.3096337273993224	2.1250735216785155	0.28905796785455246	1.0	0.0	1.0	0.0	1.0	1.0	0.0	1.0	0.0	1.0	0.0	1.0	1.0	1.0	1.0	10.0	-55059.11919256461	0.0	0.0	77.0	-1387.1768255034997
19800000	-56807.783096382635	-1414.762792209927	-55393.02030417271	0.4174759190439731	2020.9222501083534	51.742133574824834	0.8110222627529342	1.4627214206868868	1.7127988668828094	4.281471729575383	3.701817234820799	2.8772423749050366	2.7728258214953465	2.002397933301181	2.9629616996346315	2.498647194660044	4.432394018893526	2.5740019360360535	2.4906951789138665	0.9336862158099158	0.7934667672993171	0.6603687150833633	1.252856867855242	1.4617084120411916	1.251402524641659	0.02427850042417148	-0.606610560178383	-3.3166975508062655	-4.866692746421233	-6.273754945713872	-6.414435373989169	-6.773444633855064	0.468	4.696819006743853	0.29125445274653433	0.17805622876750501	0.1946177709981044	0.3360715474878576	1.484787615327017	0.7995232734301031	8.68243519353447E-4	0.775154558141665	8.682435193534457E-4	0.7751545581416661	1.0814736607824293	0.28878101311221865	0.26009765146895264	0.5831969554067256	2.0088339338161667	1.664483019861357	2.833803014357082	0.8664727392299535	0.5131959849337884	0.2507392193939796	0.4244784133612106	0.146788920110571	1.4743320606451273	2.3422613510703516	0.7540402366155032	1.0	1.0	1.0	0.0	1.0	1.0	0.0	1.0	1.0	1.0	0.0	1.0	1.0	1.0	1.0	12.0	-55031.83906768586	0.0	0.0	79.0	-1347.4480849594145
19810000	-56828.28514377724	-1414.0335320369193	-55414.25161174032	0.4208899196087717	2020.9188361077886	52.92455251388915	0.6432888268053344	1.3006484364014408	1.5215365599398176	3.243463681072883	4.461859594667486	2.8237063352992515	3.057978995751451	2.2997233833204094	2.9671142075283816	2.8141660253160974	3.9387323594598724	2.958169958550724	2.379018769564946	0.8036920821493131	0.4919509742788911	0.6842495764381391	1.3621468321286887	1.1323247705924848	1.8934661386955192	-0.12146612196065841	-0.05094640657798452	-3.3861096490527225	-4.864748281566935	-4.4934100391988565	-3.6327030400453975	-2.8517448702037074	0.468	5.227733679266727	0.29125445274653433	0.17907657638629487	0.1958325089943611	0.3338364618728111	0.7467341949791639	0.7419969539740807	8.42666007941702E-4	0.8473589219704769	8.426660079417034E-4	0.847358921970478	0.5511971658522691	0.22398551982318624	0.20848859621756702	0.29094498775119865	1.591867753158551	2.1891271137390076	2.200107438339338	0.5069528394022623	0.5052044595812814	1.2026157698118654	0.9484093162885662	0.7576265339295715	1.422543646069451	1.5567284773445575	1.3471067688130753	1.0	1.0	0.0	0.0	1.0	1.0	0.0	1.0	1.0	1.0	0.0	1.0	1.0	1.0	1.0	11.0	-55052.4082573689	0.0	0.0	76.0	-1345.8096442089736
19820000	-56823.83207120836	-1399.994750833561	-55423.8373203748	0.4199081172387129	2020.9198179101586	52.91771494293122	0.5340595294788454	2.5289635115516353	1.7977333963041235	4.141658435135639	4.02303704151478	2.496770518331675	3.3858565669119494	1.8694686885865341	3.738367428662488	3.1306896877206007	3.66026302395294	2.6861612672207875	2.236840495414261	0.7767635310449137	0.9976069310453172	0.6107939202885154	1.7224831849404068	0.7749740871786939	1.0447759145378883	0.0999307578674979	0.11729786881084897	-3.9391184197160585	-3.6084887135637493	-7.090113538216595	-6.444804074037354	-6.4352950081394695	0.468	5.179158214760445	0.29249996906457404	0.17925799722389402	0.19099641904300946	0.3372456146685239	0.5476706462509113	0.7236534930946441	8.590281171760064E-4	0.7642989094515044	8.590281171760056E-4	0.7642989094515029	0.7791597511611644	1.0231817215064594	0.36294762889334065	0.7120586074979287	1.3750870764399568	1.3556226151991773	0.19487681108159188	0.26918358924730285	0.1308162510220739	0.714846820638345	0.6011993000194504	0.20530131241808136	0.894378326074758	1.7395966335748725	0.5831535704482245	1.0	0.0	0.0	0.0	1.0	1.0	0.0	1.0	1.0	1.0	0.0	1.0	1.0	1.0	1.0	10.0	-55072.19704273289	0.0	0.0	80.0	-1343.5406412366417
19830000	-56855.40703166675	-1418.8487074608192	-55436.55832420593	0.4242443167763308	2020.915481710621	52.69571697564159	1.2709236368282637	1.2312000393484932	1.8419227742935234	2.9017625243605405	3.0688260402041383	2.4692014277442533	2.9983146304278843	1.9664036165232581	3.1015010942995787	2.8538114462272537	3.926992726904674	2.6787364172515824	2.6355170764818165	0.9911831928912498	0.5140547270095106	0.7146155513333825	1.6345818667245924	1.0238503271881685	0.9116685394914712	0.654146001246658	-0.3202192091291468	-3.6833508976044684	-3.639469332608416	-4.272963531629259	-2.951717159001711	-4.318544532361234	0.468	5.621421726768377	0.2908070144781737	0.1788874983052201	0.19160073121462826	0.33870475600197936	0.4925678753440237	0.6950820457842235	8.762284451295239E-4	0.7025959908333534	8.762284451295252E-4	0.7025959908333537	0.7253991037465056	0.07352909126491872	1.474023427457975	0.2088104906781467	1.5044901881848027	1.4400475270627195	3.298759347975615	0.9916347034348377	0.2034146027917438	0.41243205363404634	1.7853361586649372	0.7504795188132426	0.8044025003674787	1.9352899990786185	0.853749194154639	1.0	0.0	0.0	0.0	1.0	1.0	0.0	1.0	1.0	1.0	0.0	1.0	1.0	1.0	1.0	10.0	-55078.00628802225	0.0	0.0	78.0	-1359.460794922594
19840000	-56846.08802052265	-1407.2514157662176	-55438.836604756434	0.43125488106857046	2020.9084711463288	52.881813137569324	0.8920064242485997	1.6240373507405783	1.4787042904615548	4.392221822779081	3.3640110396113867	3.1599383038142657	2.5473038872321103	2.348438577530389	2.7496226332587446	3.5194083833695333	3.834974802592171	2.6603696240821195	2.9159917581563146	1.1014711024577217	0.7328337341673681	0.5357769311575465	2.155035561023857	1.6313893759304487	0.9743614348648237	0.2075011710603304	-0.0030298482213825806	-3.757121689059794	-3.750090940099017	-4.143627734288817	-3.6421001691304995	-2.5521899693496293	0.468	5.3854677546968945	0.289716533122255	0.1803111650130981	0.19286254815706236	0.33710975370758606	0.42867515522549227	0.7310751303118762	8.339636348310486E-4	0.7102381393518217	8.339636348310457E-4	0.7102381393518212	0.6044696909248971	0.2925741143437497	2.1642341786294748	0.10068836187968766	1.3793339719320161	1.4529987765861532	0.4158851982356415	1.4373556995773888	1.179310070064666	0.3774340236145451	2.4056456895393725	0.9371984394774369	1.6581167221630853	1.7869687908546568	0.4261383360832899	1.0	1.0	0.0	0.0	1.0	1.0	0.0	1.0	1.0	1.0	0.0	1.0	1.0	1.0	1.0	11.0	-55060.51321649036	0.0	0.0	83.0	-1345.554217342241
19850000	-56851.307954870026	-1416.136311867285	-55435.171643002745	0.41825856240602727	2020.9214674649913	52.300552713341524	0.6850882342083305	0.2751642381192156	1.2567519581283983	3.7199636739022397	3.5064371088888953	3.3544064445275645	2.6443304635781195	2.3553584821718974	2.6911510637818967	3.6504925258529286	3.573230339926555	2.563291399280679	2.3218693880568835	1.081742617549741	0.8671481488990681	0.5617426556656628	1.7685466698277628	1.3331974952537444	0.7509075701502732	0.44841492500605395	-0.1167297569465229	-4.058245624677413	-4.465415921714364	-4.133225728491363	-4.534699290698619	-4.862419999846104	0.468	5.225109822128638	0.2917301320229695	0.1786331559915771	0.19370441030460533	0.33593230168084953	0.9945441248401155	0.7916335717554591	8.935597543283436E-4	0.6454658414286281	8.935597543283442E-4	0.6454658414286281	0.8853701380089986	2.429701258531182	1.1566288867765169	1.1809475849691051	1.4323120739350017	1.5823207085494786	0.0196431100690715	0.3518821209042821	0.6385519807732836	0.5668627499970315	0.586430806862499	0.3841122415405082	1.5497189012403194	1.5566237008170212	0.6841225980294113	1.0	0.0	0.0	0.0	1.0	1.0	0.0	1.0	1.0	1.0	1.0	1.0	1.0	1.0	1.0	11.0	-55063.559092388496	0.0	0.0	78.0	-1359.0702784353496
19860000	-56843.81312060107	-1433.006762613461	-55410.80635798761	0.42257561052902987	2020.9171504168683	52.48699137126414	0.5631455168370402	-0.5623621531743449	1.7910072388190046	4.200316804488287	4.304577148621019	4.127720421039964	1.9701960745682925	3.1487568689911596	2.8983591093997236	3.0124203178473987	3.631061259403125	2.9437530723943683	2.2070785604116896	0.874628929927381	0.8084963882028511	0.4522190258819136	1.176826767725002	0.918201058399428	0.5895835372121689	0.7078077396535124	-0.3338314914580158	-3.8522831073334176	-4.671020298593483	-5.314603794006714	-3.6923582289962993	-4.015295013576508	0.468	5.241411916994543	0.2924748505705569	0.1811356621699926	0.19516031677777806	0.33122917048167383	0.9620737822817699	0.7664322046108616	8.893002133108607E-4	0.9746269474211056	8.893002133108613E-4	0.9746269474211061	1.2706930490641613	4.417262327277269	0.5545902135822867	0.9478722247931366	1.6335358805952125	1.0891115325869394	3.2746486058882827	0.27559925005511604	1.1481765667531143	0.6216066198143234	0.5475101401613296	0.2714764918548975	0.8509155486678697	2.2345995722140626	0.49366148905549506	1.0	0.0	1.0	0.0	1.0	1.0	0.0	1.0	1.0	1.0	1.0	1.0	1.0	1.0	1.0	12.0	-55065.28774951438	0.0	0.0	76.0	-1351.6574526945346
19870000	-56814.990981452516	-1381.080971471198	-55433.910009981315	0.45460429502291205	2020.8851217323745	51.782284471477574	0.5588203621134225	-1.169255027309953	2.7121667243569636	6.812811805873968	4.420027252186284	3.0581509754049203	2.011569997256677	2.977139154951462	3.143621789919609	3.159054458259153	3.6028896869437386	2.7268766137929803	2.584570660757992	0.9016107999734795	0.347351268848743	0.9896260402706525	1.5839960336730594	1.4230651321325454	0.596167781915929	0.28520427663826786	0.19105938462955846	-3.698183604657413	-3.3068256719014055	-4.3613459531003125	-5.816448366278479	-5.280501944072227	0.468	5.600953007458632	0.2924123630222594	0.1780633706957132	0.19540392168538392	0.33412034459664486	0.9798249766702908	0.7591931744962588	8.658150257891778E-4	0.7190217074293291	8.658150257891814E-4	0.7190217074293308	0.5622194397476735	0.7038839705497051	0.31525169369214284	0.246507737428824	2.5209057801645973	3.160884446671186	0.5176924708220737	0.20807732822526867	1.508013926258225	0.6430103215319188	0.3141807711370819	0.3752587979426402	0.9931780770845514	2.1560696852077315	0.28024732958348414	1.0	1.0	1.0	0.0	1.0	1.0	0.0	1.0	1.0	1.0	1.0	1.0	1.0	1.0	1.0	13.0	-55082.56485551183	0.0	0.0	78.0	-1316.3561274653214
19880000	-56797.139384896225	-1364.9389315488966	-55432.20045334733	0.41657524308089555	2020.9231507843165	51.393441829646015	0.31409679628617365	0.08218432269746323	1.3548048359079259	4.981638488578007	4.563177995652499	2.9708428353535052	2.2685643088233722	3.249772814175963	2.306651665935089	4.031996037898533	3.135013516271351	2.576590018085302	2.6811285233243005	0.8659280890738794	0.639076751904333	0.9062390594399505	1.6769701529447185	1.523207491941659	1.333060868262283	-0.01931224581190682	0.22786655613528306	-3.8856877150897344	-5.815408051235296	-5.285012313891573	-5.112024666955703	-1.6613133550298973	0.468	5.402573721808789	0.2931664920673627	0.18273435698463109	0.18954864472687902	0.3345505062211285	1.5667803281419233	0.8134441163861181	8.622670023928852E-4	0.7121843538195338	8.622670023928853E-4	0.7121843538195327	1.3294330034201478	0.21368502731048225	0.7993662447834156	1.6567601731707824	1.7488444565833918	0.9002900726837111	0.3101012261397742	0.18236178550320814	0.5230161452001737	0.23125273552917763	0.48270308219640856	0.9736380967390453	0.7750916412448748	1.9356109310726064	1.2698703909719993	1.0	1.0	1.0	0.0	1.0	1.0	1.0	1.0	1.0	1.0	1.0	1.0	1.0	1.0	1.0	14.0	-55083.06051974946	0.0	0.0	72.0	-1298.9099116137
19890000	-56787.35621972539	-1371.2255330540765	-55416.13068667131	0.43419958752585963	2020.9055264398714	51.36957764243851	0.34834686180150615	-0.23930223444459608	2.3677810901108334	2.811454373164657	3.877403659517694	2.50907288159026	2.3684241434046047	3.022665650300108	2.4163965379039367	4.027812786646578	3.447629352828321	2.518608152792934	2.981723915788971	0.9278072063917251	0.20755206842178386	0.9555549558660135	1.8456360574539405	1.326917903451776	0.4293616783042594	0.19289315789949746	0.4491448501084665	-3.9494199174085187	-4.716479229389093	-3.603051780962124	-7.609430865989383	-4.754113954588609	0.468	5.315691385922422	0.29137965670022203	0.18047150986561897	0.19017273534106421	0.33797609809309614	1.053166986450579	0.789341923415081	9.112331164190808E-4	0.7015398000458808	9.112331164190818E-4	0.7015398000458833	0.6720437395918697	0.46470670902946076	0.992823116989111	0.17439910317229698	1.7027363442514434	0.732936005244449	0.9866823360330551	0.35007302738754326	0.4996756491757744	0.28492808328160557	0.8724430346981564	1.100963030252129	0.4792923879708305	1.492844796230509	0.5225378279416965	1.0	0.0	0.0	1.0	1.0	1.0	0.0	1.0	1.0	1.0	1.0	1.0	1.0	1.0	1.0	12.0	-55065.86259381323	0.0	0.0	76.0	-1313.7272978395158
19900000	-56817.197400192745	-1356.8733878933529	-55460.32401229939	0.4290973674614769	2020.9106286599358	51.435396811544045	0.6403740275579782	-0.2347316290603661	2.799644998654579	2.340264407899178	3.5775626961278153	3.1517861590755047	1.6269631300853653	2.4688569068964106	2.6095539909170458	4.118794941469806	3.2661869516362594	2.78935660204291	3.337354784479634	0.9019068955725028	0.692384617183013	0.5287482546555785	1.764101034701962	1.2671087511320662	0.9653206452421852	-0.04165490480267496	-0.002910199807446362	-3.862379534688661	-4.09571019161093	-6.67983796748392	-6.881407256337516	-8.638912758408722	0.468	4.710620483824654	0.2910161074433204	0.17893093683741276	0.18986967579728092	0.3401832799219873	0.6884621690062308	0.7606072451506761	9.231738512464582E-4	0.5416618918524945	9.231738512464556E-4	0.5416618918524942	1.0864593039943597	0.12619992205925212	0.41980622917305055	0.181449446631496	1.9341609957705912	0.6277131349584321	0.6358837067481944	0.3662059450390433	1.446537359353817	1.0238659585631527	0.5574428590496469	0.5263223485591407	1.1208541961778848	2.0476525736381572	0.31245349273524503	1.0	0.0	1.0	0.0	1.0	1.0	0.0	1.0	1.0	1.0	1.0	1.0	1.0	1.0	1.0	12.0	-55099.13536800073	0.0	0.0	73.0	-1306.8873094828248
19910000	-56804.31745614944	-1378.7209110821946	-55425.596545067245	0.41713935667410934	2020.9225866707231	51.8769440323222	0.2914533967380707	0.006704429908921616	3.444401958077993	2.995200826218157	3.7437024466284385	2.6352306172040016	2.396722511067931	2.2660336372456213	2.775589511283408	3.5675019060437223	2.87137040289634	2.573709840747583	2.4812466428127453	1.01351857764004	0.6190245221016863	0.29300550052778107	3.994518552038807	0.8753956077965905	1.0799908794901731	-0.39472954519729736	0.3154462050876567	-4.216352257926761	-4.811967907364859	-6.462742292604004	-5.517582477490901	-7.5237249600495595	0.468	5.356281762582883	0.2932353142489014	0.17894404723429555	0.19152170132346896	0.33629893719333553	0.7902456012559546	0.7721265856437189	8.382152538859817E-4	0.6815160413843847	8.382152538859816E-4	0.6815160413843835	0.3698908173862583	1.2540896258556302	0.3571316862139348	1.855724071353142	1.7628462280082415	0.8328581036087653	0.643447121062951	0.19841826852741012	0.9828764109195725	0.7014908656999487	0.9075143175763073	1.289464919526415	0.878644391432134	1.7704954012764529	1.2577593979851693	1.0	0.0	0.0	0.0	1.0	1.0	0.0	1.0	1.0	1.0	0.0	1.0	1.0	1.0	1.0	10.0	-55083.27620658569	0.0	0.0	77.0	-1323.355181057463
19920000	-56800.4085011566	-1379.3229046015015	-55421.085596555095	0.4176710038261842	2020.9220550235711	51.83267151050533	0.44386421849216207	-0.5384590202402472	3.212526839226478	3.648154375371469	3.3951944298082846	4.309022653103522	1.9445597189151327	2.0713516381465698	2.796257028791802	3.2532808522668204	2.877817415464115	2.9137251543461735	2.7425944631590933	1.1418294671268376	0.8755337444743809	0.4546123088186059	3.941983849868095	0.7797837912646883	0.6906759618865499	-0.40685625923134855	-0.3461882247886549	-3.156932051570575	-6.270092016178263	-6.122909747742652	-6.393491015386837	-4.726407012935001	0.468	5.263837627459208	0.29376698784978916	0.17908851106772553	0.1885359410235504	0.33860856005893636	0.5558292742415764	0.7094708176436787	8.818323145588274E-4	0.7278739505149203	8.81832314558827E-4	0.7278739505149178	0.5843269906323144	0.4521927249043944	0.6234273467117497	0.1602259294070109	1.4756990175996718	1.3803234626084986	0.13706682742370366	1.3183796831140677	0.8996457126306225	1.6203707248994148	0.6655184213160977	1.169027061044437	1.639588964458003	3.2403758219412744	0.6424337830088686	1.0	1.0	1.0	0.0	1.0	1.0	1.0	0.0	1.0	1.0	1.0	1.0	1.0	1.0	1.0	13.0	-55089.84749729825	0.0	0.0	71.0	-1313.7618934423829
19930000	-56772.11849046638	-1354.9957703633834	-55417.122720103	0.4259965925485397	2020.9137294348488	52.17237449646755	0.42030312028680705	-0.27344955643845953	2.898140244320223	2.8141245955085155	4.3637747435404615	3.607598306414902	1.9530767449509858	2.3637884932042086	2.7118269182303436	3.04749646815847	3.2057890678956666	2.945960597011347	3.0277407954271953	1.0582803867676633	0.37493156120459536	0.5973503326214811	2.785792485027781	0.7010251661657914	1.7970742392338908	-0.23973853464008624	-0.41144621845908125	-3.5581957667118074	-5.76749616617316	-4.3348980509553865	-5.45496233876462	-6.030257789107993	0.468	5.012046509698374	0.2927667391050455	0.17865590354301422	0.19140232522599976	0.3371750321259419	0.807913415840631	0.765688143927755	9.144063307319533E-4	0.5915871420492679	9.144063307319528E-4	0.5915871420492669	1.0355981408276413	0.05085822375674435	1.7372328669162074	1.026447389344101	2.738636189721419	1.4956223466817653	0.3359426679614663	0.46314847242256363	1.0797782764215698	1.398971603828422	0.7224255425770031	1.1850642101551212	0.5794209523030254	2.8653611777738286	0.9764031584684794	1.0	0.0	0.0	0.0	1.0	1.0	0.0	1.0	1.0	1.0	1.0	1.0	1.0	1.0	1.0	11.0	-55071.7618801793	0.0	0.0	72.0	-1299.1002209584178
19940000	-56783.22129380632	-1343.9433139815592	-55439.27797982476	0.4182258639817408	2020.9215001634157	51.75610664802531	0.4067087996482128	-0.5803584873429026	4.000139629768762	3.3685719331037665	5.156416866020977	3.939804703782188	1.8976032333247308	2.0727840600214913	2.936011229109129	3.7989464337840615	2.894629615832337	2.9123766769897608	2.397269771405948	1.3295325088505696	0.3303541488933912	0.5880502122284825	3.1029546249526176	0.8900884739898631	2.0830338155900394	-0.6463296769590959	-0.561239177727202	-3.800716966849188	-5.623293763827252	-6.284653594917649	-5.760982914810272	-6.6649731733156665	0.468	5.038638958058655	0.291400157091618	0.17733716735677657	0.19322347347736532	0.3380392020742416	0.9359126649793451	0.7752319768411179	8.778571209222905E-4	0.6909267303469355	8.778571209222903E-4	0.6909267303469373	0.6712610550620735	0.5596509242545016	0.09940854061674946	0.2805922716109275	1.2425354172943979	1.129468961555668	0.8049008130918495	0.1509014924173911	0.16194714732691143	0.59603362818487	1.105375589792933	0.6260089902953714	1.641950433506861	2.037969867819043	0.6966848404779349	1.0	1.0	1.0	1.0	1.0	1.0	0.0	1.0	1.0	1.0	0.0	1.0	1.0	1.0	1.0	13.0	-55084.26830102227	0.0	0.0	77.0	-1283.968307099975
19950000	-56795.62247579859	-1374.4894401997008	-55421.13303559889	0.41701720938763465	2020.9227088180096	52.220820115856554	0.30138160825010096	0.2802874221539424	2.5021116485322805	4.106230731010986	3.991295199462824	5.227454482984946	2.3018050428470653	2.1701662888809663	2.9363571101378474	3.6705968179640953	2.9682246509012913	3.2157632179930284	2.669974399602298	1.1474315890806708	0.9302846460939864	0.12370932222994188	3.035449960041918	0.8145390708724995	1.0803999152699655	-0.3329019851212473	-0.8406937565251696	-3.6832257478206905	-5.516610700747781	-5.304796455300101	-4.383458082801068	-0.940526353442861	0.468	5.0072086855054465	0.29333534920129767	0.17872289606830685	0.19095479021517736	0.33698696451521953	0.9447754754260832	0.7626253737438452	8.633095703149701E-4	0.5863266792263793	8.633095703149706E-4	0.5863266792263807	0.39572937438431716	0.17060734978742328	0.08609429746792385	1.3458910702192788	0.9602734138992797	0.30024573739592647	0.6759318136543259	0.7397569431959377	0.19589685170667678	0.5135453070020506	0.2514940753933286	0.42496082322670004	0.6999538052096336	1.0224095513582834	0.47319997883110765	1.0	0.0	0.0	0.0	1.0	1.0	0.0	1.0	1.0	1.0	1.0	1.0	1.0	1.0	1.0	11.0	-55068.80770914017	0.0	0.0	76.0	-1328.3397921761589
19960000	-56813.89775820022	-1387.4128049932679	-55426.48495320695	0.41659412727213624	2020.923131900125	51.88983718249859	0.24978400666652298	-0.8164958606057398	2.6185992949740218	2.923058610565084	3.7613890976861044	4.0701973295124505	2.0248534082328553	2.3700925484264803	2.660771865182557	4.46362880390564	3.182669692063485	2.934067779988148	2.3205394037211624	1.0069973210302359	0.9160380045369052	0.3523192502728818	3.634492545445852	0.7581779153295181	1.4396195661659423	-0.20412325631246153	-1.0405586371463422	-4.01385721025031	-5.147193342690962	-5.8062701450650405	-9.765705068954063	-7.2703179063807255	0.468	5.085244488670418	0.2922548480321015	0.17846173585414735	0.19239222334453637	0.33689119276921625	1.409787425098467	0.8096184631460449	8.796349672069598E-4	0.6373731607069923	8.796349672069571E-4	0.6373731607069913	0.8302547076091492	0.47257641746542856	1.4019666532294406	0.35673755267799057	1.8569466292350576	0.9620947755299176	0.17028234354730723	0.9029306083837232	0.3787365948940196	1.1208000326265095	0.6695728496449708	0.372250104341	1.169289730305988	2.3729470471554497	0.7305522374049218	1.0	1.0	1.0	1.0	1.0	1.0	0.0	1.0	1.0	1.0	1.0	1.0	1.0	1.0	1.0	14.0	-55087.2625230653	0.0	0.0	67.0	-1325.1654798589593
19970000	-56796.87019750691	-1383.1768623294183	-55413.69333517749	0.4164407903407701	2020.9232852370565	51.463474003319014	0.40889120328668704	0.7174856523779276	1.615565792231267	4.039511689736506	4.258877106197779	5.428314465959034	2.132148046393597	1.9548380857590704	3.0274071509890246	3.422427246649736	3.0546540152833708	3.597337007049906	2.0287227900677554	1.1260500711928452	0.7068895601999383	0.4083684264267786	2.956244139625161	1.1372570000907838	1.5280330546841077	-0.6422869703472257	-0.7208643372064235	-3.994725399390586	-3.4627538463327157	-3.534787955223556	-4.937033566551356	-4.416299451364294	0.468	5.486627212325976	0.28914490943383087	0.17746952006985428	0.1931370157153861	0.34024855478093013	0.6514016460332162	0.7205442441325316	9.172308734984823E-4	0.797867317768723	9.172308734984848E-4	0.7978673177687258	0.9444266306462192	0.3083203117719044	0.508833130599372	0.5360723753904378	4.375152609273826	1.3355771282497997	0.43777919869749954	0.6891327604989668	0.7615598271863319	2.0232334976137327	0.4480493346091493	0.6738791005516911	0.7279785285413064	4.0983836943366665	0.8878253601168636	1.0	1.0	1.0	1.0	1.0	1.0	0.0	1.0	1.0	1.0	1.0	1.0	1.0	1.0	1.0	14.0	-55078.252623118366	0.0	0.0	70.0	-1308.7530004434363
19980000	-56793.52595274893	-1389.7681641396468	-55403.757788609284	0.420881700407017	2020.9188443269902	51.590093439648435	0.7235884807639689	0.3089125750799413	1.8553884188339334	2.7355166040169587	4.223239712278684	3.7488608933193666	2.6369445963822535	1.726594844069309	2.7964155852604202	3.028214821209928	3.1919271303162695	3.6760204372961267	2.406770837475305	1.150011964812411	0.7511015814636403	0.6604372214324071	1.5100158919015654	1.1223473417219518	1.4314633600878361	-0.13125473351463396	-0.9657378840514304	-4.4352506394587285	-4.194435211812374	-4.720666713293291	-5.260482783463395	-5.285629643104776	0.468	4.922047455676148	0.2922047469215488	0.17573768115606456	0.1921291817173088	0.33992839020507915	0.4761735033299588	0.7073023043864133	8.98187462681452E-4	0.9478645381722482	8.981874626814526E-4	0.9478645381722478	2.721947535140343	0.9125307537479875	0.2808328859879983	0.17731879007405407	2.9134927430997375	0.9838731269883382	1.127863469191792	1.420789691519246	0.852956927657061	1.8591363425352354	0.06835267475920626	0.9669489993989346	0.7003741882728525	2.165652586758166	1.9889665225759117	1.0	1.0	0.0	0.0	1.0	1.0	0.0	1.0	1.0	1.0	1.0	1.0	1.0	1.0	1.0	12.0	-55065.79167754389	0.0	0.0	74.0	-1311.978421547957
19990000	-56815.15273171751	-1390.9315946138147	-55424.2211371037	0.42223913254712436	2020.9174868948503	52.46592965434853	0.38403577639182424	0.14969025630767127	2.0283869423740164	2.8407566380644904	4.265883005850321	3.8013926618790994	2.3516497193647954	2.1351997785829733	2.919133814496675	3.697059144730975	2.831739282963295	3.75529108133101	1.843220673770733	1.2641513805584812	1.0392957565799752	0.32496129864449974	2.985223880135074	0.8676310946847184	1.7146049819177676	-0.17950239102443735	-0.859804894000312	-3.9764120319159315	-5.348132963557615	-4.781517084955719	-3.983770156270701	-5.317873145423856	0.468	5.749223519762039	0.2879801296349908	0.17829932997656614	0.1941075082726147	0.3396130321158296	0.7137813657035358	0.7577884372576682	8.860803216017548E-4	0.6695629526009143	8.860803216017538E-4	0.6695629526009138	0.7766926341376322	0.20156253757335152	0.42054132017226903	0.6584602876671322	1.5739862597503402	1.4819038713082506	0.42388036860275263	0.9719550019188486	0.3749768821328582	0.9411106790436161	0.5362256898387621	0.5179424126459082	0.3585348683966252	2.618937946866482	0.34200253677788883	1.0	1.0	0.0	0.0	1.0	1.0	0.0	1.0	1.0	1.0	0.0	1.0	1.0	1.0	1.0	11.0	-55058.04376572811	0.0	0.0	75.0	-1336.2858754323458
20000000	-56857.1674119789	-1405.537944117486	-55451.629467861414	0.42762078374509765	2020.9121052436521	52.35682890344575	0.5227940932600892	-0.2936998776755495	1.5967321018058098	2.476286131201957	3.4263236163336512	4.328078382006724	3.0054020250809788	2.032656244347485	2.344879202364603	3.3760486119755733	3.0764384260763764	3.460062164967655	2.4597290328192565	1.045252244661254	0.9535789876359858	0.0813275563774587	1.7730266552839822	1.0882383738972528	1.2592232935498524	0.04343481560577439	-0.7214800156113257	-3.86709981225038	-5.33513720836218	-6.466762114993914	-6.696196076905791	-7.554457193786796	0.468	4.331491937481093	0.28777752251853816	0.18014758044962473	0.19394333607182906	0.3381315609600093	0.8246740624173667	0.7907007458230408	8.343294801911679E-4	0.7621936247586041	8.343294801911692E-4	0.7621936247586049	0.6128752143059549	0.6529320286585442	0.12833898387917292	1.095531145051449	0.7378484164450577	0.7519303852268181	0.9089963872672208	0.5303599544456444	0.49849463862598814	0.5981646785027093	2.130787170336045	0.5329495666010308	0.7929863931069933	1.8436981271523594	0.555779832086982	1.0	1.0	0.0	0.0	1.0	1.0	0.0	1.0	1.0	1.0	0.0	1.0	1.0	1.0	1.0	11.0	-55083.44348079271	0.0	0.0	82.0	-1345.7398111439886
20010000	-56857.04110856978	-1386.3842377267613	-55470.65687084301	0.421934514027067	2020.9177915133703	51.8349940867556	0.7919297091642419	-0.7528961255860607	2.9924931143973907	2.573896009019819	3.4782629562492513	4.5775329182729605	3.726826458205345	1.857461254384503	2.444408456226938	3.100026365713093	2.5764578404838185	4.024081037843864	2.2316641136492703	1.1971416951892906	0.720933651375575	-0.02185094998773368	1.748089955306581	0.9337311343384215	1.6171139291597698	-0.21724516795994	-0.6351296522051793	-3.8474025174646487	-4.619682436609042	-4.308413218069057	-3.8389828708944718	-4.488153318425383	0.468	4.598822701852826	0.2988605214901342	0.17864099797249613	0.19069078613321255	0.33180769440415836	0.6701302716218234	0.7406855361649475	9.080222463295504E-4	0.6422664783156127	9.080222463295518E-4	0.6422664783156142	0.3706433911712949	0.3379986640207392	0.07361722935042828	0.222272507519396	1.6421270155308596	0.6812023798654708	2.073677679806659	0.7255085933465033	0.26706314299377826	1.0514575815255156	1.5030707508016483	1.597803768341207	1.9615078644074717	1.361401389941906	0.37662879568981733	1.0	1.0	0.0	1.0	1.0	1.0	0.0	1.0	1.0	1.0	0.0	1.0	1.0	1.0	0.0	11.0	-55085.58755521872	0.0	0.0	78.0	-1331.2216042906107
20020000	-56797.39419973614	-1365.1872067016616	-55432.20699303448	0.4313655470969963	2020.9083604803004	51.55582069142487	0.5686195523925915	0.02685313793707489	3.823357012242795	2.712198542573817	3.102262840757582	3.077324661676391	3.8151623248768063	1.755026734799105	2.1625350544133366	3.336128874306247	3.0565388060255865	4.275457769152393	2.586658606883772	1.1615296489086433	0.8003467365682382	0.4048008025864018	1.9330065737130526	1.2023328069313624	1.0076498074728348	-0.2241102821506989	-0.8374744878302645	-3.557134668029781	-4.9842513867074505	-6.262693499021713	-5.878895052247412	-6.73366931175293	0.468	5.060553431052248	0.29183691963126923	0.17961081609178203	0.19340477697915928	0.33514748729779065	0.8723814785685675	0.7808311974037555	9.200484609921179E-4	0.7699926269526758	9.200484609921183E-4	0.7699926269526763	0.7094265809554076	0.8918657258348761	0.2183908560384541	0.2682858298670296	1.3742862455302618	1.2468143589675302	0.3517558462443314	0.8846838453624594	0.608442139173397	0.6748185782133762	0.6954538631276401	1.1796655978560113	0.6386583713258314	2.744895936749732	0.2298841950355811	1.0	0.0	0.0	0.0	1.0	1.0	0.0	1.0	1.0	1.0	0.0	1.0	1.0	1.0	1.0	10.0	-55069.1856553516	0.0	0.0	82.0	-1307.0082367053378
20030000	-56764.87999318987	-1346.7454965772038	-55418.13449661266	0.4650271084873041	2020.87469891891	51.221241675187315	0.390168464879843	-1.1587313041236909	4.72273975320765	4.354227643788047	7.430297813016221	4.443515545401908	3.648962775329451	1.8623152675884445	2.2089492804137656	3.5404416932962515	3.021170437064174	4.8728172697445125	2.1985731505109323	1.0848830885289886	0.6063692105720464	0.2487336393912818	1.4779931638098482	0.9024073952534117	1.244827878236577	0.004967286727016351	-0.6041015621199474	-4.103931519232113	-4.830002853233809	-3.160068608883975	-5.8018205703987125	-7.266089423714875	0.468	4.992559811982857	0.29155258453884364	0.17879580466113212	0.18919128210810635	0.34046032869191917	1.0719928326127675	0.7635248993085588	9.151431935323524E-4	0.9281462453917874	9.151431935323524E-4	0.9281462453917871	1.086998650228691	0.6037906696535591	2.143474601376252	0.3039778715403104	1.4321974736570067	1.6627053609533526	0.47683153234492437	0.9072865531254286	0.6002394322925161	0.8633290846193747	1.0749588425459082	0.46486518252182757	0.6437140128874391	1.9838976666971067	0.7131172566117383	1.0	0.0	0.0	0.0	1.0	1.0	0.0	1.0	0.0	1.0	0.0	1.0	1.0	1.0	1.0	9.0	-55060.52097557655	0.0	0.0	81.0	-1280.354621215538
20040000	-56754.47978184746	-1332.7837644361452	-55421.69601741132	0.4277006463162995	2020.912025381081	51.58013352092321	0.24581219415840228	-1.1528008374264358	2.3602415867122852	1.981741187174095	4.049797176174553	5.21280647326089	3.6971771716242	1.8888212045796742	2.192956657331022	3.427329020847448	2.7614827168372424	4.123574077629497	2.1044018469129484	1.1237206737305967	0.6359570087280665	0.3699182011138439	2.095820799146821	1.1451549744656682	2.3387479376729234	-0.292071616695238	-0.38970951340871074	-4.258312558699872	-3.242483017504732	-2.9447571997607858	0.3732057123194972	2.538559668232435	0.468	5.428984306529525	0.29551723159905735	0.17703906503463943	0.18952421723315066	0.3379194861331538	0.8466855005475558	0.7547629802165976	8.994512323284579E-4	0.736987570934365	8.994512323284594E-4	0.7369875709343671	0.9495431187666871	1.6320613876008696	0.7941617151786132	0.07424287929442377	1.7458868368774423	1.3233985675607958	0.4208158360886352	1.1206311793307397	0.7620341710900346	0.892290824841488	0.43770383947792135	0.25457232568881066	0.9474818527836119	1.276293045027039	0.6489432936195492	1.0	0.0	0.0	0.0	1.0	1.0	1.0	1.0	0.0	1.0	1.0	1.0	1.0	1.0	1.0	11.0	-55063.37255583609	0.0	0.0	75.0	-1274.3793256423019
20050000	-56733.92725208927	-1334.4992939128545	-55399.42795817641	0.4175938829737108	2020.9221321444236	51.89820344585562	0.4157457548471204	-1.1658799631086585	2.5968661314866313	2.7259438970383925	4.291694501170257	4.770154596772604	3.8297773980108922	1.66275569358379	2.83498139899224	3.665346931430668	2.7385383613604892	4.112441221995659	2.1078033351826386	1.1945225387021559	0.588306465341005	0.3823039669536712	2.8545196358257012	0.7357736013852346	1.4850790349564786	-0.2486281191400153	-0.9201558911172747	-4.124288639344803	-4.047096156560194	-2.856507446960899	-3.834428586080227	-3.9630638111120744	0.468	5.072938331154196	0.2891372392988516	0.17877720299909014	0.1926115542841753	0.33947400341788425	0.5461485452899918	0.7298181365750623	8.643662378521016E-4	0.7893758855262766	8.643662378520994E-4	0.7893758855262749	0.9523599960368659	1.5443222649750996	0.507608790825277	0.5391330890345883	1.4305023834896264	1.1624507359268232	0.35852590700177467	1.5503104769879437	2.1666347074718137	1.333921784719839	0.5018631874939615	1.2608678907474276	0.9696986264514494	1.725594836730781	0.2777179740602509	1.0	0.0	0.0	1.0	1.0	1.0	0.0	1.0	0.0	1.0	0.0	1.0	1.0	1.0	0.0	9.0	-55039.87670002709	0.0	0.0	84.0	-1274.4154050554025
20060000	-56769.66085870944	-1339.6996910117782	-55429.96116769766	0.41789701961533376	2020.921829007782	52.09220599136955	0.30502563626965923	-0.43887012089628763	2.4739266290172086	3.590330320633656	4.411068507902855	5.883303765035232	3.5537560822730088	1.757967186195319	2.2247197581351728	3.2392124403100704	2.334192812570875	3.4170457634554774	2.361001736660973	1.1596919541436328	0.7324938774290959	0.47277997625148227	3.5499855687102544	1.4068596454511693	1.2811508318517741	-0.45715006461179236	-0.25018909340954776	-4.08769989553406	-3.4696111308687954	-1.6728713120024707	-1.947046428915736	0.9665808431438574	0.468	5.628091817969491	0.29466374642308096	0.17955615713338588	0.18883764830454997	0.33694244813898455	0.758960025872951	0.7524121314493739	8.863187895653032E-4	0.6991702216321855	8.863187895653002E-4	0.6991702216321845	0.826354138302271	2.627427350734597	0.9580831548904316	0.345990569957815	1.4322742689008336	0.6761364335222857	0.8205672543135536	0.32446058965380153	0.20249558698004458	0.17835939582740679	0.9106192696099953	1.1367177435894995	0.7027357505090124	1.99781135009428	0.39726420947740937	1.0	0.0	0.0	1.0	1.0	1.0	0.0	1.0	0.0	1.0	0.0	1.0	1.0	1.0	1.0	10.0	-55058.925253479756	0.0	0.0	79.0	-1284.727564192176
20070000	-56756.50884142875	-1331.5479293109065	-55424.960912117844	0.4170371437614834	2020.9226888836358	51.698257102698555	0.32249812381583975	-0.6001015606980309	2.4373115778486296	2.384016776184028	4.113958618060668	4.443073689542249	3.9204559704156736	1.6204773528666554	1.947240287476228	3.702600563005927	2.9702372826779158	3.160260150332396	2.6501623844230093	1.1479148169948277	0.6446165309738515	0.35471905740431753	3.590416821368096	1.2927161179154834	1.354497170100619	-0.03572882158165916	-1.0507662237648279	-3.7593777927476433	-6.05976835162724	-6.747224649535716	-6.798900830949333	-3.675093755922016	0.468	5.15604529130424	0.2923544961650512	0.1758561479044677	0.191138394016116	0.34065096191436645	1.5511985781465183	0.7981223858136285	9.201927461315769E-4	0.8425929459940186	9.201927461315774E-4	0.8425929459940182	0.9487534524796183	0.3778778202826954	0.286659691179376	1.6982342684060328	0.9241295200842226	0.9198375785801809	0.759570666530629	0.8063353574189921	0.031184233708599685	0.30814845566055843	0.6875229841454827	0.5117419441007863	0.722386062887407	2.4406594193566606	0.2586845339922341	1.0	1.0	0.0	0.0	1.0	1.0	0.0	1.0	0.0	1.0	0.0	1.0	1.0	1.0	1.0	10.0	-55065.104001410866	0.0	0.0	83.0	-1269.6808220904124
20080000	-56768.02909909605	-1334.0862841244896	-55433.94281497156	0.4182318933616965	2020.9214941340356	51.82638729819498	0.5750583629631625	-0.7313480772443571	1.450203400112947	2.6743227520911024	3.7293597230180606	3.930711349384521	5.315934479704225	1.671383323629884	1.9462049135994801	4.424355813295445	2.641361872253319	3.234973987809826	3.372906580290708	1.0944122657239657	0.7707833544847134	0.48497925739570236	2.3844454349768607	1.7838917629735886	0.8681587659414012	-0.16908403602868927	-0.924829663004455	-4.553633680915247	-3.2511129759196398	-5.163049458293293	-4.31466678718109	-4.867981365583507	0.468	5.302850294038536	0.29206377927895455	0.17846428124774097	0.19524938811721926	0.33422255135608664	0.4022038920516692	0.6994723125185226	9.042185334787737E-4	0.6598204029411955	9.042185334787751E-4	0.6598204029411949	0.08977462269660472	0.45454893964784737	0.8580593157072685	0.5584347168178373	1.1486425096954223	1.1892217416182145	0.18355403708422094	0.7383335063142539	0.03686537960668854	0.34315503131135433	3.207860119317568	0.5132691301062852	0.7810025553386292	2.7492819614736197	0.4338274774401201	1.0	1.0	0.0	0.0	1.0	1.0	0.0	1.0	1.0	1.0	0.0	1.0	1.0	1.0	1.0	11.0	-55071.73150755213	0.0	0.0	76.0	-1279.6248860348624
20090000	-56767.69201053638	-1313.5561260189631	-55454.13588451742	0.43026117167538314	2020.909464855722	51.45012768471377	0.500653332961499	-1.3637247911298624	2.5220397978675866	3.3914324174721684	3.177778611399278	4.560668567777031	3.638975789785829	1.7157351571431605	2.021907272336902	4.135107448677054	3.0410786361465365	3.111773616703842	3.206594156851557	1.0414062630056564	0.7506731669324493	0.17483763605169442	2.2215556624865958	1.6767759840570995	1.141570034035587	-0.3302212681479241	-0.9311004592152332	-4.009134310890695	-3.589915864116715	-4.41225010037511	-2.902806004298827	-3.320393834305477	0.468	5.137194378338416	0.29318787947015773	0.17677257878293706	0.1921323445373323	0.3379071972095743	0.9699297290176621	0.761932385347856	9.029151813383179E-4	0.8876013407498312	9.029151813383207E-4	0.8876013407498343	1.110484436024591	1.5924405186409722	0.8631845043473029	0.0595431774396075	0.5606421927840716	1.0761706470332664	1.458853151633597	0.4153871005526811	1.3345989315124254	1.0787653534090755	0.159359365828083	0.39065008686265473	0.7770240582057877	1.6951355364959888	0.33301619440693725	1.0	0.0	0.0	0.0	1.0	1.0	0.0	1.0	0.0	1.0	1.0	1.0	1.0	1.0	1.0	10.0	-55093.072611008305	0.0	0.0	80.0	-1249.0585909738563
20100000	-56785.86104693964	-1314.3432896080276	-55471.51775733161	0.42243722314694077	2020.9172888042503	51.71980252265801	0.5601692034960042	0.2536099258601816	2.787272123951751	3.0333028540858304	3.0681455287853234	4.353748503165828	3.638348336632788	2.1621425317986995	2.159860602686735	3.004157971425122	2.638150079302176	3.0561057211379397	3.326621714923913	0.8388241349672756	0.8695939001297723	0.39286241479360584	1.924174596284531	2.3534512209742813	0.7096366099057703	-0.42970179996745805	-0.7089127621709296	-4.827761787129309	-4.945148966702047	-4.082346638262364	-4.184149388054264	-4.445122997507111	0.468	5.0895844324081025	0.2939464007986618	0.17971874463892987	0.18929337018295878	0.3370414843794509	1.1979084791201098	0.8022187311869232	8.921169145052795E-4	0.9293403203527932	8.921169145052799E-4	0.929340320352793	0.703742769342059	1.1140021219400928	2.2589422519821576	0.050494686990590384	0.5336024198175121	0.8100194750417297	0.3514752109662828	0.7334523897645312	0.4129168627728354	0.2876575614695963	0.4682011696334516	0.953983913123502	0.011021398086757776	0.8575088512138452	0.6601639313337085	1.0	0.0	0.0	0.0	1.0	1.0	0.0	1.0	0.0	1.0	0.0	1.0	1.0	1.0	1.0	9.0	-55089.63580049162	0.0	0.0	86.0	-1251.5461642840048
20110000	-56746.72873520038	-1281.243684250737	-55465.48505094964	0.42010967501375474	2020.9196163523836	51.70653439889425	0.34483035492443104	-0.5694159336815839	2.086410794125256	3.7191828795351896	3.7896009482402837	4.171021496990476	4.1154980685940945	1.8237822412096658	2.1776084354044	3.392999062945247	3.3330041850209673	2.707076967587933	3.1902256019910062	0.8751095228672475	1.1117029202390851	0.2696862781144044	3.0180899597863133	1.7428205728605106	1.4684918752788874	-0.3503796798015313	-0.7419382885444139	-4.706825515484412	-6.098226078878526	-4.882832876528344	-5.584686414812296	-5.1297533912045905	0.468	4.870890585130166	0.2939560034430356	0.18020055711895858	0.19022040449253189	0.3356230349454754	0.9608244221608171	0.7967681061447928	8.820657367671745E-4	0.8453421221657595	8.820657367671748E-4	0.8453421221657563	0.9312111856515826	0.26297145892175633	0.7714798770820661	0.03680973323767526	1.3488770487564405	0.6230313596150628	1.2485921932400417	0.8000281605668932	0.3444267885991783	1.112163174845714	0.24343437454350672	0.7472199313016371	0.3884410246873798	1.7033680520726224	0.8042753850425776	1.0	1.0	0.0	0.0	1.0	1.0	0.0	1.0	0.0	1.0	0.0	1.0	1.0	1.0	1.0	10.0	-55073.61928622059	0.0	0.0	87.0	-1220.7343043977776
20120000	-56736.5407303665	-1274.393666921531	-55462.147063444965	0.42023566010054286	2020.9194903672967	51.40550077957406	0.4027750623858316	-0.09229416652723221	2.337053849843306	2.6672622426525123	3.3090695177115816	4.313888624606976	3.5889504517473445	1.5500064805438207	2.40319567585362	3.6426060703435015	2.936806882098218	3.269254633849243	3.9371031701075596	0.7547502346159078	0.8532313492081679	0.30438160581898	1.9704226679582157	1.369537025365657	0.8302261495588421	-0.3917711136572056	-0.3472014246326074	-4.575297205642986	-5.966326479966205	-7.293308439788473	-9.774969989838212	-9.19865343655233	0.468	5.285783517854254	0.2950188989132945	0.17853281434031906	0.19440157716629017	0.3320467095800977	0.9259235000782375	0.7748664018357789	8.985745686949251E-4	0.8449537439243426	8.985745686949261E-4	0.8449537439243437	1.2333048032562448	0.953976319555135	0.7007659021995363	0.7227893271536648	1.9234172860951504	1.1589307409529488	0.7736787620273364	1.0792919909966725	1.564333196611474	0.4766511318804848	1.2652082218905094	1.742461070561862	0.48215542992387633	1.213231806010132	0.1665970985233795	1.0	0.0	0.0	0.0	1.0	1.0	0.0	1.0	0.0	1.0	0.0	1.0	1.0	1.0	1.0	9.0	-55069.988306702406	0.0	0.0	86.0	-1211.841702399963
20130000	-56784.754152600646	-1301.3236090413595	-55483.43054355928	0.42425006603799276	2020.9154759613593	51.425116905969546	0.5353242513362855	-0.043562607770568806	3.133074070921307	3.1628971510091533	3.719172222130434	3.7576849601259132	4.430771935409146	1.8091203250857264	2.8208590592384257	3.2697518363980422	3.538297054144898	2.717282786470923	3.4239356985050757	0.7223268027225084	0.5741724712479795	0.4429271808644453	1.6474644791856945	1.6775923927139569	0.6045786630654046	-0.5642161340048649	-0.592892452302466	-4.846410573918266	-5.619232414415145	-4.874470495564566	-6.197360449584967	-4.5479645789447245	0.468	5.074377769861709	0.28855802918023365	0.17500152970997532	0.19537633616434844	0.341064104945444	0.8190748769017144	0.7572728452972273	8.63366628390026E-4	0.862687013390927	8.633666283900274E-4	0.8626870133909269	3.55404403938952	1.3361558100730173	2.400828298876413	0.178686588500713	1.7364598596125997	2.1069975138551937	2.1814798831779734	1.0801566985273081	0.9770452974399562	1.1027288457402313	0.7687540807731873	2.108885192079046	1.193369387885084	2.8082600910946565	0.7174565928397515	1.0	0.0	0.0	0.0	1.0	1.0	0.0	1.0	0.0	1.0	0.0	1.0	1.0	1.0	1.0	9.0	-55086.27842571634	0.0	0.0	89.0	-1229.0254358424563
20140000	-56690.0345972924	-1247.903096256457	-55442.13150103594	0.4187203646108967	2020.9210056627865	51.712016866491524	0.6082075922765495	-0.14892282605208573	2.2865959764902835	3.647651884675808	3.741914233051997	3.117630697210094	3.245262210917909	1.4240393723938711	2.7274924122683943	3.62202194527675	3.5824150260110126	3.2644995112319135	3.458675882813823	0.8079880111543031	0.312660303301894	0.6019920709166016	2.7605079460393496	1.2836345311664084	0.9975328849560388	-0.6059155299575878	-0.6469657249222804	-5.06800118658421	-4.735961424141433	-3.0541284407175686	-4.69260046769464	-4.893126368798155	0.468	4.988715313599723	0.2942928496874796	0.17898834926250834	0.19206537960592987	0.3346534214440836	0.4573989115872343	0.6956737698478653	8.827104602550702E-4	0.7516642351608899	8.827104602550724E-4	0.7516642351608886	1.7947355903728495	1.0074672593109655	1.2465564967213734	0.40612021475787063	1.7253937433564075	1.0823390554869852	0.29706841711898485	1.4100076153665602	1.367117613866799	0.6623320300723401	0.11458328089814364	1.0935124180738411	0.6817065981066703	2.3666729395695953	1.5345108765187045	1.0	0.0	0.0	0.0	1.0	1.0	0.0	1.0	0.0	1.0	1.0	1.0	1.0	1.0	1.0	10.0	-55054.09534044873	0.0	0.0	87.0	-1187.2750233389133
20150000	-56645.34569277226	-1224.7648839962121	-55420.580808776045	0.41703371588977195	2020.9226923115075	51.85168287953277	0.23474521969401466	-0.19909727425493218	4.360689842176737	4.636945891038628	5.603960435455912	3.371542418645522	3.262986411762991	1.465648891603651	2.869141175564137	3.149513023947482	4.84991074845655	2.936743275669179	3.6752589236041566	0.6462892984740222	0.2731253745496964	0.40727386117829356	2.707432190198817	1.0511242317354739	1.1841883995085494	-0.6384392480784289	-1.067258941323192	-5.363159651333712	-3.063027139990665	-6.657548953437487	-7.7125305515543445	-6.974980850851917	0.468	5.711345948476497	0.29382333507853775	0.17752120002695823	0.19233650952149264	0.3363189553730128	0.7779894571119703	0.7920922510258138	8.272526255616134E-4	0.8854238660186099	8.272526255616137E-4	0.8854238660186097	1.9003327554116667	0.16233794028711776	0.21684789557966022	0.9123205549627755	1.2236553432723796	0.5655980282514758	0.46478761389229173	0.9725377442049572	0.5746359257440752	0.499002867788417	0.4196260561470011	0.7964558864807584	0.8641868452818422	2.1879257362255977	0.7085136132969808	1.0	0.0	0.0	0.0	1.0	1.0	0.0	1.0	0.0	1.0	1.0	1.0	1.0	1.0	1.0	10.0	-55036.50569575619	0.0	0.0	86.0	-1161.4535428352385
20160000	-56634.72803852708	-1209.428035602316	-55425.30000292476	0.41639289961711273	2020.92333312778	51.451861035447415	0.1603456150661953	-0.26771890923274994	2.3625162050265014	4.06825039743761	4.151645748913592	3.599657756879579	3.4526441533118923	1.503508303018259	2.5613338420008067	3.2398986612871754	3.5310554219713963	3.273405731475109	4.289894256169318	0.6691693302090339	0.3893992346453377	0.3454188388433324	3.896462241313453	1.0591280828346474	1.4944697053354594	-0.7912116671540382	-0.45341136301816143	-5.3998227745820095	-7.693537157325585	-7.051811017391417	-9.955574284213846	-6.945110104652218	0.468	5.487385494396869	0.2912564559728281	0.1786386535226855	0.193684913470253	0.3364199770342349	0.893266661935918	0.7504583905337875	8.834987296760074E-4	0.87936446230895	8.834987296760083E-4	0.8793644623089474	0.2206500965112403	0.7007179319489574	1.2653676377431273	0.8428371788099216	0.5103601627310026	0.31089979590913963	0.5531800935245443	0.3590993557318473	1.546563308996853	0.2553173122092925	0.09299537643779585	0.24585949051800304	0.31173627567117906	0.4234733221738172	0.618167716512611	1.0	0.0	0.0	0.0	1.0	1.0	0.0	1.0	0.0	1.0	0.0	1.0	1.0	1.0	1.0	9.0	-55033.31812218396	0.0	0.0	86.0	-1153.178334460771
20170000	-56670.46113485884	-1250.0310844808298	-55420.43005037801	0.41658290099579004	2020.9231431264016	50.78470042449104	0.234702267819564	-1.5244459762190719	1.814651677486608	3.562036395978199	3.999142427526874	2.4472015567241194	4.105165257506865	1.5917639906087024	2.882122745526707	2.7674535611318087	3.7964750592753593	2.558197320784192	3.33834946746085	1.0825389679566153	0.07165332015162099	0.862303899583054	4.61721229466795	0.8257158144059332	0.689623053183984	-0.4782572898567399	-0.1773878002345154	-5.567818624134858	-6.487627642440369	-9.343935537470312	-9.286277454968582	-10.847067405781324	0.468	5.443182350705216	0.2911590734563246	0.17808552977762573	0.19222317420755955	0.3385322225584915	0.8467070590737952	0.7516647100028131	8.987199847530516E-4	0.8300285977228149	8.987199847530529E-4	0.8300285977228146	0.9143626177054243	0.266855491164319	1.686754279040624	0.014668182257714718	1.2917203799612818	0.6096770381102798	0.2150460768802883	0.8534655770092086	0.3584920350348848	0.6883153246449181	0.17982952208722694	0.41703241496256843	0.21886235573320015	1.3148437457564899	0.6839624997039109	1.0	0.0	0.0	0.0	1.0	1.0	0.0	1.0	0.0	1.0	0.0	1.0	1.0	1.0	1.0	9.0	-55039.234647067744	0.0	0.0	89.0	-1195.1633920628985
20180000	-56703.92476963215	-1270.2849840113145	-55433.639785620835	0.4163123603368198	2020.9234136670605	50.77125003611075	0.15920594497169585	-0.6707601914172102	1.8105513248437473	2.687716730816913	3.913580202623557	2.7362971209740823	2.6610258490105148	1.673813473324324	2.6760379930537974	3.335125873411705	3.8068993187974605	2.43136134686335	3.143554217540979	1.1871340096068284	0.11398174604299043	0.46800687557663684	4.346093039087581	0.7771757510432321	1.2353255671458316	-0.751117553475333	-0.2792401336047311	-5.467001727139595	-9.304774527874585	-8.743766349237772	-12.07766031308579	-9.685706080321646	0.468	5.3466406895846745	0.2926078992020402	0.1797922908373951	0.1943151514416494	0.33328465851891664	0.6932554232714723	0.7615328298629718	9.088713994805284E-4	0.7044876848189128	9.088713994805272E-4	0.7044876848189108	0.6562342540433002	0.5165367895141333	0.3583638195245865	0.04563656392799339	1.1335319491010345	1.083563095066797	1.364709033049018	0.6820030879847203	0.2809895891113347	0.7034496986713766	0.2116441915064029	1.3693753885349629	1.048072250727835	2.4654385191385235	0.6291633173614111	1.0	1.0	0.0	1.0	1.0	1.0	0.0	1.0	0.0	1.0	1.0	1.0	1.0	1.0	1.0	12.0	-55066.938762034435	0.0	0.0	79.0	-1213.3231721340578
20190000	-56695.55226999715	-1295.2657849504953	-55400.28648504665	0.4163767318862591	2020.9233492955111	50.59464453081557	0.27446015566781273	-0.10350786596137262	2.530123959255455	3.4700942699980692	3.9192857451979872	3.567443333891493	3.1071876666925933	2.0106444336390052	2.4698017274462134	3.0105433911580803	3.2147760552033957	2.261880581536508	3.121759762243695	1.1572100984508646	0.16364031905097376	0.42679057896064015	3.791263595659043	0.5925014134349313	1.0873265617439563	-0.6838555471601859	-0.8729031521042605	-5.6207657806172175	-8.828630088832247	-8.118302335121975	-5.746967459501674	-3.2110791315116325	0.468	5.068813675854085	0.28963094999575156	0.17972164889465686	0.19357556391436775	0.3370718371952251	0.8775221330689829	0.7770802121849807	8.872230848906531E-4	0.7023266743783182	8.872230848906529E-4	0.7023266743783182	1.128316061330349	0.47283947177469166	0.22878493079971005	0.022972574038957395	0.7613008430296863	0.9941323205134451	1.0461546983650223	1.2745019272859557	0.24853620016815295	0.7244227489748095	0.8342955924118113	0.5824768392434555	0.41718177660876393	1.6419619236540957	0.31212495437382676	1.0	1.0	0.0	1.0	1.0	1.0	0.0	1.0	0.0	1.0	0.0	1.0	1.0	1.0	1.0	11.0	-55048.610900462234	0.0	0.0	73.0	-1241.8714919304073
20200000	-56708.590128875745	-1297.5950225298652	-55410.99510634588	0.416304536984191	2020.9234214904131	49.86379652935276	0.30484277472689325	-1.6805648930838366	2.011783193699569	4.950969053401798	6.556085813601149	3.67912526203051	2.688123531338573	1.7428971441712817	2.495620846902881	3.1464350855769028	3.1335357983694156	2.9968663998674407	2.4415583209884217	1.4434133613115485	0.17361448280377625	0.656223328276861	2.8755509183188885	0.9312989342582714	1.7038133800386086	-0.43265777037284514	-0.8942148499335366	-5.417862341628202	-7.165783993598579	-6.941967836701314	-7.483162390136957	-10.06741981009635	0.468	5.750817261100079	0.2890519800594575	0.1808520321931117	0.1896835055531851	0.340412482194247	0.6402758495993454	0.7355004548304226	8.986145687598117E-4	0.8283893021951949	8.986145687598118E-4	0.8283893021951962	1.1184573422572064	0.16053067884939987	0.2768815429316876	0.9133681757107852	0.6498350037552629	0.7701709016034316	1.5262329115448547	1.1879564291022089	0.19541185502311745	0.9594735562695603	0.31514491640162745	0.8416382724070911	0.9568087673631751	1.588952305856419	0.3396513032907453	1.0	1.0	0.0	0.0	1.0	1.0	0.0	1.0	0.0	1.0	1.0	1.0	1.0	1.0	1.0	11.0	-55065.89296199392	0.0	0.0	73.0	-1237.4156352163018
20210000	-56740.36929423879	-1347.7215317815028	-55392.64776245729	0.41791110677728793	2020.9218149206201	49.915430140606034	0.16980053757557179	-1.2448589578986655	3.143428497444948	3.2970001167072644	6.242058517697428	3.5945489709521268	2.45338524130384	1.524287337737853	2.9279071115371793	3.1348785671629487	2.98876608852848	2.4939252507841405	2.5160968765073175	1.579267414422294	0.13677721354634192	0.4497585324588992	3.669997316551987	0.5290320074608702	1.0081355204769573	-0.6501824064738073	-0.7498125302229504	-5.24734648140496	-5.684956078878819	-6.824472691535671	-8.61183349930833	-7.34528717904216	0.468	5.163849966333977	0.28898533746234123	0.1792764016208621	0.19489651084566215	0.3368417500711358	1.4573955329843193	0.8286222214919995	9.375712182634869E-4	1.0743923243898803	9.375712182634882E-4	1.0743923243898805	1.4540178952735674	0.45574573617484376	0.4637144378487408	0.07535380275683262	0.6864036421146869	1.2896256959916907	0.49048276095064614	0.32772061175055667	0.9733246751124494	0.7267328521630534	2.693679232240458	0.6857079336174946	0.4261151746584515	1.5223398603943863	0.9691432578796342	1.0	0.0	1.0	0.0	1.0	1.0	0.0	1.0	0.0	1.0	0.0	1.0	1.0	1.0	1.0	10.0	-55043.96889385787	0.0	0.0	81.0	-1274.9152717234076
20220000	-56709.86423300708	-1310.6615557870525	-55399.202677220026	0.41810851458251547	2020.9216175128147	49.90473109453445	0.41188400223262084	-0.41948349426789433	2.389344637081619	3.9905241086800562	4.225722875475308	3.9138243354841395	3.342642914182375	1.6297233600234453	2.987759449882658	2.66663962504503	2.97247980191378	2.7025069658489795	2.493744627998967	1.291839851382553	0.24716364745219283	0.6086563576288421	1.8262720022021033	0.5548649167895118	1.3739324260866754	-1.1058651113252849	-0.85270707237315	-5.1324662804679075	-6.0092853076353885	-7.5963993418184454	-8.909501895657801	-9.055334286481461	0.468	5.428976548994789	0.2932356514887278	0.17801923908631273	0.19257290326072599	0.33617220616423477	1.018340980704702	0.7722285642773739	9.317252513193191E-4	0.7226415896487771	9.317252513193178E-4	0.7226415896487772	1.2015362752929473	0.302595321044544	0.2279089564981861	0.674483958786073	0.5684802507044955	1.5858277058320356	0.05852989702128632	0.7678736049888641	0.08373266698032208	1.3587992826486663	0.5685071532225604	1.3918165036482537	0.4537384136144952	2.190195825395651	1.1789119596002984	1.0	1.0	1.0	1.0	1.0	1.0	0.0	1.0	1.0	1.0	1.0	1.0	1.0	1.0	1.0	14.0	-55049.84364300554	0.0	0.0	68.0	-1246.686993849724
20230000	-56716.24754338637	-1296.0906924428577	-55420.15685094352	0.4203434094165678	2020.9193826179808	49.037095022176594	0.2705035912749823	-0.16507649224873538	1.6292812316253362	2.444926405109272	5.124392054504365	3.002917768826785	2.949569714607631	1.530253573065318	2.671326702295879	2.6408130754146466	2.6139881782915477	2.5886905681125585	2.4895325027008273	1.6164010724174263	0.05871024940127349	0.7358173677711991	2.3042287403497324	0.6976934680133557	2.0191146976289542	-0.959148846166066	-1.0215231359788752	-4.499787824901918	-4.986650561040782	-1.6258136938560113	-1.7019185864581354	-0.8028532987542754	0.468	5.649256470658704	0.29678558117103593	0.18202767915016074	0.19138734984081113	0.3297993898379934	0.7775040899080292	0.762365838327924	9.608549238646831E-4	0.8786495069986203	9.608549238646814E-4	0.8786495069986194	0.924342703574064	0.037953245566344926	2.522893184896747	0.05981133245715213	1.2438158713728873	0.488654972977283	2.6310967052983223	0.6408681349386226	0.3495066178609093	0.8720157162255142	0.6900434685578969	0.662019375890375	0.32800615455907023	1.1118068012858522	1.5847154448832363	1.0	1.0	0.0	0.0	1.0	1.0	0.0	1.0	0.0	1.0	0.0	1.0	1.0	1.0	1.0	10.0	-55071.78925986579	0.0	0.0	84.0	-1233.776178206248
20240000	-56688.30781765247	-1264.3466039234586	-55423.96121372902	0.4206536222984885	2020.9190724050989	49.11318707094237	0.3732419117140127	0.4134267034150686	1.5324067565579114	3.5323819422061993	4.042545742842009	4.210357762783317	2.3732792100294255	1.5720820923003462	2.8191378102299693	2.5467256650604857	2.5481620091048987	2.7661616989561923	3.07777412249023	1.548399429550271	-0.035934415681289966	0.3734009432702286	2.4487977509166154	0.6950198213055762	1.1565769318472585	-0.9485109725597195	-1.0827036172043305	-5.071761144078474	-6.197205771444168	-8.065090298190569	-5.610122732743419	-5.6710272383227665	0.468	5.164391557217759	0.2942817357261734	0.17759169248354598	0.1917208096278545	0.33640576216242724	0.6238862529146398	0.7298061235075347	9.24589412673812E-4	0.8430568304281331	9.245894126738136E-4	0.8430568304281316	1.3608243350270168	0.02167003679157708	0.7520238502692125	0.007170522834492879	1.7863478797954349	0.6642080929465415	0.42909823417264703	0.9741296954189193	0.864788666639217	0.902263511764169	0.6811254842717986	0.504125672950596	0.61559118926827	1.552200217319265	0.5025991829595132	1.0	0.0	0.0	0.0	1.0	1.0	0.0	1.0	0.0	1.0	1.0	1.0	1.0	1.0	1.0	10.0	-55084.1894907537	0.0	0.0	76.0	-1206.3788212592228
20250000	-56678.112049249234	-1286.1460296564896	-55391.96601959274	0.43044094307823083	2020.909285084319	49.52767328545894	0.6775590677737379	-0.28247011779590175	1.4148422524384314	2.533163213350382	3.4002910679185403	4.537526259270546	2.9073848916656995	1.9056077147524282	3.3758609711797805	2.86665784453297	2.682702880362159	2.5920586046695067	3.4219225427023723	1.7148033568290062	0.09812564393015877	0.5342340487822983	2.344485257182164	0.6168935891929489	1.5302989937333396	-0.8804708372067508	-1.2768800691207676	-4.830828516274845	-3.459423286225878	-5.862210881132524	-7.216486079576121	-7.637288101666757	0.468	4.605648643176966	0.2891213749191298	0.17765457344137517	0.1963128775815025	0.3369111740579936	0.6040457436686351	0.7646307506215498	8.90448011258039E-4	0.8883118603452419	8.9044801125804E-4	0.8883118603452432	2.264656887323766	0.6977529358750614	0.4487015815615162	0.28750244217990406	1.5193613698236232	1.3966516651204632	1.96987909377031	0.8252707788225776	0.153780038339261	1.7429562827667318	0.33534162681303376	1.1346299153861346	1.4229355289019654	2.647839868454206	1.6922429232123988	1.0	0.0	1.0	0.0	1.0	1.0	0.0	1.0	1.0	1.0	1.0	1.0	1.0	1.0	1.0	12.0	-55054.299739783826	0.0	0.0	74.0	-1213.7745040915308
20260000	-56702.21616418914	-1312.8079556464534	-55389.40820854269	0.4174590180897192	2020.9222670093077	50.59509970228342	0.30310627797667955	0.3587474478327588	1.778139877948064	3.8168208296120802	3.5737176176077425	3.748642735678433	2.984595961342409	1.6468383816804286	2.920641388629586	3.0597714997792593	3.2699500647335413	2.623815099725756	3.0047427985497794	1.703366097766173	0.3481577199564313	0.5687914196259312	2.293144794647695	0.7809856554632709	1.2594178327910057	-0.7123220224471846	-1.073825062179995	-4.923509097387699	-5.138866616204693	-6.735105572848537	-9.408337965223847	-11.112969205319986	0.468	4.880357393854113	0.28969650118933615	0.17673599269978285	0.1954548309058	0.3381126752050821	1.2695016467997964	0.8131551392876283	8.681487609381736E-4	0.758553373990812	8.681487609381751E-4	0.7585533739908124	0.4162694557222803	0.17998345169669483	0.0721975150535309	0.4570421750961149	1.4265070342807236	0.5505843771766795	2.4862128845316747	0.6274409390419429	2.5924832312748594	1.1128166971751723	0.6406981891616329	0.8175125167909026	0.5846210484289618	1.448416461805025	0.641433906988914	1.0	0.0	0.0	0.0	1.0	1.0	0.0	1.0	0.0	1.0	0.0	1.0	1.0	1.0	1.0	9.0	-55033.37914351695	0.0	0.0	78.0	-1256.469423529901
20270000	-56734.10850927695	-1321.1214619642342	-55412.987047312716	0.4169245272875864	2020.9228015001097	51.02005699408174	0.39734274930772806	-0.28653670532808617	1.4694362339338078	4.049604757719415	3.6975238996311384	3.226719969202135	2.9120744617645764	1.6630868669944716	3.0404836454571544	2.7825034936987842	2.7971454285676827	2.7432060066531965	3.2033301207367693	1.696647589997653	0.09302697007502192	0.2796851464186751	1.7069065787061204	0.8291987709843498	0.9881755222290232	-0.2127470480102427	-1.1510133908822124	-4.711748821034186	-6.26678295111077	-6.92087214092884	-6.842069259244101	-9.00931398082525	0.468	4.896565302573651	0.2928956599965054	0.18190552567694182	0.18956430134311722	0.3356345129834366	1.2688833544157463	0.8103355024633928	8.924425464579349E-4	0.8181478836628198	8.924425464579349E-4	0.8181478836628197	0.6833303801544237	0.027416285933387966	0.3311996032471474	0.487900422018654	1.0302435241298153	1.422075150906353	0.34583731069346707	0.7446274552571497	4.020376019838961	0.30854861312524146	0.579307724947859	0.5423927133368842	0.4668904150823884	1.420504652858022	0.2996543822160476	1.0	0.0	1.0	0.0	1.0	1.0	0.0	1.0	0.0	1.0	0.0	1.0	1.0	1.0	1.0	10.0	-55050.045279054226	0.0	0.0	85.0	-1260.4805296919135
20280000	-56745.281555361726	-1323.2831955438494	-55421.99835981787	0.41623834364383294	2020.9234876837536	50.42744381721559	0.28791154006630265	0.01640081830008433	1.196210212252014	3.24326090197823	3.5319836507953437	5.167415778146255	2.652914475646622	1.4294965402193267	3.3732940475595976	3.9058758150748543	2.7004898363771694	2.374548806242406	2.860675963112926	1.637627015839134	-0.09357184983722897	0.5589086740347102	1.7603008895032415	0.9430186221173837	0.8224997715294492	-0.4151680558329296	-0.9435946347245019	-4.976675727075046	-8.737622916137818	-10.072957320188616	-9.189812372826673	-10.072610817318743	0.468	5.424308385221184	0.2908542075813074	0.18328242420620913	0.19152078094628544	0.3343425872661991	1.0142844703758083	0.7680100411515537	9.735757107691949E-4	0.7406170387613032	9.735757107691992E-4	0.7406170387613057	0.8332625410552944	0.2319282026815761	0.052626643965124675	0.4830752407893977	1.0726804878422893	1.819932232651289	0.911164025792566	0.16074834785363273	0.23152379347500338	0.2157568994318284	1.5728026808141813	1.1512486690971402	0.8682981097913174	1.3064421292723922	0.6802567806356625	1.0	0.0	0.0	0.0	1.0	1.0	0.0	1.0	0.0	1.0	0.0	1.0	1.0	1.0	1.0	9.0	-55061.7914166235	0.0	0.0	82.0	-1270.862105885172
20290000	-56733.939928096996	-1290.165835979315	-55443.77409211768	0.42187027629356727	2020.9178557511038	49.89255642327385	0.27396776456005123	0.19935570191332033	2.712121200172814	4.204690755983082	3.6818490525150946	4.233217116926144	2.620224609263427	1.5029803721624118	3.3300316278273656	3.0514228360681575	2.4531682153422762	2.5283596570930578	3.096291890162136	1.3968773358342548	0.09860993433674757	0.22322548006435708	2.1716569758641078	1.0205307814635531	0.8622799957241709	-0.5707162090211956	-1.2217720098213107	-5.07601841623518	-4.174587839371826	-5.215331613884365	-5.457069925202894	-6.679397148409379	0.468	5.252156966342325	0.2959414375806577	0.17634018875476118	0.1917580807735183	0.335960292891064	0.9153375070735723	0.7858350290143461	9.410907370964896E-4	0.6134988644243391	9.410907370964865E-4	0.6134988644243388	0.7207611324780737	0.06331581979363503	0.5646942695656321	0.10822613033121486	2.428765820539152	2.0459490330382857	0.24757810446018708	0.7212192335225304	0.23877996013842812	0.6104791040037677	0.2637725055270364	1.5861953171227916	1.0514383975444273	1.657086812711141	0.3737870445878153	1.0	1.0	0.0	1.0	1.0	1.0	0.0	1.0	1.0	1.0	0.0	1.0	1.0	1.0	1.0	12.0	-55076.44277344176	0.0	0.0	75.0	-1237.328696733583
20300000	-56718.97150167108	-1297.2546197393513	-55421.71688193173	0.41692816506723435	2020.92279786233	50.061881455401206	0.23342031451893458	0.7396961930157169	4.706465870341687	3.6102847517384977	2.8419097226502013	4.683422346091327	2.5563757623768537	1.4738743757753485	3.595479794114759	2.633896378200154	2.8942702520126407	3.214733545142429	3.180720907267451	1.541535938653419	0.05036981070313712	0.25327154709970484	2.0770175580628907	1.6214686777919076	0.5488534253911096	-0.6936051857837392	-1.0776384960190009	-5.124206114372974	-5.7027656754167255	-3.4581524420903493	-5.296707979147335	-5.185971739810014	0.468	5.2948174577314235	0.29580135589811135	0.17930669367708998	0.18950566185954262	0.3353862885652572	1.603588829616339	0.8027805114245145	9.3344772820268E-4	0.7528405259321224	9.33447728202681E-4	0.7528405259321225	1.1761739308933576	0.9620349003081105	1.657041068970358	1.5122627182421275	0.721085629695965	0.9360433302224369	0.6247841308019618	0.4657109634094914	0.8997913119202594	0.7274977038089443	3.048946578778391	0.5328123004024312	0.4891390710737867	1.2020607759496755	0.21824568078925477	1.0	0.0	0.0	0.0	1.0	1.0	0.0	1.0	0.0	1.0	0.0	1.0	1.0	1.0	1.0	9.0	-55059.57713969323	0.0	0.0	80.0	-1239.9643422440517
20310000	-56757.70287824997	-1332.1885402959065	-55425.51433795406	0.4235231536230897	2020.9162028737742	50.09688589431912	0.27974834568017215	1.4224127850902846	3.4060187280226737	2.901344045339129	2.8462331662745872	6.35538822188504	3.664831430668439	1.8006092412985855	2.311751277168425	2.4320684990522343	2.9098199533044014	2.6350368913462106	3.2568941607140203	1.7266611451736327	0.2690742900107797	-0.0032362368422539645	3.09672424964752	1.2519318243189275	0.4394572595369459	-0.6096958082914569	-1.0876461810730593	-4.727064274418397	-4.9741795460283225	-2.311099728639885	-1.0789041214086668	0.32358465297649897	0.468	5.212163394497994	0.29484300335283736	0.1783330849774723	0.19284957647246798	0.33397433519722347	0.5695249236829268	0.7238170597296409	8.51821361744535E-4	0.880309046361038	8.518213617445346E-4	0.8803090463610375	2.0000007136698983	0.5617960273532113	1.4547827517144996	0.9541808618433107	1.3227230208190603	1.6593399087266982	1.6609383145975023	1.133620350899857	0.16771073770622463	1.2367203908571673	0.23451727264586217	2.0714565888977368	0.9712401738256737	2.8846561521716643	0.9830652343680447	1.0	1.0	0.0	0.0	1.0	1.0	0.0	1.0	0.0	1.0	0.0	1.0	1.0	1.0	1.0	10.0	-55074.155644353596	0.0	0.0	77.0	-1264.2187852777454
20320000	-56796.15165230192	-1351.9089240971655	-55444.24272820476	0.41627786490245405	2020.9234481624949	50.29056556379614	0.34501162248262934	1.9956311057841285	2.070825683822462	4.757543387880532	3.4814334233037743	6.3801612748046	3.0745158833337465	1.8758126610174104	2.9219114443131384	2.3777511403516622	3.2817562467021357	2.801304825843493	3.18986660655347	1.5958062734913523	0.2056560438251217	-0.2993781310108757	1.7839899264828123	1.5874732504684534	0.5073006687306549	-0.3884563434627621	-0.9364418130544069	-4.780913568428599	-9.353458531444208	-9.548700040194074	-7.88812617274355	-6.619187903076919	0.468	4.873140393776584	0.2911698533851025	0.18279106934334707	0.18969270362747406	0.3363463736440775	1.1358119909073252	0.7973447407180718	8.875592316408129E-4	0.7292618608626582	8.875592316408147E-4	0.7292618608626564	1.7029154920616831	0.5375362777019299	0.29443821204569937	3.414682161390995	1.3545013036149804	1.515459342465804	1.0323689429146425	1.7813639557196876	3.728792257078344	0.6638364284074479	0.41281026696811907	0.6068406242661456	2.3869859594278795	2.9941358541275798	0.5165906800221661	1.0	1.0	0.0	0.0	1.0	1.0	0.0	1.0	0.0	1.0	1.0	1.0	1.0	1.0	1.0	11.0	-55080.2387360655	0.0	0.0	79.0	-1284.4079003185036
20330000	-56766.74705048057	-1343.0376463657587	-55423.70940411481	0.41781515189481944	2020.9219108755026	49.802237991788914	0.6177148482899213	1.1921300531642163	1.952558860571123	3.386566903660051	3.3276605935160677	3.458505916266341	2.7778789147376908	1.7412944860107926	2.7495932775966976	2.338497912411623	2.5592606882994584	2.4128014246358065	2.478973310643922	1.9543691304381094	0.5583572629607616	-0.19433091569457744	3.1788194069381124	1.2304444701600654	0.221770816978915	-0.061804850448255094	-1.280283007484784	-4.620090295579315	-4.436362312038674	-5.191012708911639	-4.952702495275482	-3.8314535885265855	0.468	4.813866007580846	0.2907833690910662	0.17535523784593718	0.19347391101819766	0.34038748204480007	0.8643545576208018	0.7804894921977841	8.949870913079008E-4	0.7794332141539702	8.94987091307901E-4	0.7794332141539684	2.8538764259397804	1.5357241338035512	0.8545161671298567	0.22554425402704212	1.4738839881939705	1.9087905815377468	2.5867884328794433	1.392536901639592	0.284904093107488	0.8438070649859012	0.5842017782879995	0.610714775339707	1.784311289190216	2.554621484636778	0.8975643607106981	1.0	1.0	0.0	1.0	1.0	1.0	0.0	1.0	1.0	1.0	1.0	1.0	1.0	1.0	1.0	13.0	-55075.79336759224	0.0	0.0	71.0	-1271.1265821971738
20340000	-56744.13504773287	-1336.1958110530404	-55407.93923667983	0.4234403477918467	2020.9162856796054	49.98882216062392	0.3577070097502702	1.8270909041518373	1.3761966206053577	4.359721537854183	3.771404411257809	4.198215477268108	2.4485100200400076	1.7933626183169553	2.6668903038276177	2.7883558638419825	3.1151762317068488	2.1178885721719487	2.9440615827315577	2.121019177282686	0.44990504401709225	0.1093474838248111	2.177826346388063	1.6653416521603766	0.2974381375628309	-0.34127511183408205	-1.3582616843695865	-4.696200358774426	-5.1995607942474935	-2.731957945029924	-2.400891117779381	-2.668341453085457	0.468	5.0150867810113215	0.29042439123859787	0.17930525673916545	0.19478212702110506	0.33548822500113273	1.7444530802051257	0.790457287647124	9.647920179072808E-4	0.6343738105419193	9.647920179072807E-4	0.6343738105419177	0.47527300070341355	0.6872832999136108	3.367312504971588	0.6650620950346203	0.9183228498756181	1.1718666536673654	0.7443879277329121	0.21487753212315586	0.5409091421127709	0.6379980133247427	1.0590770433088212	0.36209041666913044	0.742996349969747	0.9578180983852788	0.4003088873191866	1.0	1.0	0.0	0.0	1.0	1.0	0.0	1.0	1.0	1.0	1.0	1.0	1.0	1.0	1.0	12.0	-55049.354115922935	0.0	0.0	72.0	-1280.117020701563
20350000	-56728.284865564114	-1314.5758616214684	-55413.70900394265	0.4199707688068441	2020.9197552585904	48.65963557260847	0.4881345079524116	3.363987768317099	1.79114478101428	3.7698340144685494	4.582246053373086	5.4446068736369515	2.4172715086802645	1.7383244931236765	2.7928794791313942	2.4543004356811506	3.243108920725735	2.1122571908208814	2.789767936927727	1.7254919326173517	0.3565819740608621	0.3693723288403711	2.3040149395797633	2.062682667196608	-0.019121733934880553	-0.30229340919805786	-1.3301788301310944	-4.774285570642447	-4.3227471251452165	-3.867388841572714	-4.248555527662546	-3.739698978460358	0.468	4.860497149067244	0.29245981460251497	0.1802563078906172	0.18993048637670878	0.3373533911301602	0.7434404812376625	0.7392969848172711	9.740407800565546E-4	0.8141859243689217	9.740407800565547E-4	0.8141859243689225	2.3139049526701774	0.1754243952842103	1.2787659942944374	1.0809455141884856	1.352330440047979	1.9041972936850118	2.795802108210704	2.9973140160866816	0.5209213935701638	0.551348469751466	0.6864967071561364	0.3918106700912555	0.5637335671760154	1.1877174184778445	1.677990863387015	1.0	1.0	1.0	0.0	1.0	1.0	0.0	1.0	1.0	1.0	1.0	1.0	1.0	1.0	1.0	13.0	-55070.69855582249	0.0	0.0	71.0	-1243.2079538017917
20360000	-56748.21648698517	-1297.2031693646063	-55451.01331762056	0.4307479910528426	2020.9089780363445	48.50885023855763	0.29927516765622697	0.07331599582830473	1.6717417821087768	4.251025891867517	5.031021880674653	6.337347497002586	2.3132088347657573	1.8780787828045635	2.5996209587453962	2.0582070267073824	2.9363874915864163	2.2243104350590452	3.452302930705439	1.6272820874706588	0.09421051747184397	0.026106051162740285	3.487561027075216	1.2654927222467371	-0.24008713240375051	0.5713798990370158	-1.434030745086979	-4.5171678526155405	-3.594859431576225	-4.895140194489473	-4.558872632547608	-4.898282347394956	0.468	5.7476698182871955	0.28893012696331893	0.17959256723593203	0.19359956935145267	0.3378777364492975	1.5826881477575592	0.7965143651456464	9.588918944566114E-4	0.7535136326979016	9.588918944566106E-4	0.7535136326979006	1.1566800458375948	0.4730890439225679	0.5723439098097026	0.8901824449856435	1.3540170679211951	1.4340513070534489	1.6612462230974252	0.4611969693256124	0.34609671717728085	0.600334545713953	0.6242000231459276	0.4743204454812453	1.9467830591300173	1.0306760337593428	0.3665265656886059	1.0	1.0	1.0	0.0	1.0	1.0	0.0	1.0	1.0	1.0	0.0	1.0	1.0	1.0	1.0	12.0	-55092.4725973633	0.0	0.0	75.0	-1236.0426829163616
20370000	-56746.782293204546	-1348.0532560852853	-55398.72903711926	0.4177915749497042	2020.9219344524477	49.16832001307806	0.6094969664299167	1.947812745414935	2.0591175840951075	5.61520305390169	4.0206322824128256	3.4734395707474053	2.3400144415810895	1.8878511860613303	2.377820719401444	2.2611911197302734	3.13532932346927	1.9738557328251585	2.7758409424511186	1.6667321155884893	0.13448630617008736	0.7415418767557848	2.6600227127810836	0.7008713263160209	-0.5178139481855984	-0.4288006542491597	-1.4305183618909127	-4.590644404803545	-5.597943546899917	-4.040537396554605	-2.957434757231915	-2.7901858196281983	0.468	4.932001544249171	0.2938602642650578	0.17887365711408681	0.1920005829174339	0.3352654957034226	0.8005444302033522	0.7769084338278566	9.27435049479496E-4	0.7083026077314455	9.274350494794934E-4	0.7083026077314442	1.68509593763741	0.30576018460227783	1.332541745989746	0.1515331584912292	1.3964571310014728	2.642341318056047	0.7876805205238473	2.3268732977131505	1.0317276379798705	0.9154766205528805	1.084258859179221	0.7748327539350119	0.9025725243038569	2.198440962148196	2.256473642020748	1.0	1.0	1.0	1.0	1.0	1.0	0.0	1.0	1.0	1.0	1.0	1.0	1.0	1.0	1.0	14.0	-55042.462663110295	0.0	0.0	68.0	-1278.3187935199207
20380000	-56778.913282779744	-1324.8018519812308	-55454.11143079851	0.4180227379686631	2020.9217032894287	48.633032027758574	0.3605964704981111	0.17078183301492678	0.9099575554646976	6.321972231812909	3.4326911316684647	4.999251239635603	2.774050262265194	1.9162967367759567	2.5671278229447907	2.3314208956672275	2.901195674844705	2.0411117789292876	2.466578355554506	1.5651972784690038	0.18077630721304064	0.3589899981490105	2.7430170877435778	0.7072482285723203	-0.20965824620096993	-0.527673817207936	-1.082129115085292	-4.396032013863302	-5.999928543260094	-5.853296245243875	-4.7444526368119355	-5.440873325367292	0.468	5.003067768848376	0.29355034522406204	0.1778500085934344	0.19568186433565576	0.33291778184684895	1.0631681091998262	0.7848527597706765	9.51038589930132E-4	0.5835583940717003	9.510385899301295E-4	0.5835583940716996	0.6465221466385116	0.19762352163169547	0.7595589212019856	0.03650915254180803	1.1131423215149643	1.80542360561984	0.679805753452553	0.7197744340392088	0.46531536958938247	0.15900073385838573	0.15730716346735601	0.5939532907257343	0.4038395340201583	0.7209842279757472	0.451655260530635	1.0	1.0	1.0	0.0	1.0	1.0	0.0	1.0	1.0	1.0	1.0	1.0	1.0	1.0	1.0	13.0	-55090.75577321076	0.0	0.0	72.0	-1275.0295277123987
20390000	-56812.28827113333	-1358.5640496892634	-55453.72422144406	0.41939628990795497	2020.9203297374893	49.393743213316455	0.40710121999252524	0.42824238520973756	1.023810714272652	2.9131362289352762	3.006725380706763	5.648192907982677	3.3219178049767075	2.2602894474362807	2.661892732259445	2.447917157549895	3.0086623203382223	2.3588588442804626	2.6226141050060034	1.5201528916517517	0.3844260007871178	0.6906842777499	2.3525146251476743	1.1190328926754838	-0.3095373522947846	-0.4177671698914414	-1.4248398498092327	-4.896567017250185	-4.757784799556076	-3.7386482704425577	-6.576857873073486	-7.622004467265404	0.468	4.820354224368866	0.2967713253462009	0.17400732389840431	0.19092410293766462	0.3382972478177314	1.5368600373724073	0.8120230925578367	9.783812713477036E-4	0.7175772233219456	9.783812713477032E-4	0.7175772233219464	1.233688686249808	1.8837477280854362	1.285331545886502	0.19911654984306085	1.3016650010206712	2.4339848591299766	0.8099068960754008	0.6221094733908489	0.6170210213336434	0.5134291652493884	0.46006770212768305	0.7240901075244149	1.7473107587890233	1.204603485882348	0.47052443182399295	1.0	1.0	1.0	1.0	1.0	1.0	0.0	1.0	1.0	1.0	1.0	1.0	1.0	1.0	1.0	14.0	-55098.64309226949	0.0	0.0	67.0	-1291.4552624439639
20400000	-56763.06752655702	-1329.617075148705	-55433.45045140831	0.418494400940675	2020.9212316264566	48.54383807418607	0.8115777265360309	1.7386397216865666	2.0642459319354165	3.231320625636103	4.3919517002725765	3.408354363071472	3.332118233401742	2.01051984565796	2.1978752073946772	2.323625779563656	3.342707096174894	2.243473301316053	2.5566346474987913	1.3690775902585646	0.3382944410199712	0.4614020881058383	3.810794270228059	1.5034849960416274	-0.3569195452276568	-0.7844202060055551	-1.5908596821082759	-4.280485582275459	-5.293694710483221	-5.2896016728374295	-6.611583011297146	-5.890789210619197	0.468	5.052970548088859	0.28975867465930333	0.18150857293122113	0.19111871960043245	0.33761403280904434	0.835004272017111	0.7828419736415642	9.502712382187935E-4	0.7285151843839551	9.502712382187938E-4	0.7285151843839546	1.4841222723369372	2.182526698013919	0.4273478394485325	0.14383320092744944	1.5698497029446585	1.0426919051346946	2.306299086597664	1.642560547770078	0.3898186363201195	1.5317290797664684	1.787607497625389	0.7027573775853906	1.3600808320970064	1.3402557495285403	0.9457100192961816	1.0	0.0	1.0	0.0	1.0	1.0	0.0	1.0	1.0	1.0	1.0	1.0	1.0	1.0	1.0	12.0	-55058.738399399714	0.0	0.0	75.0	-1264.8790071099686
20410000	-56748.47893460982	-1337.209519935463	-55411.26941467435	0.4289536973019362	2020.9107723300954	48.26304360561742	0.5152862323379679	1.9797904311143264	1.5496201293134737	3.3614481826351152	2.2386092785630702	3.4294838730098482	3.873284647268295	2.137842232308339	2.4984835898567077	2.3701774817586196	3.3544051126202867	1.8938784660786971	2.4038848719057753	1.2069930283124903	0.05413672588554541	0.505768127624812	3.781455954847651	0.8916044201742201	-0.0926872627516265	-0.1108873223028457	-0.9961840069745735	-4.67025175512604	-3.4561190922178464	-4.0176992893475045	-1.529078050316477	-2.2045169625277765	0.468	5.301977186588726	0.29391399794225287	0.18126540325297252	0.19072620661568007	0.3340943921890957	0.8677334342864178	0.790819146598725	9.120824184345001E-4	0.788992319824601	9.120824184345015E-4	0.7889923198246007	1.2367320834095799	0.08448265900908945	0.6443213059767324	0.049355211082186205	0.8490734486463654	0.802292367305139	0.8627042612193899	0.5736764689201621	0.37990690387530063	1.3362403588233693	1.0890108411176485	0.23149815221965175	1.142312109124801	1.2745451480981758	0.7256449840534553	1.0	0.0	1.0	0.0	1.0	1.0	0.0	1.0	1.0	1.0	1.0	1.0	1.0	1.0	1.0	12.0	-55044.66631693847	0.0	0.0	75.0	-1277.6105344413832
20420000	-56763.12498815101	-1347.190902234913	-55415.934085916095	0.4178774405285553	2020.9218485868687	48.424737370941244	0.34888090464490945	3.861884476592471	1.5684886826359445	4.581064444363519	3.0161871814575942	3.1366379757884095	3.953533682810015	2.48546064007941	2.2941368109693285	2.240360420275836	2.4969706023702836	2.2745840536026036	2.6189585490121603	1.4395624915784637	0.03332778068140377	0.6072445063134353	3.0655375599247265	1.2433520757594896	-0.5348960330832994	-0.4897009788245692	-1.345550579645188	-5.229965594660764	-5.998371499559881	-4.133205561238222	-5.67053320353512	-4.606651737476065	0.468	5.332757263662018	0.2898687048061105	0.17992372516347246	0.19190646436421593	0.3383011056662023	0.9985543225259604	0.7798198831093296	9.064417384596951E-4	0.6367353624047047	9.064417384596958E-4	0.6367353624047043	0.7270262830397902	0.4211410718667615	0.3042517629984741	0.45645930538721635	1.354180891522007	0.4122262475295993	1.62469297049476	0.5542041136838465	0.33590550975603517	0.29436497338619966	0.2623162660425738	0.3245289974271059	0.6757571652619102	0.8074752997431973	0.38421714263062756	1.0	1.0	1.0	0.0	1.0	1.0	0.0	1.0	1.0	1.0	1.0	1.0	1.0	1.0	1.0	13.0	-55067.68217343881	0.0	0.0	69.0	-1294.9631643620116
20430000	-56750.74205741813	-1297.6818776907587	-55453.06017972737	0.4170101572758378	2020.9227158701215	47.26111761227211	0.32779118941793495	4.42151414869236	2.4587995889190233	2.0122655973798578	2.8425164180829623	4.25036318653053	3.7400746344862883	2.3642906599121787	1.9213834506402472	2.0269290668738824	2.8589828906887464	2.2813736743183655	2.747831060361774	1.1547087489195607	-0.04526174855933397	0.4771791857470803	2.9905406722440055	1.35729899934686	-0.44985562372405113	-0.6688964200522616	-1.4522128793830742	-5.169415663059257	-7.181455071064873	-5.733663514697067	-6.93811801943142	-10.176902941137385	0.468	5.277255156524401	0.2900693445212087	0.18019818464702012	0.1927498437353622	0.3369826270964102	1.2793447685413257	0.818006862751028	9.432247896094719E-4	0.5928288583701152	9.432247896094711E-4	0.5928288583701143	1.5745065288412479	1.11313754815232	0.9746128662348588	0.36693913110046794	2.135048593356262	0.8533033581073358	0.07116195509775318	0.22565794394140362	0.8076827856102278	0.7771437490153832	0.7293358794599423	0.6029249397689639	0.9157791001333321	1.986479831002063	1.1132718125993797	1.0	1.0	1.0	1.0	1.0	1.0	0.0	1.0	1.0	1.0	1.0	1.0	1.0	1.0	1.0	14.0	-55093.337532135105	0.0	0.0	68.0	-1239.9373864452189
20440000	-56754.18427046711	-1312.2032307122613	-55441.98103975484	0.4252035230900319	2020.9145225043073	48.057846579486075	0.7338411013311185	2.027935213668205	1.161586730034099	2.1810445148273425	2.9063408246261546	3.5974620803187802	4.178866577709699	2.4114856532663365	2.256967563981491	2.9793881843411167	2.733139245488049	2.4570747131624864	1.836134771380789	1.312332844535083	0.03625960013648592	0.9658004878043092	3.0757141097729592	1.0480053304606864	-0.5302097354353427	-0.5099979696038377	-1.2074908664064572	-4.500634774328165	-3.937415472463843	-4.867318508298413	-4.3857120804137715	-3.7008345640157025	0.468	5.1872298922201905	0.2931195994172102	0.17837794412130598	0.19057741691572905	0.337925039545756	1.087259190313498	0.752219857254917	9.76855500285981E-4	0.6270685720078902	9.768555002859834E-4	0.6270685720078915	1.1582142978567163	0.9023257424099324	1.7333088801162393	1.0958071736103712	1.7558383539810927	1.4245930775740825	0.23808731635423663	0.518737977691625	1.4133344459449848	0.8354054750069257	0.5155453375187146	1.2051956706605909	0.7616977138303315	1.2848021274985684	0.8719647556213892	1.0	1.0	1.0	0.0	1.0	1.0	0.0	1.0	1.0	1.0	1.0	1.0	1.0	1.0	1.0	13.0	-55077.92583120881	0.0	0.0	68.0	-1253.0201497770793
20450000	-56738.90861032561	-1309.108231814457	-55429.80037851116	0.41653442099265486	2020.9231916064048	47.9066785832864	0.3991422670765459	0.48869558829417303	1.8449809087625726	2.6018071921258823	2.5771132982147065	2.9114480456716767	4.225622358774013	2.0865761350498686	2.1932682341553225	3.242258898109646	3.196772190996747	2.807851290858253	1.5902865929676675	1.3104557157941754	0.1355972690923159	0.7657679898480141	2.532708144820976	0.9283498557715347	-0.6334436952734372	-0.7125432420749401	-0.9549492495825102	-4.762969775531648	-7.750384664547445	-6.136193434685897	-4.824877223032264	-6.724058022834177	0.468	4.891514557206997	0.29129264069442895	0.17945751703917082	0.19408152246634502	0.33516831980005635	1.1044918280550273	0.7854985260313929	9.882389904805925E-4	0.7447749296106885	9.882389904805958E-4	0.7447749296106894	0.5433624966482663	0.2707869315003341	1.0569317935060603	1.4556411309849608	1.7906845285495911	1.0916655875640688	0.4904006628583788	1.5844642426749922	0.7743272745384746	0.61280197861517	1.3775369367903119	0.6720274581979795	1.2763287464966429	0.9526549440210275	1.1186936045862839	1.0	1.0	1.0	0.0	1.0	1.0	0.0	1.0	1.0	1.0	1.0	1.0	1.0	1.0	1.0	13.0	-55071.070939536534	0.0	0.0	67.0	-1245.596090525691
20460000	-56719.08675335276	-1298.5335658933727	-55420.553187459394	0.417561842883034	2020.9221641845143	47.729329866292495	0.503792517178962	2.388282592136481	1.4800484688221063	3.3224852085086867	2.5968758118151283	3.748577199325269	3.921217012740166	2.0185880401469927	2.44226388132534	3.038356906646884	2.7568502919199216	2.998240362232819	1.5828581062458786	1.2393857094849707	0.2448631436549083	0.5766669707978783	2.5400961411298106	1.019772559280792	-0.41918987386029405	-1.292543165264371	-1.3155367523038461	-4.630123309902744	-5.532368607739466	-7.148811630156889	-6.155691782541549	-7.7996195165332365	0.468	5.103039971997357	0.2934402306304453	0.17945751703917082	0.191608411934649	0.335493840395736	0.9781516880418278	0.7715456914501989	9.714665531319585E-4	0.6999251481074198	9.714665531319594E-4	0.699925148107418	1.583292352438967	1.5716977412682547	0.3674221949449583	0.009470744249572529	3.0554576950715853	2.372788139987754	0.36616884415516865	1.3547116715689378	0.9179325507256754	0.6452187334163512	1.4088419447640494	0.7365296386263109	1.0804568250920086	1.5654588504211993	1.520009363468793	1.0	1.0	1.0	0.0	1.0	1.0	0.0	1.0	1.0	1.0	1.0	1.0	1.0	1.0	1.0	13.0	-55045.04453341405	0.0	0.0	76.0	-1233.7973465528353
20470000	-56729.82131522284	-1323.9084935278959	-55405.91282169495	0.4180286527262758	2020.921697374671	48.66644235930105	0.549787625021985	1.0575360648893877	1.3694391503961905	4.1589244833658165	3.0376211149540504	3.989223279659368	3.433869731897667	2.122530326352564	2.4211800104549286	2.5763352256373997	3.077678466101008	2.9550739545877143	1.716823723104345	1.2388122087312	0.12510381498659387	0.6834305182300248	1.7144916384760855	1.2719137646131953	-0.33311964845390485	-0.8901361013485902	-1.1089450514627568	-4.095571155045243	-5.797569719868284	-6.734849889313144	-7.240024053485126	-7.669673904499149	0.468	5.271449796618071	0.2924111831126236	0.17979019124019968	0.19174524107270233	0.33605338457447553	0.9107770282165639	0.7474627909154239	9.652872925042288E-4	0.8219947898772496	9.652872925042272E-4	0.8219947898772485	0.5615311595069699	0.9819526623053199	0.6967182929707812	0.9362627025583667	0.9532882334011157	1.3815333670465366	0.9608388238454867	2.1985591838325225	0.7590190987872473	0.429891144333419	0.9579406051971349	1.0028039825736899	0.6907404018808916	2.286016216965608	1.2032805104262634	1.0	1.0	1.0	0.0	1.0	1.0	0.0	1.0	1.0	1.0	1.0	1.0	1.0	1.0	1.0	13.0	-55037.65178478466	0.0	0.0	76.0	-1255.0616214815857
20480000	-56723.83655742743	-1306.1048807935983	-55417.73167663383	0.41884016075102626	2020.9208858666464	47.75620462701257	0.5875552472660217	0.5154861046859901	1.049562745638318	2.6771799133186023	3.53353442590591	3.3890947248986123	2.72262825200907	1.8221110916260979	2.0290886804570567	2.588237737818644	3.9898437538881293	3.066587576707119	1.4511562703032392	1.47007301120536	-0.050006634435053994	0.6663669241352096	2.395771247271524	1.1019437340436369	-0.3340698077675083	-0.688049372165789	-1.2505393894792984	-3.9055642645414075	-3.2399321775648238	-2.559349418185924	-2.200675866551535	-2.271554681050884	0.468	5.365049237349821	0.2934126074068012	0.18115344098386188	0.18505535426818423	0.3403785973411538	1.3793934877901475	0.8050377250112306	9.180745200998744E-4	0.874181612388223	9.18074520099874E-4	0.8741816123882223	0.7583997781436649	0.6424797487307379	0.3356225494920438	0.5263035606465019	1.1584848643314343	0.23018065333947443	0.2866055557939773	1.067566015128453	5.78456039205987	0.969633136189734	0.05487413176453476	0.6438893550236293	0.5174193681915393	1.2114075196404215	0.4150402060293433	1.0	1.0	1.0	1.0	1.0	1.0	0.0	1.0	0.0	1.0	1.0	1.0	1.0	1.0	1.0	13.0	-55062.991013466926	0.0	0.0	70.0	-1235.8428650166531
20490000	-56685.44690140392	-1295.9217563398445	-55389.52514506408	0.41892483059148866	2020.9208011968058	48.858314368828054	0.8220067656658755	0.43927278602728925	1.5510458236591365	2.3001678036514637	3.6873863991986764	4.614753714764173	3.373774643449696	1.7360628073144269	1.9465087257646447	3.2240256752036993	3.866265985801156	2.751508128193226	1.6473993238338724	1.6258373284133962	0.09666988619722829	0.8485587945729932	2.109181859375162	0.9990334711351709	0.15401555769565878	-0.8071667085665029	-1.3583126622210473	-3.9486070953916115	-6.807013600748764	-7.07067814752288	-6.851606260078589	-4.95942003378635	0.468	5.627785252460116	0.29121645522986406	0.1798284168420171	0.1910627319563921	0.3378923959717278	0.5919799119270801	0.7348617014100125	9.448091856817547E-4	0.8281988433006054	9.448091856817533E-4	0.8281988433006049	1.0684627083196596	0.7927763234151807	0.9367273857718411	1.6307167881609435	1.581986780059279	0.38539457226587576	0.3013769946744531	1.464426493829114	0.3883287420908039	0.9030476557203674	1.9011468761455332	1.0447761339010377	0.6612770975650976	0.786473412721712	0.9084666507897939	1.0	1.0	1.0	0.0	1.0	1.0	0.0	1.0	0.0	1.0	0.0	1.0	1.0	1.0	1.0	11.0	-55034.48906457218	0.0	0.0	76.0	-1232.756626079419
20500000	-56661.17008534957	-1267.657387018994	-55393.512698330574	0.4178670242176862	2020.9218590031796	48.09451900183586	0.3853025066380895	-0.1496827580529453	1.7293213445199904	2.5329272936655554	3.8273125914329693	4.223216375931319	3.061376607744311	1.8567497400764694	2.058638998878578	3.072590177504983	3.5395004088783195	2.7371118260929594	1.4341034901125853	1.621720527283975	0.10520364818854992	0.5182442612584439	2.428587219754806	1.3191693931575688	0.32004523334286894	-1.2275753678744423	-0.7855623758944748	-4.0248762742246	-6.7324064064932125	-6.61996869678048	-6.27327840276627	-7.14521978250308	0.468	5.002955954484936	0.29337948118796275	0.1798284168420171	0.1914124475116714	0.33537965445834983	0.9135367255399938	0.7577942027456419	9.8389648058787E-4	0.5929989795748554	9.83896480587871E-4	0.5929989795748548	1.0770587940454757	1.0200642082797646	1.0976998909896503	1.9722529063373633	1.0464728934944993	0.9061893794697816	1.4914193380100167	0.6192946227142855	0.8406526269407557	2.1775963248070673	0.4826130531963019	0.9469530865848869	1.1279147901464386	0.8514257289905321	0.5861257295344471	1.0	1.0	1.0	0.0	1.0	1.0	0.0	1.0	0.0	1.0	1.0	1.0	1.0	1.0	1.0	12.0	-55059.79661412246	0.0	0.0	64.0	-1213.0773873712997
20510000	-56692.393856319184	-1275.2074807728866	-55417.1863755463	0.4165734553515578	2020.9231525720459	48.39696717357557	0.5655065408453943	1.3355607528799984	2.434753093606063	2.5173792272558106	4.601436457484599	3.742159142343805	2.6255099699772915	2.029918591571229	2.0443577689612407	2.902159213631107	3.7363441295647073	3.2665939869466905	1.784989462075482	1.6334961633189469	-0.0860695334247193	0.7667290724807673	2.356527270429486	1.859580543896316	0.22521030155716518	-1.0208660974913646	-0.5780447467560648	-3.7772413270439604	-6.729868734062602	-7.225588415041985	-7.167886550659437	-6.651354806827484	0.468	5.719952628467196	0.2885661239651889	0.1830357053452144	0.19121852488016824	0.33717964580942955	0.5752854884337606	0.7415243705277522	9.232152334739627E-4	0.6160159383620188	9.232152334739611E-4	0.6160159383620193	0.2107430637385975	0.410100275166828	0.30888560846846236	0.5675021074170359	0.6385954025692706	0.8443337230283712	0.5710029228060222	0.5023437469621845	0.10887382022881716	0.934288304239372	1.743280424865542	1.1002998415364798	0.983199015665907	0.6476629687156867	0.2699917410200802	1.0	1.0	1.0	0.0	1.0	1.0	0.0	1.0	0.0	1.0	0.0	1.0	1.0	1.0	1.0	11.0	-55075.595960481456	0.0	0.0	66.0	-1228.1343783653567
20520000	-56696.72584832858	-1296.3488078724042	-55400.37704045617	0.4317377180399788	2020.9079883093573	48.15243851062337	0.32843970090300983	-1.2345920960044459	1.5871526674719587	4.1092579091467805	3.2090769760111955	4.615866636739652	2.873000517176673	1.764407453039221	2.361770849528744	2.611318549662216	3.110169993116131	3.5842707109244034	1.4171704850438933	1.9857093687290852	-0.07650107271112626	0.5689459954862919	2.6626029748632445	1.5112765896740268	-0.17985365410808815	-1.3406036960641392	-0.2657814298122445	-3.5039555872449215	-3.1464501550326123	-5.268396317248559	-2.03410805693025	-3.79101573811327	0.468	5.288895138594706	0.29356299595674135	0.18267531394399175	0.18914114761515913	0.33462054248410894	0.7221316305266009	0.7608483259885962	9.137056376578201E-4	0.536554854567144	9.137056376578179E-4	0.5365548545671434	1.9863708342285715	0.4009387085599462	1.5417809844723787	0.45196782357144	1.4553234474558747	1.8935164318191875	1.9436826802545026	1.6484968000886695	0.8413981884750439	0.8380313641676733	0.22018035116218249	1.1643366746842403	0.3516056123456856	1.847978444481107	1.7109476015978096	1.0	1.0	1.0	1.0	1.0	1.0	0.0	1.0	1.0	1.0	1.0	1.0	1.0	1.0	1.0	14.0	-55047.975457130065	0.0	0.0	64.0	-1237.9045977228388
20530000	-56664.79274553186	-1264.5905680525784	-55400.20217747928	0.4365065683636826	2020.9032194590336	48.537430896334925	0.31522367495944315	4.221837750110822	1.402241437176586	3.5173700720033443	3.2579113434717613	4.893918343391657	2.243451814644119	2.037171982291452	2.2942044565116944	2.9944930625319994	2.7499035970002446	3.422817058128645	1.3559787864350294	1.8644041487209315	-0.10477463453801084	0.46556936949120753	4.1434793995330645	1.637227200373903	0.09428464510840799	-1.1121610137124012	-0.6176192499945912	-3.858744959083334	-2.66688055526952	-4.438647358288967	-5.018537146194763	-3.226950485846071	0.468	4.730557240312979	0.29042001440969106	0.17784381535591418	0.19296770365099652	0.3387684665833994	0.6500310778373007	0.7685422046012561	9.168877538063158E-4	0.7238471504582317	9.168877538063166E-4	0.7238471504582323	1.0898248760276332	0.26171950903813257	0.361568271393498	0.36666305638383273	0.5591879395041611	1.3827366394558693	0.3734435955815685	0.9174276805587674	0.30281280809888533	0.5101533635878723	0.20320009048117554	0.6130197791631093	0.36471278376177596	1.3663852554501739	0.18527553440887085	1.0	1.0	1.0	1.0	1.0	1.0	0.0	1.0	1.0	1.0	1.0	1.0	1.0	1.0	1.0	14.0	-55049.74941950918	0.0	0.0	67.0	-1206.4821557881255
20540000	-56646.48913317708	-1250.9817724223544	-55395.507360754724	0.44094234632158996	2020.8987836810757	48.735713779295786	0.3747664980867604	1.0925694552251852	1.3871297920838195	3.1404291890995353	3.174108608392137	5.909148957363072	2.547192541153713	2.140642937170587	2.2432053245484966	2.594449324897884	3.7359896971105253	3.0506380676630718	1.600159640748734	2.073991477532518	-0.16700174524302022	0.489326575698393	2.697096340409498	1.1515738944885376	-0.07704626365649915	-1.1685754241636053	-0.8695354384354739	-3.415345888797545	-4.268643967143189	-3.837551108273842	-5.28431906216371	-6.561356927364661	0.468	5.329745046966858	0.2925575118768063	0.1805158086268303	0.1927437128775638	0.33418296661880076	1.1118291309744681	0.7902141273712928	9.254448829500658E-4	0.6023031865392102	9.25444882950067E-4	0.6023031865392113	0.5826862593913004	0.047726762804303775	0.26772388662441127	1.1902951426219899	1.3672851287784475	0.8491099720145605	0.25804087652027047	0.7448385363846023	0.6108647101248877	1.0279093638454186	0.430146987984532	0.5212870232563294	1.061096600423175	1.560779784174281	0.9370188304655395	1.0	1.0	1.0	0.0	1.0	1.0	0.0	1.0	1.0	1.0	1.0	1.0	1.0	1.0	1.0	13.0	-55033.1212793677	0.0	0.0	72.0	-1197.449769034032
20550000	-56682.855864480014	-1284.5057005754504	-55398.350163904564	0.41719539437979747	2020.9225306330175	48.741994266484646	0.16998445091254377	1.5337832351020957	1.421802737839919	3.5707326828525545	4.050350894812941	5.799715318032938	2.9709986295088444	1.8774561024393421	2.2797852266619856	3.8374062621075975	2.8923976834993743	3.0713286167969316	1.3637956503648545	2.392183025263193	-0.020287971725957983	0.19097655306033992	3.2447556891409257	2.1526442333370954	-0.3763160022727719	-1.0723245330189324	-0.9822589421939052	-3.5842410268928324	-4.167705366000554	-5.951772494165467	-0.7005891153637842	-1.34324258054248	0.468	5.355154882194413	0.2880037329268056	0.18024516333814267	0.19385856918332448	0.33789253455172846	0.832655468380266	0.7799411847866949	9.28756696500735E-4	0.7824461292908923	9.287566965007343E-4	0.7824461292908921	1.3715102194553903	0.2510054766022398	0.5726316046136324	1.5897351542156832	2.1063957248827085	1.1690479844488126	0.17908452237410652	1.86051255865736	0.7141743515507476	1.0241210863389885	0.3375030211716419	0.6211215402364526	0.7034580545785076	2.1353440137648656	0.941133789040719	1.0	1.0	1.0	0.0	1.0	1.0	0.0	1.0	1.0	1.0	1.0	1.0	1.0	1.0	1.0	13.0	-55040.9498586354	0.0	0.0	71.0	-1219.2801959957544
20560000	-56669.6693306625	-1252.3415321355453	-55417.32779852696	0.43845193665886306	2020.9012740907385	48.507764985783766	0.49188672422319296	0.3881029235252076	1.6804359748407096	4.012455026724951	2.5726604435772993	4.156159306629704	3.1826269727514624	1.9872866363564297	2.3017879384419095	2.6093818701906413	3.9038941344371363	3.0068404920754106	1.3943424190297191	2.1144956459871747	0.06158444847503283	0.8635944493930534	2.2287875474775767	3.0279257691824224	-0.4182922801664667	-0.38757101846487657	-0.7173586688449196	-3.3428435202501543	-4.373665865924154	-4.389600377343583	-4.048151647971079	-3.597280616486776	0.468	5.08646569738496	0.2905441590453312	0.18119139596210268	0.18917466182979895	0.3390897831627684	0.8946697324650146	0.7681001156401146	9.747437429989332E-4	0.6115859849799776	9.747437429989328E-4	0.611585984979978	1.673096295849613	0.7085017479259198	0.5462682391739059	0.5058723766702251	1.501456016536338	1.5768616797383184	1.6343650503281295	0.5665639958076488	0.50767074702911	1.5321582110094445	0.8571943767183628	0.2702275539251425	1.0297868477260606	1.034384095100179	1.2716519773700574	1.0	1.0	1.0	0.0	1.0	1.0	0.0	1.0	1.0	1.0	0.0	1.0	1.0	1.0	1.0	12.0	-55055.70053610741	0.0	0.0	71.0	-1197.4019313337465
20570000	-56702.214020224936	-1294.6834471078928	-55407.530573117045	0.4282271646636551	2020.9114988627337	49.72412280882228	0.4761385461276144	1.9457736189758876	1.8250715052310067	3.010504826584261	2.6981973853518944	4.745810935267206	3.414194841896066	1.672378641338299	2.613232909445617	3.1901000616193382	3.5515548886401285	2.786698802594775	1.2209248074354992	2.1291810544057745	0.08451092040563822	0.5935490374785851	2.3059769900339164	1.816612432928983	-0.3666457371743267	-0.16187327304856697	-0.9191089059260664	-3.896111296412807	-4.978331350535448	-5.810141954792824	-6.332035822613272	-5.430978947896818	0.468	5.174781758391586	0.2882804101352489	0.18009543326814334	0.18940518199884182	0.3422189745977672	0.5175242900467723	0.6904051523896921	9.056596754472253E-4	0.9221430080833999	9.056596754472259E-4	0.9221430080834019	0.8167523190202685	0.3407114511586795	0.5332534890330217	0.15316256123495528	0.6352110856199696	0.8699642594304843	0.4084740788836839	0.8814523032145595	0.4735412851010811	0.3527966727197847	0.5274530868071196	0.29912440065178103	0.7571910031570945	1.6610124958894315	0.275551214250262	1.0	1.0	1.0	0.0	1.0	1.0	0.0	1.0	1.0	1.0	1.0	1.0	1.0	1.0	1.0	13.0	-55036.20693806053	0.0	0.0	76.0	-1227.9118790578211
20580000	-56754.43584461442	-1306.5068989959639	-55447.928945618456	0.41868041525735655	2020.92104561214	49.33165703996108	0.3531064737273585	0.30618307678033035	0.8529738323255683	2.8830680723714353	3.567298488913308	5.093114742092373	4.155985977264087	1.6182242471642012	2.6021090208898885	2.926519401439669	3.461148316108652	2.6959113495067735	1.462296595557272	2.336450641306465	0.15518257725480739	0.10296663212449009	2.734323722759468	1.2706991445803877	-0.21919265895318524	-0.36723999702710236	-0.8575184078100055	-3.9780919371510692	-5.251725870874462	-7.205990695229119	-5.894766947986328	-6.771346099551272	0.468	5.169296488825403	0.29274292009631114	0.17750578630467517	0.19154612375107696	0.33820516984793797	0.5398059964290619	0.7445433797062349	9.461123458553699E-4	0.6948275064329058	9.461123458553696E-4	0.6948275064329057	0.585144854991717	0.9978806161741707	1.0916287589701066	0.3955398402398315	0.8604911537106349	1.2877593696897367	1.031601991861882	0.924384942131939	0.8424738047949454	0.8242542971363973	0.511761832363959	0.5189318058854103	0.5223356960165966	1.1036046269506925	0.7847618762211563	1.0	1.0	1.0	1.0	1.0	1.0	0.0	1.0	1.0	1.0	1.0	1.0	1.0	1.0	1.0	14.0	-55066.32244167037	0.0	0.0	75.0	-1245.8437029822112
20590000	-56791.298218980955	-1334.9821257309777	-55456.316093249974	0.41823905241631115	2020.921486974981	49.453023461827954	0.31109026403016893	0.8489764595944997	1.1717730184220276	2.557061431431143	2.601837560946948	4.7796455538406715	5.779307991445938	1.5134872341502772	2.704413386659453	2.9558919252917284	4.250882477928359	2.000732293698755	1.7693331816774431	2.3025726585982427	0.4344765890593981	0.5376171976457783	1.880644150777629	0.7761752761593882	-0.4421088231454289	-0.33712628692915214	-0.47319115490673525	-3.467761501393395	-3.6993817215063034	-4.382908075873866	-2.20555959101692	-2.845408604886136	0.468	4.991389533583458	0.2904313764397384	0.18070055357117396	0.19028106275813034	0.3385870072309586	0.29419738111113053	0.6563997997273766	8.638037791356269E-4	0.7456589271109109	8.638037791356278E-4	0.7456589271109111	1.1125586365656965	1.7284011313561591	1.3003003926001528	0.909320896240451	2.0887327284581128	0.8256761535655015	3.5194388247287036	1.6301617539660347	1.0458536004818153	0.7507585424864357	0.8990666708073737	0.6281821053039375	0.7560411059012495	1.8517670004855127	0.4494624175875849	1.0	1.0	1.0	1.0	1.0	1.0	0.0	1.0	1.0	1.0	1.0	1.0	1.0	1.0	1.0	14.0	-55069.28711994997	0.0	0.0	75.0	-1265.1404486361753
20600000	-56750.38731920238	-1334.1505259255143	-55416.23679327687	0.4233837469189523	2020.9163422804784	49.4150634556589	0.6343525100698423	1.08316402264603	1.579461513061017	3.1379192905725684	2.7199591058007706	4.258999513946589	4.2590839439079256	1.8830522529234803	2.700067275645398	2.724065137064758	3.754854595720248	2.5807252501561875	1.6190555046033261	2.140200437486668	0.538868854102198	0.5739208769905715	1.3735367357314137	1.246661267397064	-0.3954406324000583	-0.4231422254113013	-0.7446457276034291	-3.9345774518616143	-4.503429085804028	-4.492341523898693	-4.5472826434160005	-2.9236559062977023	0.468	5.626614483359073	0.29240809186912725	0.17914388626678168	0.19211101279230317	0.3363370090717892	0.8657928667640813	0.7664115795515263	9.033700224985431E-4	0.8083118004797135	9.033700224985469E-4	0.8083118004797151	1.298210753814447	0.9046313303752621	1.7323952249207821	0.26790674614091087	2.060752842026079	0.8982297867543778	0.12238777324534734	3.4994939584210916	0.17227904605493566	1.0659222104350283	0.21058006706924948	0.7195945389723555	1.4123943159927212	1.3159796714156304	0.3115915228374175	1.0	1.0	1.0	0.0	1.0	1.0	0.0	1.0	1.0	1.0	0.0	1.0	1.0	1.0	1.0	12.0	-55034.99557365855	0.0	0.0	77.0	-1267.6871973828183
20610000	-56698.03927978228	-1308.9448353221594	-55389.09444446012	0.42508766547051	2020.9146383619268	50.38335332458146	0.5437913393091877	0.9324518568691648	0.6235012375370655	2.4175820792844593	3.0988957283875282	4.167450975621076	4.055889596972026	2.2189815181273866	2.6146724826130736	3.255174826360108	3.885155371574845	2.8320594589479917	1.6386581951982624	2.4164451500954027	0.40821686559970627	0.4210473807951285	2.0885741598554937	1.0483168245431003	-0.4163640834565725	-0.23815381261133678	-0.49091746631439276	-4.4776886082146	-4.1485065813653215	-2.6100258436745847	-3.2940697223053714	-3.0147633988071343	0.468	4.98795567224258	0.29458791792172534	0.17753408094602963	0.19245524535514624	0.3354227557771	1.1912861184224777	0.8051252777120617	8.923694976549678E-4	0.6975099328569877	8.92369497654966E-4	0.697509932856988	0.9127270574988939	0.8758470114510928	0.6884605461175848	0.10632998840996848	1.362395108277935	1.1988621211045951	1.4938121373877442	0.8076210612532266	0.35732124775612983	1.2010677201429396	1.8199862859611495	0.804114635059268	0.39350467494523295	1.746216188378529	0.5312090578853695	1.0	1.0	1.0	0.0	1.0	1.0	0.0	1.0	1.0	1.0	0.0	1.0	1.0	1.0	1.0	12.0	-55017.13964648858	0.0	0.0	76.0	-1248.7326124294816
20620000	-56655.16049656033	-1270.5313910746486	-55384.629105485685	0.42332775801458705	2020.9163982693826	50.62207744523706	0.27309406656662133	2.1283039928184015	1.2443500114336696	2.474362729673029	3.82195903420045	4.688631853120377	3.900656051554248	2.1383398666462363	2.0612433112099757	3.3343410059923237	4.624645800652172	2.645068346434579	1.6044194947560024	2.5834873296731153	0.31088111821197434	0.33830146364591157	3.01962356609077	1.1160610095761703	-0.428757148488181	0.43615813555645705	-1.234556826099324	-4.569224280467322	-2.674877100128115	-2.2883000494470385	-1.7918534732394527	-1.996058081729903	0.468	5.262076895441426	0.2925629780673253	0.17925364665384494	0.1943516902230111	0.3338316850558199	1.0140191552191025	0.7923408774112836	9.113285451677722E-4	0.568749921203397	9.113285451677705E-4	0.5687499212033955	1.4699075334126253	0.43347197742259436	0.6493781592886113	0.38023813068484036	1.8962308550805904	2.3047032679438035	0.09274261085574637	0.8937251550673656	0.3277058172855681	1.6655298116082313	0.45260252974378057	0.9308118091341487	1.7743352892777937	2.34566689271814	0.38590477986824173	1.0	1.0	1.0	0.0	1.0	1.0	0.0	1.0	1.0	1.0	1.0	1.0	1.0	1.0	1.0	13.0	-55026.77207615984	0.0	0.0	78.0	-1213.593387396115
20630000	-56679.406048487486	-1285.6139504401408	-55393.79209804734	0.4162848793210139	2020.9234411480763	51.396057003510286	0.4652805838413664	0.4688837964148762	1.4153237142940005	2.7356189979202847	3.2236850354724416	4.141452353981912	4.3842411660549825	1.68103603750745	2.1531716275444475	3.295722773156083	4.830077206279463	3.0622251151598974	1.7226176345209832	1.6395005178684459	0.24049361498188826	0.436877280493518	2.2828454464165784	1.3497812112563838	-0.5448350535449127	0.6502816825681595	-0.8172012416023043	-4.7155483804047105	-6.1865789575240315	-8.087136009662608	-9.496271067101432	-10.526513409178875	0.468	4.717282483706654	0.2910927638949349	0.17862917062935854	0.19123657069876285	0.33904149477694495	0.8819399050095064	0.7578774662333221	8.916947621845107E-4	0.6956104804478381	8.916947621845108E-4	0.6956104804478367	1.6854692551233685	1.2133448344784832	0.8091942021615701	0.8524921527347797	1.4804351659946802	0.8681073150416186	1.548603506220327	2.6119731592434987	0.31472152903102624	1.2006210219410616	2.2061507693816726	0.8815500792541168	1.014161982398299	3.4322746443925927	0.38239556458547996	1.0	0.0	1.0	0.0	1.0	1.0	0.0	1.0	1.0	1.0	0.0	1.0	1.0	1.0	1.0	11.0	-55034.65072763219	0.0	0.0	76.0	-1221.765710145559
20640000	-56692.948711492565	-1295.1346721462837	-55397.81403934628	0.41860445103528604	2020.921121576362	51.5732178763552	0.28527573313656873	0.2074283365010785	2.4947479249885074	2.1104344190658897	3.9926440494352518	5.9439377362866255	3.989938926585672	1.4648810099960548	3.3107518180225344	2.942119581363801	4.656621537433791	3.196010251568444	1.6521399597732067	1.8572391813295213	0.06247265509435301	0.6067509639864281	2.223444756298473	1.5510660372372722	-0.5259680493721495	1.289056326740015	-1.2153086999338854	-4.853577141214952	-3.8651026516892903	-2.6577533087718437	-5.096210089962324	-5.778670829728897	0.468	5.748143935775981	0.2945701299932878	0.18223025586862668	0.18897086205957278	0.33422875207851394	0.9771318489506163	0.7743166656942155	8.654939239315061E-4	0.6957357610490389	8.654939239315048E-4	0.695735761049039	2.6517201576802734	1.014475993513321	1.2643468918193568	1.8310809278919324	1.2429091810373256	2.234050773160574	0.1162240375010904	1.8120069881402212	0.23088637307242516	1.5763401235197807	0.31458991712395434	0.4109304122943917	1.4618382339801343	2.657728828780855	1.0131044139665992	1.0	1.0	1.0	0.0	1.0	1.0	1.0	1.0	1.0	1.0	1.0	1.0	1.0	1.0	1.0	14.0	-55040.84899681024	0.0	0.0	74.0	-1224.524133487789
20650000	-56695.15319639982	-1295.0403200817311	-55400.11287631809	0.42120543012106576	2020.9185205972763	52.003738291180866	0.4704890938362356	3.166585445439063	1.2495173778026671	3.246354311073196	4.375015931185789	4.868833985109331	5.287058410223924	1.871514836466451	2.569554920774318	3.213266015398466	4.74469518389909	3.2857409268723607	1.5503461220856478	1.5810915553792073	0.19824611341438847	0.38541681997639315	2.1790401557075243	1.1673863733090843	-0.15566916828174376	1.051786707985112	-0.6440921424814786	-4.696406412840749	-6.3875534519050285	-6.145156694071218	-6.192922080761937	-3.8586570030565026	0.468	5.0415921866269295	0.2901957085316274	0.18120889140465338	0.18897086205957278	0.33962453800414766	1.4770910912432946	0.8082498630275516	8.861323734659814E-4	0.657809656213705	8.861323734659807E-4	0.657809656213705	1.0576095366909426	1.728789935795944	0.33084133099769913	0.22889420600879007	1.045861166957075	1.9023396015330307	0.2974622859041135	3.059362188307858	0.31608116845759426	1.9409808365803753	0.3918913366726639	0.5255816590344493	1.0715131905849027	2.9979409872657348	1.5326193273697881	1.0	0.0	1.0	0.0	1.0	1.0	0.0	1.0	1.0	1.0	1.0	1.0	1.0	1.0	1.0	12.0	-55038.39984516631	0.0	0.0	76.0	-1231.237483116421
20660000	-56723.40029256765	-1312.0803695366642	-55411.319923030984	0.4259824773669266	2020.9137435500304	51.86426870571371	0.3220027992236685	4.494198171500193	1.7275249579929064	3.0489947650344265	3.358033157734079	6.490539446317383	3.828090757365297	1.8644948470799145	3.376695901374065	3.7930773443003587	3.576365849575997	3.4024616599400965	1.6956869817876652	2.0619244669793484	0.6144090833878539	0.1490996012718625	1.8939301216906803	1.5022531665651442	-0.5175339253034296	2.3512860577862766	-0.5935155587463031	-5.234514468556431	-3.165208740609892	-6.462614773505415	-7.899566285311066	-8.743363750430335	0.468	5.3104853017797184	0.290874960197325	0.17550885684525425	0.1947140726956005	0.33890211026182143	0.7634366037470363	0.7416249439896039	8.94140678129557E-4	0.6468987139038196	8.941406781295583E-4	0.6468987139038188	0.3138620685452368	0.010361892705933223	0.2032050608747455	0.1773954909655145	0.48183960066506865	0.42394026664128154	1.3665122242575243	0.8468160690797905	0.3575181733824368	0.4311195458696004	0.7962360565772251	0.536156785341272	0.742328942789581	1.2451949693839166	0.7663044887022317	1.0	0.0	1.0	1.0	1.0	1.0	0.0	1.0	1.0	1.0	0.0	1.0	1.0	1.0	1.0	12.0	-55033.86629344925	0.0	0.0	80.0	-1260.404085392408
20670000	-56686.666397761175	-1303.6106327615573	-55383.05576499962	0.426420098392415	2020.913305929005	52.048066423498796	0.1473852910160325	4.504177760916298	1.8405541952711917	5.48809082784481	4.820802168959197	5.914526653823317	4.152288502294228	1.9084959143600448	2.682309702616488	3.12355440984683	3.3563242910627404	3.535969458959446	1.4344930216615288	1.8507459312898544	0.7185459493091192	0.5860056070485705	1.8054503782446774	0.9797648054925716	-0.7316373345596603	2.8517257514763745	-0.44676827251426887	-5.062352926440745	-5.58547515377549	-4.962080925731325	-1.3373019409879334	-0.15997313505444843	0.468	5.146114957226412	0.292799035287206	0.1803312369214235	0.19043589821296142	0.3364338295784103	0.9155347095256035	0.783752606159329	9.037601815629618E-4	0.7540983871580618	9.03760181562964E-4	0.7540983871580632	1.0577407568885622	0.24078160225604478	0.04059452304300432	1.6613530368395768	1.9251979981524503	1.00585530584329	1.4074115463497943	2.4126118745156067	0.3214549102382289	0.4339279268533529	1.0338586754727623	0.8103184757157607	0.93626241444141	3.0035000057799555	1.0821739186282884	1.0	1.0	1.0	0.0	1.0	1.0	0.0	1.0	1.0	1.0	1.0	1.0	1.0	1.0	1.0	13.0	-55006.30671933822	0.0	0.0	78.0	-1235.562118208215
20680000	-56671.9454557808	-1279.4640653563263	-55392.48139042447	0.4181995044270144	2020.9215265229702	51.89508990355829	0.3002494723266971	2.3993217423491084	1.0462316013648247	3.580409281277004	4.70626517330394	5.060330882644402	3.414489895900299	1.6263722742377962	2.6843982953713676	3.1187976649167677	3.7708914497788433	4.092621757577769	1.4249942908160411	1.4729530600579905	0.5675158721714045	0.592695956072913	2.306514346971563	1.2044815363861452	-0.6193499591668447	1.8869882108569795	-0.7319487511570143	-5.169901214549134	-6.025199457139319	-6.3483796417431595	-12.198942316485319	-12.351685397522658	0.468	5.47870780867395	0.28767989491719376	0.1810924494111377	0.19305163781874296	0.3381760178529268	0.6802199400932445	0.7322889870838656	8.801811209743615E-4	0.7975023409542993	8.801811209743612E-4	0.7975023409543005	1.0348954974820226	1.0030440684012703	0.0068176153904484895	0.05732740646716753	1.3107292553312777	1.9465965862142072	1.7388687885831213	1.0525951948694083	0.20687595776211076	0.6426332183865375	0.7031749757797058	1.1932597120052626	0.3391171978062134	2.0310512695378518	0.3792621235408812	1.0	0.0	0.0	1.0	1.0	1.0	0.0	1.0	0.0	1.0	1.0	1.0	1.0	1.0	1.0	11.0	-55014.08374709525	0.0	0.0	83.0	-1217.4043377645119
20690000	-56656.15198735965	-1277.7923907323125	-55378.359596627335	0.41681346935145447	2020.922912558046	52.00125223516553	0.23268147558103155	1.1926990108421534	1.8653091865494047	4.068056843021044	4.618106082379072	6.647488041388891	3.7890738083681366	1.666274560397863	2.88334103453033	2.9779741795928913	4.184585661071388	3.934731392292007	1.2842428909899584	1.9610136715176765	0.7386415314570776	0.6177031853056172	1.9112090072850816	0.9204084078739163	-0.3481708340119715	1.3381947313724134	0.03021861058493086	-5.10120953120679	-6.6215298596219005	-2.7305314219512047	-0.8165345647195803	-1.3606733809158706	0.468	4.9444838829705535	0.29426604750119834	0.1787283822006543	0.19272259602056677	0.33428297427758175	1.2400430381909848	0.7760574297399373	8.913167917737255E-4	0.859369869959113	8.91316791773726E-4	0.8593698699591125	1.7743735545972812	0.5258398898855761	0.0757803261558159	2.400377464123549	1.4235214402742935	1.5797920812970598	1.4974447206105785	1.134553758451723	0.45626638751517445	1.7714166227063703	1.2616361827797258	0.8249863260151975	1.0318513312226103	2.1511360691417214	0.6026489495121996	1.0	1.0	1.0	0.0	1.0	1.0	0.0	1.0	1.0	1.0	0.0	1.0	1.0	1.0	1.0	12.0	-54984.384909357614	0.0	0.0	84.0	-1204.4970330369263
20700000	-56658.705873171435	-1248.0420495818573	-55410.66382358958	0.4186925508775908	2020.9210334765198	52.07710945495543	0.21050361193609265	0.46785826159378907	1.628718943601804	4.387119599914115	3.6683858991374803	4.135454462541095	4.130380136255328	1.8537407829939307	3.17730048478007	2.8059669711416277	3.1111739180738187	5.204722130639796	1.2604372387398224	1.8934205469582488	0.7835327071849782	0.21062661858497564	2.958266822014911	0.5991863921456528	-0.17343116086331717	1.9736369114633765	-0.187956855113401	-5.046191495735689	-7.404826581595346	-9.039484335553707	-6.585055620744853	-7.835914661151841	0.468	5.148389740931033	0.2948998340938027	0.18065454470611234	0.1924376755548716	0.33200794564521446	0.49458062378351886	0.7377583942212741	8.700429442627419E-4	0.69421827119361	8.70042944262743E-4	0.6942182711936121	1.4874741387754693	0.815010241513559	0.101002002397671	0.20043981626816315	2.629256619119301	2.8277102035344552	3.229002594984664	2.4860802533254334	0.3927059589680376	1.856385973568553	0.05778621672231993	1.3543602596055526	1.0920249298226092	2.3152868430365765	1.8397394981094906	1.0	1.0	1.0	1.0	1.0	1.0	0.0	1.0	0.0	1.0	0.0	1.0	1.0	1.0	1.0	12.0	-55016.996785833406	0.0	0.0	83.0	-1180.7515224514568
20710000	-56702.94934694034	-1264.0969161927237	-55438.85243074762	0.41713022360363344	2020.9225958037937	51.269103112585505	0.25584162019576795	0.9115226620079186	2.7702740382377806	3.1529799469135478	4.4084827316369575	4.231641697214617	3.3260973075357465	1.8202376523495947	3.3554471761925466	3.0235344332172787	2.9603238337480065	3.85084919745102	1.2277120208899184	1.8352045908264187	0.6401671134722864	0.4054320381048956	2.370187103128221	0.6261578819324436	-0.2727038993553723	1.2501421724744297	-0.5552820065148092	-5.003827010746206	-7.023021831441881	-8.337657980076798	-6.891675966269302	-6.211131204253459	0.468	4.841314434102757	0.2902889666291198	0.18053522894047605	0.19107666482589217	0.33809913960451304	0.8367445673443674	0.7390873415246966	9.523441513326528E-4	0.8896784071856354	9.523441513326547E-4	0.889678407185635	0.5015503855118947	0.6133779701078587	1.0797679066568924	0.7401948217139149	1.7078166149399785	0.5025570127898341	0.6388174792563854	0.9870272399918314	1.371945085559637	1.3807747349587398	1.5804355324455437	0.9133794206919316	1.3008151481497217	1.8087967085083665	1.2214232980515003	1.0	1.0	0.0	0.0	1.0	1.0	1.0	1.0	0.0	1.0	0.0	1.0	1.0	1.0	1.0	11.0	-55034.53702869367	0.0	0.0	87.0	-1195.068601041779
20720000	-56691.89429104213	-1243.660286072383	-55448.23400496975	0.42366020726340936	2020.916065820134	51.073854265359216	0.23525006152837438	2.274307450472157	1.3960999323667993	3.5515559046523673	4.279862712023164	5.019765525747846	2.9440876316919398	1.7926497772966754	2.853138748333788	2.646058967589645	3.563483120866528	4.557398453123306	1.4466967384531317	2.0131991144486334	0.3107504752633148	0.4450171680764213	3.3956841343712703	0.1330319545430684	-0.16189118374940462	1.1083002930812147	-0.48679573465546433	-4.9285087072058325	-4.291016280357222	-5.164622626261817	-6.087738746172704	-7.39725574719183	0.468	4.530298465354795	0.2911923639237824	0.18397157992746782	0.18944680899045396	0.33538924715829677	0.7144962479313828	0.7485828694259831	9.351812832242833E-4	0.7539775648357787	9.351812832242857E-4	0.753977564835778	0.38853752328934565	0.7477849087964032	1.393034628043558	0.2359954281257411	1.0766771410247975	1.4133152499583816	2.216933853362262	1.159618742368092	0.6426950026406535	0.9658653315903728	0.3015244730824678	1.1605403254815059	0.6790015407517306	1.7529681899793912	0.4124992839360253	1.0	1.0	0.0	1.0	1.0	1.0	0.0	1.0	0.0	1.0	1.0	1.0	1.0	1.0	1.0	12.0	-55031.60577446125	0.0	0.0	91.0	-1181.7244082776551
20730000	-56693.952483634464	-1268.3963447529757	-55425.55613888149	0.4162581904135373	2020.9234678369837	51.034748347530204	0.24459644124657487	3.434045602638006	1.4051216525145458	4.7171886589086105	6.496756268362674	4.702078151121455	2.585779177152149	1.7792653094372393	3.8287975923975064	2.6864260103482542	3.800198561433238	3.9106475742453775	1.2539818461021437	2.1469617114085437	0.3326481216240645	0.1561143454703373	2.336169858572603	0.12133317986232439	0.47557601073534994	1.1097888821950412	-0.4918215733093631	-4.6288241648697275	-7.834118954514336	-11.832592948918107	-10.042156605187273	-12.593815646389821	0.468	5.618542209155314	0.29351408246743743	0.17994281884729554	0.18903618488392357	0.3375069138013444	0.8107118277908678	0.7690589460032364	8.923857829395371E-4	0.8943113508933512	8.923857829395381E-4	0.8943113508933531	0.9264387567215685	0.5390924985380862	0.16667951489662017	0.33110783341321776	1.3242182685638813	0.6673906492196277	0.33997865177060654	1.5411932622621514	2.3789856869178	1.4986590555901378	0.18937166114900145	0.5481106365680846	0.44597244243053574	2.4647633630057344	0.9721383069006132	1.0	1.0	1.0	1.0	1.0	1.0	0.0	1.0	0.0	1.0	1.0	1.0	1.0	1.0	1.0	13.0	-55036.74827954882	0.0	0.0	84.0	-1196.4774052569269
20740000	-56678.230127672316	-1275.1820927586002	-55403.048034913714	0.42954268419470554	2020.9101833432026	51.2145694742279	0.34678599091757667	1.0187936477126671	1.2764034359459238	2.864930069397016	4.498789112338607	5.30935541072917	2.7796198217375614	1.9752885925298584	3.009471277879244	2.6834265566275928	3.812684927105284	3.6269270124583866	1.1464395769538447	2.2005847950728334	0.4461949377937873	0.06305557010834564	2.091108466007412	0.39754300350794614	-0.455467913053907	0.44402720327274053	-0.8494594670268165	-5.085833586186116	-4.965792334820638	-5.154602361507687	-3.669138533591006	-2.7066684632197004	0.468	5.146158654786569	0.2925212791245149	0.1769593000587103	0.19112103913476464	0.33939838168201103	0.653835112700845	0.719842088730824	9.206768357389723E-4	0.7950868251304773	9.206768357389744E-4	0.7950868251304793	0.7059615849610842	0.3406213246933481	0.14471331247936736	0.18650215895890973	1.3244441655647061	2.277331983186291	0.12130884694274437	1.4994925834366286	0.3755092011038514	0.8353654942178954	0.4014828226621471	0.3957815573920247	0.6770317156267511	2.3318510135649526	0.9143179213661058	1.0	1.0	1.0	1.0	1.0	1.0	1.0	1.0	1.0	1.0	1.0	1.0	1.0	1.0	1.0	15.0	-55015.082504256236	0.0	0.0	79.0	-1204.9052532714552
20750000	-56697.178010839365	-1281.3545503146638	-55415.8234605247	0.42114391868325857	2020.918582108714	50.655085910834	0.4186267649866079	3.338723704353023	2.712491198496851	4.308489167662043	3.9893815992593846	3.6142973323378196	2.614288592411351	1.6358045634324208	4.0791702975384725	3.017078716059161	3.4945349135248565	3.3203928493233503	1.5230765255106904	2.1318730510861057	0.15405772709745497	0.3502382549331262	2.135629937536211	0.2840160080032296	-0.2963797001043049	0.27218658506078575	-0.5073798099896963	-4.299447428362629	-5.11061383142081	-5.288956293349021	-5.115939494271373	-3.0799141963797187	0.468	4.899551862464494	0.2927126757374378	0.17839954239816208	0.19383640839640084	0.3350513734680001	0.5885364550434129	0.7154326514340666	9.500092517930684E-4	0.7738347680831632	9.500092517930674E-4	0.7738347680831629	0.6460573303802524	1.0360261471181773	0.36797031208723124	0.8419510995432925	1.5916235721455905	1.1786731730403617	0.011621921976417282	1.5006838037382009	0.7774545433690528	1.2403174432076824	0.3475941237950355	0.4947044888196001	0.4840949595144428	2.493703014810793	0.8414401390549768	1.0	1.0	1.0	0.0	1.0	1.0	1.0	1.0	1.0	1.0	1.0	1.0	1.0	1.0	1.0	14.0	-55039.09930232887	0.0	0.0	76.0	-1213.9648616462246
20760000	-56735.546924372524	-1306.11292337938	-55429.43400099314	0.419310025857474	2020.92041600154	50.25040348132303	0.6166664547353977	2.4631329401953894	2.1095517934367054	2.600043064926217	3.2914246719040285	2.9509096389486005	2.6188554364403926	2.3183805292311566	3.0754457080729938	2.9405572561469766	3.3471275347670133	3.5352562951035593	1.6991141750470544	1.609547091769373	0.03264279100543194	0.4161028284760034	1.493222024192305	0.14869593211048385	-0.4642499197552586	0.1713941371139387	-0.29728262448441417	-4.428090134917882	-5.7172380256142095	-3.6750353794605393	-4.440943789410874	-4.8387948831982115	0.468	4.92459230961716	0.2943355336132398	0.1794835595476327	0.18990809159648728	0.3362728152426411	0.6656014854077112	0.7574527383722671	8.78990669406548E-4	0.6464733274973589	8.789906694065461E-4	0.6464733274973592	0.2576373850870683	0.9394264114173214	1.0960814557658767	0.3491114628453748	2.323996628788472	1.3589963879941964	1.1612604844813206	0.7783524950174214	1.1665633454632347	1.9816219158642048	0.8871534249007604	1.4412183482911958	1.7753085001135143	4.834042379044254	1.9231495583790967	1.0	1.0	1.0	1.0	1.0	1.0	1.0	1.0	1.0	1.0	1.0	1.0	1.0	1.0	1.0	15.0	-55034.61376438247	0.0	0.0	79.0	-1233.884838913917
20770000	-56657.70303354103	-1231.9597260549217	-55425.74330748611	0.41975188304908345	2020.9199741443483	50.81636828568806	0.4116684151131294	1.3659132231843403	2.587250050997856	3.7511188170941123	4.069874118817665	3.333379100702249	2.01483366233777	2.2577229059289654	3.5905454644081196	3.0793363068577415	3.234083008339927	4.372333713352937	1.505078207533227	2.414347421071954	0.06660295814260833	0.22658500707108997	2.327277972814192	0.7866245955060598	-0.33654237928775743	0.3652186990903031	-0.3929785970413747	-4.689984464491119	-5.8588754467816155	-4.196416737702516	-1.3411581556378485	-1.2515698347025754	0.468	6.00214446585044	0.2858544519721026	0.17886437781073755	0.190168788900939	0.34511238131622174	0.7469400326493346	0.772348011955301	8.501228287114061E-4	0.7956390292705818	8.501228287114065E-4	0.7956390292705825	0.8442620109938543	0.9531833056118733	0.9246407035182176	1.440849310087143	0.3838414753484409	1.4240933725968947	0.7011786191447676	1.3963804026038444	0.1930570649476819	0.9054934397457121	0.07113035786997701	0.2829814211247352	0.534327743443497	1.6763668008643202	0.35357634707300556	1.0	1.0	1.0	0.0	1.0	1.0	0.0	1.0	1.0	1.0	0.0	1.0	1.0	1.0	1.0	12.0	-55036.83279534985	0.0	0.0	81.0	-1169.5104163164683
20780000	-56666.80112385148	-1246.1432369412594	-55420.65788691022	0.41782740090931847	2020.921898626488	50.561421138226784	0.456088953770902	0.3533320629815634	2.8244999223267	3.293705197547048	5.135224858801857	3.6545794506817484	1.8918877948483197	2.2337980905727686	3.5245874425444637	2.6239502599494036	4.145635709119432	4.677717651909523	1.680433094324538	2.592486244011954	0.10545190202359679	0.41365576307173535	1.5311195903809383	0.6717384162023948	-0.5305383113141028	1.2371719394899992	-0.015517836306637944	-4.616197167068167	-6.13192439505481	-7.554450125218141	-8.2819189011759	-6.1214650415649485	0.468	5.052022602994027	0.28946329698542267	0.17763971807151852	0.19402421510006662	0.338872769842993	1.4631514060570068	0.795741676144053	9.579084520784087E-4	0.7698670419638777	9.579084520784089E-4	0.7698670419638786	0.9789223564781696	1.9871296245967662	1.2096639807055072	0.1304133265533839	2.281555812730074	2.245701602001378	0.038787991238237195	1.627728031659821	0.6852032333701213	0.27405849624069945	0.6526414138482376	0.37211102941715984	0.7943805703325436	2.382536198521291	1.2484759364379725	1.0	1.0	1.0	0.0	1.0	1.0	1.0	1.0	1.0	1.0	1.0	1.0	1.0	1.0	1.0	14.0	-55036.25063620848	0.0	0.0	75.0	-1174.095504595339
20790000	-56624.68762472865	-1213.4677946545166	-55411.21983007413	0.4170406955665955	2020.9226853318307	50.36727326547414	0.2568267419781898	1.7221096403611766	1.9079704014774281	3.5168981478441244	7.625122814755949	5.148332537576797	1.657221344956378	2.3274222956425468	3.9233201405848703	2.3261072836930095	3.4425326397845493	4.231760019522486	1.4310184629402598	3.137565354238512	0.06884323797019182	0.048585594956162076	2.1549887596823876	0.584257035840469	-0.4165178846672196	0.39280051730733817	-0.4590162718854911	-4.567888914168241	-4.078505962538235	-4.415160392010122	-3.2699793191758513	-2.0437280242094165	0.468	5.224830479137667	0.2882049885226163	0.18165081711878062	0.19123129898027186	0.338912895378332	0.8908695516886909	0.7922789885844077	9.058983709439869E-4	0.9024560624803282	9.058983709439861E-4	0.902456062480327	0.5517319629440098	0.4706354253539699	0.46869647949450277	0.22261818785740328	0.7452938731152337	0.8143237102621695	0.2760966407226028	0.372694936515044	0.0975927749674678	0.9392799582450786	0.4048883258561492	0.2987231032315925	0.2650705869373835	1.182061789200132	0.9266737069785104	1.0	1.0	1.0	0.0	1.0	1.0	0.0	1.0	1.0	1.0	1.0	1.0	1.0	1.0	1.0	13.0	-55035.42090985314	0.0	0.0	81.0	-1147.9178117516435
20800000	-56633.18608995016	-1209.822072737152	-55423.36401721301	0.41660611554859434	2020.9231199118487	50.63333981707355	0.18329904496954066	1.0018531876426904	1.1487418125107656	3.832286827035925	5.603080069006411	5.209689730795564	2.0216104534177344	2.638545262318094	4.203424822893426	2.3047395162095508	2.9688999475890365	6.582545277938127	1.533860734644349	2.6647840661618107	3.9218872569254243E-4	0.3354694483750578	1.9639985355583567	0.4777555845083207	-0.1560960215887384	0.2937227276511314	-0.5572633884040161	-4.274583807438838	-6.838711641700114	-5.491396295638673	-5.33058546460089	-5.323044853920568	0.468	5.225437577597933	0.2899461952009357	0.18290150290208892	0.19685726394921527	0.330295037947761	1.607886528332361	0.824160981719258	9.281878423187434E-4	0.8346721670456811	9.281878423187462E-4	0.834672167045682	0.4565597565761866	1.1719780080813036	0.6189856570687131	0.35232858364580283	0.7706887828823027	1.398662848943723	0.16758088067833823	1.2571253438081929	0.6479835418460989	0.7721535463181439	0.05662280015498333	0.5551953766831575	0.7389756198407901	1.1569207465662155	0.4585044208313209	1.0	0.0	1.0	0.0	1.0	1.0	0.0	1.0	0.0	1.0	0.0	1.0	1.0	1.0	1.0	10.0	-55037.565251688575	0.0	0.0	85.0	-1150.7813620086397
20810000	-56623.48292987576	-1233.0318977736467	-55390.451032102115	0.41665868849476717	2020.9230673389025	50.700168715759695	0.20845695009400889	2.4271270800049414	0.772214630483173	3.2013959358159694	4.30027773764453	4.677304406665605	2.1096875813333593	2.188555982821956	4.433279197181113	2.6344639008383575	3.004489606012077	5.997340005058967	1.3860476911546418	3.1258332690850894	0.12896906802870312	0.40188668196098015	1.9807497542486632	0.6584963104212647	0.2531006928457151	0.33467627614613105	-0.33082174099869344	-4.2854031557987815	-5.545962872105027	-8.640842953825622	-11.263697650162406	-13.346683901441077	0.468	5.044811626291214	0.2921777250617214	0.17832695840836515	0.1952374273705076	0.33425788915940674	0.965925218592264	0.7959239418969352	8.923945248353366E-4	0.7392026242023955	8.92394524835336E-4	0.7392026242023947	0.43761913806875646	0.25418223501016696	0.7459091416973223	0.9781200079146696	0.6912624277297247	1.7059734654485932	0.17165806822869678	0.757422826782661	0.928855833971215	0.338703039698467	0.6234824409447542	1.003055189478252	1.2189673498122027	1.600544735644123	1.2537107014701534	1.0	1.0	1.0	0.0	1.0	1.0	0.0	1.0	1.0	1.0	0.0	1.0	1.0	1.0	1.0	12.0	-55012.05150094803	0.0	0.0	78.0	-1173.4421340895522
20820000	-56648.98894006737	-1229.4209318851492	-55419.56800818222	0.4189175159293925	2020.9208085114678	50.54268961746562	0.16514342980540664	1.4743973614390378	1.4088046733163582	2.626946389935224	4.754611799126516	6.196862246659214	1.9514219500991403	2.0626823896935167	4.478153082256012	2.491338220689672	3.0065349192272808	5.952107235085575	1.3774926045731786	2.938681236737647	0.13510024071408192	0.879974815647862	1.2752186066537363	0.8751478378323303	0.13268936350370894	0.7173462737631281	-0.13184586876460927	-4.4412040310385565	-5.899429440185019	-7.442109389629697	-5.461078957246541	-5.5231681356064355	0.468	5.410879124744471	0.29105850317420995	0.17780600695533663	0.19323446607147945	0.3379010237989748	0.9705226342106673	0.7801015435776996	9.242111732114193E-4	0.7232081319040429	9.24211173211422E-4	0.7232081319040435	0.32714200920755643	0.2947190996766455	0.7253748317713269	0.03383693190073549	0.7479037691392779	0.9326233279515214	1.8147529877960116	0.6732235815915413	0.629157117637687	0.47950749737607734	0.4779069567460093	0.5737423280882146	1.5162676674294406	1.0915328562459765	0.6411633585363958	1.0	1.0	1.0	0.0	1.0	1.0	0.0	1.0	1.0	1.0	1.0	1.0	1.0	1.0	1.0	13.0	-55034.24743633151	0.0	0.0	76.0	-1170.1942110393372
20830000	-56670.73626699164	-1256.7328295746063	-55414.003437417035	0.4167762048160793	2020.9229498225811	50.19459379724634	0.22312015091608264	1.6324295504555522	1.0662274229911208	2.221902300889551	4.925083558528157	5.167772588977754	2.069663630979714	2.200982475489557	4.173214024731176	2.3950895062714985	3.1204932885190817	5.82998413560933	1.1747070308654326	3.4695623190278795	0.14496435739249855	0.694702553687673	1.3150980295728576	0.6640363290166365	0.01007302881985811	0.43826988308808157	-0.19612063792354592	-4.225305524213452	-3.783441609047593	-5.143502820335772	-9.208672595616513	-14.5668327862731	0.468	4.634766289955191	0.2912154433852307	0.18314229058188505	0.1890273212434975	0.3366149447893875	1.3772309767618085	0.8105271798827512	8.925236167574255E-4	0.7183603436942048	8.925236167574284E-4	0.7183603436942041	0.48514332514558384	1.3934297354963565	1.268714647430189	0.792636782999166	0.6537368045742528	1.3829757397741778	0.18284840212466952	0.8904642887425139	1.1893493931462487	1.3005106099004728	0.5522374959799062	0.8868568082445505	1.553679497074739	3.7771620481419257	0.4031884640269271	1.0	1.0	1.0	0.0	1.0	1.0	0.0	1.0	1.0	1.0	1.0	1.0	1.0	1.0	1.0	13.0	-55037.982983320995	0.0	0.0	77.0	-1191.3483138078034
20840000	-56658.649616496856	-1225.4620906496941	-55433.18752584716	0.41792867997936023	2020.9217973474179	50.51304300437532	0.19811811192591264	3.478969330325291	0.6843686360789387	3.024507833158559	4.7046019343160665	4.89562658669057	2.271358337468278	2.2245444700569568	3.9768835928566104	2.262892143010795	4.352373432461612	4.657909294104157	1.2073387427787456	3.156320092669576	0.11065869954063157	0.546624996781212	1.91268642825995	0.46628394335250267	0.47114957338539487	-0.2521185065296985	0.274769815756936	-4.337967336752182	-6.7399938145528155	-11.802714733512456	-14.142912904112562	-17.236637316581678	0.468	4.8365008167119425	0.29087735889547184	0.17722712788529332	0.19166469724216284	0.34023081597707283	1.142271227711646	0.8138013332833882	8.729907702160902E-4	0.7138147648281249	8.729907702160905E-4	0.7138147648281239	0.91146208095406	0.1913539891124547	0.7564424421207653	2.196100221193617	0.9297056415576787	1.8814108230313737	0.11824408848077438	0.7968858299766669	0.48475911945689126	1.6830255461349097	0.3897252033116426	0.761292211724632	1.2133482453686246	2.076217289214187	0.7507362865391827	1.0	1.0	1.0	0.0	1.0	1.0	0.0	1.0	1.0	1.0	1.0	1.0	1.0	1.0	1.0	13.0	-55062.950462669854	0.0	0.0	78.0	-1162.187922152238
20850000	-56598.79736647739	-1174.4926265309973	-55424.30473994639	0.41860762298482096	2020.9211184044125	50.2232029185212	0.19632767333405718	0.7490461252062552	1.3599167244713128	2.5354635588452403	5.919346453956124	6.500031206801997	2.288137356869209	2.1912086949328566	4.5208495585499335	2.1232144705438443	4.220568528498955	5.687164763570081	1.2444030529499082	3.98782961238212	0.013473434497085135	0.5439567361380405	1.4903708146341486	0.9637947591449787	-0.02508522250123449	-0.20548903070614158	0.8192296720028589	-4.023595542557121	-7.990553901862303	-9.784247407863084	-8.12571127893212	-5.585022510940463	0.468	5.5416123736793885	0.2918684809923457	0.17852584862717255	0.19063046198637557	0.33897520839410705	0.8977631632754585	0.7647336311801529	9.37143103954489E-4	0.7316141253094487	9.371431039544928E-4	0.7316141253094511	0.9831004776612497	1.0567295834716677	1.347445322005321	1.2493992267225074	2.031684807478051	4.061421622338119	0.38941179567697265	0.8269790360799145	0.4891754402920952	1.8695206461003187	0.05854910010871235	0.30473427390894525	1.5843426232628217	2.224507108169433	0.6978265161437256	1.0	0.0	1.0	0.0	1.0	1.0	0.0	1.0	1.0	1.0	0.0	1.0	1.0	1.0	1.0	11.0	-55045.91719252971	0.0	0.0	78.0	-1111.546356012477
20860000	-56566.37062815336	-1147.7401258741436	-55418.630502279215	0.41673677756667193	2020.9229892498306	50.42714887443146	0.0810247293455385	5.573035678574072	1.5747564739884372	2.7511691874706674	5.524999563593854	7.240739721821545	2.3897701439911403	2.2860401220638127	4.348102004812012	2.180252290357502	5.128197563520094	4.771757074545225	1.2034961093448604	4.081310917399874	0.11446261202014549	-0.08182087288526181	1.9737080847287234	0.6991588602811946	0.2617158548136905	0.10152210293207445	0.3471651744146386	-4.269483512879776	-6.45975481144087	-8.88860307588279	-7.25477591300817	-10.132654426455016	0.468	5.135855521441589	0.2908408478838602	0.17798952753805553	0.193560759436174	0.337608865141911	0.6701658820347938	0.754187187728487	9.034777986567608E-4	0.703716075862052	9.034777986567627E-4	0.7037160758620512	0.7108302311103423	1.284841139813084	0.38049709907568585	0.11008898938656113	0.7804936327197666	1.777236883124022	0.6035478683663876	0.9718616651980831	0.8648075187685325	1.0855611844841513	0.7084140705495969	2.6467907717296497	0.4952372721109109	1.1497266302614186	0.5993820403476549	1.0	0.0	1.0	1.0	1.0	1.0	0.0	1.0	1.0	1.0	0.0	0.0	1.0	1.0	1.0	11.0	-55045.62351596188	0.0	0.0	78.0	-1092.5267484099772
20870000	-56575.15389289778	-1141.519107675339	-55433.63478522244	0.4186687401857685	2020.9210572872116	50.54372713134613	0.12346391465279451	1.292285197435592	1.856563895478706	3.199657984491392	4.551449048096819	5.966977707015693	2.1963803369027963	2.353448335822148	3.85316264078797	2.1140321255556986	5.851519399075125	6.2018602175582105	0.9689907340349874	3.647570642596992	0.3375238306987861	0.2694625539577267	2.4570603256255907	0.8363416458257594	0.5718193954148221	0.04683680587652997	0.4344373768296613	-4.725887738237191	-6.06614336693568	-3.8608817662913872	-3.850454518644468	1.3043689011146622	0.468	5.300001036317629	0.29175541265189936	0.17963260656679886	0.1928940361595867	0.3357179446217159	0.7879753323499532	0.7821598656548089	9.326088339710201E-4	0.6272927389984638	9.326088339710232E-4	0.6272927389984637	1.01251625661569	0.41878195222753917	0.3668878332706158	0.38951940369796434	0.8386373076962775	1.165039570104917	0.2294961945936251	0.6129069614430156	0.5050691525268387	0.8874565098249932	0.08053273939768277	0.09514320255110352	0.9269985885059668	2.153546646469837	0.36066714564841856	1.0	0.0	1.0	0.0	1.0	1.0	0.0	1.0	1.0	1.0	0.0	1.0	1.0	1.0	1.0	11.0	-55065.45484885145	0.0	0.0	74.0	-1093.5701427912704
20880000	-56548.42767667906	-1143.4114585872476	-55405.01621809181	0.41638575516753135	2020.9233402722298	50.51648099602521	0.10879974958333206	0.4275711236558797	1.351706945670226	3.297684355850183	3.6733170928917938	6.565243396803644	2.3098882523044173	2.0129400732884957	4.685471803100803	2.0468745117074705	5.226377050867325	5.564535256011476	0.9365040379855194	4.655104205525243	0.4343271937455386	0.1123220443448893	4.559182204693579	0.9217219990263579	0.37483807834684163	-0.2400659876472577	0.8229317777587681	-4.387446735740848	-9.598593399327616	-7.550432610718714	-6.526412884597297	-3.6532703521593817	0.468	5.60068490080187	0.2920363979880359	0.176955221194077	0.19321631105737955	0.3377920697605083	1.3815386001861947	0.8281364035752308	9.218286996265183E-4	1.1467646562267297	9.218286996265197E-4	1.1467646562267335	0.26226454329797366	0.09067537398828054	0.26068145655854763	0.2963128970793204	0.8024974886480667	1.9126429476884363	2.056782954276022	0.7535658293284778	0.22132550391945918	0.44517097584230875	0.31836956110242426	0.15550913965737417	0.9941373699469713	0.9607965114140484	0.4994865082246988	1.0	1.0	0.0	0.0	1.0	1.0	0.0	1.0	1.0	1.0	0.0	1.0	1.0	1.0	0.0	10.0	-55039.95958400294	0.0	0.0	84.0	-1069.966495945051
20890000	-56569.39866960811	-1164.350567530506	-55405.048102077606	0.4162483121686108	2020.9234777152287	50.92143923968526	0.10925795625259384	2.260224028779927	1.1670226496868998	3.0648948725708354	4.797994243165236	4.907861822944352	2.186596371772452	1.8702782128357578	4.8050932146706185	2.3568988094059597	5.622502841746544	4.581335953342889	1.099040975683796	3.918113705358591	0.26861654142535385	0.07121645105769378	2.9551702585601305	0.7958382566442608	0.7690427298204117	-0.7188207690050008	0.5880001529460507	-4.130153013288048	-9.2865855637271	-12.99252029451244	-8.46262531353636	-9.654304508955928	0.468	4.9069664473721115	0.2947330597949623	0.1828997406406558	0.19047411909695897	0.3318930804674237	1.0308128775421046	0.7769308373252148	8.965794457631321E-4	0.8905332089627351	8.965794457631322E-4	0.8905332089627358	0.413744647194771	0.2781380004847496	1.134572126692688	1.9954228788727983	1.6457013015509778	1.099383235094752	1.5812934558135134	0.38155991092307695	0.38179121719844483	1.265072740440455	1.0718705722926782	0.2444817315683987	1.1153957351275083	1.172139037668231	0.6686820101362893	1.0	1.0	0.0	0.0	1.0	1.0	0.0	1.0	1.0	1.0	0.0	0.0	1.0	1.0	1.0	10.0	-55034.02845081803	0.0	0.0	84.0	-1100.085357179179
20900000	-56533.11237265048	-1127.4714610083595	-55405.64091164212	0.41625408955775656	2020.9234719378396	50.31063694706107	0.151524929701665	-0.7353642279543934	1.1375739349192506	4.4810410476581355	5.0630196883736724	5.226222334179063	1.945141645164443	2.280060291285331	4.959872161049094	2.243282508375713	4.197398932643068	4.816375837637906	0.9534781414695243	3.341583444796148	0.19028582988599918	0.1883605155183396	3.117967536231014	0.7292195762371297	0.4293406780204163	-0.5825960266543072	1.8768634191451632	-4.444570682745189	-10.021252274616842	-11.454962763500367	-13.439560919411399	-11.599643413671915	0.468	4.731733512128982	0.29121109294927816	0.18139257663751263	0.19147305346429236	0.3359232769489177	0.5723519339752418	0.7176247166722654	9.332176657135335E-4	0.6612648914483608	9.332176657135357E-4	0.6612648914483608	1.0984478960956823	0.4667523047491688	0.31885604695240144	0.1772136418152627	1.3828081416519882	1.0641996228701869	0.033208215155375205	1.3030689169571865	0.5142972330582806	1.4139219061706152	0.6144959043476036	0.4564067104515915	2.216749591032767	2.357556322556807	0.8829403499370481	1.0	1.0	1.0	1.0	1.0	1.0	1.0	1.0	1.0	1.0	1.0	0.0	1.0	1.0	1.0	14.0	-55044.737204064695	0.0	0.0	71.0	-1066.7354187444569
20910000	-56554.589276752435	-1161.309994710623	-55393.27928204181	0.4171577368174748	2020.9225682905799	50.60639280997025	0.13813135146918198	0.6743609544681763	1.5751983983364046	3.498070177390219	3.5138196138062465	4.866517306683498	2.2368666242242816	2.1365490305220334	3.8487916103808963	2.5743933827056864	4.476515364117272	3.9145139725547073	1.118324037200411	4.036840405268183	0.2488653305393857	0.1539941232152045	4.001989208472973	0.179638029472575	0.6130527997872773	-0.186892021919188	1.1232280023713601	-4.555767665608985	-7.7282895258240565	0.04205338857587293	-4.276942610189943	-2.6865635924120284	0.468	5.278614594959516	0.2927411083955799	0.18089783987934357	0.18745293095766222	0.33890812076741517	0.4270822698818546	0.7145664458481793	9.433082411996794E-4	0.7795073243964596	9.433082411996785E-4	0.7795073243964598	0.14751645281896436	0.38882369998967997	0.10867077807912144	0.2594354977369	0.9188300023820731	1.4226134387633036	0.11785446703838473	0.6406898894843652	0.33720004510444296	1.266673815752545	0.660237161694864	2.252102414409987	0.7602802488951809	1.871447561695825	0.6550901951058017	1.0	1.0	0.0	0.0	1.0	1.0	0.0	1.0	1.0	1.0	1.0	0.0	1.0	1.0	1.0	11.0	-55034.40379880095	0.0	0.0	74.0	-1104.3618114885194
20920000	-56559.28906698438	-1169.6340255319217	-55389.65504145245	0.421537225690725	2020.9181888017065	51.17447066023293	0.25538608393709267	-0.6882418462782485	1.9925854671696883	4.205213920073043	3.602034739884918	4.755744370707815	2.4407051538875524	2.026245040518304	3.3867708912793746	2.058030661450189	5.2045177351254015	3.879902015337875	1.203711545131546	3.428252488679433	0.008066292518438573	0.728608745644657	3.1080349125185833	0.6289126858422078	1.067837872467971	-0.19992133796803038	1.536129943881912	-4.174802525775081	-5.828263410897165	-7.607833202013758	-8.307591594736326	-8.58217826204947	0.468	4.932738310507198	0.2887307006997669	0.1817442491730095	0.1962833321751859	0.33324171795203855	0.5638508354108822	0.7374906662266708	8.780776833910304E-4	0.7632905589075607	8.780776833910318E-4	0.7632905589075631	0.13426251820031623	0.7521925479122841	0.07352597564538926	0.5585480695349997	1.056918174295916	1.238153989480022	1.1269702839722795	0.825094084830605	0.43327500244883377	1.1321713304307957	0.6236131702827651	0.7108553630878132	1.268615422393279	1.2801353384850476	0.5266539949520788	1.0	1.0	0.0	1.0	1.0	1.0	0.0	1.0	1.0	1.0	1.0	1.0	1.0	1.0	1.0	13.0	-55015.806407555174	0.0	0.0	73.0	-1107.604575049205
20930000	-56566.21551282508	-1161.4513256181779	-55404.76418720691	0.41707095357531493	2020.922655073822	50.65486384478931	0.08711716912420094	-0.4994682281554328	3.747605948501193	3.6976107744348545	3.2358993545397747	5.515771401425542	1.9066030323218257	1.8359400978745788	5.166748592643356	2.131383822472788	4.699863736454657	3.5874066370671667	1.0077013407958757	2.8217154271126983	0.054121561128028274	0.9269585174212485	3.0167876970468424	0.460591307403764	0.5209553684487918	-0.012786415160954995	1.4771700906381589	-3.907789303638006	-7.500111858257584	-12.182157233040876	-14.436340001783595	-13.410161269742947	0.468	5.243689793294027	0.2912017716970212	0.17929596350789068	0.191537094004618	0.337965170790471	1.0579432267640017	0.8168923383479171	9.171091664205924E-4	0.7070211803348279	9.171091664205917E-4	0.7070211803348266	0.5197803979050164	1.1393601970453726	1.2353083528380333	0.0822160781905881	1.1471891987249103	1.5083488019641593	0.2330452774286697	0.8729018378680446	0.403373291181518	1.6073422768536338	0.11609801423302958	0.7809027041826616	0.9214785837481776	2.8274483306265723	1.040279246154283	1.0	1.0	0.0	0.0	1.0	1.0	0.0	1.0	1.0	1.0	0.0	1.0	1.0	1.0	1.0	11.0	-55038.13648007625	0.0	0.0	76.0	-1104.7670700650754
20940000	-56538.838460141036	-1122.9725637445015	-55415.865896396535	0.4162454009034216	2020.923480626494	50.555050210701395	0.18510151122611768	-0.4502950371371781	2.237383675928613	3.598199477116028	3.3621715743009073	3.92309076135108	2.979924614103855	2.122979906937799	4.0854597878631616	2.172620991475751	3.7134929614363195	4.722685411413426	1.1881268304639225	3.1118381366374326	0.12337117545854986	0.9929746693184773	4.0594957674531456	-0.011889073227216884	0.551740353203472	0.16959564465118304	1.6512734524328296	-3.9078604174790947	-9.403252066087921	-10.039661498861117	-11.64616206966139	-11.659264240700075	0.468	5.640482036973764	0.2919131928318263	0.1804715763430614	0.1908381310216499	0.33677709980346326	0.6382295490657539	0.7492567176146993	9.088061894376381E-4	0.6768179538237505	9.08806189437638E-4	0.6768179538237502	0.20166973510793068	0.41897931030240726	0.09705318081561545	0.37827443444372477	0.9311977095797539	1.6460073034375928	0.8059618730131806	0.7087916113023632	0.3005871955015358	0.47747982165676844	0.3558737125616579	0.34142667111576447	0.6540109649135767	2.1401060517526282	2.1797143613352588	1.0	1.0	1.0	1.0	1.0	1.0	0.0	1.0	1.0	1.0	0.0	1.0	1.0	1.0	0.0	12.0	-55042.16824742061	0.0	0.0	78.0	-1068.373275801397
20950000	-56531.400489461514	-1146.0600971275114	-55385.340392334	0.4162291512954054	2020.9234968761018	50.68075478292705	0.12709116881807428	-0.7997900375565907	3.391469507067257	2.873237563643952	2.923296076009443	3.2133103441686197	2.218282313853265	1.654011070794811	3.718821631059007	2.4817625378643364	4.2561170273419275	4.834569234667071	0.9640803826149161	3.0444657379680735	0.16883041188195186	1.076308190160143	4.6893394357733635	0.38126443836170676	0.2839845397477665	-0.06159541825296156	2.9026569339344106	-4.0861113947729795	-10.936742968372624	-8.715850052420869	-9.400885903418342	-7.757467825805061	0.468	5.6664807525561836	0.29192566488884386	0.17792135287773686	0.19311295106365509	0.3370400311697651	0.5739307783528101	0.7159057657337841	8.858910721856361E-4	0.7898132508870914	8.858910721856408E-4	0.789813250887095	0.5597170794814872	0.4347485548211591	0.947248355458403	0.22330399747748775	1.9252357281390102	1.7698240897679094	0.050475774863286735	0.9572334289325088	0.18024951974124817	1.5252739783977691	0.8957036751281229	0.5076100940005636	1.3855982710950057	2.9373186832144613	0.38227555116518547	1.0	1.0	0.0	1.0	1.0	1.0	0.0	1.0	1.0	1.0	1.0	1.0	1.0	1.0	1.0	13.0	-55017.88917450251	0.0	0.0	79.0	-1080.5799757567677
20960000	-56517.15257834992	-1125.4063426992095	-55391.74623565071	0.41639955900192616	2020.9233264683953	50.55488483812402	0.07120176022762058	-0.8000280773244915	4.265280075452372	2.367759022395803	3.584264260897185	5.36704832449566	2.377292795174199	1.9669933285514158	3.9820782271120825	2.7261603081333647	3.91728209892366	7.344644912302831	1.0831984016153282	2.8346731221863646	0.06990010316641967	0.8923619599340946	4.182126538018401	0.05083834111505542	0.12027832489327603	-0.034950352147755326	2.9818350762177714	-4.335459382679471	-8.442286650068839	-7.625590286063318	-5.5122623857525985	-7.968543408138895	0.468	5.137581816439776	0.29298469803763416	0.18019775477233288	0.1870209514029151	0.3397965957871188	0.5729275106177595	0.7298301871153666	9.13920746503164E-4	0.7483919496342741	9.13920746503163E-4	0.7483919496342726	0.30433471871606493	1.163402125884445	0.948949556126336	0.15712220714437267	3.227786058107288	1.5862082134338604	0.016873273448907673	1.5843963558768823	0.1833211721016469	2.479678159706021	0.27863561594637254	0.5678313914755111	2.753836550988631	5.66091282636895	0.7427570278833244	1.0	1.0	0.0	1.0	1.0	1.0	0.0	1.0	1.0	1.0	1.0	1.0	1.0	1.0	1.0	13.0	-55015.75836109919	0.0	0.0	78.0	-1055.8929961930605
20970000	-56523.36660141731	-1114.756123541478	-55408.61047787583	0.4194874169590242	2020.9202386104382	50.95307665240793	0.08785613037591072	-0.8991092155845912	4.48260592337033	2.2862997818534536	2.4008946731103267	6.3804222601396585	2.9731993204368607	1.7455527510665023	3.9658031179024875	2.8831150826938696	3.8275642939958336	5.999986000939725	1.0844740318234578	2.6506081390442287	-0.11341830717253457	1.329519938135394	3.132980286428032	0.07750115549542219	0.5991821130733834	0.15482492559670832	2.4880163262844004	-4.12041472973045	-7.5497922856417	-10.36663529011096	-8.516047355626156	-8.196139107851723	0.468	5.422002067652923	0.2972518468749676	0.18056323857780207	0.19085510138073117	0.33132981316650006	0.8530542040551133	0.7766264597851217	8.959234067372498E-4	0.7595466631250304	8.959234067372495E-4	0.7595466631250297	0.7356466659041936	1.0775410748919978	1.9781959870049821	0.9992686595180797	1.7018650573119998	2.007669512893946	0.24068741618369768	0.5127040067419124	0.44399403980495683	1.1575461764915949	0.5909171259215564	0.8244149667437897	1.7631020277217742	2.546436391349771	0.2202476806704271	1.0	1.0	0.0	0.0	1.0	1.0	0.0	1.0	1.0	1.0	1.0	0.0	1.0	1.0	1.0	11.0	-55033.41544565198	0.0	0.0	76.0	-1053.1401107551449
20980000	-56570.088042606716	-1166.207712857291	-55403.88032974942	0.4214348446806139	2020.9182911827168	50.93673414888313	0.20091355952264034	-1.3293229193814677	3.3745658481297323	2.9124896746746907	3.1379630276672255	3.7897517290895926	2.5338642531824016	1.9316737628057132	4.584783226700914	2.583572144494899	3.1595674297276752	4.40318581042199	1.3203468728738579	2.8952553302334016	0.1383478745045321	1.6459133819043243	2.9416510871294848	-3.5026278138527295E-4	1.1092808889566987	0.03610998855551059	1.6395398970693162	-4.108959025223762	-5.15044403325961	-3.1336003303297284	-2.474050398885124	0.6961815638942266	0.468	5.40038858573584	0.2947579871004271	0.1790019443339701	0.1919806047018778	0.33425946386372596	1.595553187914909	0.8158949206551309	8.81488795731181E-4	0.9265487541806855	8.814887957311792E-4	0.9265487541806822	0.6754704039966078	0.2749687512510463	0.775429489246552	0.40473736276429056	0.6287928069597636	1.205982477809288	0.206757265748321	0.8837156162583839	0.41567232659790054	1.1649177624432587	1.152821365594246	0.21297009104898498	0.8668891900776	1.133338223084166	0.6341444742294348	1.0	1.0	0.0	0.0	1.0	1.0	0.0	1.0	1.0	1.0	0.0	1.0	1.0	1.0	1.0	11.0	-55043.629129496665	0.0	0.0	80.0	-1099.855964318372
20990000	-56556.5592783041	-1166.6235463636765	-55389.93573194042	0.4173521392115114	2020.9223738881858	51.04960041837922	0.22578469449021357	-1.0088613719434405	3.6646220976879373	4.576456224586892	3.1437390408876746	4.138478500283997	2.7808095124658085	1.890660179791036	4.70684750477816	2.5361248402911856	3.3207852928083956	3.9818245851523817	1.3365383002173754	2.8157354842778983	-0.013445026048193216	1.1790056026049571	3.1349243967049656	0.30938585431780946	1.1631532488038037	-0.13116564578534004	1.997868090763639	-3.780985067982546	-7.0874515783315655	-6.741539535616127	-6.582887997252716	-4.999338189261764	0.468	5.294801100330819	0.29211673112786257	0.1813371332554714	0.190303392863804	0.33624274275286303	0.6717810199629141	0.7165335109709308	9.606911778635386E-4	0.9418951192230861	9.606911778635384E-4	0.9418951192230872	0.5925304571625428	0.2769805741686238	1.157139187028354	0.24508768960319374	0.9238155110047555	0.7909620435320212	0.11881676998530258	0.5668744094590433	0.14331536565193984	0.3920871579859154	0.5329519666129183	0.4092268604916821	0.49102728822796043	1.43828755590594	0.3515682964781861	1.0	1.0	0.0	0.0	1.0	1.0	0.0	1.0	1.0	1.0	0.0	0.0	1.0	1.0	1.0	10.0	-55033.40294661471	0.0	0.0	91.0	-1105.5001226493182
21000000	-56527.30910368145	-1117.228954556834	-55410.08014912462	0.4180009410422701	2020.921725086355	50.18544949079292	0.26753461083028285	-0.8033653387287075	1.9247015853645921	2.4560239573220266	2.6791311051104887	5.099657221831127	3.557106541043105	1.9326463484143184	3.329657616039269	2.420351527217081	3.6397993090191965	4.791877642067395	1.0096219190425129	3.775062983066593	-0.11318643881432063	0.43321821859281506	2.3427718286861787	-0.03830315675483898	0.8878838369553887	-0.005616931920900195	1.0689002049341136	-3.920490759290316	-6.255291047599945	-9.02056224913332	-9.28677854192047	-10.309845041684248	0.468	4.960540771503646	0.29417385430930415	0.179725085106622	0.1903857497859406	0.33571531079813427	0.6924936651137039	0.7470852689352169	8.596101792120144E-4	0.8590683326582765	8.596101792120153E-4	0.859068332658276	0.9274575962551883	0.5076403990739526	0.4725639318290045	1.4088271353771444	2.121556957259729	1.8691149523374833	0.6606513677690202	0.9918630360300434	1.4926381260737012	1.5502040429861401	0.6250607208269232	0.32971471345736303	1.7294734067997841	2.708306246271616	1.0998912711770803	1.0	1.0	0.0	0.0	1.0	1.0	1.0	1.0	0.0	1.0	1.0	0.0	1.0	1.0	1.0	11.0	-55038.415203019824	0.0	0.0	81.0	-1048.7718022648414
21010000	-56547.27616041166	-1106.0843013682017	-55441.19185904346	0.42255240744929645	2020.917173619948	50.495287973743565	0.18594707583310022	-0.347906203892723	2.919902530256835	2.862353915972156	2.9189285510913443	5.4475868031149375	3.2468322495911393	1.662930997767861	3.63736186016517	2.538515859572407	4.351856034657137	4.487080243708178	1.1216803693287816	6.104658127016526	-0.07748569330808117	1.1142859592876921	2.7976623543894883	-0.04588676025393626	0.6355684911056297	0.0498275541205305	0.8954651292617779	-4.093670521370195	-5.888202413940667	-2.806239458016714	-1.0406375158572612	-0.11886347460379909	0.468	5.183267086384233	0.28831466086904656	0.1812174293924353	0.18940622940680554	0.3410616803317137	0.8533807314743608	0.7354319756481904	9.027935113227811E-4	0.8418146563759239	9.027935113227811E-4	0.8418146563759237	1.7584262995713666	0.41488677568394006	0.5758288227068514	1.0677076519846436	1.2507707525178842	2.0290927946979536	2.0112835056498692	1.6546012989830694	0.4919212123699838	0.5482065286858948	1.0526967316047255	1.0642394647417308	0.8080629636124944	3.1178854890843746	1.3665376325406107	1.0	1.0	1.0	0.0	1.0	1.0	0.0	1.0	1.0	1.0	0.0	0.0	1.0	1.0	1.0	11.0	-55066.643462163825	0.0	0.0	76.0	-1037.5085279732593
21020000	-56570.935705522796	-1112.8170775499254	-55458.11862797287	0.4165085788609798	2020.9232174485364	49.85729912814639	0.1250647724709762	-0.0428726995062578	1.7824225768862867	2.8021604502740325	5.669209382972573	6.196268508016912	3.0802792338341574	2.046858896592238	3.4029822432114503	2.137503329739052	4.227272845822861	4.036345430122039	1.0246893437662097	4.936370327916777	-0.15384747073130906	0.649556567366403	2.633526108230242	0.25382740430411904	-0.06612359448721489	0.07978260089146759	1.166760020957028	-4.433357221660141	-4.06010432659171	-5.6999173375516765	-6.334339408341092	-4.375747431754525	0.468	5.2547563793455625	0.28953544286307564	0.1841744903120095	0.1945432476317718	0.33174681919314414	0.7858801625684584	0.7850220113806199	8.987618921850784E-4	0.8737613271071115	8.987618921850795E-4	0.8737613271071107	0.7365309476292157	2.587922837148968	0.6864863068624568	0.5522183024110988	0.8332428509114127	1.402948525022797	1.2279138680858588	0.995639844196336	0.7478357221654346	1.381466793725258	0.223932907694448	2.8733129810546965	0.7253413139886689	1.7346927875856655	0.4398158538633401	1.0	0.0	1.0	0.0	1.0	1.0	0.0	1.0	1.0	1.0	0.0	0.0	1.0	1.0	1.0	10.0	-55073.84619801056	0.0	0.0	84.0	-1047.8936142150146
21030000	-56568.65517126803	-1137.7675623110247	-55430.887608957004	0.41651149523523345	2020.923214532162	49.08593135128947	0.12709183666446103	-0.08819159711705452	1.892342106903661	1.9207128940739189	4.397095921525398	4.946100172805468	2.5009164551429635	1.4876987698911006	3.9733594067787354	2.284436391008413	3.0252237730425824	4.13924805338861	1.2142210447098276	3.3831136886540936	-0.18858572185058986	0.48276885521000895	4.194945642299148	0.35308408371471517	-0.10923174390148051	-0.08505889414849988	0.9090107309859399	-4.435874696697155	-6.146461303549035	-8.940986574711825	-4.629777477510565	-4.916762832462725	0.468	5.004629718803143	0.28921460133665067	0.1834313179838945	0.18885817737345428	0.3384959033060017	1.6529744785067852	0.814258952094958	9.291220831119164E-4	0.8986977760852998	9.291220831119161E-4	0.8986977760853014	1.8580964073909718	1.9163891754426512	0.6787563825469785	0.8805833466653143	1.9251356249759362	1.834651431035396	0.08001556716591186	1.4818249622319615	0.33201795931856853	1.5330661292908807	2.5168017682712174	0.7888388533912213	2.154635863381332	2.8948338150750805	1.6378285631798923	1.0	0.0	1.0	0.0	1.0	1.0	0.0	1.0	1.0	1.0	0.0	1.0	1.0	1.0	1.0	11.0	-55045.42821588044	0.0	0.0	85.0	-1063.0680789314627
21040000	-56566.40630393945	-1122.037679674112	-55444.36862426534	0.4212244529631358	2020.9185015744342	49.25225314120931	0.1848321331635243	0.5470646328286054	3.186131860187671	1.2889942524031628	5.009292282773719	5.981408692566363	3.069643361560319	2.0021906945431818	3.2801282213236993	2.6440361228415536	2.7872106468240654	3.87987234512611	0.9447336020991375	3.2521410658018954	-0.04011669168404022	0.6169892515159129	4.307265602990698	0.15065826122149106	-0.0906405977137893	1.1908253889791651	1.5161031353501209	-4.080278391724552	-5.403193801942132	-4.461904745555279	-7.430630425731985	-10.830099793511316	0.468	4.8210952066237995	0.29191063967769604	0.182569482219163	0.19503852455714515	0.330481353545997	1.1489664071803338	0.8060506275767237	8.928474787000389E-4	0.9061561853917515	8.928474787000404E-4	0.9061561853917535	0.8259732623931011	0.12024918122040437	0.5601128080775027	0.7984646230839092	0.8979957013392512	3.278745557819003	2.2053202096524647	1.1446967665317649	0.18979161019756105	1.033608605634519	2.6670114574652235	0.1793359459843398	0.9009608909976967	0.7784659785705997	0.9050892335054389	1.0	1.0	1.0	1.0	1.0	1.0	0.0	1.0	1.0	1.0	0.0	1.0	1.0	1.0	1.0	13.0	-55058.65156951493	0.0	0.0	78.0	-1048.7735205799859
21050000	-56521.8911160041	-1061.9232403184888	-55459.967875685616	0.4166264919834664	2020.923099535414	48.792836613696906	0.20988393515368825	-0.4213852979620576	2.279565692543354	2.07086185302032	3.4350980176866353	4.491628927006604	3.304334235887201	1.7203349677502344	4.048379425648676	2.729839072214944	2.9321459804359535	4.5583224919061465	1.0686227548865257	4.220888258706426	-0.2103505718402314	0.5101156526774518	5.021104559384726	0.2643349647225085	-0.021778201721745244	0.7580419533066667	1.0199250695644655	-3.869536611368882	-6.712919808892455	-4.518131635679967	-5.743661868597844	-3.98625841897368	0.468	5.122913382351905	0.290766382456644	0.1784508449705204	0.18939508264816454	0.3413876899246723	0.7837766488828382	0.7904254531428588	9.397849166653675E-4	0.7051309821049553	9.397849166653687E-4	0.7051309821049548	0.6807528788105436	0.0217367701283821	0.4149435762285776	3.6709628507973258	0.8874127280328309	0.7266548450461516	0.8839011666495334	1.244320738543468	0.36711196988343675	1.4243677095090057	0.6186251507447478	0.7057757534188098	1.1291745764715704	1.6863136031491848	0.21965614594689403	1.0	0.0	1.0	0.0	1.0	1.0	0.0	1.0	1.0	1.0	0.0	0.0	1.0	1.0	1.0	10.0	-55065.6761002544	0.0	0.0	84.0	-1008.2446685499755
21060000	-56516.311191572684	-1097.536831542509	-55418.77436003018	0.4166634608905194	2020.9230625665068	49.27950854407298	0.1380808592298597	-0.8503141401166939	3.222942934099046	1.9708872694359445	3.4621689139287812	4.048668471729041	2.836934565776641	2.045334559734935	5.464668826977129	2.121977192633906	2.9974304526553066	5.4850920468615385	1.2602005380023553	4.507186714843064	-0.08921031188459816	0.6847488433308431	4.836374137076676	0.15461108903913168	0.38607418067510624	0.5802109175439333	1.4828806331779425	-4.273219033577496	-5.690848428584625	-6.687987464716246	-6.232107423313633	-5.01515938614226	0.468	5.046893385967122	0.29020708886095575	0.1782563158852882	0.19204078619599213	0.33949580905776516	0.5275309788111383	0.7225167767844642	9.238876045188091E-4	0.9739214563008539	9.238876045188098E-4	0.973921456300855	0.3917956506510038	0.32189981080032315	0.908081700017325	1.0301149794462339	3.600914573438552	1.8618172036565521	0.6689315771033306	1.453255796543324	0.4589605016645968	1.218677121138968	0.37927151575357854	0.39571411334750317	1.8225440110333848	5.32598848862529	0.5158942677041651	1.0	1.0	0.0	1.0	1.0	1.0	0.0	1.0	1.0	1.0	1.0	1.0	1.0	1.0	1.0	13.0	-55047.488241402716	0.0	0.0	82.0	-1018.4757201424445
21070000	-56526.78953662927	-1101.3302459570632	-55425.45929067221	0.421054123277104	2020.9186719041202	49.66493339724193	0.15723927223422476	-0.27375845446667263	2.764366831324889	3.082511100926347	3.1742031781662288	4.980681370062503	2.3427182690762907	2.362312275064424	4.3461762449463075	2.324557243196275	2.6536856812335077	4.77929938532798	1.4563775822030034	3.049925553733522	-0.18818243704656393	0.7846316456763774	3.619737186048477	0.15393981740104937	0.11196384703659001	0.936459645135144	1.4066422613190803	-4.389933779357149	-5.1016336525818895	-7.771021380258681	-7.384210518091336	-4.741866775443592	0.468	5.370679140904819	0.2915126638042497	0.17689313040232452	0.19744844697314057	0.3341457588202864	0.5641702751182299	0.7227652890864423	9.458304021663809E-4	0.8198380710080054	9.458304021663819E-4	0.8198380710080065	1.068059468229723	0.25775149766356703	0.6053882859737595	1.3886855457718197	1.6066980954511387	1.310890703825852	0.16941627514343693	0.9860318056373001	0.9606752536844765	0.8684019304448063	0.759720975525192	1.378405702207764	1.0906903602896068	1.5158673635562034	0.5757801874640195	1.0	0.0	0.0	0.0	1.0	1.0	0.0	1.0	1.0	1.0	1.0	0.0	1.0	1.0	1.0	10.0	-55040.82150985985	0.0	0.0	82.0	-1042.0732165630725
21080000	-56570.79322659281	-1118.6215659151976	-55452.17166067761	0.4162410827711183	2020.9234849446261	49.830112342436884	0.21428622475946554	-0.7901607241356248	1.783456620791476	3.315032074162152	2.6883212684155464	5.413151919325601	3.117342616205397	2.2307742092853227	3.7954632390176934	2.012659523730318	3.500710727116802	3.935013463619023	1.3688621173523678	3.3530602788826642	-0.2834967355620354	1.0363474237963097	4.45807436790602	0.12256134085491918	1.1804456706702977	0.2786383480396203	1.5079031647034262	-3.9578611834711186	-6.468100379862529	-9.001842118617263	-9.479551898246307	-10.7559018582246	0.468	5.186668069199889	0.29271964390799515	0.18243568253530035	0.1948024461729359	0.33004222738376976	0.8384108266439919	0.7563593647377729	8.99008942401381E-4	0.8639611581876718	8.990089424013809E-4	0.8639611581876727	0.43465021056171144	0.7279282719316247	2.1317100592159504	1.6859812580303566	3.0587052310158525	1.6350144805699767	0.2660147937375134	0.9165067932867441	0.33745401347780263	0.9921764875635367	0.2680208556251041	1.2001373236943322	1.7128873166560556	2.5499214883165306	1.159458911091037	1.0	1.0	0.0	0.0	1.0	1.0	0.0	1.0	1.0	1.0	1.0	1.0	1.0	1.0	1.0	12.0	-55052.117934564245	0.0	0.0	97.0	-1047.1930033262497
21090000	-56598.30937468631	-1161.569817516633	-55436.739557169676	0.418193757210706	2020.9215322701866	50.97705580642525	0.08030152734813584	5.249554804259862	1.412060939522116	2.289348345758039	8.315471842171862	2.9699300119088154	3.043260926549071	2.0791235389599185	3.5821928595995574	2.307162487810679	2.989151867161278	5.007925993843237	1.3187592254271776	3.0493201162664207	-0.3335520139329439	0.8598648179589665	5.241651589127313	0.2802844452980316	0.732710313230694	0.3229253186874376	0.9914693783684981	-4.206595383706439	-5.035183900382536	-1.6267671246333775	-1.40663015696878	-0.21807873645032316	0.468	5.029393271045848	0.28906905285499385	0.1821315400045322	0.19096627891809959	0.3378331282223756	1.3331456622488946	0.813232113549336	8.968631833355537E-4	0.9087653153102146	8.968631833355536E-4	0.9087653153102151	0.9846624688925105	2.8551539903213135	0.09643245344431374	0.4003567454464037	1.7340431131943899	2.3158309854728856	3.0905925786992396	1.237148873565869	0.1671000025068034	0.9790023206460327	0.6063939565850904	1.3930492784554955	1.8851786372132986	1.6034430649260287	0.5595060078820574	1.0	0.0	1.0	1.0	1.0	1.0	0.0	1.0	1.0	1.0	1.0	1.0	1.0	1.0	1.0	13.0	-55031.518355411405	0.0	0.0	91.0	-1083.609601427858
21100000	-56600.72028772995	-1144.6839155582202	-55456.03637217173	0.4193555402157217	2020.9203704871816	50.73032079218984	0.2604676817948626	2.84048251890558	2.7011771194823018	2.041028915106178	4.947266724912493	3.990050367075658	3.5143630946971705	2.3060883294160925	2.910460052968085	2.3068931109988715	2.9963077791944164	3.687598838956188	1.2686483024262445	4.158276327910698	-0.47863329029728247	0.7223101782828538	3.7871475241898156	0.1581802007859383	0.8934243128243454	0.81052175430667	0.5738718487305445	-3.9114558520863554	-5.910458249002382	-8.051649432255472	-11.27008376012175	-12.023749052323506	0.468	5.565167296767672	0.29441985703594514	0.18028088775031292	0.18702947525728528	0.3382697799564579	0.8021703493374975	0.7521687623295209	8.968671101700365E-4	0.7691443970516924	8.968671101700342E-4	0.769144397051691	1.237480647512372	1.1629107138389738	0.8017264638928799	0.36185998378546286	2.6382828549714072	2.4319500812198473	0.5188325901656785	1.349315394978714	0.4268679926272179	0.9415309316302671	0.7191585463013769	0.26471155991079437	1.2400520984772212	2.358205237242557	0.6621950063822244	1.0	1.0	0.0	1.0	1.0	1.0	0.0	1.0	1.0	1.0	0.0	1.0	1.0	1.0	1.0	12.0	-55048.497092765276	0.0	0.0	86.0	-1079.0925722852116
21110000	-56620.614498995186	-1158.84045063989	-55461.7740483553	0.42330024771344515	2020.9164257796838	49.62449320136034	0.3866839311972737	1.6074769882666788	0.6102348547894969	1.6525134119920706	3.8427851021914647	4.185588457254284	3.147653311262654	2.090107075136317	2.6094639958688757	2.150197072114226	2.7873289198387496	3.758102230634672	1.4103071500153643	4.475156157474576	-0.3112660604264002	1.2570748814264485	2.7021940368256763	0.40016866904903203	0.2771912280978738	0.6702855380932675	0.6850705899590294	-3.8580981321166075	-5.484176059403041	-5.495254701194086	-2.6627338113899772	-1.8853500201294944	0.468	5.055065425840227	0.29012942535381003	0.182085844611661	0.19194129993082124	0.335843430103709	0.48836755931025067	0.6855496312829483	8.941805946460481E-4	0.9693712474588769	8.941805946460509E-4	0.9693712474588786	1.2194940073372031	0.28199831109114526	2.2710638168729287	0.6066075192906157	1.9772253318807989	0.7326196619211219	0.7169882238898159	1.6730493796187655	2.192691384911725	0.982439072725016	0.6413619639735031	0.49419597409533933	0.5787966412259268	1.5361326959520791	0.15021132956538388	1.0	1.0	0.0	0.0	1.0	1.0	0.0	1.0	0.0	1.0	0.0	1.0	1.0	1.0	1.0	10.0	-55067.34780105561	0.0	0.0	89.0	-1089.937698937755
21120000	-56607.707103182554	-1181.3422874325377	-55426.364815750014	0.4170604858548338	2020.9226655415425	49.94487278270402	0.16831392410865983	2.9071936100605136	2.0952797555840177	2.022759589658441	2.722493165859975	4.547196274144101	2.873975997113618	1.949838275671572	3.31437079422873	2.295929141310581	3.082877141342197	3.4220176095883668	1.3758592473916471	4.118608319775686	-0.5120811257103037	1.473476710954157	1.8476805211878822	0.7611086035643994	0.5103858054326211	0.46774565798985657	1.2418544444885864	-3.694064130266828	-6.002820810136235	-7.300927706656987	-10.967357222419999	-7.442481289434767	0.468	5.064409137116269	0.29332716941107506	0.18199801943963348	0.19171208077937307	0.33296273036991964	0.8253425325733436	0.7556346082749421	9.247404291790804E-4	0.8773333313062229	9.247404291790775E-4	0.877333331306224	1.0487316267935385	0.35134703206329143	0.5310945359303724	0.04127860472960089	0.6350287879939115	1.0033457272545117	0.7437167056647889	0.8784323125507629	1.8677680971106205	0.38645505211970055	0.24468327838165382	0.1837912964718706	1.0024515553677433	1.1164498766212152	0.4293944881336201	1.0	0.0	0.0	1.0	1.0	1.0	0.0	1.0	0.0	1.0	0.0	1.0	1.0	1.0	1.0	10.0	-55035.72670773671	0.0	0.0	87.0	-1122.5244277842958
21130000	-56611.90384348601	-1176.8030341693182	-55435.1008093167	0.4176708007192949	2020.922055226678	49.87352381405353	0.5970298277817945	1.8127758980825113	1.8679322328351529	4.90576994090719	2.3994705669427447	3.8332118916161866	3.4939398644345374	2.1475835774699816	2.355080671560208	2.4692917867001647	3.635896572837523	2.8709118667621905	1.3425071738354988	3.03737808801553	-0.3454937050333934	1.8419857153620562	1.9706583087177543	0.34897441806243057	0.36997753855138327	0.48374932758874206	0.9548701644121664	-3.6392975088551767	-4.255071022371602	-3.2549720518990757	-4.034966624656232	-5.534041317446042	0.468	5.041711246237233	0.28796531759742816	0.18530959473786748	0.189175696512462	0.33754939115224364	1.598782609965937	0.8240892393260661	9.267900275544761E-4	0.7941245901872924	9.267900275544759E-4	0.7941245901872908	1.3198770109753784	0.9935498484076635	0.003607538739891453	0.8408775472335256	1.4529338019868534	1.0442692673598728	0.016369059496997147	1.3669555240851536	0.381984218536937	0.8937424568511628	1.03081430141446	0.6123854711618192	0.7776310301776387	1.2557302832346826	0.8705644868878426	1.0	0.0	0.0	0.0	1.0	1.0	0.0	1.0	1.0	1.0	0.0	1.0	1.0	1.0	1.0	10.0	-55039.38729390982	0.0	0.0	85.0	-1117.0435654509863
21140000	-56651.58276397759	-1222.56905474519	-55429.0137092324	0.4262585427660322	2020.9134674846314	50.433952073144035	0.26319269348714275	0.8959838289627112	2.6197975515429075	2.566007692692421	2.773748551333024	5.5751264740185915	3.4030303785685225	2.0630639896022833	2.9254200118241607	2.457068387697704	3.0659789215852826	3.4204393971463487	1.2673747291734445	2.9475925621130608	-0.4031414656497111	0.8343880047821363	3.5217464007711867	0.29896608797308327	0.4037962794805263	0.8531330804815194	0.7758181114223185	-3.625185950412758	-4.251810526737026	-3.2064315123716134	-3.3053391272674086	-2.5468983316229092	0.468	5.682259567280255	0.2955906114802986	0.1728689025831399	0.19232880508467046	0.33921168085189224	1.1010660977180577	0.7747388367354426	9.415583161953337E-4	0.8827265347558363	9.415583161953351E-4	0.8827265347558356	0.6098438685229123	0.3715452159288731	7.045539855684553E-4	0.10177075161574403	2.291649113078114	1.6550711533049516	0.07732589616013179	1.5179488169990152	0.6257683502276158	0.6003353871059688	1.1303027747143881	0.9841411434028176	1.8686137476785587	2.705059857546814	0.8740240958082905	1.0	1.0	1.0	0.0	1.0	1.0	1.0	1.0	1.0	1.0	0.0	1.0	1.0	1.0	1.0	13.0	-55037.68817052435	0.0	0.0	87.0	-1150.0217881101016
21150000	-56683.120195788244	-1246.6991664585607	-55436.421029329686	0.42171822118783436	2020.9180078062095	50.95159084093036	0.19207907975134964	0.7630371928410126	0.9704896037947155	2.6751875139263297	2.5167484943106144	3.800464634257701	2.9568414775210763	2.3423726972774013	2.515250917048437	2.499724298705713	3.9410223100622863	2.928480714665877	1.4166894468169375	3.698217787985162	0.014001161485703711	0.9353828665040351	4.33148725762444	0.10413162155155381	1.015252754765315	0.8548410977646832	0.44967908953578384	-3.8349483550507073	-4.720926534660902	-2.4193505680462355	0.6602964293101623	1.6655207822741076	0.468	4.839561249300648	0.296213941986415	0.1786473275798893	0.18948288986070827	0.3356558405729886	1.492142449148047	0.8101967024535783	9.255004133115215E-4	0.9970339083369729	9.255004133115202E-4	0.9970339083369714	2.2053773366630405	0.15463909683801835	0.031866676801839355	0.3823936519308907	2.952637680025938	2.5183502026842097	2.2256285394385444	1.9854421339069162	3.827116711072529	1.3287734637493294	1.0861273751236706	0.9381918981120001	2.7830334542481316	1.9953677906073835	0.571303187830672	1.0	0.0	0.0	0.0	1.0	1.0	0.0	1.0	0.0	1.0	0.0	1.0	1.0	1.0	1.0	9.0	-55052.55185908091	0.0	0.0	90.0	-1166.8961151343897
21160000	-56660.71559059632	-1225.2362109139035	-55435.479379682416	0.4228324796347469	2020.9168935477626	51.71649816490248	0.2837118815226017	-0.15056082231382728	1.3307845022700624	4.489940700702515	5.119462458817107	4.412291339899504	3.611188980113523	1.992741485692181	2.4766448316729	2.735438478710067	2.8053158443498667	2.9785470904616296	1.5210696767264253	3.4526875247457665	-0.1273079523600154	0.8249444578815124	2.748264559699257	0.43181040047749353	0.5100129923836385	0.9429777456410056	0.5915969134592907	-3.549498580811113	-5.453660130037881	-5.024440759938586	-4.6393214451504665	-4.006959427508351	0.468	4.9774604031697365	0.2892903178506057	0.1780055787233589	0.19164989341837244	0.34105421000766417	0.5380156410177271	0.7237913227843054	8.892489660524879E-4	0.8707630482357868	8.892489660524888E-4	0.870763048235787	0.3258421138259364	0.8819680512198865	0.7087809413819147	0.07084760126427575	1.7282137309746923	1.8093957159820777	0.8488409341744542	0.7717850675438166	0.09853981637703019	0.7420015961344955	0.6870079453865415	0.7116248797349964	1.4146432300068053	2.6760130062265124	0.6600718385618756	1.0	0.0	0.0	1.0	1.0	1.0	0.0	1.0	1.0	1.0	1.0	1.0	1.0	1.0	1.0	12.0	-55061.57224833579	0.0	0.0	81.0	-1157.159771677293
21170000	-56683.87391008645	-1259.688662044341	-55424.18524804211	0.4175065353654356	2020.922219492032	51.58741293440311	0.18198746570182628	0.5759846163165045	1.568156944346584	3.346115323387343	2.5771734869690976	4.274747310459254	2.815328809607767	2.760234575677742	2.620000407622259	2.698215665630306	2.9559195702768895	3.7973447831926856	1.5990980085908693	2.7918158491168907	-0.3093276068685771	0.955990803430199	3.943806625060683	0.580709519838968	0.5606888298698733	1.0403147137351696	0.8139522898891814	-3.8063533045387503	-6.715185910619879	-9.048589104788144	-7.350539656649536	-3.987704552347839	0.468	5.397637629565333	0.2895880944766514	0.17715644456641913	0.19220071156361002	0.34105474939332064	0.9646321750477673	0.7815684141455638	8.786323692596823E-4	0.8015789738586474	8.786323692596821E-4	0.801578973858647	3.357310465024414	1.09438795222722	2.7014453693885523	0.17525386081494493	2.9234587733598376	2.609873620412982	0.27092583421017996	0.8872520326679637	0.03165595206992308	0.17614554435037943	0.3676887970917672	0.6768814523471115	1.1708062184551102	3.7006451906978395	1.6085485611748707	1.0	0.0	0.0	1.0	1.0	1.0	1.0	1.0	0.0	1.0	1.0	1.0	1.0	1.0	1.0	12.0	-55042.17434024346	0.0	0.0	83.0	-1187.1930209884563
21180000	-56714.093673664545	-1260.3030927342472	-55453.7905809303	0.42589292696389003	2020.9138331004335	51.487508766841806	0.78068321566049	1.1959009900479682	2.054780323880811	3.635572702023895	2.650873998664326	3.3442339077752594	4.815022101245381	2.4142708632207963	2.2908515208331504	2.5107179544926193	3.3903088617249324	3.565613254878329	1.477189366360608	2.8717385475924093	-0.018965500832967545	1.2258546028849115	2.2643911709876634	0.908393622279436	0.3677288698584307	1.767557829446131	0.2540958053956658	-3.9942873766223155	-5.1028807395963165	-4.514915935257333	-2.849032096054824	-1.0348015423241121	0.468	5.072012613805424	0.2941976747216676	0.17593019227894924	0.19162563695542054	0.3382464960439638	1.307878949575021	0.7777928360926485	8.674315222503426E-4	0.7396070105982402	8.67431522250341E-4	0.7396070105982409	0.7816441548698725	0.11227048060846806	2.0767364099697514	0.7005006383498706	1.1821707760280469	1.9737082061290143	0.2715088201960878	1.599668328279292	0.018323939461873755	0.8649901735128519	0.5846810185299791	0.7914317746884829	0.7810708780015126	1.5438916102830298	0.8683211358353701	1.0	1.0	0.0	0.0	1.0	1.0	1.0	1.0	0.0	1.0	0.0	1.0	1.0	1.0	1.0	11.0	-55051.11457416999	0.0	0.0	85.0	-1198.9777963311465
21190000	-56711.854355076975	-1274.8128986949662	-55437.04145638201	0.41633469294428016	2020.923391334453	51.29522584060341	0.22732901762479585	-0.6934960039337568	1.0953335801359545	3.181728201977433	3.2295750628594675	3.3615031563197744	3.8372162557047242	2.6368364183712605	2.068598109883733	2.873883363358793	3.8076005157642934	3.160269439828516	1.4356490185997166	2.6821119890253113	-0.269132942245925	1.2244474628521602	1.9796864683138446	0.28383926621744787	0.6177894598661372	2.178904965831891	0.5112468376123565	-3.52532688906357	-6.8731651687705835	-6.396240092727014	-9.847394863421977	-10.71667611872738	0.468	4.616525702583087	0.291157400845075	0.17563605245486935	0.19487543035747554	0.3383311163425812	0.8349435038603464	0.7472104640132456	8.873341826883503E-4	0.9398730436495444	8.873341826883516E-4	0.939873043649544	1.7088327193588808	0.17190285507671604	1.553223483065168	0.9142706894808855	1.976989522794856	1.6751339223236663	0.5910143231044044	1.7402074469338509	0.2984827698400862	1.0298028351686535	0.43278720789127334	0.6410673271702536	2.4283380117228774	3.3130933372186853	0.5219666715853877	1.0	0.0	0.0	0.0	1.0	1.0	0.0	1.0	1.0	1.0	0.0	1.0	1.0	1.0	1.0	10.0	-55055.810016371266	0.0	0.0	87.0	-1202.8553043065554
21200000	-56658.43307488295	-1259.3038278190002	-55399.12924706395	0.43237957415470063	2020.9073464532426	51.77769180851583	0.4451294940990672	-0.09167073611763699	1.2505195469971222	4.131392451780007	3.6563351133716107	3.398761199544615	4.2410199120481105	2.596736008995557	1.6857497463875795	2.6818928703218154	4.230434321340189	3.3428084918750893	1.6003422590976566	2.712758399386084	-0.12846134136204693	1.060918242222548	1.8226119323268786	0.5065955315909243	0.6739840822141916	1.2331522258030385	0.46490842831197404	-3.2859997855060343	-2.9250196704381963	-4.957648189111683	-6.938855626240152	-8.014083174944465	0.468	4.999543367711376	0.29068728102459995	0.1813622912640005	0.18736151839171494	0.34058890931968566	1.32966822099425	0.8295926719716391	8.723208781007819E-4	0.8236378708939548	8.723208781007819E-4	0.8236378708939532	0.8137960374470473	0.35505731150495	5.294315491046526	0.8568764695440133	0.5894936164162529	0.9158972339917624	0.02545810609117101	1.0432659790027936	2.481086708171591	0.5488815517866872	0.20450085125009465	0.9059452105856803	0.8724885284576364	2.3966184755665116	0.25013156048318363	1.0	1.0	0.0	0.0	1.0	1.0	0.0	1.0	0.0	1.0	1.0	1.0	1.0	1.0	1.0	11.0	-55019.31703117476	0.0	0.0	86.0	-1190.4971644190825
21210000	-56671.859447884985	-1265.7162061848028	-55406.143241700185	0.41909702604873916	2020.9206290013485	51.16501527356063	0.3337500782436385	0.9210519835224057	1.6301621801523423	5.85539978277347	3.316571765337209	5.414952889393623	3.8388175241240945	1.9038233148772374	2.4293823337975367	2.9481998977746966	3.6131428997261588	3.52806193709502	1.3947934725064095	2.452460502055059	-0.2759507315388804	1.6332359255805038	1.3306160061752936	0.35033311627344355	0.29341025679812277	1.049248603925326	0.22705495177356322	-3.811761318434217	-5.270627498395365	-4.589589755603114	-4.147451072952091	-4.432489246706729	0.468	5.023369488737424	0.2937805912128444	0.17870609045057884	0.19088743605896527	0.3366258822776126	0.6404068697162729	0.7686578660050607	8.618529483701035E-4	0.8057842850773994	8.618529483701017E-4	0.8057842850773979	2.1104705026661894	0.37127165667108497	0.9613974133785413	1.703989472774159	1.572631048609562	1.8224129077874582	0.029386243120947553	1.914684435916042	2.273372673047457	1.3546588719165211	0.6502577344241762	1.3202765798109013	1.6797880568441472	3.6831525421087714	2.6578769908844038	1.0	0.0	0.0	0.0	1.0	1.0	0.0	1.0	0.0	1.0	0.0	1.0	1.0	1.0	1.0	9.0	-55014.81100371015	0.0	0.0	88.0	-1197.574763567182
21220000	-56686.026285782355	-1244.7721128181347	-55441.25417296422	0.41659325473068487	2020.9231327726666	50.58787125996295	0.6069361567935365	1.4495138867235102	2.0264130327660603	3.7574358743978604	3.24088761474174	4.060705832964185	3.6419298807721323	2.007238140265637	2.2813187150745295	2.473998674721741	4.13980676366145	3.2227911037594126	1.4751430712187248	2.1783549664088238	-0.25035525215902166	2.281496565362559	1.5802910837888917	0.6205008006431579	0.45446255793240625	1.2139229155301998	0.6175242643107374	-3.4108138840497393	-6.98055330175467	-5.78173883249563	-5.390459053194858	-7.577051363889953	0.468	5.4883862257468685	0.2903369020246215	0.17966362091437824	0.19165630095686936	0.33834317610413195	0.9231165778341348	0.7486014856017867	8.831679448100129E-4	0.8964430492357743	8.831679448100124E-4	0.8964430492357738	1.3707311100316026	0.22984740351101587	2.033911280757382	1.170820082180379	1.5615800834536298	2.593518013024611	1.2600669426848132	1.6476847317187537	2.336965006241086	0.33119339749400645	3.1154438586959046	1.0054375937011115	0.8583653206938083	1.404998628431191	0.6660764025911332	1.0	0.0	0.0	1.0	1.0	1.0	0.0	1.0	0.0	1.0	0.0	1.0	1.0	1.0	1.0	10.0	-55040.44231817207	0.0	0.0	87.0	-1171.7045818374565
21230000	-56668.16099909008	-1236.7236167025187	-55431.437382387565	0.41641175093488053	2020.9233142764624	50.8777503494174	0.3061065595252001	1.1176971781857319	2.080346578016208	3.252098798128104	2.9767577260224765	3.7531320810180464	2.9881674772636075	2.418182207697546	2.49278950282152	2.6392452928777694	3.882159377073103	3.0384847510380038	1.5741343693988363	3.007091834019639	-0.12659359316302266	2.516175460757233	1.524757234379829	0.34326571077302437	0.5513330043223322	1.9503828606507583	0.4266752933219966	-3.4868489519436494	-7.6243304825766	-9.87831648645556	-11.046845368876268	-11.198624510241592	0.468	5.078449511529314	0.2921258201127525	0.17743561985745393	0.19471139349038866	0.33572716653940593	0.580852450805611	0.724397389190088	9.139533765170019E-4	0.7332422711828951	9.139533765170048E-4	0.7332422711828968	1.6507146304777054	0.34788814075863167	0.30467336147142077	0.6845316931788693	1.1825729584700735	2.597173834529367	2.0715888452258957	0.6822075173263372	0.1233666040987407	1.448569370429071	1.8191957867655082	0.474566237930374	1.3387499826035827	2.2950784390417334	0.4182892089191552	1.0	0.0	0.0	1.0	1.0	1.0	0.0	1.0	0.0	1.0	0.0	1.0	1.0	1.0	1.0	10.0	-55034.12292284541	0.0	0.0	87.0	-1177.4295666994844
21240000	-56677.554830233654	-1274.1964222119964	-55403.35840802166	0.4172117912998794	2020.9225142360974	50.79264429973598	0.12299200470726543	0.6089878288629674	2.0566188223123256	3.4081338197029476	2.9988974086576166	3.633055390102499	3.3129491956722465	2.162908872605528	2.047285320286955	2.6589863871689863	3.322266223688766	3.4841626913420902	1.9500105194022193	3.1607351115293425	-0.1592086952675253	1.4281143010234951	1.6842756847104832	0.6757109324577594	-0.03544958810414363	1.5136703333483033	0.867662975705706	-3.4408699508593936	-7.049258746120122	-7.909177854819526	-9.410090733953286	-13.153992354228492	0.468	5.319645708686866	0.29404085829860743	0.18266486532946033	0.1908114453983539	0.3324828309735794	0.9592306542058633	0.7768641734500484	8.855461055441322E-4	0.9172992013366318	8.855461055441335E-4	0.9172992013366302	0.902848845118181	0.13774187665844986	0.3738023529425789	0.8902739939066378	1.6567754742853675	2.1897375891640087	2.071317730139538	0.9070972977377264	1.2960393760579831	0.4132282791994726	1.9530982055721113	1.4358560721377618	1.555372051411755	3.8742545047906014	1.166073644766635	1.0	1.0	0.0	0.0	1.0	1.0	0.0	1.0	0.0	1.0	0.0	1.0	1.0	1.0	1.0	10.0	-55014.47618438599	0.0	0.0	95.0	-1202.2075495355118
21250000	-56700.21136091603	-1259.089971815195	-55441.12138910084	0.41637965915872605	2020.9233463682385	50.79646664199925	0.1709468064247084	7.248511962157615	2.2600977604556727	2.495397215551493	3.293205508936138	4.0102708693133025	2.8258451569170964	2.2669819829036593	2.3136541437457585	2.9677877862907556	4.313127130836728	2.9619834434149466	1.6720617279715428	3.155710098861083	-0.24901449275365367	1.0312414073817662	1.417308275693499	0.4876328741409199	-0.0681199103798513	2.22030389941551	0.4034675228433803	-3.8144662440348527	-7.3476021947262975	-5.420762940229757	-2.7261767657450084	-6.457373537181654	0.468	4.763723702569286	0.29157991369876524	0.18042048952120046	0.1958613934221187	0.33213820335791666	0.9686913446257615	0.7790551864698537	9.182649429809356E-4	0.9298409592662326	9.182649429809385E-4	0.9298409592662356	0.6462061938577259	0.8739251414939866	0.5261288857247843	0.09711909244076032	0.9215637919576187	1.7436835655530896	1.058503954368198	1.6843302576341863	1.3650586542767942	0.8153886201306764	1.2083693816894703	1.0599747538705533	0.39105936714893846	1.2943693507150102	1.675256476687751	1.0	1.0	0.0	0.0	1.0	1.0	0.0	1.0	0.0	1.0	1.0	1.0	1.0	1.0	1.0	11.0	-55053.333004415676	0.0	0.0	88.0	-1189.5641053592726
21260000	-56670.44387965184	-1241.5291757532593	-55428.914703898576	0.41664625549562245	2020.9230797719017	49.9550258204641	0.21656129575787927	-0.12343732791099304	0.9985031543709757	3.2941187651911656	2.591324223220568	4.317280311558493	3.5281761702698415	1.8060111033823578	2.419962470417285	2.650977597721197	5.177417179684586	2.654417657990207	1.9373115156146412	3.3153910001577938	-0.062096994174531725	1.5336367178613788	2.051720366951796	0.704187736987252	-0.10900373918502587	2.955445333213027	0.07566792783879678	-3.628142254744361	-5.8455741733809745	-4.3779766811278975	-6.3668378852027	-7.3801174906276685	0.468	5.1747773615284745	0.2907931816827632	0.18142918300394523	0.19004348931651263	0.33773414599678	0.5095853070512344	0.700102342882317	9.779101525113595E-4	0.925161949563457	9.779101525113595E-4	0.9251619495634554	0.8705027662909538	0.629584611438344	2.6830580211410973	0.00913725469065193	1.42415329551348	1.1679942341270244	0.3469335269395314	0.7373812987099944	1.3968531277267773	0.37012546612356056	0.22894944986448965	0.5279185171870584	1.256197555019292	1.8033575653117622	0.9757909964490031	1.0	1.0	0.0	0.0	1.0	1.0	0.0	1.0	0.0	1.0	1.0	1.0	1.0	1.0	1.0	11.0	-55057.32702046857	0.0	0.0	83.0	-1174.5138307359016
21270000	-56628.834971257704	-1200.2766221372547	-55428.55834912045	0.41649450695700974	2020.9232315204404	49.60118638218817	0.20109066874250736	4.417485097194327	1.5077689911471968	4.527639996742897	3.5662848720975795	5.229880469976445	4.2981881944708435	1.6463029181535616	2.0733963540274813	2.3718083423355876	5.285436458124381	2.532864610031035	1.6665227535297968	3.347241468057538	-0.21776600119182765	1.1230806165212412	1.4536751278939064	0.4701197719821447	0.24054283076026756	2.2973279412947165	0.06066361498842626	-3.2764604477893706	-6.924242522867864	-4.959719915137855	-3.7694081387385734	-0.4147244907314178	0.468	5.427990610568086	0.29340867404123544	0.1789538629178712	0.18861375402255706	0.3390237090183373	1.316095942986138	0.7781277986472444	9.712046384002285E-4	0.6636983849233916	9.712046384002262E-4	0.6636983849233926	0.6112146276809508	0.07557470574765242	1.4269346700879975	0.0629230166625266	0.906918749994315	1.1865288201741746	0.7371995807271964	0.959988916853372	3.1311448284170025	0.395785894382716	0.24593721174504862	0.38295975315855807	0.45088007377627104	1.379806438955247	0.4144268515543942	1.0	0.0	0.0	1.0	1.0	1.0	0.0	1.0	0.0	1.0	1.0	1.0	1.0	1.0	1.0	11.0	-55055.32493522878	0.0	0.0	77.0	-1147.1726198073172
21280000	-56664.91869614511	-1245.6267246152788	-55419.291971529834	0.42120257480327983	2020.918523452594	50.11334189313926	0.2872892771217549	2.6154413230232136	1.0992554484798964	3.370939378836857	3.2605528199420784	4.039095437634275	3.0347152240607054	2.504286172600852	2.2901011316120226	2.4403616156247305	3.9282283259667707	2.953587503465615	1.863450242797922	2.692178718116089	-0.33923410666662873	0.9017349239906338	1.7236784749537348	0.7425201431751559	-0.013377302314248801	2.4412922704913527	0.41864614091194186	-3.572347207572473	-5.885905841796318	-5.221810439779932	-4.191632358292438	-3.517493128063249	0.468	5.243602571723329	0.2936281034209118	0.1775606742364976	0.19071712172135669	0.33809410062123496	0.7089435754680659	0.7240488766516572	9.169273407084456E-4	0.6584242812214318	9.169273407084463E-4	0.6584242812214307	1.036555983150668	0.737718443559175	0.6418384804479137	0.027704596412477547	1.3012272465657497	1.0488930177633673	0.516114343247857	0.9472260428174547	1.2172083746345048	0.22969829638006928	0.47095445070531333	1.2575853889214093	0.7305218451264492	1.2435352453454964	0.9536244192316118	1.0	1.0	1.0	1.0	1.0	1.0	1.0	1.0	0.0	1.0	1.0	1.0	1.0	1.0	1.0	14.0	-55032.70521934198	0.0	0.0	82.0	-1186.0492528521297
21290000	-56657.72222958251	-1232.3161518926631	-55425.40607768985	0.4177044742694378	2020.922021553128	50.290649841444605	0.3818333361382257	1.6792582201943635	1.7113522973443898	3.322345374730285	3.118882614122252	3.3439436269581426	2.5623652626159945	2.270066064425302	2.8571795743911683	2.3849849588327436	3.6093979366972575	2.4972635481833536	2.2276510184608935	2.4540589171305656	-0.2891137581285564	0.6154481426938689	1.3655470683691209	1.0458579276982038	0.06987870539665811	2.1743404873262757	0.7785393192789003	-3.543403259500308	-6.0007465029664475	-5.941467567456614	-8.031512116275348	-9.136017363481042	0.468	5.22771053789426	0.290395835291285	0.1795432577874624	0.1942247216599195	0.3358361852613341	0.7076693617304539	0.7475516100703844	8.673786752163965E-4	0.8044134112150617	8.673786752163974E-4	0.8044134112150607	1.3287465539512093	0.07670342468849421	0.348706676266943	0.46102013251281687	2.2131070532953188	1.0942076375466634	1.531728592190283	0.6057440800240868	1.2021585506650214	0.8399232518372602	0.2857399126215199	0.3633355300900055	0.6278469486894335	1.3688625814594022	1.222550095618236	1.0	0.0	1.0	0.0	1.0	1.0	0.0	1.0	0.0	1.0	1.0	1.0	1.0	1.0	1.0	11.0	-55040.71175198931	0.0	0.0	86.0	-1171.016374803928
21300000	-56688.43818790119	-1221.9028088786622	-55466.53537902253	0.41646211496123137	2020.9232639124361	50.84524279465512	0.4835449160155262	4.2592895314530566	1.3725265384798209	3.905933682795066	3.024050495824176	3.978847963376637	2.865556938331572	2.3932037351570536	2.494544531556721	2.196556704939574	3.8335084019465953	3.0515650518469957	2.2999767199307826	2.3249156780936833	-0.21219761973982423	0.9089392670968509	1.8749726512311846	0.8425560519349248	0.012661548505214618	1.774135390776012	0.37052545309543744	-4.038032392981333	-5.6070836090726885	-6.929041636899006	-5.888470606454263	-6.51103370272934	0.468	5.161963828648823	0.29151613159934875	0.1784682168108904	0.19368438819409048	0.3363312633956714	0.9052428372122097	0.7612680194090834	9.1059608601933E-4	0.7735599295699077	9.105960860193307E-4	0.7735599295699077	0.3081100259353171	0.8160206698963932	0.22820501050492925	1.0994378186765554	0.4359903532616523	0.3219967057461894	1.615057242705736	0.1356752243846054	0.07197592846003371	0.13473881106439417	0.6552130539193793	0.39792678531684494	0.3059195389774459	0.5669107795343771	0.2264363079812542	1.0	0.0	1.0	0.0	1.0	1.0	0.0	1.0	0.0	1.0	0.0	1.0	1.0	1.0	1.0	10.0	-55083.87095644066	0.0	0.0	87.0	-1169.546470292486
21310000	-56669.13293377404	-1209.393116409563	-55459.739817364476	0.41893158176463885	2020.9207944456327	50.63205594793847	0.15248972593042467	3.461657266626707	1.8509850464817759	4.108878634250983	2.8035544964428825	4.687972284623773	2.625912756147546	2.1397937227967865	2.3808318249086033	2.1654792421353397	3.454505601217696	3.11062380339523	2.0695305402617263	3.3723102040523885	-0.2032171155165149	0.9217507345874532	1.8080855183195959	0.8155432208058216	-0.23939853320100504	1.5727585530782324	0.16925832373438052	-4.2812004285240155	-5.923332954547226	-3.0437572349226563	-6.150189508314713	-6.193584045142225	0.468	4.8698809414981	0.2933738132823581	0.17950105547999398	0.18685049025052353	0.34027464098712534	1.440621834127895	0.814986657578712	8.929458480580963E-4	0.9722455325514828	8.929458480580976E-4	0.9722455325514824	2.168380441954708	0.39864931137270193	0.8671060005692105	1.0464402734751552	1.9635774002191357	2.5529666436596075	0.5406277018880983	2.046135174497138	0.4150893879213122	1.2449686247984109	0.6870140715039299	1.4217907747511978	1.4816248386487725	1.628998558895736	1.1772471461295784	1.0	1.0	1.0	0.0	1.0	1.0	1.0	1.0	0.0	1.0	1.0	1.0	1.0	1.0	1.0	13.0	-55089.23307380593	0.0	0.0	80.0	-1127.9513098231134
21320000	-56668.697429652995	-1225.672266702329	-55443.02516295067	0.4182392629352291	2020.921486764462	50.40130092031495	0.4086545286652688	3.0340565126343204	2.172768451353462	4.409589638370138	2.951155638958099	4.090810700959098	3.2400106566594413	2.0938577751401226	2.328715210585323	2.197094562411765	4.008483602558357	2.706112285170701	2.1460761466652505	3.0728358366516186	-0.0839231111831008	0.9490810754771688	2.0135887585570793	0.3248999822768116	0.04744231505415359	2.2853312055332213	0.04246619084093488	-4.104539123637983	-6.766425853804198	-10.193175810640884	-9.242207100372369	-9.145678848378209	0.468	4.659174917977673	0.2934038559858016	0.1789851353031071	0.1906174790933543	0.3369935296177379	0.7141577767440196	0.7112229897220913	9.185005390763701E-4	0.8513930424265881	9.185005390763704E-4	0.8513930424265895	1.2242499602063819	0.7511586086867913	0.7078881227405951	0.13239519889836313	1.8292083190924069	1.9435881776729824	1.1280537081632365	1.23702356848557	0.900685525225669	1.0024221771717263	0.7446192757164474	0.9964254869861547	1.860195123602448	0.9874912843505174	1.9592204784183995	1.0	0.0	1.0	0.0	1.0	1.0	0.0	1.0	0.0	1.0	1.0	1.0	1.0	1.0	1.0	11.0	-55052.003373969186	0.0	0.0	84.0	-1158.1323809123726
21330000	-56644.28044115539	-1213.504435972482	-55430.7760051829	0.42193766248815295	2020.9177883649093	50.56542101346868	0.6488414469440725	1.9287860020170693	1.12043729800678	3.4613133275961157	2.6408248369771754	4.787966869866778	2.5870213912397864	2.1465296590837126	2.4859861469486764	2.6406714152940385	3.837389751733251	2.3970672261313855	2.6673851690576544	2.7181752842761946	-0.3236843363127435	1.6739327040099035	1.8618779168355017	0.4029188073922633	0.1481101398964797	2.023429469076223	0.4754862424169438	-3.986419309326043	-5.791248445806313	-4.54258638743832	-4.506698942459635	-2.4625375901140307	0.468	4.834096160442323	0.29001603314278696	0.17878157091650973	0.1953550571667951	0.33584733877390915	0.9657890585581285	0.7815382583387516	9.349060740406812E-4	0.6918480149714237	9.349060740406815E-4	0.6918480149714232	1.7482703283019108	0.8846073415503928	0.8573153752192556	1.2081060753607227	1.5084190474682115	1.1504273626355253	1.23702709126325	0.5863475908480629	0.3273069848691169	0.4611862155524375	0.6655121979692721	0.46441002897473194	0.5747030101116624	1.9693934845046006	1.2293584537354378	1.0	0.0	1.0	0.0	1.0	1.0	0.0	1.0	0.0	1.0	1.0	1.0	1.0	1.0	1.0	11.0	-55044.26017821934	0.0	0.0	84.0	-1155.5145355433876
21340000	-56668.90314028996	-1229.6745870187058	-55439.228553271256	0.45346585554887137	2020.8862601718483	51.08739102398017	0.43482125967703505	1.0595135780090603	1.226820281368193	3.311567183308819	2.6098365629117266	4.709847095352887	3.294324757469481	2.3595149203853216	2.194993532163792	2.6797115970508747	3.710082001327543	2.2239012421218662	2.593857927980579	2.635435443586341	-0.17483839036131488	1.718442425773235	1.9015748381141115	0.5105015338922598	-0.16035498662510145	2.0794766457645575	0.1706076792011218	-4.360049334487995	-4.0312692650075315	-3.7060507876775772	-5.018643695502416	-5.432215319293368	0.468	4.831270353938431	0.2941618628912862	0.1779355447911411	0.19184387655795382	0.33605871575961976	0.631117627878994	0.7742055274745667	8.384191410990426E-4	0.7095770339188662	8.384191410990428E-4	0.709577033918867	0.33310275998218436	0.20677049597896655	0.2709285624171472	0.11728552060514816	1.256754626103421	0.8761583789872627	1.5469282517776997	0.6304467232901337	0.1742721813376341	0.4867367583159979	0.3072137727940593	0.4823083425412753	0.8213409989225463	0.7042161399481177	0.8523963315926614	1.0	1.0	1.0	0.0	1.0	1.0	0.0	1.0	0.0	1.0	0.0	1.0	1.0	1.0	1.0	11.0	-55064.50831260636	0.0	0.0	81.0	-1177.2860576083235
21350000	-56684.19841544886	-1247.5646422586387	-55436.633773190224	0.41992994972856945	2020.9197960776687	51.22086296243831	0.32202467542768126	1.328739540385107	1.4608460325957242	2.1187175136704433	2.8130603856210117	3.5836709142047387	3.8350405388175073	2.2031028799585903	2.2996481942651683	2.631130742949955	5.158864041397646	2.2043975174067727	2.5884287478611876	2.505140488999033	-0.2881844017402051	1.6325619075298987	1.2056604326373277	0.7573482344792335	0.0771734359211691	1.9500962346109973	-0.43052690958349304	-4.152038569509096	-5.278570084242813	-9.041350370993761	-12.013034478415026	-12.45508011229947	0.468	5.118336264382123	0.2918713868810273	0.18434771573485884	0.1897384430229442	0.3340424543611705	0.6156114703168676	0.7421275826247443	9.435641356394654E-4	0.7235103827451804	9.435641356394683E-4	0.7235103827451833	1.524189503524467	0.16854725339617713	0.1686804884803631	1.052435998939082	1.7857218209175745	2.512806482145565	1.8663244225524098	0.6606489450804041	0.34627211353119636	0.4651076111544661	0.221897295654272	0.7176533854406353	1.1370340432343136	1.4699044996723027	1.2130354253223334	1.0	0.0	1.0	0.0	1.0	1.0	0.0	1.0	0.0	1.0	1.0	1.0	1.0	1.0	1.0	11.0	-55049.78148177974	0.0	0.0	83.0	-1188.3670088989002
21360000	-56661.50268916046	-1234.5413118334834	-55426.961377326974	0.41697153608732046	2020.92275449131	51.269203562215395	0.23160382018197292	0.7012377315322383	2.159900097741309	2.452219235982591	3.1318576914965073	2.7020160818132117	3.1903147257164672	2.758374645311712	2.334307478872405	2.632236018156678	4.161852072808111	2.2233838241101442	3.2565652944787353	2.39619836495313	-0.2930603098953781	1.0207629738727537	1.3216122201494098	0.5388384737646402	-0.14095133315896974	1.2289258620697794	-0.5840689401216078	-4.444289402552135	-7.0353498971162205	-5.999807700865304	-3.6703088384162794	-4.228709298743235	0.468	4.774652651502721	0.2940487463035299	0.17649943112449576	0.1949154973292919	0.3345363252426834	0.5695508800130763	0.7220367650986265	9.26340845475858E-4	0.8086420045528933	9.263408454758565E-4	0.8086420045528939	0.8617649603780364	0.24534597861745486	0.661308551612103	2.547556854460845	1.513978064008794	1.3195330637614175	2.463541060103535	0.6637570319138579	1.2186666096109242	1.201197911914189	0.6911793234349526	0.3140873698614686	0.9025029928480224	1.0870570698682382	0.6380526614793613	1.0	1.0	0.0	0.0	1.0	1.0	0.0	1.0	0.0	1.0	0.0	1.0	1.0	1.0	1.0	10.0	-55028.47179194543	0.0	0.0	89.0	-1172.5455219115472
21370000	-56740.92369918068	-1301.9785217378997	-55438.94517744278	0.416887418836484	2020.9228386085608	51.604241747769876	0.18637315450996703	2.447499546734135	2.0217143223737057	4.363565619353961	2.216347377716386	4.46275212655941	3.2273006279748966	3.067252617084117	2.51158428800332	2.9122526542356706	5.1356114266502	2.197166925031276	2.4653847864259695	1.8626788541627395	-0.1475253505830617	1.6858129676148366	1.1475050932180209	0.6997970629902645	0.022427141903552723	1.3926266849682643	-0.3246507549520866	-4.199703175317471	-6.990601518083039	-7.5047738717529695	-4.800268626309435	-6.975862952598015	0.468	5.197360760375455	0.2917633357679014	0.17697242867313012	0.1927994015648023	0.3384648339941671	0.8157357912205109	0.7606406193158749	8.649654139542111E-4	0.8440067653498541	8.649654139542119E-4	0.844006765349857	0.5883702502870403	0.09431943910038283	0.2559521396534315	0.08128780693628222	1.3548505680287575	0.6505980154312266	0.46402629053189226	1.0197551929017648	0.28792176499531885	0.38936927680874545	2.0792743253763883	0.179785856792442	1.429528673483616	1.4863190649439388	1.1424641789614862	1.0	1.0	1.0	1.0	1.0	1.0	0.0	1.0	1.0	1.0	0.0	1.0	1.0	1.0	1.0	13.0	-55048.2479417831	0.0	0.0	83.0	-1235.38476539185
21380000	-56708.27124699756	-1264.2839685134543	-55443.987278484106	0.41719570222676133	2020.9225303251706	50.97610301355883	0.3211519430766814	3.9323636797245016	2.7390350279440803	3.862301254718018	1.7780947895485124	4.942648018599855	3.854034463284315	2.7057414192591676	2.462529928994834	2.6669916301038374	4.983498799373955	2.374668634342699	2.8334352682647523	2.1285807632414335	-0.14259795431422906	1.3461583839883349	1.1083400187708217	0.6195305346769141	0.13012886472048515	0.6481436470477929	-0.301319150441471	-4.242640894383134	-6.6416638400819945	-4.8817383382939425	-5.052984924735483	-6.117688277140003	0.468	5.382413435796439	0.2904217978490063	0.1799425877997748	0.18796818108087907	0.3416674332703409	0.7479774577108912	0.7760322275929696	8.364482070560585E-4	0.8684080634218644	8.364482070560568E-4	0.8684080634218626	0.5995869548909839	1.9955166435691971	1.069828616514779	0.5981396516673012	0.4964925033129394	0.5168767879319908	0.09083779288634658	0.4282958975982012	0.38153581309240947	0.22108550652738126	0.4180229243437113	0.040386202189086874	0.7481520037304911	0.8982365176240675	0.5505513211728351	1.0	0.0	0.0	0.0	1.0	1.0	1.0	1.0	0.0	1.0	1.0	1.0	1.0	1.0	1.0	11.0	-55060.92166750805	0.0	0.0	80.0	-1203.7066358253064
21390000	-56723.69214993921	-1264.7594707692024	-55458.93267917001	0.416285074684918	2020.9234409527123	50.33663154131151	0.4598514763751564	1.0378603845494125	1.5121762079330932	3.08274001648308	2.327168072652934	4.051788933605832	3.624933962342597	3.3510166529420724	2.1771115717915803	2.5103916397796446	4.922702825910703	2.53537817227743	3.301218064290701	2.2660198881387776	-0.24531257269623652	1.6796636958171054	1.5871309892311347	0.03472494000593279	-0.1448499096896914	0.6532456401117328	-0.15055266122158548	-4.366044937634413	-7.893128141824366	-8.651172524088421	-8.471750059935246	-11.755924510054495	0.468	5.113827407721917	0.295115077544573	0.17744294795586207	0.19000957726509468	0.3374323972344712	0.8764302453412435	0.7834373201587596	9.366060479531633E-4	0.797079896254261	9.366060479531625E-4	0.79707989625426	0.5292031421501093	0.09038064645559629	2.272748819034658	0.2754514843809342	0.799384237389399	0.7551884146552803	0.01949683033648652	0.5788963664611202	1.6809649556026338	0.26632765187556146	0.1438219370897525	0.07332044376781184	0.46202414496605737	0.9147243074712638	0.17088901834104853	1.0	0.0	0.0	0.0	1.0	1.0	0.0	1.0	0.0	1.0	0.0	1.0	1.0	1.0	1.0	9.0	-55080.16289593443	0.0	0.0	83.0	-1211.976423217066
21400000	-56739.30270847108	-1288.3413274157633	-55450.96138105531	0.4165474103051359	2020.9231786170922	50.58065680671878	0.4787766317508293	1.84855981372498	1.7649012334630652	2.3344748012661363	2.238628811779625	3.690768681304157	2.741964247658058	2.606620957084245	2.412664537383237	2.9647212913444134	5.031339824610575	2.261563290409038	2.666133612290783	1.845802632882425	-0.10476168277424694	2.267920432623163	1.1052487585858362	0.4657186606237845	-0.0715522559210153	0.5101449684784843	-0.5649593903106837	-4.673071838982354	-5.0318818164274415	-8.317719644453845	-6.2634261091121575	-6.240028980677937	0.468	5.501838487162621	0.2944590410772186	0.17494377880923595	0.19439302178810006	0.3362041583254464	1.169156530142283	0.7594934055076233	9.341383565351891E-4	0.7871080262541177	9.341383565351862E-4	0.787108026254118	2.108965115642083	0.8967124459034951	0.24367069065561298	0.9247980415377419	0.9611355585621391	1.1347076971821546	1.0143813626766065	1.5895614113501622	2.161752813974151	1.142234826659713	0.2825204468956504	0.5771144909050776	0.6862322450732136	2.560634635815706	0.8070616532582531	1.0	1.0	0.0	0.0	1.0	1.0	0.0	1.0	0.0	1.0	0.0	1.0	1.0	1.0	1.0	10.0	-55056.53980132725	0.0	0.0	84.0	-1225.112070491052
21410000	-56777.54590369082	-1322.9849290506786	-55454.560974640146	0.41831954537597216	2020.9214064820214	51.25196503501719	0.3183284310351453	1.418084603106808	1.621616441302023	3.5245793334631714	3.445607208119864	3.7407234536175387	2.9045025575883887	2.1583370377436957	2.2870249706534063	2.756936275042105	4.404311381907527	2.238911940150013	2.527137303744656	1.766944216454247	-0.018743616124309567	1.7458667415583065	1.046596280590237	0.5971375643230218	0.09491280055287041	0.45742928945856504	0.2602085161329866	-4.386526644538026	-6.678647386530191	-8.367709177191886	-9.843441448979451	-9.023201783581431	0.468	4.790011042554678	0.2905065972722995	0.17996896637395993	0.19211606095977196	0.3374083753939697	0.7507928896641811	0.7716338550677123	8.740492645722375E-4	0.8824842033732727	8.740492645722372E-4	0.8824842033732726	3.505954679653224	0.8086702918527021	0.7914267819521853	1.6170106306586265	1.774861652948463	2.3907643010247677	1.0478428214833297	1.2333283727432962	0.5822119614817666	0.5323864635403237	1.1760339276296312	0.3036442155652299	2.345797632660149	2.1713254495455625	1.044686532806009	1.0	1.0	0.0	0.0	1.0	1.0	1.0	1.0	0.0	1.0	1.0	1.0	1.0	1.0	1.0	12.0	-55065.6355958693	0.0	0.0	81.0	-1247.022868311102
21420000	-56710.88742079827	-1264.0524797393475	-55446.83494105893	0.41624467931837783	2020.923481348079	50.53605280732105	0.17550678394065025	0.3186406876658036	1.8505428853102357	4.112646676460498	2.850535973008081	3.9385955448722405	2.809629944260293	2.544835733013512	2.4004415724857964	2.337431459824484	4.772807539232339	2.115612114500576	3.1104214232528262	1.995947403045275	-0.047850894939128544	1.4924375381586725	1.2203359995359282	0.8101776282012517	0.010711419344866274	1.444565385152031	0.1104952653710436	-4.418129286445579	-7.965845583098824	-6.202623322127312	-8.796559862707639	-11.045440854647925	0.468	5.6617253932468445	0.28841053343377127	0.18104072111114322	0.19532116464212976	0.3352275808129568	1.1080920607074491	0.7754465029156171	9.154087648579296E-4	0.7806677634842221	9.154087648579296E-4	0.7806677634842217	1.3112435022425184	0.1801561410690013	0.1545866144455004	1.7016483007037924	1.034878587311108	0.296856252162152	1.5214879734968758	0.4400478708524842	1.0811791958348145	0.3624195221803115	0.14083424327154834	0.9637317948590571	1.3944272539770908	1.4484387395012268	0.8006234710173038	1.0	1.0	1.0	0.0	1.0	1.0	0.0	1.0	0.0	1.0	0.0	1.0	1.0	1.0	1.0	11.0	-55072.864992615774	0.0	0.0	82.0	-1204.3712642213384
21430000	-56664.88517333436	-1222.4487844738312	-55442.43638886053	0.41679353522140045	2020.922932492176	51.488806468751484	0.18305913699228615	1.0160009141530388	1.988270650795126	5.1403216818144255	4.353180247800135	4.0195187157872905	2.603808871565203	3.315816071093718	2.37749989285832	2.7308132347970253	4.941627576156352	1.8672019582872723	3.3864518424416814	1.7483840626136329	-0.22082747361295235	1.9560920893926048	1.2605925571028804	1.0574708697414859	0.1525440346320873	0.9922901703563799	0.07971052334825648	-4.854329019118884	-5.348692041985375	-4.173505035183668	-4.235550129106219	-4.36972571539914	0.468	5.607143389703572	0.2990891023124836	0.17819064846772145	0.1920645745308194	0.33065567468897655	0.8705822643304836	0.7705709329673196	8.625047660018384E-4	0.6140769775168672	8.625047660018354E-4	0.614076977516866	0.935554327577346	0.36685763394031506	0.16659951574951182	1.6818543545817324	0.5347974058198113	0.9881613411772393	0.9541685108104241	0.8495731786915891	0.7524206690624938	0.36649693057083055	0.1811180319002606	0.3295657290641234	0.862391240631293	1.5781834616323558	0.44362381517347366	1.0	1.0	1.0	0.0	1.0	1.0	0.0	1.0	1.0	1.0	1.0	1.0	1.0	1.0	1.0	13.0	-55064.829605211264	0.0	0.0	73.0	-1168.2606437137465
21440000	-56689.9669619631	-1245.2571935999329	-55444.70976836317	0.4165470721033617	2020.923178955294	51.00053396641712	0.4412496021437765	0.27155060768797945	1.1333486113925475	4.283633144015416	4.587073223666216	3.3701876658752363	2.34457500906483	3.7248859804240206	2.148651025507134	3.2044978731425187	4.592634593760977	2.1478156267174424	3.047732865820541	1.9117124016993692	-0.2097574950501409	2.66495560615099	1.164735353030684	0.19082262649724197	0.43548555149994184	1.0343177920651927	0.2967013838400079	-4.599825402228125	-7.137871790890773	-4.614539969366454	-2.578233436023952	-2.081057136220549	0.468	4.7551941529279835	0.29164123282058435	0.18083150669128328	0.19306686396646155	0.33446039652167175	1.1211940863987038	0.7792819886431812	8.79305662404152E-4	0.8030580246842371	8.793056624041558E-4	0.8030580246842371	0.2611784714147405	0.2175530279025058	0.28567207574357995	0.11998841115388821	1.2065194713180858	0.7819806542188793	1.3249255541837388	0.85402747030672	0.19439331200950785	0.6184919440787012	0.3607589327152989	0.2884162261300644	1.3919378512383518	0.8843132226179912	0.4772371568709245	1.0	1.0	0.0	1.0	1.0	1.0	0.0	1.0	1.0	1.0	1.0	1.0	1.0	1.0	1.0	13.0	-55052.51768763638	0.0	0.0	82.0	-1182.167887246937
21450000	-56647.07837737774	-1237.3605648500704	-55409.71781252767	0.4166989425322507	2020.923027084865	51.06565218732334	0.24836075777330327	0.811087788168354	1.5233922828461794	4.266220173452275	4.552290913300965	4.113116614636089	2.81298204376957	3.146899190411269	2.4519897211071493	2.7550118904371694	6.074570036316242	2.1075344475676863	3.6267797039346066	1.8238555685442905	-0.20762098654857788	2.531548521706252	1.5899145418866918	0.16992595991636988	0.44574224542363894	1.4459045592942028	-0.47292101847601914	-5.02780990808473	-8.37156453999886	-9.812760100167004	-11.550988946621821	-13.15402704535965	0.468	5.691053764707653	0.2913966295808108	0.18516254094608334	0.18814114626111128	0.3352996832119955	0.9291382184380759	0.7640070271305129	9.053646076168144E-4	0.6594825566608794	9.053646076168138E-4	0.6594825566608804	0.7662718266826142	0.8925248228470452	0.051032987260707575	0.29182201105417677	1.703047060987215	0.7331336055411135	0.2379755755345599	1.1597762927495783	0.40264729308092445	0.6580198232199406	1.5036255795827123	0.4091123550913653	0.8645158211002303	1.12454583583291	1.4999830705436876	1.0	1.0	0.0	1.0	1.0	1.0	0.0	1.0	0.0	1.0	0.0	1.0	1.0	1.0	1.0	11.0	-55036.97508683274	0.0	0.0	78.0	-1184.0817707729477
21460000	-56662.89272044244	-1251.2453782792006	-55411.64734216324	0.4171200919160375	2020.9226059354812	50.874739825794705	0.3009458592486127	2.230739758839934	1.3444191990471364	4.112797896056316	4.955797791653204	3.7343858177959715	2.7150627267135543	3.1313047291801666	2.0179111911058705	2.8940580190764456	4.590940756736102	2.1609494805466167	3.655458671079407	2.1196098091377693	-0.1499163408108119	1.7712095375083563	1.1149227155429675	0.23472310979607267	0.4773472797855013	1.8358487422332526	-0.14638026460169318	-4.601828791289141	-5.494894174892693	-4.427919884987302	-4.059997259530196	-1.454250339447138	0.468	5.256554817146752	0.2925873696831902	0.17498020467670763	0.1952061453151587	0.33722628032494434	1.3018768216159684	0.8064916309326524	8.692455768231376E-4	0.7525984867722838	8.692455768231366E-4	0.7525984867722848	1.0012664336281278	1.8823362081330763	1.5674405915582899	2.3053237123513846	2.1110057430091973	1.6693041576960932	0.767395635878303	1.7580177594507242	1.6595187071550368	0.7201379765756689	0.6894285565316515	0.2117657186938295	1.3229234159370795	2.35606562780921	2.33950266528495	1.0	1.0	0.0	0.0	1.0	1.0	0.0	1.0	1.0	1.0	1.0	1.0	1.0	1.0	1.0	12.0	-55036.12680744166	0.0	0.0	79.0	-1180.089078291013
21470000	-56637.692517924304	-1245.6490302187397	-55392.04348770557	0.41871756700691243	2020.9210084603903	50.399089982940566	0.5761668823123769	0.12276960877657384	1.10751469376898	2.80569241704061	3.459272246160878	3.7349973587633722	2.422459163136902	2.9530328325403246	2.209184566079395	3.074630371882054	3.2802473896638835	2.0908931451071315	3.0187791292109916	1.8922134041993568	0.026658877196599713	1.6501872115311778	0.9914924015690143	0.0344030635830816	0.4772298847194182	1.2211480115655668	-0.10899372671870117	-5.260108420774249	-5.454160148069942	-3.388350785412306	-3.758980182614919	-4.3688250328274085	0.468	5.223003089989091	0.2962004919638185	0.178348364115545	0.1907937861265863	0.3346573577940511	1.16563032096539	0.7742632288677688	9.196155945272858E-4	0.8643080794196141	9.196155945272874E-4	0.8643080794196123	0.9974947980836156	0.3915120773810286	0.9054931973222807	0.6273698315593995	1.1998958425524422	0.7965726467915741	0.2501213220724199	0.5742831693015605	0.0185505223694282	0.6408275389915388	1.7628668773683038	0.4147038810265017	0.7240202189485127	1.4162959636901946	0.7460608295045401	1.0	1.0	0.0	1.0	1.0	1.0	0.0	1.0	1.0	1.0	0.0	1.0	1.0	1.0	1.0	12.0	-55024.99882212186	0.0	0.0	81.0	-1179.6746036094453
21480000	-56684.30992022318	-1291.361518569679	-55392.948401653506	0.41664100751321	2020.9230850198842	50.85425529389394	0.3390905123261042	1.1982653169199573	1.203171835751109	3.5699489848980828	2.903624279028034	4.950523277135273	3.028276699267531	3.264611881349322	2.3195797867228314	2.736635906924439	3.5320812103851678	2.0806619156322554	3.453683385984731	2.119829465452283	0.032414902317732565	1.9104884374372266	1.4504717865927133	-0.13283557839754134	0.13638927174612991	1.284068074258411	-0.1261675910580874	-4.76762517593177	-6.9471275256388845	-9.570802396732965	-8.909509783090616	-7.829371400702859	0.468	5.176361332191949	0.2878368835596853	0.18188147855403425	0.18990397090848882	0.3403776669777925	1.0151641768420845	0.7895256267580689	8.90100092588621E-4	0.811715356744141	8.901000925886212E-4	0.8117153567441413	1.8259254293848624	0.5669252264766917	0.4777025977452686	0.31175377886674505	1.5864472014681474	2.4064495583555146	0.8866343531636816	1.649365884984108	0.06517809587909326	1.8555683902622468	1.1817564732024728	0.4609729623453248	1.772691522938998	2.1665215444436967	2.1975876855941063	1.0	1.0	0.0	0.0	1.0	1.0	0.0	1.0	0.0	1.0	1.0	1.0	1.0	1.0	1.0	11.0	-55019.44733573276	0.0	0.0	80.0	-1222.9146120173002
21490000	-56736.33080011513	-1301.072850572191	-55435.25794954294	0.41683300808866514	2020.9228930193087	51.45735922006679	0.23312334822852074	2.2163712039040515	0.46376811616850455	4.8824619624467465	2.8953651909876905	5.043618454343008	2.621842619532649	2.9548720668472046	1.943089028103009	3.0199881151541343	3.770041011370605	2.0057341571542366	2.683134412879085	1.9412205638639901	-0.0935974729324375	1.4384779910381011	1.3775530692756004	0.20634436090462904	0.5135646553294002	0.6566949332659354	-0.10786000285886943	-4.976129707929753	-7.694875712396128	-7.665102591758849	-6.5949677285560275	-9.305364421300894	0.468	5.7027179647221296	0.29604111827695406	0.18188147855403425	0.18990397090848882	0.3321734322605237	1.1220130243313162	0.8122018076642163	9.058468703608365E-4	0.8590925727358373	9.058468703608368E-4	0.8590925727358363	1.2919333839115061	0.34358145214398345	3.7747477727263767	0.3403885952529587	1.3043697220230424	1.3297622634587631	0.0996564822096199	0.7077351687654009	1.2674147734113028	2.9048467969480773	1.119692855043333	0.3677703553244744	1.6602109865434713	2.138933868240918	1.7109851821655562	1.0	1.0	0.0	0.0	1.0	1.0	0.0	1.0	0.0	1.0	0.0	1.0	1.0	1.0	1.0	10.0	-55061.932861438574	0.0	0.0	82.0	-1230.904714960686
21500000	-56693.15112210982	-1256.4439002632098	-55436.707221846606	0.4269047504039543	2020.9128212769933	51.258788477296626	0.3061976372175779	1.106813282772076	0.5511650094986446	4.036090630733748	3.638844846429486	5.719591767313375	3.1743336069802766	2.4044730418547386	2.0858826732221982	2.6986618467347885	3.904574698173758	2.2639096688765123	3.124707919006807	1.7051665936979354	-0.08220750372397513	1.2210840422396791	1.6227375570908156	0.5113621228965879	0.03997476073707665	1.184052801092814	-0.11284546305119753	-4.83386584214495	-5.267266001853583	-6.1227973995312945	-7.114910535448866	-7.260943992470006	0.468	5.007337911298389	0.29198976950557465	0.1781019760520067	0.1951401062111679	0.33476814823125156	1.0997108428006896	0.8163282581896275	8.595990385884653E-4	0.7569724358628378	8.59599038588468E-4	0.7569724358628387	0.927133350398894	0.48384231273526773	2.6435756771996317	2.4665684385299484	1.4951194254203164	0.9714289301794157	0.20063929243366785	1.3302439554887264	4.795501444688986	0.9250766961978935	0.20125632630198986	0.13646137996870877	0.7180283921257878	1.5056187868849935	1.4643625637720599	1.0	1.0	0.0	0.0	1.0	1.0	0.0	1.0	0.0	1.0	0.0	1.0	1.0	1.0	1.0	10.0	-55044.46617538947	0.0	0.0	86.0	-1191.797857065744
21510000	-56710.752961897684	-1296.607290798021	-55414.145671099664	0.43571173936294594	2020.9040142880344	51.159296449560294	0.24954220647441624	0.6624790962311835	1.3664370134179844	3.6661951836668423	3.162488591625522	3.80487504098601	2.618915357912811	3.1596350224570275	2.2085847030425683	2.8220874065647252	3.969144474980064	2.440229899038492	2.701836831866476	1.9226695435802263	0.07795245224721929	0.7444263258451452	2.0268612269598005	0.5558778360354208	0.16864091478716356	1.4485678142505936	0.07481757749069451	-4.551883995093397	-4.158575269959393	-5.954709980902178	-7.186479643561124	-9.96235083487717	0.468	5.583381223184705	0.29453321071178895	0.1762872376587756	0.19223474566114376	0.3369448059682925	0.6559789989998573	0.7322638924385455	8.519988887142469E-4	0.8716590239301989	8.519988887142452E-4	0.8716590239301985	1.5040855638130528	1.6276783133701758	0.4420318656965449	0.056763315036778055	1.9438807102956672	1.0543734444163733	0.15917435946257746	0.6360428064113408	0.36193045874506374	0.9440625016708118	1.0114429580553248	0.6644318168908631	0.5237845175592981	2.1140227779331107	1.277756293749519	1.0	0.0	0.0	1.0	1.0	1.0	0.0	1.0	1.0	1.0	0.0	1.0	1.0	1.0	1.0	11.0	-55032.57346609067	0.0	0.0	83.0	-1230.8195511946644
21520000	-56745.92712124151	-1314.7658476237207	-55431.16127361779	0.4162654250983919	2020.923460602299	51.129735285808394	0.5661160531584032	-0.3709420153184386	1.6534056652540117	2.9773302530514045	4.68194519525401	3.1956649438506766	2.7138378157424183	3.068204961315509	2.4809314809345815	2.222157124326541	3.8601082073270367	2.531681860315132	2.9844571190084737	2.0495233636722414	0.20677563798126675	0.9477298177927027	1.899682240955023	0.49565376648823006	0.10941556771307136	1.664159392172989	-0.7702674769103315	-4.693247884379289	-4.708803794370906	-4.512704910199317	-4.780411081852875	-5.408391208408319	0.468	5.382370252574115	0.28859025840500196	0.18092746608686677	0.19377718052843043	0.33670509497970164	0.8131525676164085	0.7548472673842959	8.687248472676604E-4	0.822014062487139	8.687248472676613E-4	0.8220140624871379	0.517048102263545	2.230959982644809	0.4652437496007766	0.42972713379882743	0.43418921889486634	0.5591326267843668	0.037331986453316666	0.24067485076745404	1.61980502492802	0.4279397676039687	0.3203964206028713	0.44496083649551793	0.6630359896245218	0.6714483880655063	0.47357981858963016	1.0	0.0	0.0	0.0	1.0	1.0	0.0	1.0	0.0	1.0	1.0	1.0	1.0	1.0	1.0	10.0	-55049.53965317558	0.0	0.0	85.0	-1257.4356112845026
21530000	-56776.23754726672	-1336.6133257907288	-55439.62422147599	0.4173711742858771	2020.9223548531115	51.36342782013999	0.3493782006483883	0.3745629819560796	1.103132557208622	3.04513858059944	3.146107764573757	2.9442168224966725	2.8061734921633814	2.22947513149293	2.084681961657641	2.39481712879269	3.698626024028274	2.497696625617852	3.5181718236160298	1.7358751580984049	0.04212842343241657	0.975398245431039	1.9446328234986887	0.45077707883257606	0.1188035105379896	1.0807962330508936	-0.7650751486643537	-5.1104151125371855	-3.3810934523008385	-1.3700951466322877	0.3929424781791866	1.1056509932365541	0.468	5.228435931872021	0.29077379228609834	0.18298138833301159	0.18976829689173771	0.33647652248915316	0.6694179431530645	0.7208086900168198	8.510740822781385E-4	0.8137629348339076	8.510740822781386E-4	0.8137629348339067	1.3053508348033174	3.0338096274088517	0.29781314043796053	3.1667232192668298	1.9191942139527587	0.8433250814761714	1.387128419026065	0.9529317541818357	0.7826844135445614	1.3978613431840914	0.278206171964142	0.3176392538455704	0.6812446513831473	1.8612645573627118	1.4037856993808886	1.0	0.0	0.0	0.0	1.0	1.0	0.0	1.0	1.0	1.0	1.0	1.0	1.0	1.0	1.0	11.0	-55055.78474068088	0.0	0.0	86.0	-1268.081641351174
21540000	-56761.649469884695	-1288.5827212468132	-55473.06674863788	0.4194036319065825	2020.9203223954908	51.35354859009215	0.4033249546204567	0.6254245660549052	1.3323539376211073	3.2746023978409884	3.9824371682756805	4.257809113488646	2.7531386575821784	2.602678642490663	1.9931345493344932	2.49448246230856	3.819346445666276	2.5650535162115458	3.2832193233890283	1.6418762791625154	-0.03473777171713205	0.9954314543660258	2.300395806125065	0.47518933654941575	0.313531217099377	0.4657808943994079	-0.7612413152560512	-4.995458910776768	-6.667102835900437	-5.7243725115924535	-8.60050489890294	-5.066384256776309	0.468	5.209359121689549	0.2882627563494761	0.17973080066494748	0.19094541458082637	0.3410610284047508	0.4316827215028086	0.7058733458074838	9.447673116113342E-4	0.8529076615532001	9.447673116113356E-4	0.8529076615532013	0.4261345712112397	0.16775994603033267	0.3584629589832286	1.7289401956654924	0.36146273050753486	0.1914434577512507	0.03399652396549735	0.1604864448426531	0.40339187558629985	0.14479664579058227	1.3779468263934773	0.2073746401010563	0.5481633737722484	0.8277530425057708	0.3514052333542147	1.0	0.0	0.0	0.0	1.0	1.0	0.0	1.0	0.0	1.0	0.0	1.0	0.0	1.0	1.0	8.0	-55093.44579343898	0.0	0.0	90.0	-1236.5888964874903
21550000	-56771.785238164994	-1312.2026606453596	-55459.582577519635	0.41669773473619526	2020.9230282926612	52.08015427254001	0.2472687441182018	3.1103486750198557	0.8976342357600235	2.6458839412391377	4.389506156039127	4.534376171926955	3.2117087701825717	2.7182889941989026	2.219598205464438	2.2397388601776442	4.635935733184738	2.3420096770508114	3.4865026882080485	1.7893823315155855	0.10171371971251535	2.095866105366412	2.4308779352859236	0.6635762382084267	0.7813464537402259	0.24282564932455128	-0.7149703095398898	-5.043977165564451	-3.986075665839111	-3.316941901731142	-4.893869769595915	-5.191078401032732	0.468	5.221915482695402	0.2890374078507313	0.18040730960455453	0.19236201698677044	0.33819326555794454	1.1423322626708678	0.7759584188492522	8.575052890338177E-4	0.7706529985452386	8.575052890338181E-4	0.7706529985452374	0.9249735081600837	0.32521177597617157	0.6699165020980091	1.7158529435848189	1.512397273664489	0.3989632567339288	0.166930497175618	0.8875105017761431	0.36842212056489526	1.2427577914282821	0.945943992849076	0.2550116717626995	0.497362392045778	1.949763924701542	1.1547491950576843	1.0	1.0	0.0	0.0	1.0	1.0	1.0	1.0	0.0	1.0	1.0	1.0	1.0	1.0	1.0	12.0	-55090.303595413476	0.0	0.0	78.0	-1249.069195921316
21560000	-56793.04438013433	-1342.2793724565202	-55450.76500767781	0.41676639643356134	2020.9229596309638	52.13375156169069	0.44057199228971583	1.7526285892599525	0.795753172816144	3.9898211148739415	3.627401108190245	4.905285764272234	3.331487563064153	2.6015459635829776	2.4276611830713204	2.591118193456511	3.1950942816208214	2.671752053222453	2.8690133516419913	1.6585733037888457	0.2048387250679524	2.4331234187688326	2.746221369514415	0.247905654720974	0.715513640434618	0.31814770206678167	-0.7482935720582442	-4.997064786218228	-4.699240317300111	-2.945275721777521	-4.965246096440932	-5.596820585060776	0.468	4.916771164248796	0.29094976357159036	0.18205866666827386	0.19107593296852962	0.33591563679160696	0.6274026483288421	0.7340931922769389	8.964562157629162E-4	0.9094892107094691	8.964562157629158E-4	0.9094892107094698	0.8129926206638165	1.360281314542744	0.0469772768126484	2.732520810948165	0.867154979027994	1.023996132618746	1.3626803357849107	0.7315650800134248	3.146719273332347	0.7080009804017878	0.5729595031834217	0.6001885585290576	0.7441073222415827	1.1878110302234572	0.5413866744925158	1.0	0.0	0.0	0.0	1.0	1.0	0.0	1.0	0.0	1.0	0.0	1.0	1.0	1.0	1.0	9.0	-55072.49565450378	0.0	0.0	84.0	-1275.344169989602
21570000	-56799.46878449501	-1302.7419073702665	-55496.72687712474	0.4172936904521253	2020.9224323369451	51.630694976825005	0.2963159817964846	-0.168366545423268	1.2366699527059932	3.802511207498465	3.9066286871135394	5.536464266688705	3.227807952486503	1.8037785940603968	1.959775133332722	3.145381039315306	2.7241985663926394	2.6571996454769518	3.65372315051696	1.5498924723059058	0.22487443393659415	2.049422037861302	3.045886006902784	0.3589030465688607	1.001261208244903	0.47872604643033273	-0.5365525887368316	-5.204890260845823	-3.04629954006172	-2.5815528137983783	-3.093666138049548	-4.739375913173102	0.468	4.899727276803891	0.2920343508436175	0.17791552248316414	0.192402672430459	0.3376474542427602	1.2933960998469365	0.8137191977577986	8.655924747870688E-4	0.9333102449724539	8.655924747870675E-4	0.9333102449724537	1.4253981736714634	1.1847160214439727	0.020593527329262656	0.9517095164169179	1.672565207816338	1.360688274602677	0.7104120342225843	1.1077946360409525	0.5559282324889746	1.4499048572397837	0.7796947888000648	0.6439195372170893	0.2060954950947374	1.1609827364967762	0.8803295961457265	1.0	0.0	0.0	0.0	1.0	1.0	0.0	1.0	0.0	1.0	0.0	1.0	1.0	1.0	1.0	9.0	-55111.727051990674	0.0	0.0	88.0	-1236.4143607084366
21580000	-56774.22791507514	-1323.4955880615505	-55450.73232701359	0.4242620296404089	2020.915463997757	52.24040867459499	0.3532948154885281	1.2628872269444664	0.8158266265706103	3.5334769952594023	3.884873298321387	4.222021780922988	3.166477299514581	2.3351426390555314	2.208067713591446	3.0630374038405894	2.500553120975321	2.5142256708983854	3.9091216780630993	1.5356472892935904	0.0738084713209621	1.8306973823089838	3.6614102239043005	0.3219561989790662	1.545210306922019	0.28461856079832315	-0.39964251295568237	-4.874009705240799	-5.1472806349060845	-3.5071519277412424	-2.723974253628402	-3.7372874481756098	0.468	5.481245517877148	0.2961101079258089	0.17563968933102622	0.19366604842307	0.33458415432009575	1.3114011624325126	0.7882457881126711	9.141359301275656E-4	0.7996396531111276	9.14135930127566E-4	0.7996396531111254	1.4042464397234327	0.3515693898409641	3.038966175266285	0.21458601514741354	0.7941980721436409	1.2588054754878382	2.9380751888885848	0.35135886940133326	0.364598771568021	0.6166129508875466	0.5833008510092675	0.36159515561963046	0.5791809480808159	0.310684707714478	0.318792166245013	1.0	1.0	0.0	0.0	1.0	1.0	0.0	1.0	0.0	1.0	0.0	1.0	1.0	1.0	1.0	10.0	-55058.90530968844	0.0	0.0	84.0	-1261.9431289603856
21590000	-56799.8040795795	-1344.136121589099	-55455.6679579904	0.4177555719980201	2020.9219704553993	52.98931738859205	0.24800733794312255	2.090691447299568	1.6365655287783238	4.907800454707416	4.124285829163471	3.4630068163829795	3.9345673112756163	2.4323540941680615	2.2277036540034794	3.1880141454998414	2.237796911924707	2.5847704822307906	3.572560145817104	1.4124638894877664	0.363463260693199	1.3250961196219593	2.88314112705583	0.34380771925498577	1.6506778218286278	0.42219378549700953	-0.22012874408314548	-4.7374425360726145	-5.695563304409636	-5.161702877681323	-4.4486126513773705	-3.3930477151045193	0.468	5.7799542703723485	0.2919060896497584	0.17609772049169936	0.1959380653262766	0.33605812453226647	0.9994172078501973	0.7777356920871528	8.797734003259839E-4	0.8702843492435408	8.797734003259834E-4	0.8702843492435411	1.8012675966742415	0.23506419288130773	1.9933727548919566	1.3098277142079409	2.0569828784329656	2.383907247400552	0.8814560966878117	0.7910488202499376	0.9646362420073753	1.2285128064266906	1.1089696459440639	0.6631815210945093	0.7381132487883676	0.9698705424733641	0.3986463825363704	1.0	0.0	0.0	0.0	1.0	1.0	0.0	1.0	0.0	1.0	0.0	1.0	1.0	1.0	1.0	9.0	-55063.62901812645	0.0	0.0	88.0	-1277.0436248869764
21600000	-56779.41357588138	-1354.0149694361721	-55425.398606445204	0.41628658566073573	2020.9234394417365	53.54986638679844	0.24986713315558154	2.130915353384123	1.7593038032572463	3.966524503107376	4.348777585141455	3.307401004543247	3.1390574348620977	3.144024722360316	2.222953165099026	3.06364987464272	2.944102652051853	2.5334886674237334	3.5624461214635836	1.4458391640570536	0.29562487586579167	1.7274190245419925	2.228071458887596	0.17228319063788497	1.4486390564708929	0.7147061226049005	-0.2957722510158488	-5.176377604814201	-7.582326343377228	-5.8997542296019425	-4.586036296744501	-3.8999070055988936	0.468	4.713851044864864	0.29528443900089446	0.18102721664267232	0.18733031358193358	0.33635803077450055	1.0585791018492314	0.7847529888349644	8.05391931477281E-4	0.8297358611773025	8.053919314772813E-4	0.8297358611773029	1.2163871946491633	0.025102924142389776	0.1381690250860431	0.9008487459049122	0.7831954044174969	1.274589859125542	0.7931623238063329	0.6561512698368906	1.1851864421586495	0.8023434143518273	1.3370693521259036	0.2461829491829982	0.7432361724430182	0.8502729490574896	0.42290083936524553	1.0	0.0	1.0	0.0	1.0	1.0	0.0	1.0	0.0	1.0	0.0	1.0	1.0	1.0	1.0	10.0	-55045.13188796589	0.0	0.0	83.0	-1292.9724672535483
21610000	-56762.955785408594	-1320.9561324208478	-55441.999652987746	0.4199565999781124	2020.9197694274192	52.864286315731825	0.3565005074767134	1.5182262402401907	1.5895550297017504	2.831405898307077	3.2664295429765033	3.0124246004317294	3.319684372989343	2.8127600782539344	2.049761851606234	3.264742810093337	3.824028944109226	2.0597156986474427	4.1685890095915505	1.3442376210300095	0.1827568013436021	2.0949996374775504	2.3353270600735283	0.2331797285357273	1.3101028786452447	0.1981269406143532	-0.5009441267860462	-5.206421154686688	-3.727780511315981	-3.105282056694849	-2.9121267857834643	-2.5173080347395973	0.468	5.680295840685743	0.2932540861698068	0.1790782204974908	0.19216258245465753	0.33550511087804574	0.9315224929701083	0.7687055925888637	8.368716779405225E-4	0.8502813614901961	8.368716779405203E-4	0.8502813614901964	0.5330056665848598	1.1269373416566946	0.08754939375316811	0.31430115651671975	1.274845986267765	1.3067508402502397	0.334595186691028	0.6937616009480141	0.6534698286888686	0.3684312473746718	0.5170470337149495	0.8608634071834765	0.432507123151019	1.220419628974871	0.6030774669045464	1.0	0.0	0.0	1.0	1.0	1.0	0.0	1.0	0.0	1.0	0.0	1.0	1.0	1.0	1.0	10.0	-55067.222350192125	0.0	0.0	85.0	-1260.0605405482033
21620000	-56794.50013884701	-1326.776018563294	-55467.72412028372	0.4286524010411135	2020.9110736263563	52.0772325819349	0.26097177423900286	5.980995725274502	1.0671843012013913	4.005371266659563	3.6165682755097146	2.9085021610690602	3.548945585757195	2.337626492740624	2.2682056848867074	2.921599384664718	4.078937830396425	2.5362371501911856	4.422129359782179	1.1477513938830601	0.28999975294273017	2.7622506410562493	2.8659046374233728	0.19288021998402893	1.2514199692413919	0.7071496380684757	-0.7306174979807306	-5.051134286923796	-5.8357239933886085	-7.79618267861313	-7.533391161148813	-5.70793896543196	0.468	5.279229279905759	0.2904098057688207	0.181360733183062	0.19208315045927565	0.3361463105888425	1.6300854218134797	0.8083913026669723	8.66977858755566E-4	0.6636978863998829	8.669778587555673E-4	0.6636978863998827	0.7677395981877134	0.659670412978908	1.6450065506463278	0.7710774654489956	3.1154665193599262	1.4109918035258044	0.9051001339344353	1.2790103583021604	0.88530823764153	1.8553760135003736	0.48277717119738606	0.7751977769654728	2.0262537324082937	2.451480878204012	1.0860873661697372	1.0	1.0	0.0	1.0	1.0	1.0	0.0	1.0	0.0	1.0	1.0	1.0	1.0	1.0	1.0	12.0	-55066.75585096571	0.0	0.0	87.0	-1261.1437150314362
21630000	-56748.505029880194	-1321.5239968497285	-55426.98103303047	0.419301773156448	2020.920424254241	52.009322045250244	0.2486487620271939	3.760502259092207	1.1810666178555436	2.9177993637647672	3.3310157675478598	4.137588818946983	2.680355018566881	2.5367144811750295	2.3366576606821985	2.737816792665674	3.8598736822083093	2.3794323298155207	5.21990931999437	1.1293801572315705	0.5233046642198101	1.852449833202681	3.1249575815966604	-0.0015584705916864838	1.4034446736625656	0.5558094955315183	-0.7609775810861732	-5.523950912231507	-4.462646597578342	0.4537262552976653	-1.0122581691766497	-6.04466124180403	0.468	4.955693517358262	0.29297640470462954	0.18288217290045317	0.19175717096124237	0.3323842514336758	1.0687004795881174	0.7938108691014226	8.952581267542288E-4	0.8208174859924778	8.952581267542296E-4	0.8208174859924806	1.9570818973988156	0.479968019874147	0.565047929960397	1.1388253415846645	1.9296083906101578	2.2310915621460117	0.7079784910851294	2.0395942466262964	2.217761878945419	1.4625935762529458	0.3177300240965435	1.118168606030266	1.9984638212967896	1.9573982518503117	1.031357571328037	1.0	1.0	0.0	0.0	1.0	1.0	0.0	1.0	0.0	1.0	1.0	1.0	1.0	1.0	1.0	11.0	-55040.04632517705	0.0	0.0	86.0	-1250.1944244480596
21640000	-56749.460390780194	-1302.5637236431278	-55446.896667137065	0.41625796339928783	2020.9234680639981	51.934382119661535	0.1272812590918162	3.0591632685478203	0.3607005367836409	5.208106206529984	3.0448862691877046	4.671565697428102	2.4352176350131702	1.9745465618803566	2.1597498727632183	3.2862913576039934	3.1909561877316284	2.4813214477211414	4.004148852076592	1.1072080616420321	0.23887703855527312	2.025231205940372	4.754449834424278	0.12405301621053322	1.698288127047194	0.5918426595280244	-0.5000939195351148	-5.388941407356402	-8.000879362435809	-7.374876288995985	-9.585931975487924	-11.79008415027984	0.468	5.232868636675725	0.28709131979242897	0.18181606259258892	0.19240938700709567	0.33868323060788724	1.1595953223716633	0.81295560005045	8.478797705114079E-4	0.824025538980605	8.4787977051141E-4	0.8240255389806059	0.8796525950978532	0.4645804637117802	0.5589150632149756	0.6662347082074433	1.2265677501959629	1.9375353079047413	0.12203935622733357	1.1129781651788753	0.20831908436943947	0.5819301591235818	0.140329606270596	0.8026416191887088	1.4375390684839051	1.5150232052527428	0.7113210455226143	1.0	1.0	0.0	0.0	1.0	1.0	1.0	1.0	1.0	1.0	1.0	1.0	1.0	1.0	1.0	13.0	-55054.9756095538	0.0	0.0	90.0	-1235.5660853716677
21650000	-56711.601303463554	-1286.918605806508	-55424.682697657045	0.41655440665993027	2020.9231716207373	52.65858740926779	0.38514023039388184	3.44923925275173	0.953304216645317	4.6782968531672	5.965193067458244	3.7460438453015055	2.3687753084516983	2.099381376006853	2.869741429711998	2.874199139233936	2.885258050847209	2.541304093254489	3.590606921715136	1.1983126661697978	0.333266944477701	1.789370424581417	2.6326955481911174	-0.03251774162122244	1.2754451344397335	0.6091199180766802	-0.5802915474709064	-5.387499377366693	-5.088523660975303	-4.0016780327477495	-2.3449691307944835	-3.7155991251143483	0.468	5.259327824017429	0.2900372085008664	0.17484025600866518	0.1942910129892099	0.3408315225012593	0.8811832170770253	0.7621940640455314	8.648081242910395E-4	0.9504795274281781	8.64808124291038E-4	0.9504795274281801	0.9731884098727048	1.3383836456654248	1.6868856986804728	0.27966008810861587	1.241127712966693	2.372215413741078	0.08451794168780029	0.5093935267454235	1.5917252130170305	0.28339864504272916	0.03736774171896109	0.4479395311745218	0.7159995736077789	1.3124807931076108	0.24681017941198688	1.0	0.0	0.0	0.0	1.0	1.0	1.0	1.0	0.0	1.0	0.0	1.0	1.0	1.0	1.0	10.0	-55034.150861436225	0.0	0.0	94.0	-1218.2053195174767
21660000	-56677.23082990298	-1243.4048195599576	-55433.82601034302	0.4163501348753717	2020.923375892522	53.07047622596393	0.21612524315199422	1.372396869161848	0.5222453622111621	3.215925577512523	4.946014302065866	5.8721546630500345	2.2772518405506736	1.809824793402263	2.983169518438493	2.6306032608174403	3.7800691767412196	2.3619393239803093	5.072740662281391	1.479435387521759	0.1920667511945989	2.5366865610694127	2.655767365189684	-0.024592377149082967	1.5365143315895786	1.4071710032078564	-0.8788955755333473	-5.148218031396435	-9.509697903301095	-10.075626247750085	-12.49809140538498	-10.1477766911414	0.468	4.952634457353728	0.29566449922383714	0.17600531326994753	0.18977309981342	0.3385570876927961	0.6657266137273425	0.750331667083829	8.242836524018635E-4	0.7279841298967957	8.242836524018621E-4	0.727984129896798	1.8143665212570583	0.01621471395731794	0.24916104124774716	0.23933434683118623	1.5697126555208143	1.7417549693215493	0.25626341229481325	0.17112478442864523	0.47114165339791547	0.6701281203410654	0.05357343418740504	0.8848282345749524	0.6534998488221707	2.1799871098295647	0.8676079211045218	1.0	0.0	0.0	0.0	1.0	1.0	0.0	1.0	0.0	1.0	1.0	1.0	1.0	1.0	1.0	10.0	-55046.64526242559	0.0	0.0	89.0	-1188.6201745459653
21670000	-56650.27393671005	-1254.0948463749576	-55396.17909033509	0.4217106285712716	2020.9180153988261	52.97025114235357	0.16318877837757498	2.7953729541279104	0.4029614648119701	3.949316058504056	3.671913765628145	3.4348683773470414	2.928270047022793	1.8681675089192378	4.269945491121819	2.7767531551201454	3.7548948593012836	2.387993536512764	4.132574362476473	1.506851217093677	-0.029727669781323563	2.6367516266324658	2.4911464056913157	0.04459836779340144	1.0554436250641959	1.0419620643460294	-0.8270223054185522	-4.8859710704262955	-4.3599868961913835	-2.741789124390873	-3.5632664706464734	-3.5249563009216858	0.468	5.187122107738257	0.29219814498689517	0.1811289086016946	0.19350421745623758	0.33316872895517335	0.41011052112737545	0.7036622327618304	9.240335474615194E-4	0.738682245557097	9.240335474615195E-4	0.7386822455570973	0.7216347597741616	0.01028260314555446	1.8975734281312984	0.03406882149541005	0.8798317120418585	0.950509718056556	3.036325930965106	0.35201701786516254	0.06258190509292873	0.269999190288979	0.5452693772413071	0.6722229890358373	0.3677722905860997	1.0818015905888398	0.6422173382422537	1.0	0.0	0.0	0.0	1.0	1.0	0.0	1.0	1.0	1.0	1.0	1.0	1.0	1.0	1.0	11.0	-55021.35020106642	0.0	0.0	84.0	-1197.6918091740229
21680000	-56638.66954810784	-1254.7865806901561	-55383.88296741769	0.42242044670666823	2020.9173055806907	53.383482343360704	0.2760588534387219	3.143594333894363	1.1543920745340377	4.222871190433928	4.550471526746515	3.5360937412750455	2.366633298266261	2.101660285279793	3.7586975296008465	2.5613176224658276	4.232306123621335	2.4429128640195517	3.371528449214341	1.2764608843541616	-0.014809966210168635	2.985109892624823	2.2515047470854657	0.5212687231549686	1.5138121217009297	0.8853080935076676	-0.56667926666175	-5.000885280314594	-3.881968299498129	-2.338723422770163	0.32241862935195176	1.063487212219413	0.468	5.370407062444731	0.2930721612311138	0.17765271100736246	0.1902763417570452	0.3389987860044793	1.1038720441352874	0.7892858456601365	8.731908646176367E-4	0.5803642139493916	8.7319086461764E-4	0.5803642139493925	0.728618653265576	0.11313102433714033	1.8787517509537335	1.562469634246345	0.7923346465252512	0.7136970909625061	0.5818184914526177	0.683912728887628	1.1486507327138824	0.2979717907052335	0.6858174794441151	0.8146600826612115	0.5230662550848204	1.418306158015891	0.9676872530792727	1.0	1.0	0.0	0.0	1.0	1.0	0.0	1.0	0.0	1.0	1.0	1.0	1.0	1.0	1.0	11.0	-55021.27368606488	0.0	0.0	73.0	-1203.3052834514301
21690000	-56664.62215501894	-1244.6637319152048	-55419.95842310373	0.41937286852163064	2020.9203531588757	52.95755802227683	0.3094168566444497	3.2985854725187114	1.1138102057844341	5.341589862514407	7.805269614033576	5.802679438476637	2.3133620058685027	2.4751227863624123	3.770779933901718	2.2984110285534824	4.319200627085117	2.0691064629311753	3.52959417742488	1.4629267580778262	-0.04408598635582236	3.8132406081801173	2.6915851222804763	0.27855422467188007	2.2974830907553887	0.9599048575249307	-0.6940192590489453	-5.299065162106225	-4.795184743868551	-5.236301636643673	-4.8247227324556	-3.6389753051417713	0.468	4.975436077123037	0.2979808650581007	0.17764171668904122	0.18947937294062586	0.334898045312233	0.811582162941201	0.7455526752956049	8.452549064556305E-4	0.6999137205762662	8.452549064556328E-4	0.6999137205762671	1.4004288425417917	1.0172884004983986	0.34479063531566995	0.22633447253716255	1.5798576812607825	1.2359485974049467	0.9105600250474585	0.9374006928922601	0.05052999075270325	0.23086290016384947	0.02802468620114763	0.446201537941515	0.6642144487097671	1.5533751342559878	0.6439208335883833	1.0	0.0	1.0	0.0	1.0	1.0	0.0	1.0	0.0	1.0	1.0	1.0	1.0	1.0	1.0	11.0	-55048.24771074218	0.0	0.0	83.0	-1189.2204728436345
21700000	-56665.91497908569	-1256.3220132623942	-55409.59296582329	0.4163040524691008	2020.9234219749283	53.35362895063666	0.18130436048593687	3.536878426767002	0.7500889372308341	4.902010372299364	6.335606114295545	6.1086484837056165	2.5537790197282857	2.09401456313611	3.758569622817841	2.699018190607597	3.599969130682537	2.486175752580106	4.006623445928046	1.1706149235412857	0.08613734691077768	3.1928800644964412	3.2761262219094993	0.5417016997720501	1.1915318545375553	0.45063864219872957	-0.6361787071465143	-5.314035611225923	-10.296526734176958	-11.515056413258076	-5.6431737214133895	-7.226998487616571	0.468	5.252970482694753	0.29202182342574706	0.18073062713435065	0.19156759178232202	0.335679957657581	1.109872394615912	0.8127152090909938	8.227008798486678E-4	0.865001893543897	8.227008798486674E-4	0.8650018935438972	0.9706315931497627	0.733809732560001	0.05057459849217902	0.12589180764235205	2.22060071163714	0.8418331700660936	0.4443808254877821	0.7718067447801504	0.13942201122965678	1.29779480119198	0.1624059411229595	0.4672046522152344	0.8759638364058105	1.8536524506172452	1.0302605790269015	1.0	1.0	0.0	0.0	1.0	1.0	0.0	1.0	0.0	1.0	0.0	1.0	1.0	1.0	1.0	10.0	-55041.771655821736	0.0	0.0	81.0	-1192.9944029555734
21710000	-56652.487829965714	-1279.929186857086	-55372.55864310863	0.41707845314377573	2020.9226475742535	53.41934038666063	0.2528599204822275	0.5379066165991997	1.5108006110941403	3.3660498685557516	4.195161941210047	6.769476502768837	2.0774221881770445	2.744434546921094	3.3762892776372877	2.858273820447406	3.9684891290346873	2.541010156585493	2.9703553524898068	1.3257371765144046	0.02117960140983554	3.1286095341712303	3.0538236281545164	0.32368756575490093	0.6714465506035111	0.4863765876681733	-0.4711989792871562	-5.480892006601885	-7.541521631777292	-4.84760515275523	-2.5312410873930995	-5.724125673285033	0.468	5.0250307708038084	0.29428690574687716	0.17744475432112214	0.1894796953098568	0.33878864462214464	1.3372196081030308	0.7973773988939691	8.54291203038327E-4	0.857480323275414	8.542912030383247E-4	0.8574803232754153	1.2160452370665158	1.5513482535033964	0.34356629653972076	0.63963613421298	1.257737777580003	1.7334427771424419	0.18474916462079413	0.9751794200175875	0.25091458371621445	0.7212017089928244	0.32314998237411635	0.5717286847444967	1.1617007634050374	1.548458262650512	1.0312236318918049	1.0	1.0	1.0	0.0	1.0	1.0	0.0	1.0	0.0	1.0	1.0	1.0	1.0	1.0	1.0	12.0	-55009.4331588316	0.0	0.0	76.0	-1210.2323157276505
21720000	-56673.692901501556	-1287.827047126406	-55385.86585437515	0.4248450924479149	2020.9148809349495	53.68843700664016	0.19311418288974658	0.25078015325502856	2.2626301656930927	3.241635312876313	3.995795364627719	5.143952402729161	1.8277298225737675	2.6615083008009797	3.5482081919802173	2.527259036857264	4.349365186488911	2.549392717040692	2.790843597389023	1.699854066618444	0.07397388935824847	4.323954787634727	2.355865420265382	0.1861207274306652	1.8163380661124309	0.28834970191294756	-0.5407300376546276	-5.250804262680204	-5.8347455202625165	-0.056428005546836246	-0.967976827825408	-2.6951256497091047	0.468	5.198000642613385	0.29394125710243507	0.17895151963141173	0.1892637055919184	0.33784351767423554	0.9028414883775905	0.758114074793251	8.760427683983918E-4	0.6995632711196714	8.760427683983935E-4	0.6995632711196711	1.8402729040788415	0.39186254172424434	0.7214187493742513	2.477117074416772	1.8290639939344144	1.0042029189645258	1.1234106278912601	0.62009390316127	1.4243776353462836	0.3832062400529742	0.46321617095467693	0.8145093029077952	1.4382658124220427	2.6641852323115516	0.6662514122415258	1.0	1.0	0.0	0.0	1.0	1.0	0.0	1.0	0.0	1.0	1.0	1.0	1.0	1.0	1.0	11.0	-55006.71832787859	0.0	0.0	84.0	-1225.533668652154
21730000	-56647.66829831352	-1267.2675686988737	-55380.400729614645	0.4166028911529109	2020.9231231362444	53.374579533640905	0.16722415324549594	1.4008450206628247	2.453266880063032	3.549525531920959	5.975218994676992	4.454814025647809	2.044200084411628	2.5995991644394407	3.2801480278891297	2.453764193545659	5.64190969042985	2.294035620694218	2.9779414201891297	1.6226407840120636	0.026933482551055113	3.071976757400419	2.327450585507944	0.3492839387070863	1.2720128779868902	0.5008894380667434	-0.5107669932529312	-5.246736729345784	-8.616472447550384	-6.925873605211757	-6.696205291748268	-4.16724129488076	0.468	4.80899689752174	0.2874565890999732	0.1795196850721903	0.19337002631680986	0.3396536995110275	0.6349888378475377	0.7050355339120251	8.215065115742004E-4	0.7041010592993437	8.215065115742029E-4	0.7041010592993446	0.8314470302471967	0.40645187914384384	0.04154359265864013	1.389146637688233	0.7278244636233547	0.6687198631086835	3.3166265506334125	0.6676510042801891	0.5045874372259941	0.2763320398839936	0.3200046724405707	0.5610342110413549	0.9782153839029524	0.8996935826330806	0.492321936041798	1.0	0.0	0.0	0.0	1.0	1.0	0.0	1.0	0.0	1.0	1.0	1.0	1.0	1.0	1.0	10.0	-55013.47539128922	0.0	0.0	78.0	-1213.6711690674147
21740000	-56679.5316697797	-1297.8851854718007	-55381.6464843079	0.42819225678833095	2020.911533770609	53.44668345878997	0.2093199060366138	1.9952827307014842	1.3793569159417847	3.193307403306871	5.009639763741248	3.9253299302275964	2.3304572427258012	2.299530291840961	2.878296042751568	2.57150690608289	5.145480445568636	2.4235790368367067	2.6900597072335763	1.8498283871238477	-0.09022964965668533	3.2631238026118834	2.5456591291469906	0.5287727170243953	0.8428397337933908	0.8420713175444381	-0.6376455331094255	-5.4851434399482235	-2.411353994596704	-0.4271879498135478	0.341187283115465	2.1782974341584156	0.468	5.086407899368463	0.2873367398312068	0.18000708217971662	0.19268191757911451	0.3399742604099629	0.5687584921016964	0.7263275217921488	8.287010933423674E-4	0.89809520426948	8.287010933423654E-4	0.8980952042694762	2.559206132812751	0.4812547664009228	0.039535640602768915	4.337117757392134	2.3409360364514593	0.8529170499795081	5.504916886172856	1.0266121831179182	2.414482829892063	0.8292680134067577	0.5267865915525628	0.5300829948872074	0.9817827550672865	1.9238306337514768	0.8626073125487476	1.0	0.0	1.0	0.0	1.0	1.0	0.0	1.0	0.0	1.0	1.0	1.0	1.0	1.0	1.0	11.0	-55026.97996546908	0.0	0.0	79.0	-1218.2912098887853
21750000	-56645.1603658035	-1242.2590040429968	-55402.9013617605	0.41630381454736626	2020.92342221285	52.98390940672257	0.20520081476773536	0.37153107654482065	2.512303113948331	2.7932376775050223	5.422829879877814	4.398127948392686	2.2890959476674912	2.3424779100267403	3.5351473320381746	2.499856718078614	5.030709160085728	2.2479599824274743	3.2152285222852517	2.0759317337895875	-0.1948767805794097	3.8057138191102515	3.0885933800242698	0.13662913628365214	0.9902294163420869	0.484372396635862	-0.6616038371033559	-5.579088721882437	-11.107151901235133	-9.261636402169492	-14.075831731282296	-13.737356616643943	0.468	5.782899060235985	0.2956002561106152	0.17951157371132037	0.18874979006215992	0.3361383801159053	0.604727067240669	0.7286455566772552	8.697378567519787E-4	0.6684934060082568	8.69737856751979E-4	0.6684934060082577	0.9052863037023069	0.27413391376159574	0.05790566625928834	0.3033603568585448	1.2379353271829765	1.2425548631921735	0.005620439855895427	1.4167524545254315	2.113881893172896	1.006085757638339	0.45864916760734603	1.030839145902477	1.2176125945929552	0.9894820486456616	0.6394958930512645	1.0	1.0	0.0	0.0	1.0	1.0	0.0	1.0	0.0	1.0	1.0	1.0	1.0	1.0	1.0	11.0	-55007.29100523171	0.0	0.0	83.0	-1187.4637187302228
21760000	-56668.36885659462	-1251.6089445968814	-55416.75991199774	0.44181992807339	2020.897906099324	53.157771085761496	0.1908526881184534	0.8725452760925267	2.0016812418561036	2.3689652410596214	4.2349609367466	2.928629586663499	2.32145195979853	1.681760871201507	3.704088290746165	2.306948767225626	5.646010697687967	2.552534055231832	3.2659992206118953	2.1029929344783365	-0.21055007037524476	3.88631681821225	3.1387014832439504	-0.037860666153286704	0.6923876243590534	1.2508680885925003	-0.7785383442993707	-5.381890088698974	-3.223097075253463	-4.369705245632369	-6.509118375455957	-4.941003590617399	0.468	5.50325510889532	0.2945963329240489	0.1762106275848374	0.18779627315143402	0.34139676633968047	1.2418238857422559	0.796974459420586	8.253148326094134E-4	0.8158419661688942	8.253148326094107E-4	0.8158419661688935	1.0680860471702782	0.05672372347203062	2.109703028725046	0.5136410988442818	1.1355339717657007	1.4673795356123331	1.1921647408789222	0.8453742350246011	0.876367531042618	1.3057045315233478	0.610996140462056	0.3234283372716657	0.6978659463987678	0.5438364871392662	0.8974567969028019	1.0	1.0	0.0	0.0	1.0	1.0	0.0	1.0	0.0	1.0	1.0	1.0	1.0	1.0	1.0	11.0	-55042.903092195455	0.0	0.0	80.0	-1186.89304912784
21770000	-56647.105683356305	-1231.7766197219164	-55415.32906363439	0.41655114905078067	2020.9231748783466	53.01128919788803	0.21881491170730627	2.032739123805147	3.173092846330042	2.990895951438141	3.564623436995359	3.043436951767013	2.9746631329709063	1.9392784744618838	3.2844305489103625	2.3601844316332805	5.957839805395141	2.9062520806206056	3.007691809333568	2.1549725000111284	0.02514134902328654	2.6225757093760875	4.243890490594616	0.1381782826480671	0.4185648043620731	0.5917153718043675	-0.6361763374219251	-5.3458659013213605	-7.125164088757299	-8.53246835386136	-7.297321622701692	-5.503536554555085	0.468	5.314859473318133	0.290346577103984	0.17881087035196788	0.19039197825924054	0.34045057428480835	0.5705829250069963	0.7056310764624104	8.719513202479956E-4	0.7770523855803015	8.719513202479945E-4	0.7770523855803004	1.1608862257430508	0.616699212686337	0.3179296521764096	0.2118033021736944	1.4399352874636175	2.1122301893574913	1.865038528055285	1.4548941021402169	1.0208551055501196	1.7116433133424882	0.4172717674255582	0.8443111751824935	1.4709299494220414	2.691144699592498	1.5399474756012124	1.0	1.0	1.0	0.0	1.0	1.0	0.0	1.0	0.0	1.0	1.0	1.0	1.0	1.0	1.0	12.0	-55040.40061247247	0.0	0.0	78.0	-1162.971847384813
21780000	-56665.75520650433	-1253.2946662588822	-55412.46054024545	0.4234654692295383	2020.9162605581678	52.51844085664342	0.2964926521387223	0.1669702293997383	2.088830430864896	3.57853162237657	4.587893136979141	2.485270387906041	4.934519244529441	1.8554031594973035	2.7086131268203277	2.3795827951637363	4.708294536630475	2.6054858066719513	2.965320839470615	1.9529979780781	-0.04310474273047624	3.7593363726750972	4.615568027296044	-0.0687221948470102	0.43565111927165956	0.6932640968691527	-0.6948949887598579	-5.2462784133416775	-5.244954603559089	-4.227064846672535	-3.860023493153971	-4.430526658112709	0.468	5.4328593706767006	0.29138168534193987	0.17634881258788052	0.19332807854466372	0.3389414235255166	0.504469611610272	0.7212316002628264	8.881855026572207E-4	0.9309809091426735	8.881855026572237E-4	0.9309809091426744	0.9298445095296064	0.44537626818321135	0.9296155361999984	3.6677141916011937	1.3969578633061244	1.6536644167767647	0.11502652536988066	0.8957400738571997	0.6574504128143149	1.8550660000363126	0.5857523962858685	0.9224699419643463	0.3324922660455883	2.255503447542818	1.3428516456032265	1.0	1.0	0.0	0.0	1.0	1.0	0.0	1.0	0.0	1.0	1.0	1.0	1.0	1.0	1.0	11.0	-55044.75638986316	0.0	0.0	89.0	-1179.693278704862
21790000	-56612.23056803397	-1202.93893749571	-55409.29163053826	0.4168425383212174	2020.9228834890762	52.79481577663619	0.15292978482966899	-0.22868970795173976	1.307803551254757	4.327181462066588	4.735436099802658	2.573886484570109	4.502981372726561	2.0721236499713167	2.3566344656473825	2.891450035761851	6.664398080399063	2.3963860000983184	3.301410749724928	1.8020861191192488	-0.1384043831937389	3.114049425039792	4.680489346289954	0.14716006068874152	0.5512422404138236	1.2277689001206251	-0.9680716247422457	-6.2013805398211925	-5.987006651244461	-8.691505823310436	-4.583191584934244	-4.483980111252572	0.468	5.098105101692343	0.29304029227505896	0.17633819979293855	0.1901454227380069	0.34047608519399636	0.49759245090821436	0.7115823398010048	8.888590732111765E-4	0.8892824064277243	8.888590732111781E-4	0.8892824064277239	1.1699890241650486	0.727132250250221	0.42186790119548856	0.9802539585565044	1.8915244830786715	1.4403974958444605	0.3148390428095843	0.5317000461316401	0.23501062599437533	0.8238720836578763	2.443514598051434	0.9079494255693401	0.5946064050135449	1.5963319886459182	0.959105036008381	1.0	0.0	0.0	0.0	1.0	1.0	0.0	1.0	0.0	1.0	0.0	1.0	1.0	1.0	1.0	9.0	-55031.784903639535	0.0	0.0	85.0	-1139.1546719999349
21800000	-56614.74817432818	-1223.5257381163947	-55391.222436211785	0.41700737381979003	2020.9227186535775	52.200434743672055	0.20205106197109965	4.610674359240829	1.4069532298735365	2.363717771482888	4.996147868792225	2.4482246253999533	4.625603815421732	2.027364284614509	2.411584680400325	2.6389633651996935	4.216544331327937	2.8594122310996566	2.8123989702513277	1.975179167317451	-7.024482420968691E-4	2.833726073192223	5.781043127470468	0.1708198651327326	0.3566418509523034	0.8444362644368832	-0.774437859988687	-5.817087571100247	-6.5874422587284265	-5.703318388532883	-8.716130771394159	-9.770785719012398	0.468	4.844000379930615	0.29382947594680403	0.17917782498287	0.18743514694328678	0.33955755212704	0.44849880751479393	0.7311313618514903	8.327322008175057E-4	0.7185096408184698	8.327322008175046E-4	0.71850964081847	1.4160484670117994	0.6609936883887806	0.3949304094103366	0.6709286975816011	1.7358801845516707	1.0427869718694838	0.14171749364849817	0.8370360365155254	0.2977224009535677	0.3931623445204887	0.5310684036209015	1.083940196746162	0.5677850727746221	1.4752432868022285	0.5966815582889764	1.0	0.0	0.0	0.0	1.0	1.0	0.0	1.0	0.0	1.0	1.0	1.0	1.0	1.0	1.0	10.0	-55022.41650812693	0.0	0.0	82.0	-1170.3923773915365
21810000	-56592.973013210794	-1188.2953820211098	-55404.67763118968	0.4163532591933418	2020.923372768204	52.19262091277295	0.32211152381019387	2.5100065652042534	1.2093368786711542	2.4174970817485057	4.963364065548073	2.8931993095167114	5.633989643076899	1.7626188004482384	2.27456186570278	2.96990938471499	4.8737130044281765	2.666816313337225	2.3678459087729458	2.034795237813844	0.05178450640119303	2.917334880774402	3.6290929575452573	0.07355145750604654	0.6680223573542843	0.6328367985759854	-0.9957253848945401	-5.713946642681286	-8.399989493329672	-7.046983622686572	-8.957688101027827	-7.200352688522878	0.468	4.9129953633969885	0.2925918862486576	0.18020246759746547	0.19011394339073312	0.33709170276314454	0.6295332555200249	0.7436721669452426	8.72636715688526E-4	0.7725871076414929	8.726367156885256E-4	0.7725871076414927	1.2736046850728808	1.8288179119403116	0.37324766681969496	0.7817476374700353	1.2582369736066183	1.856161422488668	0.282081702577813	0.7071706205592937	1.2182307735853424	1.462964771252412	1.0658304948437625	0.6918726524204796	0.9953708181368106	2.4402049314446805	2.1514027214466185	1.0	1.0	0.0	0.0	1.0	1.0	0.0	1.0	0.0	1.0	1.0	1.0	1.0	1.0	1.0	11.0	-55004.76283620365	0.0	0.0	86.0	-1122.7620039774824
21820000	-56591.14470888614	-1171.6245364031986	-55419.52017248294	0.41628917406358357	2020.9234368533337	52.58710760505878	0.14302152416430342	4.323312515484773	2.8337111063014047	2.205404929475727	4.422656668126177	3.3670357835393303	6.052396876363042	1.5892707589172197	2.447539407977835	3.3347468336539965	4.2996632433472595	2.7937985244328445	2.7040278695135913	2.1108967635093125	-0.11158551936979304	4.525301960624285	6.661405443578246	-0.22227604679762988	0.944725949431748	0.40861372353984116	-0.6711253235314805	-6.00572853367575	-8.413345893866719	-5.9144261841474215	-0.2859778205811212	-1.866195500598029	0.468	5.226075932296209	0.2925487091620297	0.17689603947262528	0.1949971475635075	0.3355581038018383	1.4223650174609852	0.7918884936731758	8.799248664788398E-4	0.7812690610994807	8.799248664788397E-4	0.7812690610994794	1.0131720205370323	0.5648649054187747	0.29202269218543525	1.2200592222151907	0.7569711566848841	0.8221952008127502	0.7515112686530816	0.7611937399461264	2.7369786897260853	1.4192059097190755	0.9130046674590275	1.480136566969735	0.9995375062213699	2.103843748060033	1.9381863445458178	1.0	1.0	0.0	0.0	1.0	1.0	0.0	1.0	0.0	1.0	0.0	1.0	1.0	1.0	1.0	10.0	-55007.894850545206	0.0	0.0	92.0	-1107.2395430500853
21830000	-56618.85669253991	-1177.5314958071474	-55441.32519673276	0.41623409291820146	2020.9234919344792	51.995155385781175	0.08334858048357531	0.8041450569836164	4.940426722124682	1.9506757492037388	3.957143478152867	4.569069558686406	5.784742948617434	1.5848361169350278	2.1534392229263277	3.1160919458237597	5.059667792344532	2.487947486959077	2.5980126386930933	1.8956547991675186	-0.20959530929269188	2.3107845935059443	6.088367417981882	-0.11099530498677132	1.4580039169847865	0.19364524233984556	-0.5633750974284536	-6.2149348733378895	-10.011571839512843	-12.26440168519788	-8.793863502217077	-9.327544195675845	0.468	5.22460691992592	0.29446088479434396	0.1830200749949454	0.1903297493541346	0.3321892908565767	1.3931804445799323	0.8062981644917399	9.118193552837535E-4	1.0275946961898126	9.118193552837542E-4	1.027594696189813	0.9432057171956949	0.9016040201255247	2.956911897614776	0.6194402790761995	1.4589555286058906	0.9924692576956945	1.0200443784371303	0.5895117304962407	1.6033566804351431	0.6832930523034022	0.97611838824179	0.3807131723883533	0.8093173622276729	0.951756330085486	0.5628108531368451	1.0	0.0	0.0	0.0	1.0	1.0	0.0	1.0	0.0	1.0	1.0	1.0	1.0	1.0	1.0	10.0	-55033.20756291486	0.0	0.0	92.0	-1103.5801743871211
21840000	-56639.899118178	-1208.8234819083275	-55431.07563626967	0.4163451256209941	2020.9233809017762	52.21116007122494	0.18357253406373375	4.8339489648193155	1.288687358764109	2.5968751162105765	3.455451750507675	4.380294654109791	5.270396152441027	1.415351642615374	2.7289833525209386	2.992067700791736	4.063918638588363	2.6025254645185742	2.240083572776282	2.2350200544247745	-0.05700683309141697	2.485344922633384	3.7618389500812497	0.03757905678248686	0.961938653974469	0.30066990464588433	-0.5623632132863939	-5.884751912451306	-8.11836892927212	-8.291607598537047	-10.255151453041956	-13.172040147863623	0.468	5.127151807709226	0.28799033052700646	0.18087503930075055	0.19145514185750823	0.3396794883147355	0.89592439352997	0.7699736018928512	8.546365905718018E-4	0.9406083310496673	8.546365905718049E-4	0.9406083310496688	0.7902338899460618	2.1700141583581694	0.0806661807664819	3.057485447075791	2.41042551979684	1.6843854946842969	2.7016152216364717	0.9278917763781122	1.0368159123617384	1.0156150280619354	0.596034296681122	1.3310109610537548	0.5707526119180538	1.5802163291021585	0.3967167194019825	1.0	0.0	0.0	0.0	1.0	1.0	0.0	1.0	0.0	1.0	1.0	1.0	1.0	1.0	1.0	10.0	-55029.63776768688	0.0	0.0	95.0	-1134.5699935250932
21850000	-56616.10843454549	-1207.45423599964	-55408.654198545846	0.4191232110928819	2020.9206028163044	52.81316169666836	0.14707774149695715	1.02410660441602	1.9068662599344186	1.7035852720495641	3.0209825142508597	6.460258724455291	5.932620462756425	1.4690359307185596	2.7417260859482044	3.4817488057119785	3.957402153647062	2.7495483503770064	2.6120253439727414	1.897065496568135	-0.00701276184079707	3.3239515297811915	4.13438895305038	0.16992016039189714	1.1958054985581523	-0.012030281714677054	-0.8786146978393778	-5.954623793885472	-4.075622292886502	-6.75996017946112	-6.724507326273362	-8.021000780859675	0.468	5.092570109373218	0.29226185213380457	0.1799916391587602	0.19339939035456402	0.3343471183528719	0.7964898357250553	0.771944588373641	8.18209458401322E-4	0.888159872587486	8.18209458401321E-4	0.888159872587484	0.9023949276962991	0.12320532303915716	0.3671170576376397	1.2435465696227332	0.8468491883957863	1.2482585809526572	0.2518678197893222	0.9627673937275248	2.4609836023462823	0.3142597225260145	2.1310173228494556	0.606970146264216	0.47788692632244256	1.059165552007525	0.38062163660206577	1.0	0.0	0.0	0.0	1.0	1.0	0.0	1.0	0.0	1.0	0.0	1.0	1.0	1.0	1.0	9.0	-55005.102389466345	0.0	0.0	92.0	-1144.8176409878492
21860000	-56655.468619169784	-1230.892223477927	-55424.57639569186	0.41700321172498933	2020.9227228156724	53.17410647339604	0.22038758193166014	1.0536807368275045	3.677259391609843	1.926767772097481	3.004589372231796	4.365319038994068	7.463637962772865	1.5802491765968822	3.2448295153225186	3.0002133160890136	2.912508961472811	2.794949480785413	2.6430259635380384	2.209918325502517	0.18352911341889308	3.9869783117884237	4.821799367923523	-0.21464221886141444	1.3925832110156608	0.029030018610827706	-0.9692254766554649	-5.98328009060787	-4.869099357678808	-8.204095191795721	-1.8510051241091126	-2.942090288703342	0.468	5.4812923135259695	0.291420086182982	0.18098297364220603	0.19325959100819198	0.3343373491666207	0.7575832134744629	0.7637338842296229	9.030684614963474E-4	0.8516957519533245	9.030684614963476E-4	0.8516957519533257	0.6410313663020819	0.2471717724976612	0.3382967497411514	1.244279658244104	0.7073519836349508	2.142704271994946	1.4573330508897675	0.7015049448669797	0.8919502072572357	0.5188555149057982	0.09722372329882285	1.0440962986020519	1.750241589219659	2.1396373920190954	0.6598772105291457	1.0	1.0	0.0	0.0	1.0	1.0	0.0	1.0	0.0	1.0	1.0	1.0	1.0	1.0	1.0	11.0	-55024.4368893402	0.0	0.0	90.0	-1164.1283723103686
21870000	-56641.54261978588	-1206.4862800307658	-55435.056339755116	0.4172918096407362	2020.9224342177565	53.237016778655544	0.11529942993799021	3.767255857599563	4.495506146611671	1.38951833985783	4.967436712187307	5.517582899835751	4.249616141392005	1.6573577996330537	3.09517669005504	3.8866221975176947	3.438825912049552	2.415655460589375	2.253538779444484	2.114863547784159	-0.03626624150383337	5.017582022999522	4.02349143864102	-0.0975198430774209	0.8825140487234188	0.35664995133666916	-1.4114725573154119	-6.711301572290495	-8.020166395973128	-12.504162300714476	-15.029771956488801	-12.389365286792211	0.468	5.245226363971798	0.29281477718875015	0.17819224969783395	0.18961157397274245	0.3393813991406742	0.6126834229523411	0.7142364670092326	8.290960303980636E-4	0.683329831946611	8.290960303980624E-4	0.6833298319466111	0.3231781827578078	0.1972426274240148	0.25118491145014177	0.480573696563563	2.0248199017550523	0.722554554447499	0.1776315137864873	1.5809444822782666	0.33444229642727247	1.0228591515691847	0.6672013062092244	0.8009741026685763	0.9457652878540963	2.4130416698879924	0.29736640793672964	1.0	1.0	1.0	0.0	1.0	1.0	0.0	1.0	0.0	1.0	1.0	1.0	1.0	1.0	1.0	12.0	-55042.44285822469	0.0	0.0	82.0	-1149.772491621495
21880000	-56655.38390906738	-1241.1408995207314	-55414.24300954665	0.417139746610022	2020.9225862807873	52.649043004649855	0.11259896604259403	2.4054961699746027	5.067376340904148	1.6879550115068356	7.256566463078291	7.273529414530282	3.7591966545628894	1.8633392683833385	2.7116386080915627	3.435544886503887	4.059389760346352	2.5365109161988717	2.356283073752503	1.8273143611815401	-0.024311534852738348	2.795139193764511	3.9474220842988097	-0.32785861116463305	1.0357049865419587	0.3484962260733442	-1.0510508711916955	-5.969293030425938	-5.658539356668649	-4.371120602065268	-11.029189479160747	-8.062625972932803	0.468	5.4678414527633326	0.28997808542121556	0.1820439120486253	0.19176343616236727	0.3362145663677927	0.9911190883720415	0.7895826276637172	8.226815480737176E-4	0.7503098324876762	8.226815480737175E-4	0.7503098324876755	0.8186159218617844	0.4421139428632017	0.3893698144970869	0.6747729288333018	1.4981505200220884	0.6799424519307264	0.886507691810884	1.7306749989619286	1.0673335276576166	1.2438937839770494	0.14312313670736437	0.754986747800015	0.8188171480225148	1.1321216974690143	0.5232774915435999	1.0	1.0	0.0	0.0	1.0	1.0	0.0	1.0	0.0	1.0	1.0	1.0	1.0	1.0	1.0	11.0	-55039.2840927034	0.0	0.0	81.0	-1182.2058556196375
21890000	-56673.23251503514	-1250.3609881177777	-55422.87152691736	0.41660342853950305	2020.9231225988578	52.73456149554617	0.1559616207897601	7.615984721533479	6.255360949745978	2.130292632761237	3.7572691409806938	5.723483219476674	3.4572978686468647	2.0742015857514073	4.494863258939131	2.9288759018030714	3.2938806837962127	2.51969244886105	2.153513639597215	1.970558776612201	0.276417897729512	3.132169935449186	5.110767801240732	-0.1914683529419066	1.6479995651367232	0.7339758710541364	-1.2162794893653057	-6.165694696237728	-6.718223189300974	-7.347584729347818	-3.4323739378875997	-5.562546501117605	0.468	4.818455451631404	0.2926438293259382	0.17959697901665955	0.19101217730038986	0.33674701435701315	0.8579851918703233	0.7365387952337353	8.402499613381286E-4	0.8760828249705119	8.40249961338127E-4	0.8760828249705096	1.2518883539580283	0.15641838612759387	0.22377816408517678	0.07122176974744067	1.7071159650275112	0.6306903149110509	2.0735810350216477	1.6037210764093126	0.8415569496178615	1.8644690016779415	0.11236145849105873	1.1707005145880987	1.3511549677180912	1.9155076319691762	0.9097659214599246	1.0	1.0	1.0	1.0	1.0	1.0	0.0	1.0	0.0	1.0	0.0	1.0	1.0	1.0	1.0	12.0	-55048.437949019695	0.0	0.0	84.0	-1179.3785054989128
21900000	-56708.116895027546	-1274.4811716979905	-55433.63572332956	0.4164281047390905	2020.9232979226583	52.88350848101119	0.22834427001831242	3.4809248126438606	2.7665819407038588	2.21744730899959	3.8919276083481806	6.71107597535349	3.719296557877565	1.8241919483358822	3.581107037156311	3.161849719426308	3.879784231185015	2.4116808825724045	1.974280804094944	2.014661849319367	-0.022306621347006117	2.3347101892192454	4.045451608659159	-0.2900175379738701	1.6995825462655163	0.5989228096379987	-0.7889213872268538	-6.203379656042615	-5.907489097142403	-5.73519802349972	-4.88813611160798	-1.148773398264944	0.468	5.120003959792419	0.29143585235316743	0.17840603831886548	0.19134652215194448	0.3388115871760234	0.8489590564843831	0.7912842206268524	8.642159272748834E-4	0.7718435535911563	8.642159272748827E-4	0.7718435535911562	1.3385645319691315	0.34067120276030916	2.2737264993381334	0.12860437939592395	3.0755497168150567	0.97774293228311	0.6249353639417747	1.786852093410686	0.12740891512358923	1.5504263173049266	0.4517051204381369	1.7369484982474481	1.2757439920191742	3.1786817636394065	1.3786922984938972	1.0	1.0	0.0	0.0	1.0	1.0	0.0	1.0	0.0	1.0	0.0	1.0	1.0	1.0	1.0	10.0	-55048.55937753062	0.0	0.0	86.0	-1208.606856972946
21910000	-56656.50410414587	-1237.243877383677	-55419.26022676219	0.4166945854779468	2020.9230314419194	53.148363430531845	0.2298795002094974	5.2770388763434095	4.519431642295267	1.4243791479371586	3.939822668941882	5.483861496175789	3.2924457790312225	1.8804349570934127	2.92183684708848	3.3907356225899368	3.9109623970687104	2.5887006677099444	1.841805506734306	2.068741163416276	0.15840726248558962	2.3689370503380025	3.7708604765160523	-0.2827202110128988	0.9834488482986672	0.3962090226025861	-1.0228232362658582	-6.169144264438694	-7.0322077885537215	-9.413511068217762	-6.686516916267871	-6.597941878293975	0.468	5.205268615972219	0.2967840292789774	0.17990699095254145	0.1921874599192902	0.3311215198491917	0.46629643160266576	0.6937171692601726	8.382747449183186E-4	0.8090407393817222	8.382747449183175E-4	0.809040739381721	0.8055882198734919	0.9876133521817175	0.8739497776253408	0.19514715948513506	2.354580700177493	0.9301720919325213	0.4063931109528297	0.18117452640961995	0.9027237364547358	1.1712097717715089	0.06675525278651459	1.3873619990199408	0.639038243416028	2.156677641575579	0.7522309351151389	1.0	1.0	0.0	1.0	1.0	1.0	0.0	1.0	0.0	1.0	1.0	1.0	1.0	1.0	1.0	12.0	-55031.19274172385	0.0	0.0	81.0	-1171.867405934777
21920000	-56669.31797565862	-1268.4846550514276	-55400.83332060719	0.4162516438262914	2020.923474383571	52.1564524348698	0.3456517730579992	3.4909259559067802	3.070216015520032	2.2767898663314208	3.972656368112178	4.418497604453886	3.377260391016294	1.998676443454185	2.8927076841614245	3.3918053603436578	3.5791710706339206	3.0424333841214537	1.6130552512553997	1.917985763280114	0.11371413643539212	3.472537726307013	3.4732431522406717	-0.31330044017789627	0.6230761862844325	0.2714162200815246	-1.1199635029045671	-6.092733720568703	-10.11438450916079	-10.77581709061945	-10.568551100721965	-14.338698980510353	0.468	5.265702889362412	0.30018931541420524	0.17677625446280407	0.18898702578423973	0.3340474043387517	1.1923401616631029	0.8034266923285439	8.144165850445774E-4	0.9062891715953135	8.144165850445764E-4	0.9062891715953152	0.5032924138688784	0.8291048669452306	0.12482470735926245	0.16530768997376344	0.9717563220870602	1.2149584772117135	0.07333847101759058	0.7525751175617569	0.01068198496050635	1.8389923584365162	0.7938258480520974	0.6895425613897115	0.802225168337666	1.6019339683253984	0.6485593083534738	1.0	1.0	0.0	0.0	1.0	1.0	0.0	1.0	0.0	1.0	0.0	1.0	1.0	1.0	1.0	10.0	-55018.85478957803	0.0	0.0	90.0	-1204.1567077138814
21930000	-56722.158138957835	-1300.8755931353662	-55421.28254582247	0.4224265645873054	2020.91729946281	52.406778393575735	0.3137483363105193	2.455648891266126	3.7111972762450227	1.5608249528309337	3.2533011097303675	5.168979780004198	4.4923167578981085	1.9213962226717691	3.614613594157066	2.942155143773664	3.0598545282346965	3.029583040833736	2.053048652132989	1.5212013960741428	0.3449178856803532	2.769495541261849	4.493072486834239	-0.04609180880959518	0.8365487115716828	0.5292626619000934	-1.191633221862861	-5.996571712009905	-5.795729313109057	-8.730763686352123	-13.784037867517204	-12.702026063520856	0.468	4.765236534077892	0.2922617889305052	0.1797850109980192	0.19025603785909684	0.3376971622123794	1.1882755672222238	0.7854147736773865	9.371952677800925E-4	0.8311145578817316	9.371952677800917E-4	0.8311145578817322	0.3475745330818572	0.359423615656163	0.657313470012225	1.6516988576724934	0.838212000809911	1.630633177121267	0.014795352399195395	1.2218189784299183	0.022901931504640264	1.6135691085092363	0.25499853939685746	0.5678697827058061	1.3619744402276346	1.7876963596421045	0.441105765801705	1.0	1.0	1.0	0.0	1.0	1.0	1.0	1.0	0.0	1.0	0.0	1.0	1.0	1.0	1.0	12.0	-55031.97765530952	0.0	0.0	85.0	-1234.3286072051528
21940000	-56691.27776383643	-1299.732623412907	-55391.54514042352	0.4167141904954324	2020.9230118369019	53.04304479996439	0.2141467298757044	3.4830247882697694	3.0056384587102527	1.1781274036972738	5.389895460458966	4.576238972185676	3.684643147739162	2.094630708490576	2.866242488199396	3.439115414091983	2.9619031955033917	2.6677895787041512	1.718100156877371	1.471666622395287	0.1207534673279479	3.2640948044999525	4.352181601704275	-0.1654006905013503	1.214539511899221	0.9675040422402434	-0.8907029001538068	-5.839622961083913	-6.3814491044794535	-9.139079722823713	-6.947530590051361	-5.526010538024265	0.468	4.884216952895058	0.2895935368020875	0.1785423073934378	0.1931647652505981	0.3386993905538772	1.6360642350608763	0.7924611429048347	8.909988555010371E-4	0.9277719076433585	8.90998855501033E-4	0.9277719076433588	0.3506729027931867	1.1156856877809738	0.3449376903896333	0.24498033710716577	2.1253069688016226	1.616590636210188	0.1288855647471847	0.9780737690882916	0.28405196546651584	1.1208422926124983	0.5154726181958621	0.9878035407638613	0.7038435643113011	2.0743997982908042	1.34417838100519	1.0	1.0	1.0	0.0	1.0	1.0	0.0	1.0	1.0	1.0	1.0	1.0	1.0	1.0	1.0	13.0	-55016.447124089274	0.0	0.0	78.0	-1223.3231111887112
21950000	-56725.58181029421	-1313.9358094589923	-55411.646000835215	0.4162424657240264	2020.9234835616733	52.23252684026505	0.16131681722575394	4.2064336570833945	2.435185043666283	1.7980671834563082	3.661231018941211	4.243432277840331	2.9666116655974037	2.3926445037852546	2.7172225797909024	3.5882611994211446	3.307672238077783	2.3418640387963805	1.8451229241571325	1.5449292125982497	0.3922566382914278	3.0243325612836074	3.658828043984524	-0.04117933214389538	0.5292911850305329	0.692147296161522	-0.8066389846523953	-5.952195192255854	-7.603212038198506	-8.420744127068303	-9.548439730332275	-12.70782171878653	0.468	5.297169840792584	0.2895278456642577	0.18048316422049093	0.19301275413678057	0.3369762359784714	1.2363509117594433	0.7892994083789656	8.527308574502563E-4	0.8131491117699245	8.527308574502551E-4	0.8131491117699229	2.6062527369956663	1.0314476637367858	0.30479709990931547	0.3155903861761779	1.7668472283154795	0.7840263689928989	1.093201189543929	1.4943137510047098	0.8181780184994388	2.138464402642231	1.8238381978045621	0.4771278349298876	1.3296823596508585	3.4825357920220155	0.9957325605654785	1.0	1.0	1.0	0.0	1.0	1.0	0.0	1.0	0.0	1.0	1.0	1.0	1.0	1.0	1.0	12.0	-55024.00510898399	0.0	0.0	78.0	-1241.2119679708444
21960000	-56695.9838139938	-1290.0840360091247	-55405.899777984676	0.4163797204669253	2020.9233463069304	52.56257604208772	0.1332168537455266	3.4559415327120053	2.0170928178152137	2.4872344888528386	3.3788542598883327	4.894781620943239	4.930389202558899	1.8668696035675496	2.789450570390471	3.136985871537366	3.230556685766635	2.8139843160296523	1.9532128673104225	1.5815935454845211	0.46890790173746627	5.937919455609691	3.3921270899821128	-0.15267443071003123	0.2523910425688861	0.707893254888484	-0.9033604272761255	-5.932550627872121	-5.103309934575852	-3.512027768885161	-7.043799016058829	-9.948837030120064	0.468	4.806660624980443	0.29632947021479583	0.1804088724093439	0.18867703195506055	0.3345846254208003	0.8256908902156581	0.7463875559462441	8.536647550294142E-4	0.7106135959779616	8.536647550294145E-4	0.710613595977962	1.0273621809485936	0.48128368151402184	0.39521872792964496	0.40022490985174736	1.5594867512207329	0.5474778630881626	0.8615121395439853	0.9075563663770159	0.7274821333630881	1.006127933513571	0.34701935525053296	0.3861752339904373	0.4995596302274575	1.3222188173367087	0.34856070374111786	1.0	1.0	1.0	1.0	1.0	1.0	0.0	1.0	0.0	1.0	1.0	1.0	1.0	1.0	1.0	13.0	-55028.71564179239	0.0	0.0	80.0	-1230.898891250041
21970000	-56667.81369809637	-1265.664856814392	-55402.148841281974	0.41663803078013334	2020.9230879966171	53.0318032348292	0.22447193293912965	3.9486753678589306	2.3337039035103704	2.6284947333438398	3.7352261349271116	6.34647384651768	6.65647867738051	2.124781716002194	3.01439372915778	3.1486578116689428	4.360011722699619	2.881015554413607	2.0467942133503874	1.443239967425748	0.08552423035799754	4.091506056581159	2.919927617632219	-0.19694870242036036	0.5943418464909449	1.2993350118096594	-0.9549087288045641	-5.634175020741476	-7.424465443155587	-12.132238471180129	-9.788478769320106	-11.15164076307195	0.468	5.458623544984665	0.2952501876701589	0.1801693363486315	0.1901839590490449	0.33439651693216527	0.8872815381208139	0.7796489599935861	8.614387304060348E-4	0.7885806243107105	8.614387304060342E-4	0.7885806243107091	0.472260437158536	0.5786991921791953	0.8370540765452441	2.7043398510396086	1.2687540126152965	0.7551520088210352	0.556921837420872	1.7103534583226054	0.17223417667194826	0.971947975368453	0.508472312117365	0.235426420430069	1.4923175796104553	2.1802863375763413	0.23113121127113428	1.0	1.0	1.0	0.0	1.0	1.0	0.0	1.0	1.0	1.0	1.0	1.0	1.0	1.0	1.0	13.0	-55005.45233786012	0.0	0.0	85.0	-1197.2825521290329
21980000	-56689.71507762126	-1246.5666110015748	-55443.148466619685	0.4171442226975727	2020.9225818046998	53.21866319998188	0.23330462052020792	3.6982418490891367	1.834238773172385	2.6085852859412904	4.031879051199378	6.488311074258453	5.129508548218561	1.78728331665074	2.7597532755606946	2.8476281884521137	3.5281029556873333	3.0288075659138385	2.023553993143341	1.4204132979278221	0.11924467659102947	4.129141634052958	3.446449953567705	-0.4236760126057581	1.5190926557107323	1.5379298528802778	-0.7756772956423337	-5.152642600264362	-5.8088652411380535	-5.152227523920785	-4.22640320618022	-4.451003729649186	0.468	5.028177620356741	0.29574509743959393	0.17871720976081718	0.19458339610610886	0.3309542966934806	1.1306624542199233	0.7834303671017961	8.64074608298974E-4	0.8897173622533345	8.640746082989758E-4	0.8897173622533343	1.0074352689254078	0.45106780178952605	1.111396618120932	1.2025193742946128	1.7632720690440729	0.7209166865524622	0.8942572692206695	1.664870028778527	0.4098117176263463	1.8632709389322897	1.1350481346308279	1.3602745461217935	1.5880125221338293	1.113381335309401	0.9336043048899937	1.0	1.0	1.0	0.0	1.0	1.0	0.0	1.0	0.0	1.0	0.0	1.0	1.0	1.0	1.0	11.0	-55041.57363053723	0.0	0.0	88.0	-1174.4019086659528
21990000	-56619.72319889391	-1221.1272618852652	-55398.59593700864	0.41780169044935145	2020.921924336948	53.60636655673494	0.25310508808576543	2.6510690188259423	2.0555471318263567	2.6311685388429917	4.0172524201724	5.621616926963604	5.527676833668083	1.8371266082347806	2.863367990859465	3.1178230606649606	3.725950798841635	2.720400404571477	2.3170097663273226	1.3384569697392619	-0.033309265616063136	2.5732443882710223	2.635605446880044	-0.45065323919974404	1.2848301215249807	1.9982803884946068	-0.8588504552212467	-4.826563034564879	-6.470775535866995	-7.958651247987429	-5.572518230956344	-4.3700728925216685	0.468	5.094114040303737	0.2867579034082275	0.178954934023595	0.1990094527876024	0.33527770978057553	1.3286455024347834	0.8137716540204621	8.334680513171363E-4	0.7975968809493523	8.334680513171341E-4	0.7975968809493521	1.831059357236765	0.8482575263273611	0.8013031381883026	0.304199361390496	1.455754578950737	2.6024752171337067	0.463838087225046	1.5146752658053784	4.085368114086404	2.4892768747632346	0.17184949980818304	0.48033162809312824	1.7896470422058732	2.5229554406060726	1.5635802696947831	1.0	1.0	1.0	0.0	1.0	1.0	0.0	1.0	0.0	1.0	0.0	1.0	1.0	1.0	1.0	11.0	-55010.45162770158	0.0	0.0	86.0	-1147.413129213874
22000000	-56618.195079729805	-1218.632524988194	-55399.56255474161	0.4256910902010696	2020.9140349371962	52.69948257082054	0.0942436878006071	3.1784991059542196	1.3491500461233428	2.400866619898791	3.1929787911484806	8.05056703720086	6.824531805328206	1.6811419295640757	3.7156006020126147	3.2854836734227826	3.3662808499257246	2.364543694680263	3.1503807655543716	1.058671098801149	0.28463378189052746	2.298023530063992	3.367166787842383	-0.48822817125068585	1.9426371646478735	1.8539959997444235	-0.8572841111625124	-5.446349144015344	-3.9573707205987523	-4.041361310772674	-4.651681304204956	-1.2279401944150514	0.468	5.512240577876773	0.29127377254044273	0.17929069669547593	0.19430618859273416	0.33512934217134766	0.8768312574378055	0.7628159988329445	8.802976691929336E-4	0.76648068590231	8.802976691929325E-4	0.7664806859023102	0.7398469081340961	0.5313511814021254	0.4837148831712815	4.224109232056761	0.7252575643823681	0.6188785622007812	0.1729423980473161	0.5499544032673112	1.6064375345851554	0.599116187684245	0.6579569875345138	0.7009197334093151	0.7108061506268375	0.8772964834170217	0.46379866723191154	1.0	1.0	1.0	0.0	1.0	1.0	0.0	1.0	0.0	1.0	0.0	1.0	1.0	1.0	1.0	11.0	-55016.88787862103	0.0	0.0	79.0	-1158.3332115080873
22010000	-56642.82855479634	-1218.3858250186063	-55424.44272977773	0.4211887996297349	2020.9185372277675	52.76502499220215	0.18985219194188582	0.3709927246846151	1.5619649924669328	2.846507572194154	3.9595212593164817	6.576814190494359	5.250366575313444	1.7285196553336646	3.4976553070970167	3.4410004669796095	3.0781063155583124	2.831520684383166	2.571147629029304	1.022267221635876	0.37715211397006054	3.3443238170880276	2.927723708802179	-0.40986129821600636	2.804066691260126	2.2122736959559193	-0.8054805386597524	-5.952469581554673	-4.949318575905004	-6.690312744079915	-3.9537346308723498	-4.9170531502677575	0.468	5.062591961536567	0.2914461228126836	0.18041479754145318	0.1888123916722681	0.3393266879735956	1.565288329784298	0.8091625803257361	8.463046859744889E-4	0.810054810034624	8.463046859744896E-4	0.8100548100346262	0.7378721485062479	0.4171217136423791	1.1562828179394502	0.0688716546976507	0.7817691367693087	1.2767337847826012	2.369896096344422	0.786109671545277	0.8572676961560128	1.3222175159453582	0.515752819798318	1.2553387244440248	1.1022059254165217	1.1789734448772737	0.16876921783581272	1.0	1.0	1.0	0.0	1.0	1.0	0.0	1.0	0.0	1.0	1.0	1.0	1.0	1.0	1.0	12.0	-55021.704824954766	0.0	0.0	82.0	-1151.1094467783914
22020000	-56590.36346796901	-1189.633171384837	-55400.73029658417	0.4163034704668596	2020.9234225569305	52.491576106999105	0.17447570317921832	2.5458800861814734	1.8214607799637186	1.9865329835001977	5.288792970346038	8.193248451088746	4.3677959146976635	1.7001424310137838	2.9790338779955654	3.2711373264925503	2.6703509616507426	2.757880384836538	2.588925388923236	1.0007157768864041	0.2595493202623404	2.756527724832091	3.096792726199801	-0.12510492665435097	2.458147087879429	1.3833938408857778	-1.0123544886107128	-5.834404411997714	-8.683173099336472	-4.5820615422381055	-4.176444550248607	-5.137795578909046	0.468	5.57227269854481	0.29111658834841236	0.17551210720639807	0.19154839248878155	0.34182291195640846	1.1388329574848013	0.7810382043376916	8.982939952270624E-4	0.7537138939257724	8.982939952270597E-4	0.7537138939257715	1.760835792121623	0.11074098771230247	0.6934337421801892	0.03382837046441401	1.0734967723956355	1.6885171566032604	2.4561069462911744	1.4170285777784843	0.242632841223293	2.326951784858265	0.9297692237194123	1.26328048741781	1.0302483537844045	3.3654185965301453	1.0264158403744537	1.0	0.0	1.0	0.0	1.0	1.0	0.0	1.0	1.0	1.0	1.0	1.0	1.0	1.0	1.0	12.0	-55015.70994215831	0.0	0.0	83.0	-1120.9459037036058
22030000	-56567.112459898744	-1165.19396770045	-55401.918492198296	0.42188749666322517	2020.9178385307341	52.890563556171394	0.24470194151914013	3.925878623909436	1.3775871499610508	3.2341056002587334	5.076502547777555	5.652152529393982	6.1672626992146045	1.9118307334317548	2.9449546661395796	3.645484714245483	3.2620481355934308	2.686095122412805	2.530294149182792	0.8241875873580363	0.26856913337417565	3.074133900006343	3.745537316432473	-0.18855823226997154	2.3721351282359175	2.9590720816276503	-1.0852499124686457	-5.58395773663582	-5.7576594886731165	-6.36353881117059	-8.221119059867844	-7.326751715314039	0.468	5.0028445358227795	0.29537549007087266	0.17631606158621016	0.1915411662726692	0.3367672820702485	1.0542452932616642	0.7696233376907989	8.102494847493867E-4	0.8017556821786957	8.102494847493864E-4	0.8017556821786948	1.5361454273645232	0.6217705352337111	1.135386258760581	0.5400646548408617	0.9619209399597772	0.9283622523851721	0.3494757940078478	2.0787825267774966	0.1859817672741115	1.2704392182608262	0.5391795360008395	0.20150674070770722	1.640354438064417	1.9825544885798505	0.5878315850185484	1.0	1.0	1.0	0.0	1.0	1.0	0.0	1.0	0.0	1.0	0.0	1.0	1.0	1.0	1.0	11.0	-55025.28089668928	0.0	0.0	84.0	-1100.7940701906691
22040000	-56600.05727695145	-1146.749214496692	-55453.30806245476	0.4162955305216423	2020.9234304968757	52.51988339867271	0.17702426555888343	0.7875095387922499	0.6994252212492393	4.496708253175844	4.58595014600519	4.691706283814478	4.176897332950245	1.870984006421126	3.125322707962534	3.4738213929708173	3.1995503650677914	2.4085127392361776	2.6621224543692605	1.051322761237092	0.21246215838141444	5.067622053660759	4.168641056616518	-0.31200754721627466	1.025831323240523	4.1977519071763885	-1.0065223870802946	-6.086244559596678	-9.440931794694748	-6.15285467099236	-9.647487948516904	-10.245601652153029	0.468	4.719079633119899	0.29300969423349943	0.1790327662098739	0.1895784202578326	0.33837911929879455	0.8102081974131822	0.7691683164935232	8.66685433140038E-4	0.6847722402277197	8.666854331400377E-4	0.6847722402277198	0.7528142945496439	0.39220334734468265	0.5080359908527124	0.9233103631873628	0.9443972394232477	0.8975239579196742	0.38091652598830966	0.5024041471668167	0.29835392689752793	0.7123649611207263	0.16820026181569367	0.8388470150485554	0.6090173794692787	0.9804556005041088	0.27155618768385426	1.0	1.0	1.0	0.0	1.0	1.0	0.0	1.0	0.0	1.0	1.0	1.0	1.0	1.0	1.0	12.0	-55043.236421996444	0.0	0.0	93.0	-1092.824413584949
22050000	-56598.32336230196	-1161.8246997412707	-55436.49866256069	0.4162486096821915	2020.923477417715	53.035387953242235	0.10010684045627175	1.4198944175843713	1.2804235974889149	2.654034236373242	4.641446497647554	5.9514215864250755	5.26106240355361	1.7216481348605666	3.052611857475536	3.379759233261679	2.7621751243853416	2.768175136093858	2.3517097448750754	0.8421368250334315	0.24145405555409197	3.349567988500358	5.400146150621345	-0.1606662210745368	1.840471400576059	3.187211307445784	-0.9650952784606079	-5.7521362804329215	-9.386151306456936	-7.065075941149187	-7.254300906077252	-10.399179298150903	0.468	5.355033185593706	0.29015113576895507	0.17976710938722318	0.19321376199251247	0.33686799285130975	0.6567946392305368	0.7361821100707869	8.217890615383151E-4	0.7161977828509214	8.217890615383156E-4	0.7161977828509222	0.7647817464036454	0.09088511845157941	0.4123148218756586	0.2484613593387994	0.7122713888955982	0.7233436817357074	0.14376771846017944	0.9087854952265132	0.013768994157267105	0.43557340254451976	0.20899544274201273	0.6120241609026353	0.4925511456197653	1.1468839587239519	1.089010474634536	1.0	1.0	1.0	1.0	1.0	1.0	0.0	1.0	1.0	1.0	0.0	1.0	1.0	1.0	1.0	13.0	-55042.29916207342	0.0	0.0	79.0	-1105.2939200072776
22060000	-56613.747067130855	-1182.735745720434	-55431.01132141042	0.4163349500507116	2020.9233910773467	52.38696209793833	0.24313279520505793	2.5186878215673763	1.4626807916266045	4.337096430271913	4.966146373072839	4.513750669204912	3.802730111456691	1.9444787761077826	3.1095767638113867	3.606010822454748	2.2471832570851293	3.6071568688087496	2.1937540009637484	0.658406944362234	-0.09501697385720828	3.2287298593464926	4.931128648372781	-0.15742573035273305	2.3030454322893847	1.8384761830172642	-1.0987470420529697	-5.962444128323835	-8.82737765114219	-8.323169285780349	-6.44062815883245	-6.640185028196503	0.468	5.076168643979349	0.28994907980040524	0.18169816263395355	0.19041244945926922	0.3379403081063725	0.3859651360536841	0.6976790239699068	8.715747559572536E-4	0.8975404664730583	8.715747559572515E-4	0.8975404664730576	1.676232632694698	0.40099247574228863	1.1057555559171965	0.04836363248719888	1.3235256442559877	1.2250419817484623	0.8716076466062234	0.5150674910049842	0.03887416823277896	1.7004557320247093	0.21458801335972408	1.1713225019422693	0.9545235552564845	1.5350508622492371	0.6125366356369418	1.0	1.0	1.0	1.0	1.0	1.0	0.0	1.0	0.0	1.0	1.0	1.0	1.0	1.0	1.0	13.0	-55057.17308777737	0.0	0.0	83.0	-1111.3906593315398
22070000	-56605.18869714775	-1168.6922562820873	-55436.49644086566	0.4162475300025977	2020.9234784973946	52.420075647721276	0.11038150571089378	0.3496937235834414	0.9085041595264494	4.93459843480137	4.123867657817037	5.689743356545369	5.934642704042204	1.7544127719603306	2.930121460444955	3.4632355700672584	2.3729096864302166	3.3596298234942212	2.3738643826052552	0.8577960604628178	0.15722026777396297	3.7009020726653086	5.961173308841039	-0.38728512788853914	1.7341609714852737	2.8763542926189842	-0.8823984296712644	-6.082320264542558	-8.502724363001446	-8.106754090525305	-8.12056098184451	-7.919496841347347	0.468	5.271776199671483	0.2893042020527406	0.1808581555920616	0.19094848254573246	0.33888915980946577	0.7953616359772651	0.752863260623961	8.524049978011584E-4	0.8609885126875266	8.524049978011596E-4	0.8609885126875244	1.2947153188032472	1.7012256991420585	1.1277582148142535	0.5056959640800008	1.5865684065251104	0.7376019838928795	0.7350791139026818	1.0579690932827333	0.2933490009754521	1.5653387758387647	0.6618905808307798	1.0285060441704197	0.8695585523064242	1.1131479253482468	0.7368085663867551	1.0	1.0	1.0	0.0	1.0	1.0	0.0	1.0	0.0	1.0	1.0	1.0	1.0	1.0	1.0	12.0	-55045.8381500769	0.0	0.0	83.0	-1099.9961232491826
22080000	-56562.34362077066	-1150.4701923712682	-55411.87342839939	0.41635933250624846	2020.923366694891	53.15916609941349	0.09592216622294264	1.605608909379218	1.4546422555674092	4.376636572525915	2.8452633085605585	4.767526060797809	5.835900310215539	1.6262852685815021	3.07588318783743	3.611879036608745	2.2039246576217733	4.68716376418355	2.6873013835882533	0.6662565252750293	0.2641959303969982	6.84066672319072	5.788651220865596	-0.14914763132122447	3.2087728511563127	1.4976565586024297	-0.689495706013876	-5.6423048522051005	-9.626643388327697	-10.685509162563662	-12.523193153711969	-7.699088938873921	0.468	5.028329242598518	0.28841245543348987	0.18224373400313534	0.1874788470971139	0.3418649634662613	1.3942396917069508	0.8112343113865441	8.933279337518535E-4	0.8682027931690738	8.933279337518528E-4	0.8682027931690741	0.8250569406630165	0.365851859903032	0.9165602289982158	0.7598325513373223	0.5426464981770797	0.6692243963720516	1.9857214315711154	0.5567783702079001	0.28153675010673435	1.3796595862928416	0.6266465147055442	0.31813998520385434	0.7174472801378563	1.1824006897897046	1.423153515870859	1.0	1.0	1.0	0.0	1.0	1.0	0.0	1.0	0.0	1.0	0.0	1.0	1.0	1.0	1.0	11.0	-55051.446661975635	0.0	0.0	78.0	-1084.5431441338337
22090000	-56607.79587570018	-1153.700954658892	-55454.094921041295	0.41644891683471075	2020.9232771105626	53.3134207489002	0.10869801448598934	2.0870065418274	1.1400582420662706	2.895097296347714	2.8660166132315057	5.782889499607628	4.303801171123228	1.8877308321682411	2.5375026079037295	4.350827287739583	2.103663163077326	4.954735631632953	2.1858434189266633	0.975825707056694	0.291879692135734	4.9540756052983	5.021531226629614	-0.22663734771035776	2.0981116851649135	1.2177303250934897	-0.4936784727200306	-5.5437533138161665	-7.99681122565316	-8.424274541468927	-8.78662348332515	-7.479400131780754	0.468	4.789622626680679	0.29472879760132337	0.1776291412119232	0.19178305689684205	0.3358590042899117	0.6512773398484725	0.7623929659042156	8.425120845387477E-4	0.6654986606688746	8.425120845387501E-4	0.6654986606688741	1.316679736544613	0.19398275439424106	0.44002724218675143	2.202815415820233	1.5065086977686335	1.6883573422866918	2.468211281439474	1.0054990339515424	1.274696193170345	1.558671447722644	0.4221412089045186	1.1025178939680356	2.6665128863605876	2.3331735137911465	0.5774977225980934	1.0	1.0	1.0	0.0	1.0	1.0	0.0	1.0	0.0	1.0	1.0	1.0	1.0	1.0	1.0	12.0	-55064.11379953578	0.0	0.0	80.0	-1089.4901927311817
22100000	-56603.14812455591	-1124.649533000276	-55478.49859155564	0.41667173477783537	2020.9230542926196	52.985260320891385	0.09773926364302811	4.663921372409137	2.3622520805266563	3.4897230719279597	2.9550054643163453	10.313834100093352	7.107114055849851	1.6679481346369607	3.1014501118189943	5.2541001501913875	2.5730909145903507	3.4693208783459597	2.228866414082991	0.593899557727523	0.2605532556519506	4.533091218806645	5.04284494486329	-0.3131070015391699	2.9512320199462647	1.379016145401494	-0.4019241640606175	-5.684029341363238	-6.662985412858819	-8.2088284161467	-6.0712079243266555	-4.563344839444188	0.468	5.0046860067757715	0.29672831735623256	0.1785908394317876	0.19039581462728955	0.3342850285846906	0.9264792412954178	0.7807775643323197	8.458180150580567E-4	0.7407401892047947	8.458180150580563E-4	0.7407401892047949	1.5231484329004459	0.4470910344831025	0.5070177071343008	1.2858810246624506	1.3557182735198359	1.4556960467121707	0.6280663144998324	0.5138331330072178	1.0513182577532423	1.0900902807677006	0.3800711485927631	1.212666332656075	1.355272524115696	1.0061936372114548	1.2387774884433245	1.0	1.0	1.0	0.0	1.0	1.0	0.0	1.0	0.0	1.0	1.0	1.0	1.0	1.0	1.0	12.0	-55092.04356757489	0.0	0.0	80.0	-1061.8155836028554
22110000	-56578.51218547331	-1117.8531892157384	-55460.65899625757	0.41823548923008547	2020.9214905381673	53.21007656447445	0.10162219766364	1.4658324117454427	1.401734566495205	3.614759045716828	2.9028660775915527	10.042397210491663	10.089403057526264	1.783148549705208	3.1931943845611226	5.212343806905571	2.0972141205464436	3.572369476274006	2.191422411866014	0.7198882434141476	0.24719066983418791	4.331198384742344	5.399928839315238	-0.3072244545349607	3.465515237522226	1.4872220752331649	-0.23863380029151343	-5.768085686017621	-6.4608923907302565	2.889414422352302	0.8164700268965301	0.8446561826937851	0.468	5.205446740639023	0.2932131663537612	0.18114265523785614	0.18875707963670554	0.33688709877167744	0.7270282926772806	0.7479317479781503	8.437029708489349E-4	0.7142007031914963	8.437029708489349E-4	0.7142007031914992	0.7529340036337882	0.37681329069515246	0.3993248143164406	0.029932399216569507	0.5782667188697088	0.4576429547883049	0.9291251534631053	0.4559370100237087	0.31581023676239156	0.23903367456352395	0.1258645218493211	0.77268619026862	0.6255973347658907	0.78702698673836	0.36934343152110977	1.0	1.0	1.0	0.0	1.0	1.0	0.0	1.0	0.0	1.0	1.0	1.0	1.0	1.0	1.0	12.0	-55062.86248874832	0.0	0.0	81.0	-1064.425528637118
22120000	-56592.484164408685	-1125.1499585385757	-55467.33420587011	0.4175404295282054	2020.9221855978692	53.11959606850634	0.11489702757580567	4.321712154884437	2.0168166827068714	2.5749865928917552	2.863039508276592	5.273976817291234	6.537430028124258	1.9310437056186913	3.6846188789267837	4.84959967106375	2.3786811017710514	3.696433326825194	2.535681458193689	1.0283023004270944	0.18977459594850632	5.770609197483697	3.3966296092948243	-0.1142135664002582	1.903315917696929	1.4287123727063593	0.23228875200223506	-5.599344285463269	-6.736716082187957	-11.417869417344367	-14.271826846701016	-14.931829465772926	0.468	4.9398396961474065	0.2902219580313706	0.17992709341301388	0.19338746642083768	0.3364634821347782	0.7548235344728702	0.7503128792583376	8.302419184929721E-4	0.575495480079515	8.302419184929728E-4	0.5754954800795167	1.3707908083771843	1.4135684901001622	0.47405070917365716	0.10726122508884547	0.9605828638051133	1.351601185268703	0.08895331703303458	0.7764293532522359	0.237438131989325	1.4966949712481687	1.3707638637709136	0.56528798436844	1.0557192936811675	2.8189749312551013	0.9847927362611884	1.0	1.0	1.0	1.0	1.0	1.0	1.0	1.0	1.0	1.0	1.0	1.0	1.0	1.0	1.0	15.0	-55060.902863715004	0.0	0.0	78.0	-1063.620655645689
22130000	-56558.97132823917	-1122.524921852205	-55436.44640638696	0.4169151797267704	2020.9228108476705	53.267042224124914	0.13586438268368006	4.226666331338166	2.011880206247433	2.786619799294486	2.8078427962786527	8.25817124329044	5.3348865628994	1.7401218354905288	2.9525656145089774	4.37634277058131	2.3790525836177365	3.6138409168442895	2.788982864451084	0.8313638762189796	0.3347365674901964	4.7823617237807445	4.793566473943636	-0.21252433555806838	2.0269949736587343	1.1301709388426533	0.04219156547004575	-5.608473406443743	-7.911548227823605	-7.314408807391125	-5.9139326496197455	-7.880950974796984	0.468	4.898370130087026	0.2910218176658038	0.18307358089639814	0.19150894980960925	0.33439565162818913	0.8178084833173073	0.7791426946065904	8.172960267361864E-4	0.6938042210486576	8.172960267361859E-4	0.6938042210486584	1.0265826527884137	0.5594526161070331	0.653425786917098	0.28931462474833336	0.9073075457500563	0.8495667039222266	0.38343051478448553	0.33741714271020334	0.05991926285587856	1.3947692318374123	0.2065478473676002	0.4548611601174157	1.2428591220017287	2.7353243495704067	0.4081965175473562	1.0	1.0	1.0	0.0	1.0	1.0	0.0	1.0	0.0	1.0	0.0	1.0	1.0	1.0	1.0	11.0	-55053.35184663036	0.0	0.0	87.0	-1067.7900485666025
22140000	-56505.25486925075	-1097.9437911119178	-55407.31107813883	0.4162919764015902	2020.9234340509956	53.17058600260442	0.20120186974598347	2.356015425184739	1.4383051529830224	4.632713347840303	2.7736726089254553	3.862014661462117	4.321023768953811	1.534248478989024	3.6503984885603584	4.056545734282257	2.631433127974463	4.319873856895598	2.4954305437593494	0.667277443869356	0.5664497539851336	4.275875278326332	3.417317820531378	-0.08468929317992505	1.6779630084874593	1.211634892341417	-0.028511191120628797	-5.462840490828963	-7.660744515940587	-8.503669238606228	-7.3742315417199915	-10.17489005340649	0.468	5.402507413786864	0.29328509718576495	0.17797584561694274	0.19250786466265554	0.33623119253463707	1.00255350660719	0.7586723521989392	8.464459662213398E-4	0.8190760421522483	8.464459662213392E-4	0.8190760421522476	1.14409078146842	1.116836012351374	0.6610234956315462	0.598890239400498	1.2691072888079686	1.220949074732148	0.12278827269039712	0.6566457112064673	1.5473601247253004	2.7225097801747293	0.5130769232649893	0.5359185551430149	1.6384097765099626	2.1151890688535575	0.29281092677476356	1.0	1.0	1.0	0.0	1.0	1.0	0.0	1.0	0.0	1.0	1.0	1.0	1.0	1.0	1.0	12.0	-55035.76692549818	0.0	0.0	81.0	-1028.6723427508584
22150000	-56504.12144471775	-1098.257922731971	-55405.863521985775	0.4179004554708876	2020.9218255719263	52.867604104082865	0.10996346874678209	1.2331460559649225	2.238957390055065	6.947005807878607	3.400161609659896	3.7154972166333478	5.005421008046699	1.5443792114994443	3.73739800849887	3.837907940571297	2.575581291107619	4.122016096394016	2.576030000923386	0.7362927123230717	0.2371618213572601	2.9826649944306354	3.5126793384237787	-0.2567146979251096	3.08591735364967	1.5450852736404015	0.2676800126910207	-5.24431021249177	-5.234639149401779	-7.861847125686334	-7.370202653383197	-8.816062599210468	0.468	5.10588685893441	0.29566513317422205	0.17886150212572594	0.19234833238581986	0.3331250323142325	0.7573099175234319	0.7792785794124361	8.382837284109495E-4	0.8991546871993301	8.382837284109458E-4	0.8991546871993286	0.8246831449348837	0.2747266282218092	0.29722838545995395	0.936374086345941	0.48684576662575635	0.977799909694483	0.3320366994016154	0.6314416621781775	0.3183329319530049	1.1250155696577444	0.09915053405029736	0.45593957332223084	1.1931580868262308	1.5779818482131756	0.43687799097685986	1.0	1.0	1.0	0.0	1.0	1.0	0.0	1.0	0.0	1.0	1.0	1.0	1.0	1.0	1.0	12.0	-55051.626132587335	0.0	0.0	81.0	-1032.3139970732555
22160000	-56484.60855655691	-1066.3008728426837	-55418.30768371422	0.4365060755067264	2020.9032199518906	52.92610487746727	0.09468106138776272	1.3495724340698965	0.8526999521730872	5.769258078344215	2.4980527283413068	3.1111349545800726	5.135663596558847	1.4818569741437182	3.645097352887886	3.955203404029839	2.264488600599743	3.7657044286679575	2.761511678358396	0.93928619373182	0.130100571725728	5.536110418643081	4.4141205320242145	-0.5236289210588831	3.812825967091083	0.9518752343224979	0.31098504512668035	-5.697328948720128	-2.3716723291858366	-4.184479795079012	-4.168111390286373	-3.043782534372636	0.468	4.8625612008271615	0.28941056796321923	0.18009942033013376	0.18976399718236328	0.3407260145242841	0.9879219936596563	0.7887824153381576	8.181975186322364E-4	0.6491625954249514	8.18197518632237E-4	0.649162595424952	1.1403722682686335	0.1601791758135766	1.2897494259378322	2.1728537728479327	1.9747513094910707	1.0193625185829394	0.4306114356514131	0.9286842099530157	0.12418745867661557	1.563415138954041	1.7038248329950607	0.6919207560187405	1.8834374317861144	2.904290729859717	0.11243627868021029	1.0	1.0	1.0	0.0	1.0	1.0	0.0	1.0	0.0	1.0	0.0	1.0	1.0	1.0	1.0	11.0	-55033.82168194861	0.0	0.0	83.0	-1007.6348733832655
22170000	-56506.918033816444	-1066.1253515144133	-55440.79268230203	0.41626186506358853	2020.9234641623336	52.75261308385072	0.04836812382171352	7.206024999459766	1.361631126203	6.306814503551767	2.1243881651290186	3.431760930772748	8.087523744321214	1.6608201224381383	4.254720864134772	3.8038392767474916	2.6246012928464326	3.629112908111019	2.335038842904114	0.984745899088847	0.21139080498001844	4.85775705182158	4.719896677639532	-0.5007419990365332	6.472158591930093	1.3034532095874811	0.5939076576234188	-5.8233031411613645	-10.053875533588787	-6.071273995954228	-0.9736210965297989	-4.824326418783466	0.468	5.009106052418919	0.29272438861601685	0.18034858437229748	0.1910331168127964	0.33589391019888953	0.8520882706669406	0.7619545795911256	8.585159786134102E-4	0.7502905978314255	8.585159786134099E-4	0.7502905978314267	1.3277781866919447	0.48593023668435675	1.0163435462379673	1.4178709196427726	0.5734785633662984	1.613324173306282	0.22978513882563895	0.9666580282304493	0.14108045692107898	1.6418188235000013	2.5176677273227535	0.4330812491877465	1.235056023694544	1.0502536292929492	0.9045558316651816	1.0	1.0	1.0	0.0	1.0	1.0	1.0	1.0	1.0	1.0	0.0	1.0	1.0	1.0	1.0	13.0	-55037.39257133508	0.0	0.0	82.0	-1000.8518856629836
22180000	-56492.60670420034	-1063.229452806108	-55429.37725139423	0.4180084284468764	2020.9217175989504	52.526177932714496	0.14384958093263597	4.356424917817705	1.196588902649047	3.712022624949246	2.3160965462103054	3.8957210146512553	4.8100297546285615	1.6026170860420728	4.086205757261472	3.857450662354965	2.9127365521861845	3.058697151237709	2.9098768875106638	0.8671815804823866	0.20767447205954492	6.839593910680634	4.0811590059013225	-0.39367645942195967	2.6962033716018357	1.1835405668788301	0.3370036855679782	-5.679112921199115	-6.563834297000424	-8.027229837181533	-6.7863812938228	-5.149193099562414	0.468	5.192565578528074	0.2850260750921418	0.18245433404708813	0.1962023312988442	0.33631725956192604	0.8180464146272657	0.7560973779972955	8.923850697007388E-4	0.7147467786659859	8.923850697007392E-4	0.7147467786659858	0.31173540730260785	0.30304344038859166	1.0989158271957156	2.703368597331308	1.0029032905107973	2.1662572389712986	1.0838265360904145	1.3890151712636607	1.8783297765143259	1.4521382789426596	3.2802883198209445	0.45540998541340594	1.5575780619720527	0.9484120594883803	0.3554024139250418	1.0	0.0	1.0	0.0	1.0	1.0	0.0	1.0	0.0	1.0	0.0	1.0	1.0	1.0	1.0	10.0	-55029.979931895345	0.0	0.0	84.0	-1001.4283781506545
22190000	-56466.781954494836	-1026.7614217079044	-55440.02053278693	0.41623118341974386	2020.9234948439776	52.22089562345406	0.10697471657643089	2.0379048604411754	1.0721604122706383	5.904382311794034	3.1807850418230124	2.604475723079991	5.447203714405927	1.2491937118791177	4.5781567554030405	3.081908359747212	2.918392966196329	3.055528811115478	3.3926993362819626	0.848794868026989	0.12467273147736384	5.653184975188955	5.0812608154408405	-0.291489857840343	1.937390235592728	1.6431922829595844	0.6310310833816604	-5.663049205945599	-8.368970764905526	-13.266798805404038	-12.264928292713297	-18.652138289780435	0.468	5.175990965394781	0.29145459908811533	0.1806478501811514	0.19140712350525851	0.33649042722547495	1.0598015203625826	0.790767918845991	8.595507915269215E-4	0.8040786045791626	8.595507915269202E-4	0.8040786045791614	0.2060064769572207	0.20248112853288838	0.6239703167871433	0.38314019367880686	1.140551792039246	0.7699953068143742	0.7963034007099499	0.7408294037846904	0.06445783385483604	1.1523720665142962	0.28277658791631144	0.8296028236456721	0.6154696847137184	0.8762534264637221	0.641947544790497	1.0	0.0	1.0	0.0	1.0	1.0	0.0	1.0	0.0	1.0	1.0	1.0	1.0	1.0	1.0	11.0	-55043.38741676222	0.0	0.0	84.0	-968.7708781324741
22200000	-56438.12301923995	-1017.7362750739283	-55420.386744166026	0.41623221368172847	2020.9234938137156	52.79228639075755	0.0793730927592155	-0.21408315327693905	1.3913302733164992	4.658989836617551	1.982639300794913	3.786645870811138	5.815199341153984	1.4464148718881273	5.397532990733148	3.580554170713782	3.0559483963015186	2.6569534691669574	5.218680089507949	1.2717715923076574	0.23060221627936323	4.4886090964729295	6.231446845877202	-0.22541187019831327	1.1237344928661597	3.5550322770462532	0.2906755796348319	-5.776915635458186	-12.468583619218947	-9.986267279590557	-15.569371609507176	-14.485684875401953	0.468	4.768661466908065	0.28663859152578314	0.17839320265742337	0.1924367235435741	0.34253148227321956	0.9729624625693205	0.7863743825235661	8.309720186546632E-4	0.8802242778756496	8.309720186546658E-4	0.8802242778756483	1.075925702573059	0.49134043637459085	0.8891635979935153	1.4090748441608545	1.5276219591543865	1.1118664229765163	0.13037590541389626	0.9994189174497365	0.317521313014	1.3615622058001806	1.6734499551926545	0.729106106069366	0.49915177958122137	1.7827084538259477	0.38929825465622686	1.0	0.0	1.0	0.0	1.0	1.0	0.0	1.0	0.0	1.0	0.0	1.0	1.0	1.0	1.0	10.0	-55042.26105257791	0.0	0.0	87.0	-952.9088701277757
22210000	-56432.54003036991	-1013.8121727592494	-55418.72785761066	0.4170714420854495	2020.9226545853119	52.181463020955874	0.08624719925651476	2.0772106383070756	1.5264620349543279	5.687118205357503	3.110668482424744	2.8278946897214996	4.984570995243619	1.685858002331952	3.9786236676738502	3.1465429923843904	2.4499635247730156	3.132919789325279	4.427890821221858	0.9838261949495393	-0.13732797899487498	5.329533784576367	10.015424493831045	-0.22296644080321082	0.763883808158899	3.7462442935938025	0.49452370061510664	-6.0172273608967135	-5.1879709285735505	-2.1694375203938794	-1.3109341369863454	0.7265855038475504	0.468	5.461295613064777	0.2878028131435851	0.1787981413535941	0.19464717847026325	0.3387518670325578	0.6326156446957262	0.7602859498138783	8.748719530622131E-4	0.7183295558170667	8.74871953062212E-4	0.7183295558170666	1.1964613735541572	1.7555948460452393	0.7938111680405006	1.358025350523428	0.5374551190568877	1.2169426749789898	0.9383191319783525	0.4033060114086687	0.5692042985946023	0.603059088793771	0.01712215392256845	0.4874812526061051	0.8376535300553651	0.70860876861856	0.4111228835561484	1.0	0.0	1.0	0.0	1.0	1.0	0.0	1.0	0.0	1.0	1.0	1.0	1.0	1.0	1.0	11.0	-55027.920462010086	0.0	0.0	84.0	-958.8687037844979
22220000	-56455.949952265575	-1043.9101485815404	-55412.039803684034	0.41635940000958843	2020.9233666273876	52.77389122786553	0.07511291695476022	-0.9082757733686837	1.118886645213409	4.331136276760687	2.54250775604613	2.7783692987327777	5.7355883352598935	1.795737237396823	3.6227789309430225	2.860373614982887	2.7946457224990837	2.550858346624127	4.9882292098895595	1.3933101091445494	-0.018469747325154023	5.9449606705631775	6.426498852792982	-0.054101035389679863	0.6691390218427732	1.6225444822370438	0.47139086157247123	-6.105631427105614	-9.879339803790195	-5.6470601337205135	-7.8447175086095475	-6.078089000103828	0.468	5.261900925976744	0.29262986654715833	0.17959219128573137	0.19342518513404228	0.3343527570330682	0.8329602948668635	0.7859062718793259	8.356334734119716E-4	0.7050707917584169	8.356334734119711E-4	0.7050707917584169	1.2217889448415047	0.30369179982230005	1.1429578104617022	0.589629825938567	1.571757190912267	1.9698288637489776	0.8347072245334421	0.8883171967360072	0.536942830061755	2.0507586445030856	1.9094325310415938	2.034151853070055	1.050058673642867	1.9384906814510632	0.2539634626927071	1.0	1.0	1.0	0.0	1.0	1.0	0.0	1.0	0.0	1.0	0.0	1.0	1.0	1.0	1.0	11.0	-55022.25755332658	0.0	0.0	84.0	-982.5842547293822
22230000	-56462.713321686235	-1038.9579678742732	-55423.75535381196	0.41710580962817057	2020.9226202177692	52.597252049199085	0.09993510738317293	-0.6921200725906644	1.0247126990439321	4.9330597407219186	3.0825052504697936	1.9385167943604533	3.8202483463321246	1.860429675626516	3.336790029480378	3.543966698027183	2.4277476562696663	2.7411530168347733	4.982154593164232	1.3143851878128028	0.060288234755658573	4.835469824573378	4.9445908108802925	-0.1809970219725663	0.46391227361940846	2.0257279465834688	0.6670519497103331	-5.970455145203945	-5.438358256522215	-7.429193326790377	-4.194416956914243	0.6624278885389776	0.468	4.990892356999183	0.28804026826750306	0.17510031707101859	0.19617553140501712	0.3406838832564614	0.8523478911096533	0.7763217970048507	8.340022548431839E-4	0.8699043646117564	8.340022548431846E-4	0.8699043646117566	1.711688491415376	0.37964064532252834	2.394747027985649	0.7468116337525824	0.7326918505537612	1.7901351838905943	0.22195184560447062	0.988435523842454	0.136638377490618	1.203776337888995	0.748700361412132	1.9877526811042374	2.4143966595387396	2.5327644871305477	0.29460702472424893	1.0	0.0	1.0	0.0	1.0	1.0	0.0	1.0	0.0	1.0	1.0	1.0	1.0	1.0	1.0	11.0	-55026.49499436233	0.0	0.0	87.0	-968.7421367600675
22240000	-56456.65162937373	-1022.4317222962111	-55434.21990707752	0.4164482597426151	2020.9232777676548	52.825113467102476	0.09500575637543891	0.46689302605268856	0.8361379366571149	3.0905930117020253	3.47947554728806	3.296966296005262	5.509007695393151	1.6268600228438925	3.49016430664163	4.167706003656237	2.7374558330600776	3.032344943198613	4.7222586925787375	1.3862473617975337	0.020499445110994968	7.132965127439732	4.986495353610824	-0.1244912820256283	0.7657399950814356	1.3732668415759213	0.48762555609107966	-6.0009959971818025	-7.119987860379927	-7.342810416930303	-8.546357944682477	-6.315904014967302	0.468	5.149812542034864	0.29831469200198546	0.1786885195945367	0.19125157871091547	0.3317452096925626	0.7072480871007035	0.7217141523038134	8.319864079534571E-4	0.902553577362883	8.31986407953457E-4	0.9025535773628844	2.0497425056780063	1.0281300390995538	0.9166637897522225	2.3839323283245766	0.9676094327201412	1.678031858886999	4.822842784366596	0.8373168082260493	3.1835922606993683	0.7236046715038447	1.251826521653504	0.8160813515551169	0.8261876897040772	0.8593659634445403	0.429583092651862	1.0	0.0	1.0	0.0	1.0	1.0	0.0	1.0	0.0	1.0	0.0	1.0	1.0	1.0	1.0	10.0	-55038.191027873	0.0	0.0	87.0	-948.2421016717541
22250000	-56487.867495807855	-1044.8168212864243	-55443.05067452143	0.416247059888897	2020.9234789675083	52.970392515515634	0.11914235312582214	0.6393182689984568	1.1405120858909108	2.8864649752090785	2.8862501198970154	2.9940628143065444	5.461030660608213	1.6987264082319766	3.0905790202599155	4.28338566602532	2.7316062463717348	2.849894343608174	4.743985890149597	1.0767907614813368	0.19071507098934734	9.342653426640524	4.590788149221611	-0.2735281303166393	1.5277302636911438	0.5065877055191728	1.066124790112641	-5.901874232771071	-8.316633272932366	-8.933128189236989	-13.370394339881104	-7.674089458625097	0.468	5.007436806362775	0.29372049230847663	0.18089856618443337	0.19110664432388474	0.33427429718320556	0.8531389351753761	0.7679316477823831	9.264993971804695E-4	0.6794768852778122	9.264993971804692E-4	0.6794768852778129	1.1902742881037862	0.8170784355918966	1.4464566703525261	0.3601393628307176	1.152212724103122	3.2110949983426496	1.176325184576839	0.6025627677956029	1.5067630176134554	1.0365562442843719	0.615746668133017	1.5506217911038316	2.139816340587387	0.45519713830276576	1.2277376802962243	1.0	1.0	1.0	0.0	1.0	1.0	0.0	1.0	0.0	1.0	1.0	1.0	1.0	1.0	1.0	12.0	-55036.999698755135	0.0	0.0	83.0	-981.7923850076054
22260000	-56529.71918403729	-1074.3940070824212	-55455.325176954866	0.4162543347032069	2020.9234716926942	52.14230500574473	0.1038423943922596	1.180993257395034	1.0770878321618769	3.316076825636287	4.169659691642205	3.2960032569219235	3.8329531352686668	1.5406764169552714	3.331191096540041	4.130128053421583	2.8992495815926933	2.7408791492805946	4.240423800785299	1.1697868753330467	0.09017189801114364	5.530357639958823	5.214826530399401	-0.43133014426727595	1.8087975660119584	0.7599147529334941	0.7073643616758819	-5.7048017176444485	-9.848039169525144	-10.5423570328418	-16.798078858385555	-19.455009111007794	0.468	5.003220655404535	0.29178197420353263	0.17911883068339843	0.1926972345029348	0.33640196061013444	0.5890669447839965	0.7423310884840549	9.302702153513874E-4	0.9347993958770003	9.302702153513862E-4	0.9347993958770004	0.8038144408481173	0.2774020077204702	0.766023094359568	0.6154273554679475	0.7210104558062814	0.7355432141520722	0.4217940569135607	0.7504285402293924	0.08724049506276896	0.7997976143055345	0.3125577762798636	1.6478125333780136	2.304317487287105	0.9501796158158905	0.6049431484556559	1.0	1.0	1.0	0.0	1.0	1.0	0.0	1.0	1.0	1.0	1.0	1.0	1.0	1.0	1.0	13.0	-55047.66212035791	0.0	0.0	85.0	-1003.3627252893796
22270000	-56477.83298763525	-1038.6481199900234	-55439.18486764523	0.4167800638710352	2020.9229459635262	52.54628764222057	0.06515072880974142	0.27416999766597383	2.153429687051573	3.9790347135220685	2.971820433290427	3.063905851670292	5.397712440264302	1.7028099285997462	2.848870405103728	3.508886273138461	2.880661589668126	2.5496154883640183	4.267850697986011	1.2060852442677146	-0.10603421866955327	2.6513522002272767	7.368479703981706	-0.18540300366352863	0.38409475528504183	1.2699261252653367	0.7872612385875858	-5.693971274284224	-6.86627892830083	-8.675792934475602	-6.024582882672946	-10.179824394972162	0.468	5.196732847479457	0.2875332963739938	0.17931948886156432	0.19483430621277859	0.3383129085516636	0.7138240913416122	0.717068738210508	8.900827247638052E-4	0.7082653217107439	8.900827247638063E-4	0.7082653217107445	0.9969378246654321	0.564405511917776	0.72515431126098	0.3319962148420937	0.9447889934773317	0.527685615756813	0.6047946871718953	0.1483701184548663	0.013501163101124881	0.7369095675537604	1.1439957549113142	1.1176014011480426	1.1704797583994582	0.92438596959436	1.6375499606027144	1.0	0.0	1.0	0.0	1.0	1.0	0.0	1.0	0.0	1.0	0.0	1.0	1.0	1.0	1.0	10.0	-55029.74608594888	0.0	0.0	84.0	-986.5747234398456
22280000	-56481.27629517417	-1032.7886664023479	-55448.48762877182	0.4163125946269588	2020.9234134327703	52.3964453021185	0.12787188498334678	0.6412709891188746	1.619977818775909	4.14762601084938	4.646069164071674	3.337344698930446	5.221643534479083	1.5825072250434862	3.0012965109517	2.9098241755745833	3.770554758090377	2.188416515955529	4.0769276051403915	1.150699706213212	-0.07237356202084116	5.988401563306909	5.277178697562173	-0.294836646123706	0.9404304903860484	1.729096237205583	0.5440513960815679	-5.837488561408624	-9.001543209860223	-7.480849439148425	-8.128765912682997	-11.659191517451628	0.468	4.7393315131607014	0.2918182614474668	0.1780413757327889	0.1916451259003084	0.3384952369194361	0.8379431884123103	0.797494122437349	8.91896299976416E-4	0.6582050337734012	8.918962999764135E-4	0.6582050337734006	1.3176204443186939	0.32141880894810626	1.024567742414924	0.4056269752515763	1.7763815416695254	2.3331477824074756	1.1965458126300246	0.8607102891678842	0.41120376412036286	1.0901182297592371	1.0765493896451521	1.1261907881359947	1.9771371061099265	1.3630547522360397	0.9329734647661492	1.0	0.0	1.0	1.0	1.0	1.0	0.0	1.0	0.0	1.0	0.0	1.0	1.0	1.0	1.0	11.0	-55034.02762886924	0.0	0.0	85.0	-974.9023172863402
22290000	-56485.705333256155	-1055.4732293251116	-55430.23210393104	0.41640134265987194	2020.9233246847375	52.63779109620898	0.19793371701081217	0.6019588938691005	0.9672019572211108	4.296119087264282	3.29516668994715	4.356333071274892	3.2305172936413893	1.7025147667675706	3.1809268711189187	2.824456889850204	3.3668852286270226	2.4160245753101934	4.846468187839164	1.3211432538749737	-0.1497838106540805	3.8351481550626607	4.4898547737516425	-0.29189091390922	0.5832533369347233	0.5300365615416205	1.175611671697781	-6.012515970681188	-6.582120630144879	-3.3857938395883465	-4.0588198993158064	-5.6457696281806555	0.468	5.302823732747462	0.29496466428976936	0.1787245929562924	0.19088141581888812	0.3354293269350503	0.6784983202394528	0.7374206173002584	8.3222122409865E-4	0.8795784442200987	8.322212240986506E-4	0.8795784442200993	1.2499369073366062	0.1376590683152237	0.8770084990695309	0.3015452397916294	0.4967407824415651	1.8937635054736925	1.435865476855154	0.4948045232708047	1.242868930231977	0.9547682287536569	0.5808214010920859	1.1662298327531622	1.131736996027981	1.1309774893598343	0.4221583169179703	1.0	0.0	1.0	1.0	1.0	1.0	0.0	1.0	0.0	1.0	0.0	1.0	1.0	1.0	1.0	11.0	-55034.96124350898	0.0	0.0	84.0	-989.0551165498487
22300000	-56481.29569053077	-1064.8385828889052	-55416.457107641865	0.4172428530191816	2020.9224831743782	52.69177575695908	0.12380767163051305	0.8986108034380071	1.3601609908461787	4.534081759273071	3.718522126097325	6.533988583929434	4.102178494113796	1.9297998819345286	2.441619740566163	2.8571311270465176	3.7149250622235384	2.5044367681376367	4.135426972299084	1.3759058762405314	-0.1425131908406969	3.6159701413111525	5.24937833435053	-0.3789098269329286	0.6145644487437378	0.7400622281101572	1.0865579307023148	-6.325681366067949	-8.058323148864574	-9.120362261744678	-8.166651072702981	-4.627671880367872	0.468	5.456474975722462	0.293324213049573	0.17900690313612078	0.19550288875340108	0.33216599506090533	0.9500575113106488	0.7623188158523256	8.66210160982742E-4	0.7674428634780486	8.662101609827421E-4	0.7674428634780481	1.1386796802138568	0.12889599967163207	1.11410997230823	0.6109404962211515	0.9101635636412558	1.0361604367858268	1.119874374245959	1.1800773505604956	1.160227446810745	0.8143055280011637	0.2506398806140953	1.0015533728737651	1.133148213612858	0.7579003383223055	0.39048623122982656	1.0	0.0	1.0	0.0	1.0	1.0	0.0	1.0	0.0	1.0	1.0	1.0	1.0	1.0	1.0	11.0	-55023.17555374596	0.0	0.0	82.0	-1005.0046824303962
22310000	-56495.60423329877	-1074.740851316016	-55420.86338198275	0.4185647898138888	2020.9211612375834	52.33355563553438	0.11691541560095287	2.3407304593790865	1.0606579375358125	4.5896168242142545	2.4147942506338813	4.017426051249865	3.37481616145544	2.2929786022807925	2.760493957447206	3.0656477724215545	4.896101951356363	2.1168797985406664	3.1219741684029096	1.3794972419762999	-0.07372437554898384	5.973693091554024	6.187705028099009	-0.2772116321755163	0.2014335801288757	1.0716767036975967	0.886741071221274	-6.125885364039965	-3.6559575397436257	-6.050958084664732	-5.914394935604281	-5.1910520524797175	0.468	4.909257576580229	0.2929979968219972	0.17566410595252402	0.19572323447002676	0.33561466275545226	1.1673263613205844	0.7948750923883715	8.392709506173495E-4	0.7925767898959414	8.392709506173487E-4	0.7925767898959424	0.8868662903808763	2.754247631179997	0.843385824324967	0.1289116108346785	0.9861785494878885	1.678989424601717	2.7191749529177938	1.106117166517313	2.234608062224076	1.6731517712674437	1.4942700923582517	0.5836349820489991	1.113842418117516	0.7993064633930684	0.8034784707542204	1.0	0.0	1.0	0.0	1.0	1.0	0.0	1.0	0.0	1.0	1.0	1.0	1.0	1.0	1.0	11.0	-55026.921947497525	0.0	0.0	81.0	-1006.5599176953032
22320000	-56492.05340964569	-1048.5037414273193	-55443.54966821837	0.41639646533856933	2020.9233295620588	52.11097073089034	0.09664318268123455	6.285246569803842	1.7021591408620351	5.043317850296351	2.247796575401689	5.671388936936199	3.24561368981244	2.1079001161799624	3.6570285429812395	2.8243636873082196	5.1575249692231715	2.139469361443014	2.6248168034253214	1.0943598777952785	0.10061219484458998	3.8030312850029304	5.796614000646654	-0.21860103309563353	0.3837385856468971	0.5405584085148601	0.44304570353514755	-6.071545666773209	-8.435334346527108	-9.752812812214824	-8.781960539316783	-4.587732025132276	0.468	5.277540259838121	0.29121694212582844	0.17605590857348177	0.19206870348680033	0.34065844581388965	0.8359600800934642	0.7811744322907951	8.499002536895407E-4	0.7427885031095082	8.499002536895414E-4	0.7427885031095087	0.7528084400075876	0.29113119128546483	0.4521827749961412	0.06955868410272117	1.1684660727851444	0.855965744056594	1.3722313112354683	0.6777527547607465	0.4870759774310034	0.6963478463800723	0.31643704846897885	0.6261998001503029	0.9850023855034051	0.731064986118081	0.39562447117946364	1.0	1.0	1.0	0.0	1.0	1.0	0.0	1.0	0.0	1.0	1.0	1.0	1.0	1.0	1.0	12.0	-55033.65009734529	0.0	0.0	84.0	-991.4915474537665
22330000	-56463.89763040813	-1027.6598227337497	-55436.23780767438	0.41645728114288055	2020.9232687462545	52.29775191486999	0.0781070214278247	3.1176139177698468	1.8947284627420098	4.556082535859103	2.924610638218465	6.08244343881124	2.900842430581267	1.885637067876159	3.9479319373799147	3.3820858064549526	3.8672228676805083	1.9750791895069748	2.8212755143394923	1.493921108099068	0.14015429319985007	5.0430341109205	5.28861617505992	-0.390019851227727	0.34320100286720645	0.9610843997950949	0.6746692799563822	-6.184581426912568	-7.322188081518686	-11.04941707445732	-8.062925783226664	-3.962344707623372	0.468	4.940876412941533	0.2879818378670165	0.17986955369142743	0.19226294242558922	0.33988566601596704	1.1688724809254465	0.7676181607047219	9.357273447004397E-4	0.6664059815303434	9.357273447004373E-4	0.6664059815303419	0.3085838255698359	0.2972908428445312	0.3132866904138844	0.19934509297561245	0.6121905749946575	0.541414353041865	0.76811933406077	0.27033554870057774	1.7890582015401497	0.28265713606379805	0.8381361106747806	0.3986663704453451	0.6217597152571124	0.42922350053361896	0.25043647235575467	1.0	1.0	1.0	0.0	1.0	1.0	0.0	1.0	0.0	1.0	1.0	1.0	1.0	1.0	1.0	12.0	-55039.12712503657	0.0	0.0	79.0	-976.1563577666759
22340000	-56444.51166048124	-1023.9773254330798	-55420.53433504816	0.4485812747552873	2020.891144752642	52.34846490575995	0.11401559388607337	4.499865202678073	1.4724208853010596	4.5884768207505235	2.9810207474153074	4.450446856817982	2.9967385285052694	1.8490346765031447	5.72967242254327	2.5505304374026525	5.790657493098226	1.9271760708742827	3.3760986294065467	1.1806566985918	-0.0012851828935922655	5.8727557235040155	5.454531684826253	-0.10270541989990227	0.10011099039768162	0.44670505756397305	0.7305349038908799	-5.882967010189023	-2.1204944105986403	-2.1327833567281798	-7.90733234130141	-1.6822889630161706	0.468	6.0004154791324495	0.2939437559245694	0.18138326139268984	0.19252258649871623	0.3321503961840247	1.045018425552107	0.7720979696656944	8.535940250341968E-4	0.7325730143375057	8.535940250341983E-4	0.7325730143375073	0.5838877774751123	0.4042663765682101	0.6738723488989251	0.17134691202268612	0.4558063646543384	0.5536171867795788	0.3071493564030996	0.5570893333536765	0.3664202217894285	0.6146752334993912	0.6689072394007902	1.9106311737302426	1.6350423526630173	0.6688998323679439	0.24941133744755628	1.0	1.0	1.0	0.0	1.0	1.0	0.0	1.0	0.0	1.0	1.0	1.0	1.0	1.0	1.0	12.0	-55029.20392844273	0.0	0.0	82.0	-966.6180856643148
22350000	-56442.16385227216	-1044.7022026890131	-55397.46164958315	0.4163809165193076	2020.923345110878	51.45412974423051	0.06072016891596527	6.770438611054567	1.5806425942169697	5.178034194783787	3.1393076197422918	6.219035936987515	3.0237987836292652	1.883001350046662	6.02598666036728	2.5179092156284737	5.062357866425098	2.117232541940537	2.995933911954876	1.4211870099991346	0.2209639094111516	8.502764038021581	5.608050714986499	2.5653863794813936E-4	-0.270769111243011	0.9042433807165419	1.399501637415237	-6.017666936120311	-4.8584264151150744	-5.323830596069615	-16.318788187809115	-11.75566247479187	0.468	4.758549831920162	0.292093390505511	0.18240323639466235	0.19130838319724136	0.33419498990258545	0.3857511955132422	0.7115091897253548	8.983132664535778E-4	0.8170482736090878	8.983132664535771E-4	0.8170482736090892	0.5839808868869737	0.19128149971668837	1.4676462350882031	0.556001131172518	0.7782387730359113	1.0431419986423427	0.02503394399653126	0.7053291803259466	0.13399535151965178	0.5982827134136186	0.79353830619753	1.0602648861609705	0.5207269921956211	0.72376165022644	0.611734033973964	1.0	1.0	1.0	0.0	1.0	1.0	0.0	1.0	1.0	1.0	1.0	1.0	1.0	1.0	1.0	13.0	-55012.85378387667	0.0	0.0	81.0	-983.4506641161403
22360000	-56414.905217400235	-1031.2155495429706	-55383.68966785727	0.4162508859048473	2020.9234751414924	51.741519227701616	0.05804177352590612	0.3869603115849283	1.5884184037966813	4.538905548075175	2.8076112126839807	7.845280728570169	2.8546277926761237	1.6562464957275655	4.738373594980845	2.4793370258509824	5.693832534072863	2.138178974050657	2.87151564489667	1.3137614859479712	0.24600743860418184	7.940182208988894	4.023021211279984	-0.21253821784384241	0.2852637873263968	1.4028616676313657	1.1366881877451496	-6.069872679398706	-9.926235876784784	-9.795129342473139	-5.225917197329456	-6.266292093300406	0.468	5.28957309570577	0.29183345265463834	0.17787099356767916	0.1913804438400227	0.3389151099376599	0.7632136972255934	0.744350073397308	8.4549064085602E-4	0.7389488342477348	8.454906408560212E-4	0.7389488342477358	1.4259681642325779	1.0856708080216197	0.6508252179424415	3.0388758376272738	1.6149276083491146	2.238299828957599	0.4435103215156123	1.76050646699005	1.4894027140301076	0.5885441344818385	0.26370935118217775	1.0737109859343854	1.7415617108620307	0.7864052345836791	0.5878230114675558	1.0	0.0	1.0	0.0	1.0	1.0	0.0	1.0	0.0	1.0	1.0	1.0	1.0	1.0	1.0	11.0	-54999.539762999666	0.0	0.0	77.0	-968.7276533078673
22370000	-56413.45636792701	-1047.775797104917	-55365.68057082209	0.4162768548552886	2020.923449172542	51.1645949331747	0.0779152973113842	2.4621267354448104	0.8221454031541522	6.909894749428288	2.91721850778052	6.96051567285101	2.5178359976789264	1.8597782954046287	4.41369396261439	2.214992549125915	3.2249140866265424	2.7635606103473007	3.033865081148262	1.2666155821918188	0.11525735129081416	4.810011761196743	7.36140244869264	-0.26291881119905103	0.2892858745286495	0.39843220645296434	0.794665459762849	-6.080496057028508	-9.761601424911856	-9.013345010654788	-5.017771775135447	-2.1143578556820906	0.468	5.180030645428721	0.291098714720948	0.18332150554143636	0.19280798772412744	0.3327717920134882	0.9349286890778523	0.7650621498367497	9.227428888136483E-4	0.7852926137706118	9.227428888136468E-4	0.7852926137706112	0.9427510993440963	0.3466302752725423	1.6411156666271345	0.104671650071261	1.1871618189312823	1.4682018530260978	0.329876669225085	0.8544237175723653	5.5811467691940955	0.9320400527048558	0.24956888184720907	1.4666939109283148	1.1330977986825208	0.627770674926055	0.4115388293706523	1.0	1.0	1.0	0.0	1.0	1.0	0.0	1.0	0.0	1.0	0.0	1.0	1.0	1.0	1.0	11.0	-54999.50638469834	0.0	0.0	80.0	-984.2121771323195
22380000	-56458.5218707981	-1066.624667959836	-55391.89720283826	0.4168896515312091	2020.9228363758662	51.492099246543994	0.0423913557239415	4.896135699004953	1.0876230211465734	6.920826691857134	3.42655905517642	5.5965703602526595	3.150179043218701	1.6897185514235245	4.176959578088638	2.5927379854750696	3.136869737441886	2.4765896627174913	3.2982085087332513	0.9021026397964289	0.15838729184179134	6.77091335053957	7.46264800147039	-0.18961926240104093	0.11299637976890473	0.8418186256300063	1.4096995240055268	-5.700426927217551	-7.813671350192669	-3.276518596818644	-9.435407319554894	-9.98007636120386	0.468	5.152245238850093	0.2900394918696043	0.1824495670266903	0.18971846110357796	0.3377924800001274	1.4319334714201757	0.8082514875948439	8.786760377442279E-4	0.7189901554283786	8.786760377442282E-4	0.7189901554283794	1.1236243408687994	0.006546288137090979	1.104121865616564	1.3304910569305397	1.5900149487703243	1.0442877538990045	0.1911183406060556	0.6962659774746391	1.2534361867661712	2.0125628430512488	0.6639261197775551	2.798888094640133	0.8450785735722035	0.5412675136077187	0.8504062670993978	1.0	0.0	1.0	0.0	1.0	1.0	0.0	1.0	0.0	1.0	1.0	1.0	1.0	1.0	1.0	11.0	-55015.069729450035	0.0	0.0	77.0	-1007.1115459911944
22390000	-56514.81868149661	-1113.5487647409993	-55401.26991675561	0.4166521326605133	2020.9230738947367	52.45621758237746	0.10636512538454589	1.3604106339942565	3.194938204456218	7.312219344013807	3.857740970210022	6.411091216141719	2.485962029352463	1.8117197167042043	3.428209907814314	2.3307572859657166	3.633198170555278	2.5545411205864386	2.921298686974662	1.2400353863506746	0.35841927944928614	5.089817533862766	6.191200541650374	0.029497418727762223	0.17895051665359918	0.8820678559937778	1.3502607508896183	-5.113468730859019	-5.634873787202624	-6.803714619620519	-1.7804578912419942	-5.869558957316501	0.468	4.786643010478024	0.2977333929683471	0.18246307023700234	0.19058102264099863	0.32922251415365195	0.714864641180059	0.7500199276777383	8.470735487433904E-4	0.8443589438947536	8.470735487433896E-4	0.8443589438947549	0.8482840572676748	0.005005557158384302	0.49605607778088406	1.1647292168779444	1.1747564804339286	1.1043472596995838	0.08161286367565421	1.1193283966724519	0.1438970407051141	0.27760597330689923	0.3145345946985225	1.6358250640793852	0.9050163639022625	0.20208937280432104	0.29194480044082716	1.0	1.0	1.0	0.0	1.0	1.0	0.0	1.0	0.0	1.0	1.0	1.0	1.0	1.0	1.0	12.0	-55026.50493827843	0.0	0.0	80.0	-1051.2866201188026
22400000	-56539.714621825115	-1151.026403486613	-55388.6882183385	0.4167674571257058	2020.9229585702717	52.1251118776496	0.10816289229856793	1.3604106339942565	3.194938204456218	7.312219344013807	3.857740970210022	6.411091216141719	2.485962029352463	1.8117197167042043	3.428209907814314	2.3307572859657166	3.633198170555278	2.5545411205864386	2.921298686974662	1.2400353863506746	0.35841927944928614	5.089817533862766	6.191200541650374	0.029497418727762223	0.17895051665359918	0.8820678559937778	1.3502607508896183	-5.113468730859019	-5.634873787202624	-6.803714619620519	-1.7804578912419942	-5.869558957316501	0.468	5.468531516712806	0.2879050150082445	0.1826321745934893	0.1931079426600633	0.336354867738203	0.37352488013927576	0.6470197662246376	9.111585573935507E-4	0.9749274290301763	9.111585573935516E-4	0.9749274290301759	1.9598864044120892	0.49591747042746903	1.5247044739581936	0.1557567604406812	0.7643711837437599	1.7697477192605928	0.14700623195661505	0.9281032323762841	3.973231554238303	0.8327845551996663	0.5605967329491802	1.3852284635129182	0.9474602033160319	1.0749886755548832	0.31648642113663206	1.0	1.0	1.0	0.0	1.0	1.0	1.0	1.0	0.0	1.0	1.0	1.0	1.0	1.0	1.0	13.0	-55022.89294110102	0.0	0.0	77.0	-1073.124532273071
22410000	-56506.8835042075	-1101.431018840483	-55405.452485367015	0.4176367606681801	2020.9220892667292	51.89333400711587	0.17428795531767086	-0.49976780201504917	1.7726597804328956	4.514280320301599	5.2072417274289124	5.236898658342518	2.6577082674786467	1.7359180263614027	3.1905109785763637	2.2118648587797334	3.101079024248496	2.984651029557788	2.9356471642682944	0.8099710386504788	0.09392615980886275	2.981753033000017	5.05599471485914	0.06426227369555246	-0.008592305996912186	1.0276294906594705	1.1251996876006514	-5.4715413512736175	-4.684544681713847	-5.787248174076398	-6.893865660766167	-7.721297341050626	0.468	5.207513641112534	0.29394051023163614	0.18108239155883812	0.18825953906684376	0.3367175591426821	0.9072610784525095	0.7705579119843794	9.025693397407187E-4	0.8659847959269158	9.025693397407169E-4	0.8659847959269138	1.8883049160468794	1.8035118815352396	0.6509615902261816	0.548176056032769	1.1801420187783804	2.6863699678320976	0.3179724414731	1.0899146883966377	0.45875555391231704	1.0030463907506388	0.3089869793838265	1.2716404106807415	0.9347221039018775	0.6686748304123425	0.6195339857964185	1.0	0.0	1.0	0.0	1.0	1.0	1.0	1.0	0.0	1.0	0.0	1.0	1.0	1.0	1.0	11.0	-55038.6452514809	0.0	0.0	77.0	-1034.1553539353408
22420000	-56517.113093761174	-1101.197004360344	-55415.91608940083	0.43370917152596195	2020.9060168558713	52.102751537799584	0.1421316581459205	0.5844244053104686	1.4719566598852305	3.6954954914460822	4.7823859985280075	3.6450891595191233	3.1547633921510796	2.1386988309123316	2.9139959576392926	2.586513855463344	3.246181501154042	2.7937672302834113	2.929636952277817	1.0771647912899123	0.19514366744959383	3.9903235386091653	5.100464737599678	-0.03323052129264545	-0.10532312786648887	0.926715361575878	2.0313299529907067	-5.341868115775206	-2.609197885888386	-5.0052771440240695	0.14732681821597193	1.495656863265478	0.468	4.7377786687899315	0.2872767789166171	0.18272845988683734	0.19387075858144237	0.3361240026151033	1.0356809579443023	0.7742880189016085	8.648869622347883E-4	0.8164910480284433	8.648869622347892E-4	0.816491048028443	1.390865174114291	0.0893555185839357	0.5639173962889618	1.4712925637483465	1.2789823598127021	2.125761065628208	0.4489174721584452	1.289504677197974	0.7500181748781986	0.5079574135227782	0.7811870622199559	1.5391474496637123	0.5643174899992763	1.3826903375287618	1.1367084520713389	1.0	0.0	1.0	0.0	1.0	1.0	1.0	1.0	0.0	1.0	0.0	1.0	1.0	1.0	1.0	11.0	-55031.938088050156	0.0	0.0	82.0	-1036.538228392584
22430000	-56475.34368913252	-1075.403947089703	-55399.939742042814	0.42607451271931523	2020.913651514678	52.32993581464256	0.0986205894615287	2.715663326050903	1.9861130569284775	4.90762640078085	5.240586954359943	6.0448678592369784	3.008187805218337	1.7723610295465257	3.2695232089129043	2.45342323228513	3.577448994187673	2.8378154476513764	2.3994511038233677	0.9821159026035041	0.16632622384179874	3.1329097491745976	6.808167585471184	0.2991673224587429	0.5186685035923192	0.5553365451454851	1.759755751866005	-5.805602636217422	-4.137782327265176	-3.0150213979803975	-5.310463401258597	-3.1801166815189688	0.468	4.73508497010399	0.29427277420283565	0.17986820011885105	0.18902372710595208	0.33683529857236133	1.1315487470127026	0.7824105112713365	8.901799671057958E-4	0.6276079305528849	8.901799671057954E-4	0.6276079305528846	0.9897772864827864	0.3272782124479867	0.20891523443997584	1.1848679915913427	0.6406992987326363	0.415605091617683	0.11032252423817669	0.5616433127370095	0.40664380858575555	0.3121632538769596	0.31966834784124354	1.2768064447654115	0.3496190617954761	1.1855258528302555	1.1449578462681063	1.0	1.0	1.0	0.0	1.0	1.0	1.0	1.0	1.0	1.0	1.0	1.0	1.0	1.0	1.0	14.0	-55026.67945623653	0.0	0.0	78.0	-1019.3158452103623
22440000	-56487.141780100035	-1056.0908694632196	-55431.05091063682	0.41633101220701046	2020.9233950151904	52.25958763098766	0.12459174725628525	2.393621087785525	1.1136213953814775	7.381375284345585	4.747434510460677	4.406007160514248	3.0287119873480473	1.9827579804199622	3.0484192730973345	2.7845929119329824	3.9490209251980564	2.6370613544806156	3.1615383100669088	0.8967547687816069	-0.07287378856607112	3.8178886632171247	5.322717178960554	0.41801827892638177	0.4311186877684551	0.849981020030653	1.5737964068433912	-5.76646487467922	-9.208449727815339	-14.148027669207284	-14.676985164565725	-16.43662292898646	0.468	5.040481150191536	0.2922625205701388	0.17583341247026796	0.19175619244874179	0.3401478745108516	0.9701027039326869	0.7691150593965151	8.958008565468024E-4	0.7265521556886954	8.958008565468011E-4	0.7265521556886938	0.8323678362947124	0.6068822366244533	0.7644431973525886	0.20736357800925276	1.2628862337050275	2.1391600074153043	1.6931501215609657	1.0125105573302178	0.003321688649985156	1.339976003890825	1.4444921437102451	1.2925003978920326	1.9812973026877883	3.122379874792156	0.3759973661670847	1.0	0.0	1.0	0.0	1.0	1.0	0.0	1.0	1.0	1.0	0.0	1.0	1.0	1.0	1.0	11.0	-55039.47004061863	0.0	0.0	85.0	-993.48352935658
22450000	-56495.93842621588	-1082.9213230884213	-55413.01710312746	0.4173486106606722	2020.9223774167367	52.097665109754544	0.20140694721029784	1.2129014584508053	0.6334306544544508	6.471556332179854	4.549863971335751	4.145325251627349	2.9441663186471345	1.7736549496584844	2.707574511657943	2.979529016045479	3.155535999470553	3.494689673674387	3.3151669027322965	1.0858839179842155	0.07916456446444156	6.516658995600595	6.4964569344531915	0.4260148806863791	0.28779238847163713	1.6403380511069003	1.78337320796938	-5.5980126269248816	-6.37822270415988	-4.282863337484923	-1.2340958522158036	-0.500001248614101	0.468	5.280915458579525	0.29127478643717636	0.1800639765442812	0.19290669378030673	0.33575454323823584	1.1376714006302324	0.7894898340279265	8.652320286979352E-4	0.9783794457012008	8.652320286979336E-4	0.9783794457012007	0.8200975600182682	0.517545540524904	0.8341290550327739	2.237290623846015	1.6783131810350984	2.6382276219669376	1.8692218101176723	0.7193390259355494	0.0016719415064029666	0.9757616840286729	1.4180794621863269	1.4781553992795828	0.4849737864234041	0.7468742621541536	0.6414060998746528	1.0	0.0	1.0	0.0	1.0	1.0	0.0	1.0	1.0	1.0	0.0	1.0	1.0	1.0	1.0	11.0	-55025.63508310761	0.0	0.0	90.0	-1007.2985832086487
22460000	-56524.03900653805	-1094.642591508383	-55429.39641502967	0.41819994279026057	2020.921526084607	52.16150501680393	0.19376828274726823	0.6107394907284384	1.0581478674230786	4.737250112348837	5.98950964469851	6.036788208161864	2.7620788386864374	1.8472252079558495	2.8264300459448815	2.4195711636601898	2.7457690092959925	2.77817980467255	2.524818098910423	0.9581087772143771	-0.020829660373351273	3.822261530234191	5.257513348956287	0.22273849437416757	0.6275796541553751	0.7836469937530476	1.6291341641103534	-5.694524086611958	-4.55811258408697	-5.970218859385658	-3.867697130752161	-5.4250688929759745	0.468	5.439091874426957	0.2905736981607162	0.1808060535174251	0.1926701272011136	0.3359501211207452	1.0229753644997386	0.7722201658017397	8.660993291193852E-4	0.7604657249355216	8.660993291193844E-4	0.7604657249355203	1.8544229559509344	2.0636426983224005	0.8367811017678952	0.04860634394018814	1.5950159354656581	2.4166778364743964	2.6915597845939345	0.8415466923767444	0.11112261097889213	0.9927368948442331	1.1008746479470564	1.483337888356649	1.0816626351770986	1.9914681300761408	0.8644556670812754	1.0	0.0	1.0	0.0	1.0	1.0	0.0	1.0	0.0	1.0	0.0	1.0	1.0	1.0	1.0	10.0	-55033.754427412045	0.0	0.0	88.0	-1029.921833377035
22470000	-56564.41162133387	-1138.446129542801	-55425.965491791074	0.4178775710147535	2020.9218484563826	52.179735170945534	0.20219335201294755	2.8041330393858717	1.7024961774293508	6.946812031410822	3.806606655174698	3.970813242228937	3.3042433938760323	1.600638794778988	2.7550683756530945	2.956153352358885	3.051959758437043	2.8246251084403418	2.5502157507305854	0.9064942382180821	0.06464400678329037	4.8780787918417	4.088174759920787	0.31112674295618664	0.6372772400922407	1.2270950489907972	1.1022292398876932	-5.784218633336418	-5.582739942289989	-3.607644824144369	-1.7335343477798384	1.0233715455718544	0.468	4.824229775599613	0.29028913111008475	0.1799134591353802	0.1913615306605548	0.3384358790939804	1.6144557641430273	0.8120537211856016	8.98825465150505E-4	0.6710593230590546	8.988254651505036E-4	0.6710593230590534	1.0489886018507537	0.5599034699160801	0.2692360348197295	0.1456780710675909	0.8290224208674476	1.5206012463810459	3.2363737203323115	1.372333252038945	0.7354496169655932	1.3320595522325918	1.3715421055304535	1.5870447170255688	0.6746934085307702	2.7047588991613	0.5243212943060946	1.0	1.0	1.0	1.0	1.0	1.0	0.0	1.0	1.0	1.0	1.0	1.0	1.0	1.0	1.0	14.0	-55040.04918017414	0.0	0.0	81.0	-1069.9640598933438
22480000	-56534.532965222184	-1119.0364801263793	-55415.496485095806	0.42021885471532344	2020.919507172682	52.336360309234166	0.13441937126728762	2.9898372202102346	2.3062075726997313	4.554338499235618	6.525202713418588	4.1205760378939384	2.923375069269271	1.9047719314262466	2.618066957286324	3.0311759685504787	2.95471510815863	3.2581545729691315	2.0254184825605064	1.027473218699739	0.13124832102227896	5.898171592153135	4.0643516773378074	0.2310494108859025	0.6689203372020534	1.0802715035381212	1.1342938624396641	-5.745969808011755	-4.49769399150007	-4.164352584741662	-0.8499938938547169	-4.325212155370922	0.468	5.534657760172771	0.2904451474038829	0.18001392944760491	0.194323493583565	0.3352174295649473	1.0329500234447362	0.7889960986450532	9.416758995664634E-4	0.7528315173553338	9.416758995664613E-4	0.7528315173553325	1.7936106832187597	0.4026405954454398	0.7072141837549163	1.3865674661531942	0.4368557890960387	1.1533210081842455	0.7614948079999333	0.7752824608229374	1.8106671284149451	1.0213965679238555	0.571905674365635	1.2280735510261411	0.6675571443593669	0.9243623006637978	0.7946126814957817	1.0	1.0	0.0	0.0	1.0	1.0	0.0	1.0	0.0	1.0	0.0	1.0	1.0	1.0	1.0	10.0	-55035.190042889175	0.0	0.0	81.0	-1060.4475612668307
22490000	-56560.88225002791	-1124.096560754379	-55436.785689273536	0.41759112701427836	2020.922134900383	51.95944624127118	0.24870092691181442	3.654806720538679	1.613977157128015	4.43533409073913	5.839935500655606	3.390179780906767	3.300365880220112	1.9313461346825345	2.219758935453648	3.2828582574758065	3.135450322733117	3.070778426857108	2.144875629033112	0.6196357893273617	0.23815704621033437	4.052605788192342	4.766199382614025	0.18614427146441231	0.4632128060849019	0.9461219953414198	1.5216227541153982	-5.344888589202579	-6.736309175704778	-8.01783649435551	-6.15605709979191	-6.219990170710775	0.468	4.99486182089036	0.293109526045623	0.17698887435986935	0.1885889456348826	0.3413126539596251	0.7425785421090738	0.7786833157553664	8.831138755086455E-4	0.8611976827867115	8.831138755086472E-4	0.8611976827867144	0.3512996966497373	1.1510498282795822	1.5830678190516037	0.22161022267866337	1.58269902295126	2.3304928438466828	1.0882554613128779	1.8987268137101516	0.09888414966313373	0.7556715500140332	0.13687950567470394	1.2567876999281111	0.45304688197893345	2.5498924978601516	1.2745424496443267	1.0	1.0	0.0	0.0	1.0	1.0	0.0	1.0	0.0	1.0	1.0	1.0	1.0	1.0	1.0	11.0	-55035.01289906694	0.0	0.0	90.0	-1055.7461824242732
22500000	-56585.750233244034	-1143.6982256824813	-55442.05200756155	0.4186096463916574	2020.9211163810057	52.448529810537075	0.23374123513747339	5.342833860211732	2.110800813406918	5.230297924438043	5.618126848861364	3.6143849882230064	3.205156733558248	1.8324798286497832	2.8005259765087884	3.774126617715115	2.724190292600332	3.03349648556011	2.4159007475464844	0.7334962761725218	0.0734422074658948	3.5452785246130767	5.059082091890502	0.27651203285492193	0.12136046802778333	0.4376773761824132	1.3764925273971094	-5.617924290051765	-5.6185408942228365	-2.2528738607259293	-2.2513132553182307	-4.134663708037639	0.468	4.929272075927854	0.2891611165194312	0.1860497516382884	0.1939811864559054	0.3308079453863751	0.9255054618281279	0.7323804598523003	8.716351170292929E-4	0.8887642261031826	8.716351170292956E-4	0.8887642261031826	1.5809034894948693	1.5498715883684258	0.7035307665085497	0.699101754240786	1.6731343930999305	1.4809137049571848	0.3266723202699544	1.3596422392714245	0.00561786375996276	1.9130545471619216	3.4278146442420536	0.5503383120675321	1.2140003817329525	1.7490222361816936	1.1436925233447393	1.0	0.0	1.0	0.0	1.0	1.0	1.0	1.0	1.0	1.0	0.0	1.0	1.0	1.0	1.0	12.0	-55049.28253915784	0.0	0.0	88.0	-1068.2273731047835
22510000	-56582.29247271289	-1163.1156144379286	-55419.176858274965	0.41844366134663685	2020.9212823660507	52.75328076173885	0.07624634653265822	3.438581660807379	0.6865449758924567	5.431380674783533	4.043870939586017	3.397781073432319	3.304393527382113	1.9243370518370289	3.0226595715403035	3.8397066464746215	2.726644584147427	2.3636682858357414	2.1309204884749815	1.0744067828779063	-0.019359350998615882	5.190089452770679	3.7833766999954714	0.5035561202083324	0.5373931481831812	0.7499593124970567	1.281887516382568	-5.6232341961936205	-5.744019341377839	-6.532934830896456	-3.3262736740979624	-2.2082862083841284	0.468	5.168384316297713	0.2976796008683245	0.17811136062693947	0.19039263454546426	0.33381640395927187	0.7127698807070652	0.7586294351084015	8.605765053875263E-4	0.857875226672935	8.60576505387528E-4	0.8578752266729353	1.021199802906287	2.588648511010767	0.3930035924014247	0.2764137168812613	0.8139043010492497	1.355445729373454	3.665289657500982	1.064542157542673	0.2375226403005087	1.033751121241835	1.019997255477841	0.7969037279059331	0.9343454411095085	0.8397080984824526	0.655718535857638	1.0	0.0	1.0	0.0	1.0	1.0	0.0	1.0	1.0	1.0	0.0	1.0	1.0	1.0	1.0	11.0	-55026.33286816341	0.0	0.0	89.0	-1095.4959521352207
22520000	-56630.51781202521	-1194.4412675040967	-55436.076544521115	0.4206184919986766	2020.9191075353986	53.042644816021806	0.21051922279307478	2.420639470140158	0.9023445004408789	6.093133601797292	5.696934974119402	2.8449288209251242	3.5833190402255615	2.5183903242424637	2.4198104308303594	3.9197647665047146	3.001785607512833	2.990171580542212	1.8434205536226898	1.0581957706486267	0.28368662397911554	3.9267518375261488	3.047526640650082	0.4733595123875811	0.5483382476685741	1.071008561660894	1.2508540272767583	-5.66802119480602	-4.841052917353727	-6.590465040803705	-7.473329203291232	-8.161652806457994	0.468	4.961121828364148	0.2877190182747545	0.18330228714535685	0.19360361374282112	0.33537508083706763	0.8542785177841082	0.7616205601896641	8.896599015735853E-4	0.6723314557530209	8.89659901573585E-4	0.6723314557530204	2.236461544009441	0.37221741636622496	0.5236037020463857	2.8281540473497833	2.081061498676541	1.915339402099016	0.31327000712782066	0.9683826987081613	0.3159496437372083	0.9698483079909026	0.6773665080216974	1.4134262723358264	2.410866186711091	1.5008728980899668	1.3396567117940983	1.0	1.0	1.0	0.0	1.0	1.0	0.0	1.0	1.0	1.0	1.0	1.0	1.0	1.0	1.0	13.0	-55040.01806760004	0.0	0.0	83.0	-1127.3707079828548
22530000	-56609.85357632524	-1173.7121583762837	-55436.14141794895	0.43067345767587867	2020.9090525697216	53.771955096665394	0.11913967786458042	2.788110612237225	2.1333663608267495	5.128457451921168	3.0477153805587585	2.3721773290532417	6.028967241668862	2.7613349585913527	2.3028684204216683	4.079634082153738	3.1925560569428777	2.284167586938058	2.2493347895945837	0.8048274909793182	0.3385144915666076	3.3499388422996255	2.9752165206693646	0.7432388131862662	0.34704834569212223	1.2714375611483162	1.9350324192744324	-5.575816682921996	-4.090966468287684	-6.467347443733501	-6.033234310660654	-5.280334668745827	0.468	5.177768013411167	0.29404485344541387	0.17913596609037102	0.19172678520335762	0.33509239526085755	1.0282651169020134	0.7654010810590257	8.804639887180593E-4	0.7042725448499463	8.804639887180597E-4	0.7042725448499438	2.7759376705601406	0.1719213432764143	0.5440642928689006	1.9821554947427218	1.828842175070055	1.3152121433783448	0.3089382802382528	0.6097400193977658	0.7903842187083033	0.9497421444888726	1.0250294105149547	0.8684253425654613	1.8314569762089676	1.6132774317049472	1.1589462111686306	1.0	0.0	1.0	0.0	1.0	1.0	0.0	1.0	0.0	1.0	1.0	1.0	1.0	1.0	1.0	11.0	-55031.8268466155	0.0	0.0	84.0	-1111.4291728320854
22540000	-56638.78336260901	-1199.786117278537	-55438.99724533047	0.4193264884693521	2020.920399538928	53.57763775160341	0.22088859401827723	3.070602261623884	1.334237502269414	2.957266655656974	3.965463902946458	2.691026170591932	5.264209574336158	2.3188573872261684	2.661399001956818	4.35086164043754	2.852837881218951	2.233752466651875	1.947793830678904	1.1314109349267298	0.25220442065039733	3.115142261225303	2.3502303060193936	0.29110771923451306	0.20026621639281073	0.8523873718218167	1.1872292390258175	-5.701851320817766	-5.19379475605075	-3.3150000342425447	-2.8662206488142057	-1.8324480902325728	0.468	5.159535364740036	0.2922655107395199	0.1779353237157314	0.19003313620173168	0.3397660293430171	0.7031843859509325	0.766972641656473	8.147933747418578E-4	0.8248194180240013	8.147933747418571E-4	0.8248194180240007	0.6274692122363295	0.36049242702418643	0.5434789624288244	0.007985059091935191	1.6347266925440607	1.3885549997498483	1.0115091287642488	1.1523318702997936	0.2895314898767379	1.1533733274847249	0.4881742216045367	0.4564674322549631	1.159244705166054	1.324845967755667	0.18626934284909272	1.0	1.0	0.0	0.0	1.0	1.0	0.0	1.0	1.0	1.0	1.0	1.0	1.0	1.0	1.0	12.0	-55039.28640434545	0.0	0.0	84.0	-1134.8160464758346
22550000	-56640.32621032327	-1216.856497415368	-55423.4697129079	0.4163509946280979	2020.9233750327692	53.81151194685299	0.31522014045867003	2.1918318819041085	1.893315267481063	3.388095508615181	3.0418745310962736	2.697662938317606	4.30344202477171	2.4071635140063687	2.177458804337959	4.4531572880694235	2.5026322905620404	2.2523532010506955	2.4376194828726967	1.0861770626016387	0.41912418738607377	3.3486099412488413	2.580777317639964	0.2865475882648605	0.8241568715196976	0.8519651701319858	0.7102446039302676	-6.066404366463244	-8.366681116660619	-8.444171992846055	-11.181211809150497	-9.962545356978607	0.468	5.5418055526411445	0.2921220438206151	0.1804970877349295	0.1902054519570127	0.33717541648744276	1.5374904875811828	0.8243625907830038	8.68779281651329E-4	0.6407140192791466	8.687792816513303E-4	0.6407140192791461	0.5687069384416816	0.5897308486124938	0.20611031835170865	0.0011065290714913592	2.3165491389604043	1.6759719708285046	0.174814669531241	0.9154124114001392	0.29522704695138824	1.4669975146286114	0.3550790651448154	1.592163760597928	1.383768076803367	2.0910451986222056	1.0496450346238524	1.0	1.0	1.0	0.0	1.0	1.0	1.0	1.0	1.0	1.0	1.0	1.0	1.0	1.0	1.0	14.0	-55022.9457702115	0.0	0.0	82.0	-1151.6950286546207
22560000	-56595.93691865593	-1195.0115596348662	-55400.92535902106	0.4164282296289874	2020.9232977977683	54.16515195888157	0.22449800521415694	2.668970373134456	1.4102384446426361	3.659944557408723	3.317237501811915	3.216603261326283	4.314023159576058	1.8770176734948871	2.817110594515893	6.394311817737588	2.8501344502029853	2.161107294693071	2.149061685143533	1.0264287281252815	-0.06866756965163767	1.786771532620801	3.279191690425707	0.31830996391167476	0.8317408744671029	0.7535637312706114	1.0085110451604378	-5.8073996682862346	-8.924271727622711	-7.0165510655136005	-6.2569861151508706	-6.300085926653066	0.468	5.012745254971886	0.2953362005140236	0.1805064498515577	0.1895048967653128	0.33465245286910583	0.8341945826160456	0.7649323246074271	8.243037473326329E-4	0.8021136490159494	8.243037473326334E-4	0.8021136490159513	0.6814369716653349	0.044308675612116724	0.6576181116243814	0.5789026927112331	1.1060800339455132	0.6733040667039636	0.5549424896473488	1.8564233983337592	0.18902754472432462	1.0156196548940664	0.6318332197221252	1.9090010436540759	1.262802219698439	1.275565235077388	0.7436429592249119	1.0	0.0	1.0	0.0	1.0	1.0	1.0	1.0	1.0	1.0	1.0	1.0	1.0	1.0	1.0	13.0	-55015.18296722076	0.0	0.0	79.0	-1126.7263771990486
22570000	-56610.02982628906	-1224.623412033212	-55385.40641425585	0.41623727492818524	2020.9234887524692	53.95092782321083	0.12522443190446567	4.517787218539218	1.528399304726468	5.449298130960607	3.299416356767799	6.311923885297444	3.0558862441782186	2.51269973646927	2.5990789061327693	4.680968680366043	2.7279670393844	2.1406396910739427	2.1388506383953185	1.1402204135616225	0.07612987806171431	2.0271547881979086	3.423610959843687	0.4089670820207748	0.9916486937058202	0.6670128565397764	1.4712841799675525	-5.9355840770954815	-10.865360487443807	-7.229870386180117	-2.9292020912846217	-8.389419203249444	0.468	5.323018276112261	0.29212355226158077	0.18025748172788908	0.19247349552502854	0.33514547048550164	0.7239479926529322	0.7334080497173153	8.299175907938094E-4	1.041775273813045	8.299175907938091E-4	1.0417752738130448	0.5332455285622578	0.3290029957030973	0.374904846950987	1.9982252108039191	0.44096681514111735	0.8546152271391576	1.9216401397496994	0.6351211744439811	1.940215825475954	1.085083959193954	1.20031441419927	0.5497159377855602	0.44253401739536363	1.048659586731736	0.4283587298819477	1.0	1.0	1.0	0.0	1.0	1.0	0.0	1.0	0.0	1.0	1.0	1.0	1.0	1.0	1.0	12.0	-55013.159682069294	0.0	0.0	81.0	-1146.0102905826448
22580000	-56559.251682497066	-1199.962440134981	-55359.28924236209	0.41627629005832345	2020.923449737339	54.381217070044215	0.17069552371682195	0.8920943604060262	1.6669222038112776	2.963303529917763	4.291424508929904	4.745551988697784	3.2711541445976295	2.542503048370229	2.364507241021333	5.747638104751828	2.5862132314152495	2.22750734149317	2.44405273681145	0.9535038057962004	0.4711604875537715	2.6403209124556613	2.8444473262781447	0.7639114860489316	0.5982199182106737	0.7100431111124816	0.9522788043373995	-5.9717123870777895	-9.792423998561018	-8.633837004711356	-8.40642526236166	-7.851108104686431	0.468	5.332875606290358	0.286552324462901	0.18317519633687776	0.19144427996953836	0.3388281992306829	0.45578572652341676	0.6842119027550889	8.064343599850064E-4	0.7584883035248438	8.064343599850078E-4	0.7584883035248441	1.6395169008755368	1.3002924240254594	0.25171278451515466	1.0743288144027847	2.1943669214854187	1.1508618977167218	0.4056079325244726	1.3686417713436756	0.20365444805224975	1.4346105625093464	2.6378258823294103	0.5656952148478372	2.7957231234299367	2.5548302773342013	1.1681385739514514	1.0	1.0	1.0	0.0	1.0	1.0	1.0	1.0	1.0	1.0	1.0	1.0	1.0	1.0	1.0	14.0	-54992.16280260924	0.0	0.0	77.0	-1124.7204662226468
22590000	-56606.017256224026	-1189.0440287489016	-55416.97322747512	0.41669402542651635	2020.9230320019708	54.155222374724254	0.196790289547175	0.5404902425056124	1.4557458781965493	3.654725489016219	5.063955657098726	4.813361631113334	3.050449431869245	2.7297715550128863	2.465394297778083	4.826159558333199	2.4816511132607895	2.3308535210528984	2.5999541988872186	0.9670546000318249	0.32186531270512136	3.2914218479216295	2.681358509644042	0.6210805460673455	0.31086880919873766	0.7313361490555996	1.7741495856047453	-5.555136388140167	-7.044353181426905	-7.477656793764822	-3.9235338946777496	-4.109374212773857	0.468	5.730896448584773	0.2968877101316169	0.1777910040551578	0.1875019903997501	0.33781929541347516	0.8436389621933925	0.7325894233410761	8.114509887084761E-4	0.6569264638064053	8.114509887084755E-4	0.6569264638064037	0.9095325385207824	0.19507086481386046	0.16289064332669662	0.34779090737249296	1.4354071378620215	0.7180644652042362	1.0375931120410453	0.6013127497837621	0.22572606767609896	0.6630467573698378	1.0903312413695314	0.7051510232537975	0.7044233925049926	1.9207262804373095	0.7641325709025503	1.0	1.0	1.0	0.0	1.0	1.0	0.0	1.0	1.0	1.0	1.0	1.0	1.0	1.0	1.0	13.0	-55034.870053143655	0.0	0.0	78.0	-1130.3491821353705
22600000	-56607.68093864947	-1200.6904329600607	-55406.99050568941	0.41669060328206425	2020.9230354241151	53.97660791627043	0.11163706198675773	5.403861700109642	1.7303783032679183	2.1268214227420836	3.6466537191202137	7.747356785353368	3.4871185179753277	2.5323852935644755	2.50687591345387	4.10989606452039	2.5975705107768317	2.817293549066824	2.416470225959539	0.8635549435877556	0.3706940184046545	3.621685514816794	2.109988266742586	0.43579286206954315	0.45572277211757284	1.5192891304622826	1.2380237564775896	-5.637963491058588	-7.062488696818818	-8.897615810375932	-8.327220008975177	-3.5554078145345187	0.468	5.251818732039624	0.2974953541237906	0.17472650385475727	0.18906179013759156	0.33871635188386057	0.9615500146785813	0.7801512194485015	8.326215124394076E-4	0.6664801408223385	8.32621512439406E-4	0.6664801408223365	1.7942866921753997	0.34293058568222357	0.08201541365945403	3.6091258957467973	1.3298629781953482	1.6772996568706309	0.40102558357344953	1.2116347372790806	0.16776494816898493	1.2439437746482063	0.7387096550156222	0.39163918203126	0.6995699161389533	1.988465333161625	1.1632715055623501	1.0	1.0	0.0	0.0	1.0	1.0	0.0	1.0	1.0	1.0	0.0	1.0	1.0	1.0	1.0	11.0	-55030.8682373843	0.0	0.0	82.0	-1141.4435210477634
22610000	-56598.51483371794	-1195.2476262844727	-55403.26720743347	0.42955614942251796	2020.9101698779748	53.76338368152808	0.18929193114328113	6.960750497363608	1.4641426565568945	3.5817376243280554	3.136664648813307	4.771923909903211	4.792553589610327	1.9741573398024221	2.5499766709780833	6.064415645061286	2.922600727748182	2.6372435237351524	2.4509703208363782	0.7169765844579641	0.5502377925459793	2.961637092007246	2.2989327530574033	0.5841925713915179	0.33676398741138275	1.2858425790600538	1.82388825641996	-5.761556999778166	-4.379815492444406	-6.411668265827191	-5.701099766308738	-4.125379292545945	0.468	5.2762312539158795	0.2917344634259279	0.1762738254647663	0.19533815470437543	0.33665355640493033	0.8052867758204062	0.7336199207926272	8.923665608585897E-4	0.7691637538210547	8.923665608585907E-4	0.7691637538210581	1.0678005681813734	0.35000750823091625	0.4690751117284273	2.8951649002620794	1.5252174763375161	1.228790522430985	0.7483808706391107	0.7696458986944483	0.4670978504800333	0.3601201700933562	0.1912095899212573	0.8234148234805384	0.4284814136621396	1.4776149039559696	1.0926093956440035	1.0	1.0	1.0	0.0	1.0	1.0	0.0	1.0	1.0	1.0	1.0	1.0	1.0	1.0	1.0	13.0	-55033.830357412386	0.0	0.0	80.0	-1128.5154574017515
22620000	-56581.34087033297	-1196.3726889605718	-55384.968181372395	0.41628899734533176	2020.923437030052	54.542135324400476	0.10773882926509888	3.283859700485728	2.7334587326883155	3.4218494714453844	2.561286286390156	6.603511855675883	4.743998417748203	2.3276465939824975	2.503393019919316	4.919803649529931	2.4777240124170214	2.5493259651587215	2.3866704025664838	0.6937151488122508	0.4368696811220887	4.372014574275278	3.701618342695412	0.6376461553796938	-0.058491328597846226	0.7032172395208134	1.9467153223862839	-5.693033398955164	-9.47866847976486	-6.2081718638291425	-3.3870515816902174	-2.9805050584336943	0.468	4.8617803282410845	0.29556481985372307	0.17709935647519784	0.19245030945344668	0.3348855142176324	0.6338541910808875	0.7397441480820619	8.282033079448982E-4	0.9087703716947472	8.282033079448969E-4	0.9087703716947463	1.2823414361953354	3.036943507247193	1.6081035268905208	0.20812719741633728	1.5187753559114185	1.2072784033336144	0.6640084443462568	1.1798572686927762	0.21808820989952968	1.1139303548906805	1.9420948055567202	1.6760989001505937	0.8235614213025584	1.392403443154294	0.7147938293547728	1.0	0.0	0.0	0.0	1.0	1.0	0.0	1.0	1.0	1.0	1.0	1.0	1.0	1.0	1.0	11.0	-55010.02730147802	0.0	0.0	82.0	-1122.4378410169304
22630000	-56552.736747651965	-1177.2077880609058	-55375.52895959106	0.41677497760894566	2020.9229510497885	54.247349507650036	0.17316502485003366	1.1012873834818844	1.7680734696513054	3.111177874248912	2.970569871544042	3.271028368736929	3.8044202541065166	2.377462304035554	2.6030516630764224	7.18393640764037	2.388985522018327	2.8019985986719473	2.4389917483695815	1.0158986418248468	0.6057550641147773	2.4581771880101906	4.956788777913273	0.28094986080271217	0.10080218067248237	0.7156147556820782	1.6188273696639592	-5.903659404926495	-6.191783774786112	-4.672251968227318	-3.923658209900697	-4.284978371893155	0.468	4.819881860765416	0.29377093559529094	0.17825905742482917	0.19191532661661936	0.33605468036326047	0.6005412906159032	0.7492515479023604	8.59702356003273E-4	0.6771805464953282	8.597023560032734E-4	0.6771805464953277	0.7003138179197279	3.3997580087751578	1.6435170229417866	1.7175239262351467	1.41656236047533	1.2789841106930526	0.5428895507423809	0.870245084640631	0.14624453462156473	0.6293513015032068	0.5538381822142308	0.6799876766470693	0.44926702430420157	0.9013754204289879	1.1660638838069564	1.0	0.0	0.0	0.0	1.0	1.0	0.0	1.0	0.0	1.0	1.0	1.0	1.0	1.0	1.0	10.0	-55013.72137962588	0.0	0.0	78.0	-1120.5014429190041
22640000	-56596.66994423572	-1191.2606946965857	-55405.40924953914	0.41847403944853884	2020.9212519879488	53.74399982362321	0.23469474975454072	2.294743697942043	2.0362665108776263	3.642983596516306	2.7764947686029946	3.230776449972753	3.8261448310171637	2.4284937357892313	2.7231758119608402	7.652917724377031	2.5343903346119974	2.7062707650677944	2.6846007035764963	0.903603586716659	0.5052982454876509	2.3406978547416846	3.8886514910594823	0.6188218690000927	0.16187830555721897	1.309391104797849	0.6451131339267737	-5.813825131760409	-4.778026325299168	-4.370618528013553	-7.589796076177985	-7.185312030037408	0.468	5.130594070064669	0.2915446811417504	0.18312574402826579	0.18616730185144734	0.33916227297853635	0.5785416881551839	0.7419954216338153	8.52438637216662E-4	0.6421020353543504	8.524386372166613E-4	0.64210203535435	0.30681547822255095	0.29736266614396406	0.7877925209491056	1.5036527304944638	0.5325721717496196	1.0834114021600634	0.1242702134660607	1.0665540514484333	0.056727205955331934	0.8176927745128973	0.9924012563196122	0.5405277749291972	0.4177754134314151	2.3753637107793417	0.9275680743248805	1.0	1.0	0.0	0.0	1.0	1.0	0.0	1.0	0.0	1.0	0.0	1.0	1.0	1.0	1.0	10.0	-55024.171770094996	0.0	0.0	82.0	-1140.7214168007056
22650000	-56647.09439102352	-1232.8547028290043	-55414.23968819452	0.44521774685429577	2020.894508280543	53.337924222836136	0.2325101746555473	3.0047736920650454	2.8451442412007397	3.734295075589806	2.8617033271684127	3.63456853315444	3.7126150397926203	2.6101831578937316	2.8507428659955645	5.410612556452822	2.5210387643270793	3.160493279482861	2.3314421521907107	0.7997121769667763	0.531425332960105	2.188431232961536	4.364286426401595	0.3970293972376765	0.2857039323208118	0.9456126711159459	0.6447965283713232	-5.260169902530281	-3.905128196915596	-2.9279436840546977	0.04476140684228369	3.1908306336945795	0.468	5.121001644368302	0.29556215082792286	0.17893322582689924	0.19475269165834114	0.33075193168683664	0.8936040335718896	0.7430069407799546	8.641427935144559E-4	0.922021950957767	8.641427935144537E-4	0.9220219509577652	1.1347568436075859	0.08843429231668341	7.779163006959113	0.575425625365418	1.0117237894945317	0.8254074198120155	1.5525272801359749	1.3883402354185777	0.7710406646043271	1.270598362039964	0.7868244452525733	0.6926835751190549	0.5622207439234944	1.7582536438068468	0.7840222838550125	1.0	1.0	0.0	1.0	1.0	1.0	0.0	1.0	0.0	1.0	1.0	1.0	1.0	1.0	1.0	12.0	-55045.39064686891	0.0	0.0	82.0	-1153.2213372855301
22660000	-56628.147089622515	-1215.2728315775023	-55412.87425804501	0.42021761835404	2020.9195084090434	54.09399258220607	0.13345286245376395	2.842626563861228	1.4026267408018993	3.2473294313238483	3.6306859902848876	3.7694263342268117	2.6618169181441638	2.6359688779587827	2.5898865008748775	5.409090822766561	2.423449665048945	3.5242561203918243	2.3728247896003207	1.025744532769015	0.4366943998751092	2.1011398281961675	3.703785813291461	0.5874345419080702	0.007605853783391542	1.7188059755201586	1.036008916400235	-5.547674215281936	-5.509317951714259	-8.50803287479263	-9.659848699173397	-8.612032687835619	0.468	4.88945421355716	0.2938333045014045	0.1788568441895969	0.18876652009679745	0.33854333121220104	1.080823606115339	0.7706542666361688	8.484537200481005E-4	0.8127414896557834	8.484537200480992E-4	0.8127414896557814	1.044889930322069	0.6987283673551317	3.2958122237657967	1.2319892899512992	1.3568109951352247	1.9608726084007615	0.6035610476818235	0.29249964644845694	0.14007098577115407	0.7087540715892158	1.4417650622119262	1.1186278044304583	0.36037235359391284	1.6070828892234057	0.25634248049909536	1.0	0.0	0.0	0.0	1.0	1.0	0.0	1.0	0.0	1.0	1.0	1.0	1.0	1.0	1.0	10.0	-55038.87482163588	0.0	0.0	79.0	-1150.502454222802
22670000	-56608.86897410078	-1214.8819707575524	-55393.98700334322	0.41629504064371964	2020.9234309867536	54.624167036213635	0.16665001684673664	1.979199261411661	2.780157820002106	2.8252809946349875	3.8328319903317363	3.1992933763038254	3.1651096282908844	2.916180606707425	2.489316859108229	5.040915515831803	2.4823008327909935	3.1138343429898776	2.1145513228563315	1.077408717025373	0.4676654343260306	2.6098589066155435	3.6018934295371228	0.5172353219076203	0.35981244800390816	1.273735733919087	1.285311623711717	-5.6060651332143046	-9.808628036676431	-12.134113977731955	-10.463983211153769	-7.67076227784646	0.468	5.262961329589818	0.29352835732292676	0.17889487811992524	0.1868280872248586	0.34074867733228925	0.6301043770301556	0.7094256682554729	8.42798948661078E-4	0.6624817446803524	8.427989486610775E-4	0.6624817446803518	0.9821796719698981	0.42868051274721847	0.6019193963886486	0.07996139187461856	1.3102762551892562	0.5136725695889917	1.5030865826372217	0.8193088769741892	0.06457433282673312	1.192159937219332	0.4753020058780219	0.5483908812944501	0.35637766025784884	1.17880749322685	0.34819842072136425	1.0	1.0	0.0	0.0	1.0	1.0	0.0	1.0	0.0	1.0	1.0	1.0	1.0	1.0	1.0	11.0	-55033.331719483685	0.0	0.0	72.0	-1162.1290838975883
22680000	-56562.07894708362	-1193.398457647187	-55368.68048943643	0.41645171074702614	2020.9232743166503	54.832600045483716	0.22640771382231153	0.7769534656981218	2.0677867443227522	3.6486639008950763	3.127050171882126	2.588907060051497	3.1571794423263984	2.832020376266423	3.090427607236041	4.870874139205462	2.420443791986286	3.1950134206213527	1.976451685001129	1.5575929096849834	0.16445813242159552	2.301688523858739	4.04875720487461	0.4993077443666833	0.39839661893456835	0.9699374794052924	0.6679104554681333	-5.812987571634999	-6.872707010253881	-4.324608739861375	-5.061986056901866	-5.669150710441954	0.468	4.935947180430709	0.29073678814376097	0.17888827871378848	0.191258274928712	0.3391166582137384	0.4844046250069215	0.7098481422530835	8.335970890740667E-4	0.7370119649029421	8.335970890740685E-4	0.7370119649029439	0.6176942768877789	1.0220638502267163	0.881912679313087	0.30327251510404896	1.7815400228066707	0.6512238217298548	1.790925779819189	1.1836911044650504	0.48403919399004175	0.9341002542621129	1.1658576057779029	0.8590315831491284	0.6708182936286936	1.5055924359594126	0.1689155938910134	1.0	1.0	0.0	0.0	1.0	1.0	0.0	1.0	0.0	1.0	1.0	1.0	1.0	1.0	1.0	11.0	-55026.87529085914	0.0	0.0	76.0	-1132.826779882087
22690000	-56578.04835654318	-1209.5005722712533	-55368.54778427193	0.41664839925924363	2020.9230776281381	55.68283705446556	0.2553408123173396	3.1502472491204947	2.2826031370036883	2.3584511842562716	3.176465386918319	2.9356475844697454	5.349907771990065	2.1934679397014296	3.063448669485164	4.862466383891684	2.332033038760983	4.410641137605416	2.510440402638733	1.5199227281097774	0.18000838982733167	2.801071451152665	2.381041349655501	0.314683534811775	0.5352489236690202	1.3598421379176981	0.5379230769519145	-5.742007959738585	-7.245028340584692	-5.8597650526514204	-7.541319740494238	-7.220203597128682	0.468	5.100605613551916	0.29237586061960863	0.1810454089247317	0.19041534197756915	0.33616338847809046	0.8363715331524977	0.7616545336582647	8.119524947561589E-4	0.637730630061509	8.1195249475616E-4	0.637730630061508	0.42618894176697536	0.5391414805349718	0.28194220665383274	0.0771733023946423	0.7032586804313136	0.7986744478913183	1.438084590260913	0.565112164028941	0.09368162155816517	0.6320306830894257	0.2671664381877571	0.6893482605566089	0.5699788248957891	1.3987319216878134	0.3175070104902178	1.0	1.0	1.0	1.0	1.0	1.0	0.0	1.0	1.0	1.0	1.0	1.0	1.0	1.0	1.0	14.0	-55016.237093237694	0.0	0.0	73.0	-1150.9413152673108
22700000	-56612.65389099599	-1212.1363943725569	-55400.51749662343	0.41637395193557225	2020.9233520754617	54.333140812635556	0.29338137602922315	7.918627920496709	1.6416675065341606	3.229701756380373	3.119428039448995	2.9608644270209044	4.58209244817517	2.148786474914058	2.9568034348778625	3.627031030196681	2.5438265022055817	3.6424229444178344	2.3372571929085524	1.5026504801154255	-0.07158941374285033	3.059561281339153	2.372972787729156	0.32228688370615155	0.3827650216126156	1.9299380008969178	0.697429886792883	-5.420900144362958	-7.095760540034974	-7.630349131656602	-6.293157126635839	-6.7508961115328265	0.468	4.976481247417883	0.293935035139886	0.1778208608990396	0.1915315848818628	0.33671251907921157	0.36161716238786085	0.6629441712759117	8.392220200390231E-4	0.7782422488378242	8.392220200390242E-4	0.7782422488378232	1.0875355261833564	0.3561804660781379	0.6005710284403375	0.8659312862282167	1.8963594439031572	1.873371231205297	0.6533091527704612	0.27048580642636433	0.038859344466962834	0.7332305394530945	0.7532460789270915	0.3232838161852426	0.8828393242883176	1.0215325184287996	0.6840342563506179	1.0	1.0	1.0	0.0	1.0	1.0	0.0	1.0	0.0	1.0	1.0	1.0	1.0	1.0	1.0	12.0	-55027.36934469323	0.0	0.0	76.0	-1149.303655991443
22710000	-56574.62094332198	-1188.7152120575406	-55385.905731264436	0.41660579399538106	2020.923120233402	54.44524223850796	0.19304569145458297	1.6811899950996052	1.4982112593190782	2.9650019438524344	3.5562521060093997	3.225769843895275	3.6788119954955647	2.3658284136256675	3.1172719961515662	3.263354631058375	2.819021666492585	4.031128061337972	1.943078689282729	1.7909368762449056	0.03012350046682046	3.245894931820367	2.684914105635749	0.06544786515388815	0.872856504024622	1.6627955722140315	0.25388969969471775	-5.610610879804249	-7.680010811950523	-3.8699281966725407	-1.1788797077978757	-2.8720692678168156	0.468	5.176395968792195	0.2913423615607619	0.1821443495952482	0.19372068388569572	0.3327926049582942	0.4558601946201627	0.6901983280418903	8.1204591534992E-4	0.7159747590436428	8.120459153499218E-4	0.7159747590436446	0.8892755316138601	0.20407237533595016	0.27069800899046176	1.6164390747852373	1.3817333862518257	0.6724964304160004	3.591813981301213	0.3592369231163658	0.37459771371389033	0.5082491860632411	0.46873168391326964	0.6972064400813154	0.7983745122685072	1.0333539001806697	0.36254261882423916	1.0	0.0	1.0	0.0	1.0	1.0	0.0	1.0	1.0	1.0	1.0	1.0	1.0	1.0	1.0	12.0	-55000.27009021254	0.0	0.0	81.0	-1128.214691785893
22720000	-56569.808755391925	-1183.593069482404	-55386.21568590952	0.42428111641821636	2020.9154449109792	53.98658369845286	0.09206420684690192	0.9984276648599659	1.26867571630316	5.463374409592288	4.027368817258253	2.6162141933923895	3.685736508109522	2.125041502063668	3.351315620470087	2.8603365378363184	2.637020442006271	5.217771053930686	2.0368723148522685	1.4734463849183428	0.18883948573209258	3.5727316224171846	2.310666022656918	0.18844797890179704	0.48447613532792055	2.930379323348059	0.3601857948574326	-5.782692484840867	-4.173419708055709	-1.7469729803218788	-5.435799317190981	-3.7454433349947966	0.468	4.967740219247238	0.2927457231663465	0.17615078627508168	0.19342802181602248	0.3376754687425493	0.8304937871943908	0.7608625525911624	8.764135938457807E-4	0.7825066301188152	8.764135938457832E-4	0.7825066301188155	0.9875053322341542	1.2722229125710518	0.4127056375328926	1.1088356380904518	1.382958843744674	0.8727222196736101	0.4640269925938032	0.5678283120525005	0.0750619860356926	1.1682888146245423	0.10397974657954057	0.35209760151270797	0.9459805397720967	0.6931246846000318	0.8204112476999006	1.0	0.0	1.0	0.0	1.0	1.0	0.0	1.0	0.0	1.0	1.0	1.0	1.0	1.0	1.0	11.0	-55012.207996469304	0.0	0.0	79.0	-1124.1420414646655
22730000	-56648.0493650455	-1235.6667514752385	-55412.38261357026	0.41769537532686635	2020.9220306520704	54.1225535122154	0.3151357756666974	-0.2712101670074559	1.4212241802583727	3.6705099397289684	3.8033630855746354	3.742132374641158	3.914273463422295	2.0977137872357576	2.808712422194379	3.480521384173981	2.7595462631538132	4.0125359801371525	2.2293466901163423	1.4395212907881734	0.25012771101847686	2.777656596003904	2.2025181917872496	0.13555995626693298	0.5362345358987088	2.319812608231863	0.4679356617997424	-5.367103167920648	-7.12834036303166	-6.007287879688373	-7.022739679567437	-6.695688382432966	0.468	5.193482496609856	0.2903948504019333	0.17577503523878088	0.19667914408305134	0.3371509702762344	0.8982887491712673	0.7576873736482335	8.431235681730211E-4	0.6809364079328678	8.431235681730228E-4	0.6809364079328695	2.499026408221612	0.6679642306692241	0.68910247963904	1.0576645050201356	2.220724779166506	1.6736168911679548	2.21491358496329	0.38651872585678715	0.33390063097834755	1.2777263208712548	1.3458832863333872	1.6703091251228508	1.484687798576133	1.5593661695196586	2.0812236286652244	1.0	0.0	1.0	0.0	1.0	1.0	0.0	1.0	1.0	1.0	1.0	1.0	1.0	1.0	1.0	12.0	-55023.76525524837	0.0	0.0	81.0	-1168.0027190155092
22740000	-56646.86889702075	-1234.0370369819966	-55412.83186003876	0.42887389254478675	2020.9108521348526	54.844890345090846	0.1509925232933522	1.8269731661876087	0.5984411326818111	3.081895109654759	3.6880415588085578	3.4104531885484737	3.3370279642354914	2.0218548956542874	3.345081962254857	3.161853609768508	2.6415048955558706	3.94039959878442	2.5433232416622387	1.593217780229049	0.2802125097965487	2.376674257621595	2.50012171686987	0.26591422864350583	0.35813815488486067	2.173059297894279	0.7301890579404481	-5.480674671800672	-4.714391009247887	-6.807552299046144	-5.468261876275094	-8.236463136011059	0.468	5.38543748879478	0.292693926976987	0.18181421320367702	0.19113677793602188	0.33435508188331414	0.5828880826185322	0.759160333477726	8.083644589094559E-4	0.630057745725706	8.083644589094548E-4	0.6300577457257068	0.5627246744364917	0.5166597442974271	0.8734963721358248	0.7697623214423086	2.0678065411571733	1.193362196534704	2.065886631769178	1.3576149434369795	0.3618469789573722	2.9045471657941886	0.3573707254837814	1.1550742250419235	2.0087931181816074	1.584565588590768	0.7845449264880071	1.0	0.0	1.0	0.0	1.0	1.0	0.0	1.0	0.0	1.0	1.0	1.0	1.0	1.0	1.0	11.0	-55008.62259567893	0.0	0.0	85.0	-1174.9422762644726
22750000	-56634.60708934248	-1218.3622871327836	-55416.244802209694	0.429036035364448	2020.9106899920328	54.59128831153982	0.20943379341123083	1.3386930714535104	2.136026110497715	3.6797103882526865	4.250025473686041	3.274571959340853	2.7535935728987173	2.3313632930926174	3.1638550462302972	3.194635133776475	2.5930887683889874	4.287080048709461	2.3101616051754053	1.6272234384012179	0.09824326353171467	2.560568695891869	3.1145178068811203	0.09687724322412154	0.26251012110495037	2.4022274738985345	0.8483127045445347	-5.454146367069966	-3.803666411742748	-10.394915067119678	-13.208426041764493	-8.008842474428768	0.468	4.847369673995095	0.29233113059602905	0.17662784588721356	0.1926330868871701	0.3384079366295874	0.8046728478442997	0.7653605186173796	8.317712837612329E-4	0.6935732736019211	8.317712837612323E-4	0.6935732736019228	0.8067717747218576	0.25697735743069827	0.9202204013784114	1.1822108243055411	1.5827422281769226	2.0099535140428184	0.16981124113370072	0.3186630327112748	0.5668640977363488	1.3999920066632012	0.5159258519268106	0.5296215138915426	0.9287154787962265	1.591211762785874	0.6160768532105932	1.0	1.0	1.0	0.0	1.0	1.0	1.0	1.0	1.0	1.0	1.0	1.0	1.0	1.0	1.0	14.0	-55021.76688356884	0.0	0.0	78.0	-1153.1330568314645
22760000	-56580.293760489425	-1189.6376994884706	-55390.656061000955	0.4164149435818628	2020.9233110838154	54.948976480211655	0.15241068519800446	-0.2238093400832244	1.4202290221830407	5.045193689932333	4.844609162436223	4.635275735805468	2.838559402728062	2.7052728342285026	2.9140277635828573	3.6975460434102683	2.8902906170573694	4.3258255783591455	2.7824063963516505	1.6717036880000802	0.09486272202772371	4.342551133173384	2.6111945917552686	0.0881341499400291	0.818433805978632	1.9090124910337276	0.7805672341114598	-5.477172784647204	-7.134813449306989	-5.491705108921012	-2.1909834550189826	-6.397797982817665	0.468	4.685717924077979	0.2920018762896503	0.1778446129343357	0.19174410431411623	0.33840940646189793	0.6883778535909796	0.7548075134416614	8.389058119209811E-4	0.748693535568765	8.3890581192098E-4	0.7486935355687653	0.5846910996205262	0.27825260710532884	0.5537558933285708	0.16419072393141934	1.9695344430350676	1.3078719503391694	0.06040476337817517	0.5791977311246239	0.13136128888035065	1.1095220938800643	0.3911986730084955	0.8459890709462258	1.3390239897911453	1.4792858307247971	1.02353656172841	1.0	1.0	0.0	1.0	1.0	1.0	1.0	1.0	1.0	1.0	1.0	1.0	1.0	1.0	1.0	14.0	-55004.364602752845	0.0	0.0	85.0	-1123.2708175543744
22770000	-56597.95316785772	-1207.0499185645058	-55390.90324929321	0.4162296760184791	2020.9234963513788	55.44881103182389	0.06516279992166239	-0.5117275068125269	2.2428786152687215	6.347444893887225	4.171130588139018	3.991572159857312	2.3723519469338603	2.6092772531299953	3.258810955261866	3.385293864527385	3.2545365007029297	4.899774243516488	2.323735219365088	1.528284568475208	0.2073169141631471	4.218171884072535	2.5288862252219455	-0.05348484385176622	0.571996940770967	1.5368751430313476	1.2252512086844676	-4.960884163441906	-11.755006184812482	-19.276461298788295	-28.470865095709676	-20.985345147211667	0.468	4.919840897753769	0.2940290484411091	0.1764912723917516	0.19051267911612965	0.3389670000510099	1.0936635778855395	0.7880906033147257	8.079602398836453E-4	0.7329029344463464	8.079602398836451E-4	0.732902934446345	2.019454436205549	1.1011859074522399	0.2858988494834171	0.5160497642185055	1.9216112299143269	2.222346214657127	1.2696248510443289	3.0077880337736853	0.16244298945261876	2.486543148906032	0.6594627399532753	0.4311577768887744	3.2689458652102075	1.3709030291067412	0.7092170468558723	1.0	0.0	1.0	0.0	1.0	1.0	0.0	1.0	1.0	1.0	1.0	1.0	1.0	1.0	1.0	12.0	-54992.68397426575	0.0	0.0	83.0	-1136.5662933160327
22780000	-56616.91756783684	-1198.9072731388662	-55418.010294697975	0.41719678381968	2020.9225292435776	55.35726134717045	0.1902241148965134	-0.6566536331225681	2.863200613473608	3.743898528333061	3.921067659519392	2.832773095708086	2.925445269394427	2.434702943585566	3.4161607806053307	3.0543133514244913	3.0837259822455274	5.071969495379966	2.285417220671133	1.5654448715557536	0.23249533532745253	3.264638169134749	2.843898695245629	0.12322685051368239	0.5008627646599897	1.814476501007044	1.139198617520235	-4.959603730738356	-4.848949993350643	-3.3686039088708832	2.604227850973518	-0.44164131459907097	0.468	5.607004613073693	0.29427734631426866	0.18114001503471766	0.1936338026594025	0.3309488359916115	0.6674887455845375	0.747026752943179	8.406359852401715E-4	0.6879518632292271	8.40635985240172E-4	0.6879518632292281	0.853141102645238	0.1823495592465002	0.09920793805407647	0.3952915063107562	1.3051242595121084	1.0452258421075358	0.6132474913285677	0.9983813077050439	0.04133293433191304	1.0390558857716934	0.47444882533365595	0.5546190541005094	0.6357395637847311	0.4669761075569538	0.7140375026691799	1.0	0.0	1.0	0.0	1.0	1.0	0.0	1.0	0.0	1.0	1.0	1.0	1.0	1.0	1.0	11.0	-55018.66390710499	0.0	0.0	84.0	-1144.9329399654584
22790000	-56654.1901345371	-1233.758255150608	-55420.431879386495	0.4183944911066256	2020.9213315362906	54.74993955571805	0.13307308642330282	-0.3867943678572136	3.2644312059832368	5.069875376770508	3.4632905726253025	2.7428497357690076	2.9022279833931934	2.3854340679748396	3.349538474624247	3.1008820013335314	3.457165458950482	3.8867617651254145	1.8018428641681943	1.6773641017266838	0.09254564905760435	3.6958349453740627	2.464194889166252	-0.12301063637425777	0.92188692344021	0.9975640871076633	0.9929038748612228	-4.9649389748821315	-6.466025348539641	-10.884137464513612	-11.33237687077597	-17.499762161834038	0.468	5.753666721896082	0.29325502288542676	0.17932812640770865	0.19004807255559236	0.33736877815127253	0.6049706634192268	0.7424882865165858	8.53473799794839E-4	0.8747503592730834	8.534737997948415E-4	0.8747503592730832	1.0639213699206638	2.290582970080205	0.6924076094181632	0.2804576749394355	1.2247755548745078	1.1839246680506865	0.3711419507472741	0.6203324741996484	0.17502655073998857	0.46955884620994254	0.7220282212106388	0.509822273873524	1.6665854091675536	1.160313893087214	0.7509069921903107	1.0	0.0	1.0	0.0	1.0	1.0	0.0	1.0	0.0	1.0	1.0	1.0	1.0	1.0	1.0	11.0	-55026.70282858565	0.0	0.0	87.0	-1166.5293324012227
22800000	-56638.63409771883	-1219.2007653471314	-55419.4333323717	0.41634720798026514	2020.9233788194172	55.135393358085025	0.2309429892164402	0.7888548136651516	3.286018818724724	4.178979258474316	3.644719906875313	3.0677547344833287	2.872671322389607	2.385615973243081	2.385062727934587	3.234699995169127	3.593162295076923	3.9195432872615066	2.013965595033926	2.042809857653554	0.13893302389299036	3.910240241867753	1.8833274466988663	-0.18527137974859798	1.234380690016219	1.6097412461150982	1.0281016218676293	-5.1031480017537625	-9.385797412323996	-9.782028888314203	-11.78976325657586	-10.095834621464187	0.468	4.414410937362554	0.28589951842764166	0.1857959946602549	0.19339910192591667	0.334905384986187	0.7155561752775081	0.7481902100829761	8.200315937632835E-4	0.793514189081222	8.200315937632838E-4	0.79351418908122	1.189079639055466	0.31040347241525046	0.37986163404037454	0.3015682173325691	1.4143355925916574	1.2338247441250394	0.06484596251152046	0.4709405973186176	0.11146673785409762	1.371349154747761	0.7168019597007909	1.8910724338125533	0.5886794043586251	0.7294027115111024	0.7219926362114624	1.0	0.0	0.0	0.0	1.0	1.0	0.0	1.0	0.0	1.0	1.0	1.0	1.0	1.0	1.0	10.0	-55014.49405999364	0.0	0.0	92.0	-1159.6079921031574
22810000	-56622.56306834681	-1204.106117107911	-55418.4569512389	0.4301272480199033	2020.9095987793773	54.391517225827634	0.19527512881458153	0.37246799638089545	0.6789196808993463	2.9208110469942667	7.503328994267761	4.375471088355165	2.645716304068832	1.8210490940534967	2.8568108987481375	3.6984254352032915	3.2558182238085953	5.228560525235505	2.237551127358512	2.044074893150775	0.20450761607045664	3.7377843813253357	2.0413833542042625	0.05155648500001595	0.8811949558964087	1.38410688325725	0.4940129275325332	-5.272014005352603	-2.489006303296443	-5.723253045759808	-2.1475251541004874	-2.8244721521647147	0.468	4.786540870136199	0.2928577058305664	0.18327242410352484	0.18693666484475663	0.3369332052211524	0.8472386584903421	0.7680543642691854	8.122497356018606E-4	0.7467974135976971	8.122497356018628E-4	0.7467974135976966	0.9269790820425824	0.14084030652235013	0.20666313602245115	0.5358775516475132	1.450704469549539	2.468736043272385	0.5128235013419731	0.8753449163721587	0.8782164017552044	1.030908503297705	0.3336290551036331	0.48070412520729994	1.512266959621141	1.7218633280486098	0.8318061141351444	1.0	1.0	1.0	0.0	1.0	1.0	0.0	1.0	1.0	1.0	1.0	1.0	1.0	1.0	1.0	13.0	-55014.08910987568	0.0	0.0	84.0	-1138.1358942091776
22820000	-56584.97342208566	-1196.8813780297082	-55388.09204405596	0.42454209550041444	2020.915183931897	54.35535793398943	0.27755612008021563	-0.16844142142872867	1.272649588973359	3.6670802246851446	3.8037142789808986	3.9217083819190584	2.6673954729440075	2.128424158407168	2.5545134532685596	3.954785436771034	3.5005147625587307	5.323815866055975	1.7846778234732994	1.8572028910400893	0.03713198502506605	2.5239329607155137	2.278706665105388	0.06699212207610218	0.3047262798375836	0.9153058947668198	0.6908845031867803	-5.014202854148608	-4.358381101751531	-7.274305225064557	-5.162755527148276	-4.287453950553711	0.468	4.676774398945055	0.291888555196826	0.1770302273427768	0.19258269859469093	0.3384985188657066	0.7367988668983786	0.7510976110425411	8.157171686210316E-4	0.7367579168287947	8.157171686210303E-4	0.7367579168287938	1.648262040876125	0.019459656464389394	0.9848613794549219	0.5761502374092772	1.5474173643489928	1.1430240826543836	1.9995357747089175	0.7344950465353174	1.1943018944272954	1.2042386999797967	0.3902865015388848	1.3036217576639224	0.8449420256840766	2.4395191988115488	1.2281692293711244	1.0	1.0	1.0	0.0	1.0	1.0	0.0	1.0	0.0	1.0	1.0	1.0	1.0	1.0	1.0	12.0	-55010.18314592777	0.0	0.0	82.0	-1130.486290342948
22830000	-56564.845589105294	-1173.934460482832	-55390.911128622465	0.4292172099216746	2020.9105088174756	54.82436608610215	0.3231803883030097	-0.7720854678567188	1.333648084385856	4.250434553166219	3.138537687875658	4.2855782412923515	3.086614085866144	2.0245732408513923	2.671027669426969	3.9595237578213385	2.878019985537848	4.279659336239621	2.252423982880945	1.783675865926552	0.07160775812094068	3.82345325109252	3.132559178894201	0.05871024257053254	0.7603282590995276	1.0033259789717592	0.39415787266548663	-5.0614585032100905	-3.967379264968152	-8.442860145367053	-8.574436900022151	-6.327282357102369	0.468	4.884761327038537	0.29292169333985474	0.1775859031846745	0.19288334198412022	0.33660906149135084	0.3958861145012861	0.6988108829650483	8.388472211179577E-4	0.7273686313902031	8.388472211179575E-4	0.7273686313902042	1.195754191225426	0.3799309722494277	0.7231853523269025	4.015036495312247	1.6937861562781678	2.396534052739357	1.254693152944024	1.1853142443954732	0.13223700496990967	1.2164465235163244	1.4356831802880994	1.2063519344889093	1.678549014924138	2.03182710224016	0.9593459623922542	1.0	0.0	1.0	0.0	1.0	1.0	0.0	1.0	1.0	1.0	0.0	1.0	1.0	1.0	1.0	11.0	-55010.46786018361	0.0	0.0	83.0	-1106.2558469392259
22840000	-56551.045835995224	-1150.477403102972	-55400.56843289225	0.4291379833071431	2020.9105880440902	54.660016169110854	0.13419160831386664	0.4830629527123585	1.9048173538830258	3.443192955075571	3.922763524982866	4.596988007978574	4.037155540131706	2.0439314536217816	3.4061642492609083	3.52681287389987	3.109947993316288	4.637178362838044	1.747092574272493	1.7915901117057271	0.04906068641142669	2.510325854320315	3.8220190058310286	-0.2860879407795561	1.3626955726198635	1.045083753660239	0.8414485246434099	-5.13542038828414	-3.8873542808847086	-6.972214461044543	-8.236190190077606	-7.68949720625799	0.468	5.297087917693084	0.2876733489724074	0.17705926752863857	0.19415669365274255	0.34111068984621173	0.5698813228268163	0.7237779389900537	8.578866688591153E-4	0.6587655505932252	8.57886668859115E-4	0.6587655505932243	0.6714193967852635	1.0465707062112461	0.20779396740087774	0.4999724231984583	2.266398368362741	0.9403887848740844	0.4739165677225982	0.6592148150406641	1.5881236414789568	1.3175335331209048	1.2082077076541575	0.6878545753457661	0.35766067045454836	1.0127106159426402	0.3740638955941861	1.0	0.0	1.0	1.0	1.0	1.0	0.0	1.0	0.0	1.0	1.0	1.0	1.0	1.0	1.0	12.0	-55013.444413692145	0.0	0.0	84.0	-1093.0133574406186
22850000	-56582.90432816993	-1193.676064678233	-55389.22826349169	0.4173186643793911	2020.922407363018	54.71256481768593	0.39999422414120445	2.8661983211368947	1.8101399518150305	2.992817718780076	3.9299959889321086	4.065592751600487	4.075152593228262	2.0228192021672236	2.773078638478047	3.663907001402188	3.266838469555588	4.322372648348797	2.082880432201669	1.7273886974726695	-0.02104417533623479	2.6706484778724087	4.717997469291057	-0.15000496225383336	0.7678099122548174	0.6605296890344331	0.35941390570039533	-4.7813449026349515	-6.303127539950599	-6.197262483743251	-5.948318450858092	-7.304699312858219	0.468	5.273008230125087	0.2912228728406946	0.17913978678846817	0.19476094683914894	0.3348763935316885	0.8130606942399081	0.7552077797393194	8.397987794577813E-4	0.7788803532323023	8.39798779457781E-4	0.778880353232301	1.0744182684928507	0.22997712150037164	0.7382405828852101	1.5234672501606945	1.277543740155674	1.1986398128619258	0.15084014295266934	0.6711178507047945	1.9760231503476933	0.6457300198519419	0.35463853979664106	1.3797985930631087	0.867977693985505	1.5484232564435771	0.7847507902597922	1.0	0.0	1.0	0.0	1.0	1.0	0.0	1.0	0.0	1.0	1.0	1.0	1.0	1.0	1.0	11.0	-55018.643414512044	0.0	0.0	80.0	-1129.1537955476942
22860000	-56562.49971305499	-1180.7698118126173	-55381.729901242375	0.4176110376194839	2020.9221149897778	53.90286571737717	0.1891380871848472	-0.05648122418300616	2.3370363411359145	5.430592145256017	5.053131261480486	3.4886473156071514	3.5508520475918246	1.9663773757654976	3.0444680080184163	3.4677592393359613	3.3078289826362317	4.519990057698026	2.221776451188079	2.047029943229709	-0.030287634259134024	2.5137668493462026	4.098730742474492	0.012993882172340664	0.9033463315647549	0.28652581069892274	0.8515843408455713	-5.4601923890632165	-6.452896073482731	-7.315049072623765	-10.94064031236892	-14.755548238165996	0.468	5.640619237023567	0.2892657768897014	0.18316453329319615	0.1920024561703135	0.33556723364678914	1.0719907875907284	0.7751827403057171	8.110545338569737E-4	0.724268028838689	8.110545338569739E-4	0.7242680288386871	1.0644509660679948	0.522853112028542	0.33474649587762667	0.2527071721444088	1.1700001997004892	0.5472221446849486	0.2890978108688238	0.8045784152219803	4.636690797793064	1.4718945548134605	0.778429503496429	0.9425016409887191	1.9643293552524164	1.6684288430099068	0.5983174047174608	1.0	0.0	1.0	0.0	1.0	1.0	0.0	1.0	0.0	1.0	0.0	1.0	1.0	1.0	1.0	10.0	-54998.282724470075	0.0	0.0	81.0	-1119.517615375615
22870000	-56615.56294676335	-1214.6514878473931	-55400.91145891596	0.41709913907781426	2020.9226268883194	53.471367962767225	0.20134516240979244	-1.2060863279194616	3.3766889830976607	4.451903270888545	3.624881941009164	2.866974762143004	4.327273693630456	1.745852691680714	2.916196132077043	3.0518525585055936	3.0136944790378033	6.74349355889715	1.9010219362695966	2.030180254393793	-0.05796724789447689	2.822534171248863	3.1326672439639047	0.02410403094079422	1.2726797678876862	0.4285209237474531	1.0843204095190488	-4.942256403126758	-6.760132816484576	-7.890096290939924	-4.854349545407256	-5.271878759884531	0.468	4.686441428709648	0.2947926609000418	0.1783143838062234	0.187118011074507	0.339774944219228	0.5386902443524432	0.7056992076175355	8.183573907734218E-4	0.7298543495669942	8.183573907734247E-4	0.7298543495669946	1.6392288112794233	0.5535356561904541	1.2603275032611512	0.46544217168460267	2.348239283152649	2.3061707560038105	0.09840079596662675	2.0103747717981397	1.078968208198409	2.797376871718695	0.2585152186323744	1.5307047284119761	2.628161009557343	1.364894338204681	1.53635013463968	1.0	1.0	1.0	1.0	1.0	1.0	1.0	1.0	0.0	1.0	1.0	1.0	1.0	1.0	1.0	14.0	-55018.02471947859	0.0	0.0	84.0	-1140.3594329883301
22880000	-56608.525643129	-1216.5278516140027	-55391.997791515	0.4274907919803048	2020.912235235417	54.021495988527285	0.09404424224163009	-0.9608490866448349	4.391769857726461	7.80590086358147	3.8093186964991697	3.671204860760443	5.155209945699146	2.2644647710484884	3.5671475545367826	2.941339723409263	2.940602181591555	6.8533991465705615	1.745637438437578	1.8565461067384839	-0.06254818429448497	2.1138053608201623	2.142573241398921	0.44852849372523174	0.4207494555826229	0.3751129306225919	0.5043232824008606	-4.516902138547456	-3.900314118066371	-3.2518272032611204	-0.6633403982403658	0.9257058154337212	0.468	5.539264691354285	0.2897388358436646	0.17975408311359656	0.19075811732697245	0.33974896371576657	0.6669388629547152	0.7185307960686335	8.5844332271756E-4	0.8016075342957504	8.584433227175598E-4	0.8016075342957497	0.8771758169113802	0.9119710032381968	1.2649525482640684	0.5006390508526064	2.8211596955560774	1.5425658374096458	0.49094058204700786	1.234933203004135	1.111308042139468	1.7161606413551231	0.5084751947436845	1.6573406347402753	1.7663642615837842	1.598483902326785	1.2215956347095946	1.0	0.0	1.0	1.0	1.0	1.0	0.0	1.0	0.0	1.0	1.0	1.0	1.0	1.0	1.0	12.0	-55009.63045363983	0.0	0.0	89.0	-1145.8483069750603
22890000	-56589.46602568168	-1204.1284560889708	-55385.33756959271	0.4331907633857562	2020.9065352640116	54.313878688703916	0.13653692683349278	0.03137265267285072	4.43912681460564	6.563307794753589	2.9277471884905966	5.405044760860742	6.316478103584815	1.8717622824519349	4.697297243598762	2.3941084567667565	2.6896459735989717	6.3834249146452295	2.268811562773286	1.6490983929521252	-0.1410667685799776	2.5662500597529916	2.2461045003167714	0.13082496911302463	0.8429903572639088	0.3163441220312525	1.444934886417766	-4.9101313992874545	-2.1720634111023482	-5.4037096268451865	-0.2920401565917681	-2.998011391464159	0.468	5.278300037777143	0.287299308623873	0.18172013497128947	0.19199256242338172	0.338987993981456	0.6414801047155243	0.72557342560635	8.565368490344816E-4	0.9707960512522327	8.565368490344805E-4	0.9707960512522317	1.0715567180905814	0.5568955304517856	0.5902349364222937	0.4553190763401707	1.429455156920671	1.740653687163731	0.6082052424437008	1.7751030805545327	0.09816117732546602	1.4039467144837146	0.9122101814720159	0.44984071095317857	0.7795033870750472	1.6462563824024696	1.9837455296359283	1.0	1.0	1.0	0.0	1.0	1.0	0.0	1.0	1.0	1.0	0.0	1.0	1.0	1.0	1.0	12.0	-55004.277517207294	0.0	0.0	82.0	-1127.4030957988152
22900000	-56578.9051281547	-1149.7561224732017	-55429.149005681495	0.4162625608328358	2020.9234634665645	53.622749188358334	0.09762724240905069	-0.534520370256571	5.061034838740026	3.4212253777848973	2.4873411689389697	4.271174759450224	8.064974812286234	1.663864932887764	4.689713103856132	3.137913954345991	2.5832111295027413	6.583341609186054	2.2346474839401838	1.7719935202739472	-0.029463520126620818	2.104268381958024	2.0473396860293542	-0.08053171804924816	1.057859302522983	0.16750308960026988	2.312081146699866	-5.047420324890298	-9.094940039066522	-12.554922959521042	-15.64801910524002	-13.456214181413076	0.468	4.936008536211717	0.28927538546031295	0.18327308437453196	0.19375286658790505	0.3336986635772502	1.0251338100823069	0.7772432487489561	8.412308645093896E-4	0.6718740047118891	8.412308645093896E-4	0.6718740047118898	1.1980398667601748	0.3354862362925336	0.061595390837486136	1.776215592231289	1.5229589143864097	0.8421527571596193	0.7921698882479385	1.5451221118699774	0.4375446193062447	2.3125166604004033	0.7669284192476827	1.16978911013946	0.6684915749689552	1.5873099637191799	2.1292968965268737	1.0	1.0	1.0	0.0	1.0	1.0	0.0	1.0	0.0	1.0	0.0	1.0	1.0	1.0	1.0	11.0	-55046.10059725175	0.0	0.0	79.0	-1090.2381605654182
22910000	-56613.66815991737	-1197.589543916723	-55416.07861600065	0.41871261803524096	2020.921013409362	53.43988049121722	0.09471958409096182	-0.8959563594673102	4.335835888132366	2.4607146198707808	2.292025034949718	5.216553486841503	7.18523422919165	1.9353708803103136	3.7146253961976874	3.260933754842201	2.9375354878980153	4.827834069260599	2.363461364259399	1.7076870769090005	0.0860969886093279	2.3390989234746264	1.7387768286687504	0.1431820643131889	1.2866801861649604	-0.14899266496932007	1.3012521493632991	-4.954741395420515	-6.320912827941999	-5.925684981145357	-7.411727120353956	-11.874544192154262	0.468	5.063324984940871	0.29084529128106	0.1774339602748036	0.19321833235444397	0.33850241608969256	1.0729133906751178	0.7952232700326329	8.632039366176129E-4	0.6130437126123828	8.632039366176138E-4	0.6130437126123829	1.0168770415926198	1.0782224799993365	0.2752498565418241	0.6672020374919659	2.8703821490404176	0.6515681042910512	0.3125002279542416	0.9549117533779397	1.1876067084319988	1.5060764362788215	0.5856978495942705	1.0331679072957531	1.0107833113610094	0.9010363637958572	1.1508342495538526	1.0	0.0	0.0	0.0	1.0	1.0	0.0	1.0	0.0	1.0	1.0	1.0	1.0	1.0	1.0	10.0	-55015.71531223893	0.0	0.0	83.0	-1145.3834661110168
22920000	-56624.85042952894	-1204.6910613470318	-55420.15936818191	0.4178706073876707	2020.9218554200097	53.967173439486274	0.14578139044070043	-1.4354599953057186	4.4172674059691275	3.436648601771148	2.9962573806201913	3.3444329073058086	6.3923854599788275	1.835750550487716	2.910190685732388	3.7325754522702854	2.5951258235450405	3.995991088884077	1.966686508410006	1.958936617115324	0.11764438463589655	2.504359353252233	2.505412032488189	0.2900465474761842	0.3299987647755347	-0.02770591301618627	1.7484341685818103	-5.012411534830836	-3.13047874540977	0.09415144225415428	0.9027802091577897	2.847984721825016	0.468	4.615595815701705	0.2904551727410566	0.17846010919117458	0.19279803133925758	0.33828668672851137	0.8525459682162645	0.7780139092763848	8.605556587843161E-4	0.7141072410089702	8.605556587843184E-4	0.7141072410089718	1.1587803789742834	0.11682235638349944	0.42242964381606285	0.062172953620784226	1.719642093291104	1.347486418446333	1.6028905821346313	0.5038481135784335	0.05990716993945865	0.9466782912406546	0.20833759591254217	0.905316238408029	0.6365903630175893	1.3517191185696527	1.1295158366714775	1.0	1.0	0.0	1.0	1.0	1.0	0.0	1.0	0.0	1.0	1.0	1.0	1.0	1.0	1.0	12.0	-55042.34195888984	0.0	0.0	84.0	-1145.3321353985368
22930000	-56639.60624428403	-1193.5196873550535	-55446.086556928974	0.416740881918505	2020.9229851454788	53.76065342869499	0.25585638590430215	-0.7338415464940531	2.8892187835511773	2.855555854160861	5.753025723357595	3.5123255412556533	5.038746501427034	1.7751075189884045	3.257746388521585	4.61596391099557	2.7900526184959364	4.14268077722649	1.8737090717615124	1.7829989922603946	0.011576174902557884	3.006609995373493	2.0700728299015543	0.4931017847403775	0.1898594758506434	0.3047069012411427	1.145105342340124	-4.494474724113006	-5.918016623765195	-9.306899908917245	-5.889208480884555	-6.72911534738475	0.468	5.00506905385256	0.2898025011891244	0.1809892340429164	0.1882540036108402	0.34095426115711913	0.9752790933884099	0.7964107502241021	8.457709610296452E-4	0.6191621881223971	8.457709610296461E-4	0.6191621881223975	0.547593693461923	0.07387779229938676	0.5355873803638435	0.1357850554197211	1.2435434949648185	0.5856820286993052	0.5460422601461523	0.4580805690109577	0.425773214276537	0.5181729647821797	0.5986398223762236	1.093335164558123	0.29984350007632493	0.49745663569086795	0.4384157837651942	1.0	0.0	1.0	0.0	1.0	1.0	0.0	1.0	0.0	1.0	0.0	1.0	1.0	1.0	1.0	10.0	-55071.251257256146	0.0	0.0	77.0	-1147.20888414307
22940000	-56610.68093620587	-1196.283425956593	-55414.39751024928	0.4207170117172958	2020.91900901568	53.8540205999325	0.11458988931959223	-1.1334020022314037	3.2285760236842322	3.527952950058834	5.556206264272458	3.2445622695397365	4.070803354406786	1.843620959901355	2.6402696216215764	4.177635424893874	3.0163636390407356	4.112678739371187	1.7111602255514482	2.459674654041189	0.03384669065664363	3.5703719212205045	1.9763142137026217	0.8990967060827255	0.4597496517206091	0.3598084572329022	1.7738794435748142	-4.679180845866678	-3.9531060298872225	-6.848600202917733	-10.135232770465361	-8.171390483693077	0.468	5.208440526734902	0.2863925449351672	0.1839021523496523	0.19155063195489946	0.3381546707602811	0.5201324481810626	0.7579511483753839	8.408613852945043E-4	0.6612427962743579	8.408613852945024E-4	0.6612427962743574	0.4701672979835815	0.527205092857962	0.39347506582228414	2.5240829781091523	0.8478031832692217	1.0701472149123508	0.04455379813375714	0.27540001136893316	0.2575504070710791	0.5396397263078885	0.5331860150772308	0.8662195466657312	1.2373375293205549	0.7343727733257812	1.394443180584591	1.0	0.0	1.0	0.0	1.0	1.0	0.0	1.0	0.0	1.0	1.0	1.0	1.0	1.0	1.0	11.0	-55050.95593191073	0.0	0.0	74.0	-1143.3975574741273
22950000	-56624.40836823023	-1187.053195898746	-55437.35517233148	0.4175169779818801	2020.9222090494154	53.71770748933863	0.11325624967361965	-0.5274212361710688	2.270912140554473	2.7313232209284726	5.045223887533812	3.2500407481806395	4.175112571897573	1.9345944697543047	2.9069203455161734	4.6692330377351094	3.3684486966703013	4.081760929631757	1.8935514867878425	2.1349922387119418	-0.11902495699951252	3.422043795999434	1.9072658558317297	0.8132128233069625	0.4841967410969527	0.10430510372086932	1.765610696858031	-4.7791124377190215	-6.297321957301673	-3.3107172134791014	-3.1182512638086317	-3.974241722877562	0.468	4.684705421794553	0.2934012214044121	0.17954829588558968	0.19162619950122908	0.33542428320876927	0.8533517744646842	0.7862596741997355	8.325062148906015E-4	0.6820893827137354	8.325062148906034E-4	0.6820893827137353	0.5859654208085118	0.481531043947022	0.7774608826958627	0.7384067568020519	2.136656430909285	1.197956365679855	0.037966417996294854	0.3375222039950941	0.6507974081879269	1.4982367238418555	0.7652290040240053	2.1682852762700127	0.812071970470399	1.0896232358229205	1.2695173920041323	1.0	1.0	1.0	1.0	1.0	1.0	0.0	1.0	1.0	1.0	1.0	1.0	1.0	1.0	1.0	14.0	-55069.822463335455	0.0	0.0	73.0	-1122.4588346155576
22960000	-56648.64386791456	-1215.625998728724	-55433.01786918583	0.4166222106923661	2020.923103816705	54.50738615934598	0.2270527676861032	-0.7997021380659939	1.9114098150061942	2.4511355232906413	4.371987508838365	3.8666722932836857	4.082102080382915	1.8544744664697341	2.697767408919232	3.403585718181893	3.4261091833374633	4.219838777197481	1.9954308397418128	1.7545286193273262	0.024184604010909543	2.5955593080705057	1.4649643791354627	0.6722701710926441	0.7199377133601705	-0.18751596878462723	1.1080778500663886	-4.892824282993469	-6.442772454790247	-9.84753646206284	-9.10704600051498	-9.410627649612948	0.468	5.002141178904763	0.2921133411305726	0.1804509953129598	0.18989846294157844	0.3375372006148893	0.6873725708241668	0.7388302688473125	8.58054607975286E-4	0.690776078379242	8.580546079752853E-4	0.6907760783792425	0.8463979623572467	0.7288528498181223	0.8636926788247016	0.4482855543095045	2.096495188957664	1.6135181217672712	1.9474648117525863	1.0217748269512084	0.21217386977285366	1.2595068170516182	0.5722093579151255	1.0133930125567083	1.6289638557354666	1.6122778795548538	0.8616822933867203	1.0	1.0	1.0	0.0	1.0	1.0	0.0	1.0	0.0	1.0	1.0	1.0	1.0	1.0	1.0	12.0	-55067.71260665595	0.0	0.0	79.0	-1152.3979485656423
22970000	-56646.6606112631	-1237.576346830094	-55409.084264433004	0.4194334106559808	2020.9202926167413	53.98999957501374	0.1545877852115567	-1.0761885212040412	3.864967629632792	3.465014026321029	5.738651141282227	3.4273946544223066	4.4823578468228575	2.1099255938951322	2.907811475181508	2.943560770907707	3.1206880421056975	4.32523576452585	2.416777961227782	1.956702017398388	0.01291713475037988	2.9746267997568485	2.0733876228824815	0.5173595922133924	0.5614886452077322	0.12199833974120039	1.0995286521813283	-4.811883277686975	-6.203206937142278	-8.061773335281515	-8.548963655883162	-6.432516237845787	0.468	5.016217283570265	0.29043118819935215	0.17923621850940305	0.19511950666717195	0.33521308662407295	0.8176879167977099	0.7662038378814975	8.547678229339011E-4	0.6688260718128881	8.547678229339011E-4	0.6688260718128872	0.4333141842936679	0.5209366032086407	0.8917132454593353	3.9053714979987992	1.422154701153437	2.2595545781649844	0.1568734278160083	2.1088442893484234	0.16726941211794472	1.316125140260272	0.726763849867803	0.8677396288087307	1.218258030695671	0.8115940929099068	0.9867741459932059	1.0	1.0	1.0	0.0	1.0	1.0	0.0	1.0	1.0	1.0	1.0	1.0	1.0	1.0	1.0	13.0	-55032.995685958165	0.0	0.0	75.0	-1172.5091690007189
22980000	-56638.36723316318	-1224.244266145353	-55414.12296701783	0.4164176496285462	2020.9233083777688	54.76938342872051	0.18237035723058698	-0.2725533294805821	4.165260827782405	2.8904927422501805	2.9918622960235073	4.2778506708522865	3.6060178802433343	1.7736466485583668	3.2066750551286742	2.953274780699362	3.5029624073666463	4.917466268375996	2.171276981104486	2.0203341297124817	0.04872366529629216	3.6739752598080964	2.3429922849882705	0.7460205299158249	0.696198992874134	0.06520454105069395	1.387154184192967	-4.963065052376014	-5.477841375326411	-3.5969304530326234	-4.775650120550217	-6.074721307251747	0.468	4.973816548418533	0.2944802641901136	0.18324076803666353	0.1922676089678808	0.33001135880534227	0.8437061017971312	0.7695797477142416	8.514041937060723E-4	0.6169825378265733	8.514041937060715E-4	0.6169825378265731	0.6759802677688524	0.4302133039954645	0.6644815159248634	0.46012385821584206	1.0693479582826109	0.6120923644716056	0.19732953932471994	0.5520143918501442	0.04710344631666427	1.0021255599237027	0.1484500718205342	1.1262398218617786	0.5594502946702751	0.7497880951759337	0.5799185490101479	1.0	1.0	1.0	0.0	1.0	1.0	1.0	1.0	1.0	1.0	1.0	1.0	1.0	1.0	1.0	14.0	-55051.80571231995	0.0	0.0	76.0	-1167.692270480912
22990000	-56632.837111220324	-1211.3458422639408	-55421.491268956386	0.4186070440875642	2020.9211189833097	54.76920929096274	0.11318978968702632	0.18067502586389528	4.311373039012306	6.0296859997217505	2.541851587321174	3.895938607191363	5.487464104515156	2.047785998615714	2.998850518478271	2.727363722659311	3.160972625098881	6.245603156808081	2.2732194978905444	2.0943779303331507	-0.11320061712160251	3.751987558248559	2.200045644639558	0.9290643373392531	1.0725129216855933	-0.19496556753395342	1.6523606341127008	-4.771012519494612	-5.832393517726548	-10.660334494889103	-11.991758829678727	-12.506809071523044	0.468	5.424571434488623	0.2913557617958803	0.18084063897329844	0.19368465334091964	0.3341189458899018	0.967278860662855	0.7453622496944371	8.682366737362868E-4	0.6294936676384798	8.68236673736288E-4	0.6294936676384795	1.314155499985243	0.7498187649341032	0.4804891710533403	0.4238364280717359	2.1896961483449444	1.1316730231199936	0.10219371577952127	0.9326369912062462	0.29153313004398024	2.3570646671245274	0.5662475192705263	0.881032257198103	0.18620346396995496	1.2001063827913048	1.2972626323588723	1.0	0.0	1.0	0.0	1.0	1.0	0.0	1.0	1.0	1.0	1.0	1.0	1.0	1.0	1.0	12.0	-55046.06888768198	0.0	0.0	73.0	-1153.985806965734
23000000	-56618.12066273218	-1192.4237140589476	-55425.696948673234	0.4170136876691541	2020.9227123397282	54.45889866337523	0.0734438859928985	-1.310590990939061	2.8857073017630945	6.537458434509533	2.565805264478442	4.227722055033252	4.7343495104350115	2.087051470618684	3.1674048469638123	3.331282899249366	3.0506926440575373	6.42209272185925	2.2221955359494876	2.61204867308703	-0.15109668072526208	5.438790976810005	2.4812165817229404	0.687166050574167	0.577404710705181	-0.08310623350153201	1.373850740350365	-4.8304025621711775	-4.209176523554081	-1.2550492127073651	0.8417808820894193	-5.744838889511626	0.468	5.306810852630753	0.2927941703732269	0.1804836722358727	0.1904146153449689	0.33630754204593166	0.6419892615552852	0.7431229055521511	8.13235305591683E-4	0.5732799793395238	8.132353055916833E-4	0.5732799793395235	0.7219620666613399	0.6231166445441657	0.5842138476573246	2.039237937981271	1.055267241161363	1.329966902459086	0.9274182708544514	0.7090244847292829	1.2424983114398154	2.1914321387328974	0.6696872147891906	1.429228850183838	0.28431636621722195	1.1525001786728108	1.672385105929186	1.0	1.0	1.0	0.0	1.0	1.0	0.0	1.0	0.0	1.0	0.0	1.0	1.0	1.0	1.0	11.0	-55052.28885950145	0.0	0.0	76.0	-1139.2626297806264
23010000	-56627.71417476022	-1211.3993397400016	-55416.31483502022	0.41946851713843863	2020.9202575102588	54.77213757320499	0.08701071839195644	-0.5452026464687647	2.645858533180181	5.054113878445239	2.7935196702497245	6.13497203539006	4.961072618919312	2.03248421937375	2.736737694043448	3.1820140676490603	3.4042900272741594	6.102794577609989	2.1380022535935126	1.8709435031376394	-0.1362819615930452	5.453949522255488	2.3118573944166028	0.7232395266019855	0.7351366927187079	-0.6185931941311104	1.6671648918665791	-4.447845114266556	-4.186043082961545	-4.444873707475821	-6.370491990532489	4.405650474900913	0.468	5.499026514096223	0.2947844641231457	0.17824844009779398	0.1923803988816129	0.33458669689744763	0.4244231048474891	0.7039884048657632	8.73281997586914E-4	0.563637565623083	8.732819975869161E-4	0.5636375656230831	0.6571163529432509	2.365446049553419	0.33809664214564916	0.5708401322692519	1.6662083527426639	0.8533638361851261	3.443388642510485	0.5260693716766361	0.6716802179373115	1.4264272246096503	0.9775139796404135	1.9297840189225455	0.8808490449535441	1.3169573876315483	1.2023043643538733	1.0	0.0	1.0	0.0	1.0	1.0	0.0	1.0	0.0	1.0	1.0	1.0	1.0	1.0	1.0	11.0	-55062.76507348177	0.0	0.0	73.0	-1156.6189362452365
23020000	-56590.24040435033	-1207.3940384299945	-55382.84636592033	0.4163696345644959	2020.9233563928328	55.23962286636843	0.1135184105152366	-0.47670404360475943	5.440646929244568	6.400553513296739	2.3368274562081632	5.5070948389072685	4.23195532624642	2.0011900680014225	3.2130240632868445	3.460436417848415	3.2029509153427282	5.1687085715021	2.3581139274770773	1.9383615339523759	0.0119210442290957	5.237664302374584	2.1399969120869606	0.5917434873288605	0.8515153148317438	-0.23077320978006768	1.1934649713598096	-4.9178925473666855	-7.0800750117931965	-3.557048352340636	-4.391364388276802	-5.271600525075163	0.468	4.694241016649034	0.29181668582675446	0.17917361287767786	0.19274020564048616	0.33626949565508185	0.4520501259915007	0.720797404023377	8.163295056182155E-4	0.5382884338725373	8.163295056182156E-4	0.5382884338725369	0.36656118824434064	1.1309786314742492	0.8206732791059016	0.10207206543819825	1.1072953900213227	0.3997530656348721	0.28502784134274206	0.1585843271244894	0.766950353168523	0.7479082899442958	1.5409467979484275	0.8655064861632351	1.2418605506094074	0.8841241496793952	0.45402405155242725	1.0	0.0	1.0	1.0	1.0	1.0	0.0	1.0	0.0	1.0	0.0	1.0	1.0	1.0	1.0	11.0	-55027.73450844201	0.0	0.0	71.0	-1161.6320822830635
23030000	-56589.95115574445	-1210.9843938033835	-55378.96676194107	0.41816873802569027	2020.9215572893715	54.81085426542466	0.13501471687045047	0.785010984834574	5.068102470619706	3.135714585532299	2.0336167032959263	4.797456327143752	3.833115018978869	1.789463514098895	2.5292507307198573	3.0875748521086694	3.0691995232901443	5.262938510176518	2.5102474622180977	1.6890879963740613	-0.018629115407104185	3.12922754373482	2.3953967262021245	0.667895655735651	0.6732890778763478	-0.4190679026350868	1.0170455664196296	-5.152885260423358	-4.3565353505295406	-1.5085667015590527	-2.632186081439035	-1.5123201986845975	0.468	5.101222527259831	0.28850672724020043	0.18007908656034127	0.1876394350465343	0.3437747511529243	0.46220371537100485	0.710151185528272	8.137801467411224E-4	0.4989976422294268	8.137801467411201E-4	0.49899764222942616	0.2628099951675462	0.2620194209871121	0.38485287626590653	0.1323512254609295	0.9743383492205309	0.6649765066744248	1.2455711842949164	0.7472597020090546	1.9043490290826035	0.3874903075499077	1.253708644270859	1.4135717119850009	1.0071142239166129	1.1555574600525365	0.31146186460389663	1.0	1.0	1.0	0.0	1.0	1.0	0.0	1.0	0.0	1.0	1.0	1.0	1.0	1.0	1.0	12.0	-55036.823487734655	0.0	0.0	67.0	-1163.7852104602498
23040000	-56583.50306103021	-1189.6722021110659	-55393.830858919144	0.4166364874022574	2020.923089539995	54.60515221130269	0.1692438676625406	-0.5911261982385645	2.2491835074461264	3.6785787916701036	2.2312614803008772	3.9154076260966946	6.010691005065284	2.0184895136021703	3.420998861610581	3.1762517717105907	2.871526779142221	6.094294527463378	2.6409199209964345	1.7731231742464229	-0.1643282515369041	3.6298697380215192	3.005077213037874	0.9022665542100834	0.38380258672561707	-0.3047087324842817	1.3261095023035134	-5.122251663005976	-8.499566185156795	-8.240261231940195	-16.934379059693686	-16.390224456717693	0.468	4.996369274158393	0.29488104403677523	0.17735466247664838	0.1938430212782075	0.33392127220836915	0.9527374064095856	0.7906226431919857	8.424018884134959E-4	0.6856484148120784	8.424018884134971E-4	0.6856484148120813	1.3173418157106043	0.3248423802716964	0.291403610142852	1.7763679843263809	2.194264605407548	1.6007730913079667	0.039672761355092755	0.7384223712959117	0.5233741154165249	1.2215349109474585	0.7760637370352172	1.8516744784583283	0.8087622111154821	2.200271936019109	0.6814276303575637	1.0	1.0	1.0	0.0	1.0	1.0	0.0	1.0	0.0	1.0	1.0	1.0	1.0	1.0	1.0	12.0	-55060.248991892666	0.0	0.0	66.0	-1126.806207997704
23050000	-56605.60574739157	-1208.4568058831478	-55397.14894150842	0.4284294566019161	2020.9112965707955	54.48328460899818	0.09475481765622316	-0.6637601276003522	3.633633559417362	5.833654737363798	2.740757581213278	2.5586252518922166	6.471810754446142	2.083925336240136	2.9434438568777317	2.8956861428448986	3.0276300100900375	4.6585739595790105	2.2429360775832863	1.577710484272783	-0.1094202684406946	3.8407682747771874	2.3485444274985205	0.6245192736459174	0.3453604129720108	-0.2639136759431519	0.8343050944514476	-5.119000414381064	-3.777517860454501	-5.384548597507014	2.717586019194834	0.057538098567736284	0.468	5.348516371224797	0.2876915298695062	0.18421209150632722	0.19104799867295544	0.3370483799512115	1.1028056877220045	0.7827099236801732	8.537500493215534E-4	0.593934277646898	8.537500493215525E-4	0.5939342776468964	0.8762658889643993	1.0086597285837169	0.06285857594900841	0.21647073416780127	0.9996326838661517	0.9354374956725742	0.4813221286305504	0.5455853669016938	1.5073935420590305	0.8262775436335407	0.1399152727408988	1.3384739997217727	0.5435663261413525	2.260537662903598	0.4683476820556361	1.0	0.0	1.0	0.0	1.0	1.0	0.0	1.0	0.0	1.0	1.0	1.0	1.0	1.0	1.0	11.0	-55035.74751577051	0.0	0.0	71.0	-1157.3730953316644
23060000	-56599.63682435104	-1216.0781129376157	-55383.55871141342	0.4162833120310703	2020.9234427153663	55.019043854227085	0.12775209940256876	-1.2086723318174744	4.260935900306919	3.992686214725012	3.527557219408008	2.7025505319721947	4.816638909771615	2.099309959668031	3.853771980344069	2.7201936435412257	3.777209111256453	4.90312291060532	2.3679835005217793	1.770044278327499	-0.19753026927026676	3.016996489505822	1.8781365717407141	1.1295945464330557	0.6875127928198291	-0.10727700463927375	0.933157358557366	-5.095911304871961	-8.075447561015322	-7.035356840321526	-6.0922930592497755	-6.142765688755778	0.468	5.277146307543664	0.2887310652853389	0.1828863351658891	0.1905480207176201	0.33783457883115225	1.26254733735016	0.7899081948660984	8.296679571456066E-4	0.6093552358395945	8.296679571456061E-4	0.6093552358395953	0.5686278776761078	0.4271345233634311	0.4045596427211754	0.2750446635032629	0.7366207235379769	1.1719640007266077	1.3809966219426013	0.25053621953911254	1.6136033034715218	1.1850331664137217	1.018672220284621	1.1436650671940887	0.8229643373273827	0.9898948298337259	0.5759777096205152	1.0	1.0	1.0	1.0	1.0	1.0	0.0	1.0	0.0	1.0	0.0	1.0	1.0	1.0	1.0	12.0	-55038.40476248034	0.0	0.0	68.0	-1160.5540317508612
23070000	-56575.59755695736	-1185.9184461372956	-55389.67911082006	0.4167003353000335	2020.9230256920973	54.504269805315595	0.09041785221441562	-1.196962591219477	2.5150428508460356	6.919171736412009	4.587286998207805	3.2352995567969494	4.4664177015603075	2.1769791719235916	3.9221697359600984	2.58015555087404	3.923897267066157	6.385215118147678	1.9747582358530102	1.7262230507903142	-0.27035904920452225	2.755739374493555	2.850544319700626	0.8996204505739147	0.7551721913571233	-0.5979228941858409	1.2555404913263875	-5.000801949837173	-8.52766762254876	-12.779758728357798	-11.395528495704578	-12.111262570342774	0.468	4.683279720594807	0.2915743611887811	0.18212336091290518	0.19220279734177392	0.3340994805565402	1.253004819535001	0.8187741764276469	8.76293540677049E-4	0.6428081374553098	8.762935406770504E-4	0.6428081374553116	0.3205163765090499	0.08392820238854669	0.3201680004764256	0.030657942419993693	2.535041205664556	0.7530336106964622	0.09957611606441565	0.7752893513419628	0.34384733323245115	0.7877247487810227	1.144636346683573	1.0289736894845471	0.8588689089004823	0.6995087135486883	0.6489206600589631	1.0	1.0	1.0	0.0	1.0	1.0	0.0	1.0	0.0	1.0	0.0	1.0	1.0	1.0	1.0	11.0	-55037.88406154144	0.0	0.0	76.0	-1133.8302635135733
23080000	-56546.95112242572	-1139.5484229957071	-55407.402699430015	0.4182525058157054	2020.9214735215817	54.05581439808626	0.10657580778647606	-0.9309582497220487	5.843280622385263	4.7182269113744875	2.9642234773481353	4.808377283146105	4.381326135776468	1.8785127217409785	2.9870066385458367	2.6490647382512402	4.156029011958401	4.569252597324644	2.3086471752812323	1.7592129812856456	-0.13395955225843814	6.0017198292297245	1.9777804866788775	0.6768759829334252	0.8312220944440205	-0.059198398058622786	2.5393185716218314	-5.089508051464948	-6.766788014057102	-5.9920232807168565	-9.798385854328302	-11.210524006913174	0.468	4.922163408007327	0.29519312267830083	0.18264720153371425	0.18914604597423287	0.33301362981375243	1.6983757196879425	0.8179536365856996	8.645430667491089E-4	0.7023270569674731	8.645430667491117E-4	0.702327056967474	0.5351004375038374	0.0832440696040901	0.33336340124684755	0.7069212838316103	1.5452640144223138	1.5067936151325076	0.3132461282400018	0.6482953984618505	0.3332325970495053	1.0226228983823238	3.034120987444997	0.8408152549237471	0.8269155911826902	1.1429174647462363	0.460243545003418	1.0	0.0	0.0	0.0	1.0	1.0	0.0	1.0	0.0	1.0	0.0	1.0	1.0	1.0	1.0	9.0	-55057.714478290174	0.0	0.0	78.0	-1084.5917072264708
23090000	-56528.210165282755	-1121.814554842282	-55406.39561044047	0.4169107856364826	2020.9228152417609	53.5351379870985	0.1406541461983157	-0.676682388229008	4.712990151450376	5.9235868598981405	3.227181761640742	3.8572865353129595	4.213337851591276	1.8178975078364712	2.75229944046536	2.7970762096790116	3.9097951210950743	4.699717222975586	2.192146262460392	2.0144002517705117	-0.373457775901667	3.594918424695404	1.8971282938818064	0.4480322553580639	0.42105714439526803	0.0011165969192962477	2.314525084886747	-5.11686415195026	-5.950142425427562	-4.099330211225354	-2.507133648569148	-0.5437258671876695	0.468	5.488427997838448	0.28972070519763554	0.1839118549212218	0.19378968434143193	0.3325777555397111	1.036667414888794	0.7903267192074671	8.320807663230261E-4	0.7453350443951614	8.320807663230258E-4	0.7453350443951612	0.7582763286742451	0.202024344270211	0.3168002301356117	0.36222466367481604	1.535884222051919	0.5532620598008609	1.3742608008322705	0.8383382387098813	0.23116864144050248	0.7659504457695168	1.4329319440955082	1.8976165690851179	1.090357653463863	0.8409780835270526	1.1580774612129436	1.0	1.0	1.0	0.0	1.0	1.0	0.0	1.0	0.0	1.0	0.0	1.0	1.0	1.0	1.0	11.0	-55052.13130495983	0.0	0.0	73.0	-1061.619395456289
23100000	-56542.21157629023	-1102.8286226545126	-55439.38295363572	0.42935883776806316	2020.9103671896294	53.1755883147026	0.12282471575133332	-0.565234860796547	6.975008127213343	4.106044603025344	3.060230151405467	4.225381670770577	5.673933309422036	1.7652513189593293	3.4164099327074644	2.4801924771511903	3.3747323940851404	5.501031217075848	2.2214957924556016	2.206885157620999	-0.17116711949950253	4.473673289148747	2.3821116230297688	0.33726246440294344	0.05724123010246904	0.028530264613708126	2.0092768890070882	-4.858392456000612	-3.5852117837702666	-8.406570311897019	-6.796899348554933	-8.149962124220268	0.468	5.15263458809252	0.2907739891732211	0.18152603143237542	0.18763836371188783	0.34006161568251614	0.6880347982096426	0.7411562426423293	9.063631343072531E-4	0.6616157806735575	9.063631343072541E-4	0.6616157806735569	0.8286447047153639	2.4535567244783256	0.1574840295197794	0.7522469134196774	1.111196828284436	0.9527120370546162	0.02618636443868252	1.0791548893380505	0.28908206097515143	0.5495623899306599	0.49760751243962276	1.0946454156931724	0.5975735097735173	1.332499698521522	0.4758523640675843	1.0	0.0	0.0	0.0	1.0	1.0	0.0	1.0	0.0	1.0	0.0	1.0	1.0	1.0	1.0	9.0	-55056.627594065576	0.0	0.0	85.0	-1053.6267859954523
23110000	-56553.56600098081	-1132.288981059599	-55421.27701992121	0.4297756877625304	2020.9099503396349	52.26960190948743	0.1278375613349601	-1.7324089552791544	2.795973247373914	2.6990728867784584	3.5430184214232527	3.481214556854113	3.65619933104898	1.7960148342761924	3.8376652874307364	2.6464411822617184	3.0526433976481866	5.931236995976957	2.278387467218735	1.8574208564782997	-0.09299843100746834	5.261403089869294	2.543056817939772	-0.05872784833536032	0.3422634767621854	0.23451441655569188	1.4743080088902492	-4.830835283736636	-3.852146882542205	-8.08729943835436	-6.459634588868863	-7.696173998559275	0.468	5.081151093367459	0.2941122258250285	0.17809197391115228	0.1898278615452525	0.33796793871856723	1.1944403279560738	0.8180269531112991	8.21733341500869E-4	0.6941155856606638	8.217333415008689E-4	0.6941155856606658	1.2298216266666173	0.586475730571572	0.0758862539406555	4.058802585647784	3.00878675361023	4.243275410137902	0.09303536334256049	0.7459507541391833	0.6299237304988867	1.2145677313236298	2.0535706713988646	2.437528149027878	3.351655627344531	2.2926625160090204	1.4237630412303066	1.0	1.0	0.0	0.0	1.0	1.0	0.0	1.0	0.0	1.0	0.0	1.0	1.0	1.0	1.0	10.0	-55050.093286183444	0.0	0.0	81.0	-1063.6984346309262
23120000	-56527.737944491164	-1103.758790647516	-55423.97915384365	0.42900727828884483	2020.9107187491086	52.54100422983205	0.09085922622364946	-0.8084231357054288	2.5432724836953726	3.6264701756077393	4.13524610455809	7.321975404017228	3.5168194296246127	1.696806198522588	2.6988352719347177	3.385427558605896	3.218959262349802	9.098045440378	2.228180591191041	1.6884346386830331	-0.25941288283066144	3.6795364236962262	2.5503448842286747	0.0121960869170257	0.41886758391366985	0.35431008127393065	2.4017357767383265	-4.996869434431682	-2.3634282160319566	-11.194598415259414	-8.136137843323974	-8.585454622417817	0.468	5.26411214297367	0.2956888660397671	0.17871050146121742	0.19428501425056555	0.33131561824845046	0.8133122348554207	0.7820653945581434	8.843803468714804E-4	0.7503887807977495	8.843803468714807E-4	0.7503887807977494	0.5951832952762084	0.24176508360229912	0.10317836073929292	1.0475269341625284	1.084783002726517	0.843446114274842	1.1766625649453744	0.4673528236353078	0.4545940247245888	0.5444542251204362	2.316862024823228	0.9072183425516841	1.1220396228614722	1.394789613579873	0.3610558861259327	1.0	0.0	0.0	0.0	1.0	1.0	0.0	1.0	0.0	1.0	0.0	1.0	1.0	1.0	1.0	9.0	-55048.11421398821	0.0	0.0	87.0	-1049.8010309264255
23130000	-56543.96724325082	-1122.4767442489238	-55421.4904990019	0.42908160469035034	2020.910644422707	52.348592090227925	0.0603783922418334	-0.22180626159920613	2.622195224408729	5.147756119804959	3.7594023670505816	5.534522941529041	3.783977427950204	1.791581033975413	2.5827855879564767	2.8149611829465155	3.860612715250859	7.205831841702107	2.288609456207314	1.9395168519590926	-0.11558960444405397	4.22902040024918	2.541951625073946	-0.04276070922812594	0.04314292883923154	0.0207195500762397	2.1653668170536937	-4.92812806135448	1.2391946280332915	-7.876602701241556	-8.398123708651273	-13.895455088924214	0.468	5.285330561103995	0.2924145210538395	0.17921729080511561	0.1942674850188285	0.33410070312221685	0.7517780063354891	0.760606704009938	8.967542269089358E-4	0.6502483044637121	8.967542269089358E-4	0.6502483044637114	1.7136501712932082	0.3702534996422244	0.13125407750917306	1.526462047393799	0.8039777192828872	0.7274860848874585	0.6251489396355087	0.9642081505382999	0.4051907736740076	0.9966301441062367	5.376207468039151	1.4404984935793044	1.3760163395546268	0.9378964419279129	0.8330046167740246	1.0	1.0	1.0	0.0	1.0	1.0	0.0	1.0	0.0	1.0	0.0	1.0	1.0	1.0	1.0	11.0	-55025.83100207169	0.0	0.0	81.0	-1064.7998101985795
23140000	-56529.986657911766	-1117.2925096343474	-55412.69414827742	0.42936591979513455	2020.9103601076022	52.83340247745018	0.0950567662160125	-0.952843104832336	2.0975785259397255	10.809035426733901	4.024429162921872	5.113997379047767	3.9209965722224145	1.790405498657725	2.6821579702892633	2.5414618654982726	3.8436131854927256	5.091619716375262	2.2469000621942667	1.8196539874212645	0.002810703484609156	4.190875332428713	3.606590482585597	-0.09879209481985603	0.3297170387425806	0.5077291906219752	2.0218367325120963	-4.8852950296105675	-1.3084118265453806	-9.191842827177169	-11.863922299566356	-12.63094125927832	0.468	5.257276533786426	0.29722437735557217	0.17653003889522023	0.18815970564323553	0.33808587810597257	1.2149152776765486	0.808683692143967	9.036821789737309E-4	0.861455723358427	9.036821789737306E-4	0.8614557233584252	0.6649817091225545	0.9915656666789444	1.3586265704536413	0.2856786521708402	0.7713322650262467	0.34025438977997025	2.425605515009362	0.682843921968194	0.20649230231215776	1.4986853776221307	1.752017487940571	0.6731252003589794	0.5117623960625769	0.6923739811220636	0.43206703626362947	1.0	1.0	0.0	0.0	1.0	1.0	0.0	1.0	0.0	1.0	0.0	1.0	1.0	1.0	1.0	10.0	-55012.02690439889	0.0	0.0	91.0	-1053.7321208558883
23150000	-56496.885380355045	-1102.6268705997077	-55394.25850975534	0.4290693494044568	2020.9106566779928	52.70321072367587	0.053469624188586716	-0.952843104832336	2.0975785259397255	10.809035426733901	4.024429162921872	5.113997379047767	3.9209965722224145	1.790405498657725	2.6821579702892633	2.5414618654982726	3.8436131854927256	5.091619716375262	2.2469000621942667	1.8196539874212645	0.002810703484609156	4.190875332428713	3.606590482585597	-0.09879209481985603	0.3297170387425806	0.5077291906219752	2.0218367325120963	-4.8852950296105675	-1.3084118265453806	-9.191842827177169	-11.863922299566356	-12.63094125927832	0.468	4.885637317980704	0.28966350220021536	0.18141979766227553	0.19515422496972423	0.33376247516778546	0.6445740369148867	0.7193713798857507	8.547754496885212E-4	0.8526587377370979	8.547754496885201E-4	0.8526587377370987	0.2987249316849482	0.4099610744278283	0.1918984802452612	0.0529979760322963	0.6582329507384945	1.278586000186685	1.37259015545211	0.3535190551746476	0.11459008478879547	0.9095819178917732	0.04214133862730751	1.099892286438077	0.634105811193858	0.9090802287948683	0.6210256884605836	1.0	1.0	1.0	0.0	1.0	1.0	0.0	1.0	1.0	1.0	1.0	1.0	1.0	1.0	1.0	13.0	-55004.483291045486	0.0	0.0	83.0	-1038.8880508143604
23160000	-56489.947037697486	-1098.896423105063	-55391.05061459242	0.4290029966789869	2020.9107230307184	52.45842374401126	0.06896913189849123	-1.1699996812273783	3.3681373667760814	6.194738926515058	4.425305587736665	4.808629049787257	3.9702631873891256	1.46281759638797	2.662332235736271	2.4083026922839696	3.6525374883367197	5.000835496797569	2.0097914468459583	2.0092512351507352	-0.080030511093657	4.877530797490587	3.8320183172260363	-0.178573337635559	-0.0014639676738828489	0.8929352049297887	1.8177621173192946	-5.102187702649657	-2.9050681783091936	-13.45228449854472	-11.421918377970929	-10.183982385396462	0.468	5.261099772390274	0.2957439745612004	0.17939964093162308	0.18837395717272343	0.3364824273344539	0.6863367328818442	0.7397857645745765	8.885588121029328E-4	0.8279166889703545	8.885588121029354E-4	0.827916688970356	0.5784415090550893	0.39319903858284905	0.422929924362604	0.09335474996020202	1.2614020535063706	0.8779476961807617	0.180435180283531	0.32665306438136854	2.817083049437819	0.47488282762694467	2.5621457230347766	0.524370740926761	1.1951951447646323	0.7253705854507759	0.483379557202046	1.0	1.0	1.0	0.0	1.0	1.0	0.0	1.0	0.0	1.0	0.0	1.0	1.0	1.0	1.0	11.0	-55001.40365418494	0.0	0.0	86.0	-1037.0237537899352
23170000	-56521.36874599217	-1131.8190276909502	-55389.54971830122	0.42906201581889863	2020.9106640115783	52.695069209503295	0.1473275721714992	-0.33254876903860386	5.306813193225157	4.562250515160017	4.654794951297609	4.3922166692155455	6.063481638835833	1.9104894585166197	2.8710122514537786	2.7179939116874627	3.3786386805700515	3.9405307279795188	1.8577141500295298	2.0698662905455474	0.08858675423220444	3.6947736404061082	3.2434458299478277	-0.19327704977189303	0.23224696454319566	0.30786811805028824	0.9223788143683674	-4.728963228808463	-2.2959486260441	-9.75150275571923	-8.269387482423536	-12.384983861195737	0.468	4.988990090988657	0.2947650321861505	0.17886274948957043	0.19253770006075457	0.3338345182635252	1.036760042675255	0.7740031799614476	8.468700384989464E-4	0.8353514854123836	8.468700384989469E-4	0.8353514854123842	0.6031106637752733	0.15628260079796139	0.8904418489234606	0.28050405878374934	1.5440217972290113	1.3903159064039154	0.6392291105925753	0.4365750203109009	1.7213795449321403	1.317318514957559	1.0182324368397346	0.9272966599829372	0.27149338269218	0.7961818565112393	0.8828640334943365	1.0	0.0	1.0	1.0	1.0	1.0	0.0	1.0	0.0	1.0	0.0	1.0	1.0	1.0	1.0	11.0	-54984.70561471992	0.0	0.0	85.0	-1068.0134648369703
23180000	-56514.20385009451	-1138.8526873556257	-55375.35116273889	0.41639483149746265	2020.9233311959	53.572703168348575	0.1839214536040246	-0.9082885932343012	2.2811648363261305	4.239033311268312	5.770459407128795	4.103988053234008	4.978464875627264	1.9339513887223256	3.3350758427790232	3.1230794486303415	3.263294805826963	3.990463191814039	2.064050044880786	2.063546460445586	-0.15576727187314326	3.6026357380279777	3.6092260141278656	0.13052750545873765	0.42527071660162385	0.4740872129674312	0.778718889448911	-5.107345450138247	-7.87503756057017	-11.542248884264303	-13.92968225613431	-13.878760916929624	0.468	5.427522235725571	0.2926281367573857	0.1765722950033596	0.19214874212133878	0.33865082611791664	1.3465695675659275	0.782777819161306	8.713896697136328E-4	0.8138337032232502	8.713896697136314E-4	0.813833703223251	0.6328076063155554	1.0628798631754546	0.3406162463990789	1.1051787447871866	1.5401015380269178	0.9453196258430088	1.4056747671162428	0.3130375871374529	0.10103785995981757	0.44098452900492546	0.6521569570031783	1.0018034451564355	0.7585733694450897	0.9438403149339464	0.3277898597052057	1.0	0.0	1.0	0.0	1.0	1.0	0.0	1.0	0.0	1.0	0.0	1.0	1.0	1.0	1.0	10.0	-54968.72604939853	0.0	0.0	94.0	-1077.9892357266554
23190000	-56542.42708827656	-1151.406191329043	-55391.02089694752	0.4185211309077283	2020.9212048964896	52.39519892212632	0.1434830981632625	-0.8107234982435543	1.7594891305120437	2.118524762863693	4.897869673072425	4.639495852562211	5.435423312686858	1.9008170204648265	2.8871207939066132	2.620372666458045	3.7929720254021246	2.7623180713385542	2.1031587235186864	1.8519433987548515	-0.0991782298631666	3.23319137598069	4.73625173536014	0.0653746351694956	0.8474362114213053	0.4178895617223529	0.6094537161257705	-4.647778720180925	-5.862992389174094	-4.054097345418314	-6.064387494191252	-7.301052086128951	0.468	4.629275741664667	0.2958433491595357	0.17748920154021985	0.18874001143606503	0.33792743786418017	0.943786184532686	0.7461078936166443	8.639830258399115E-4	0.8481141903547353	8.639830258399117E-4	0.8481141903547348	0.3623677929809345	0.09908250311049782	0.7097536910693804	0.19156591174864523	1.2174971128507655	1.9004079669070486	0.7458697843385947	0.6885913032749192	0.060308950445374966	1.1515379202979081	0.19371074596992235	1.8395551039556797	1.13522781738565	1.3759416943587848	0.22806592353763724	1.0	1.0	1.0	1.0	1.0	1.0	0.0	1.0	0.0	1.0	0.0	1.0	1.0	1.0	1.0	12.0	-54988.72120391573	0.0	0.0	87.0	-1086.1498162061998
23200000	-56543.379260531605	-1126.6814892918799	-55416.69777123973	0.416491980623312	2020.923234046774	52.27191569080936	0.13814550651092675	-1.0655397576045056	1.3596060777671284	4.6443571763026075	4.91433804582101	2.962552049064747	5.31314890184755	1.8829528805096243	2.9011082227233205	2.321766044451238	3.6236565762064687	3.0325334484917317	1.691848394769334	2.2122996440667184	-0.0761936219709523	2.6038739332558283	5.800096913247037	-0.2042072202228879	1.5095936316275602	0.4317435085593613	1.4345064578432425	-4.874810690444041	-6.921985851788231	-5.903979388339676	-5.678927453965242	-8.98013363912093	0.468	5.072381256484688	0.2906150007100703	0.1818489550510427	0.19186782780949482	0.33566821642939293	0.33213972279453235	0.6736046789624992	9.099929975647891E-4	0.8485821635311998	9.09992997564789E-4	0.8485821635311992	0.7794195391109754	0.2387375671338183	0.4398522708816341	1.1931848484693683	0.8977927200048954	1.3027372393582881	1.1156612980248066	0.7687431700326675	0.26515435846504865	0.27707914312375576	0.16455572417917763	0.8657399469910146	0.8222018731786539	1.1560047688787263	0.22855443318369287	1.0	1.0	1.0	0.0	1.0	1.0	0.0	1.0	0.0	1.0	0.0	1.0	1.0	1.0	1.0	11.0	-55015.12316734527	0.0	0.0	89.0	-1066.3361848688603
23210000	-56584.550719184575	-1160.5494955967622	-55424.00122358782	0.41631181845026927	2020.923414208947	52.94528725166718	0.14404596510619835	0.2496711189850782	2.3316006547048214	7.781632936721877	4.583985775332778	3.0044098308184295	6.284146505455647	2.1067662788905994	3.170938728090243	2.5273719642933075	4.280008732248432	3.136023649660846	1.5867093796191585	2.097936853749239	-0.07243748645595609	3.8064753005732053	4.531186723541586	4.615199852492369E-4	2.2651887678965967	0.1688504304736434	0.7250441417409412	-5.075351900525295	-6.148711999193932	-4.9318793249943145	-7.811351323824756	-7.22469869385856	0.468	4.863273834280921	0.29315920426407904	0.18083477863406996	0.19095853047696457	0.3350474866248872	1.5512922797508597	0.8030865895440722	8.795224714325474E-4	0.8094219811267356	8.795224714325455E-4	0.8094219811267336	1.38307271183068	0.39693932979924756	0.6747508582074041	0.3941797678627537	2.1337290787760628	2.1353314409435162	0.07453693443457649	0.8156469775032062	0.9831983720007682	1.8843862157958085	1.6366151553635722	1.4954238062326797	2.284435549268732	1.7845165635350773	0.5194459015820021	1.0	1.0	1.0	1.0	1.0	1.0	1.0	1.0	0.0	1.0	1.0	1.0	1.0	1.0	1.0	14.0	-55017.50340199961	0.0	0.0	83.0	-1083.9114902271008
23220000	-56590.04945272392	-1112.2671460158572	-55477.78230670806	0.4162619564388237	2020.9234640709585	52.159964557585944	0.12066040265801155	-0.45663797505415094	2.0083520333108775	7.668296095151829	6.1283331696796	2.522449987172407	6.641774548019779	1.7738663006724118	2.6090841645568754	2.0759613608378578	4.157636153269925	3.173466373349265	1.8010137912934499	2.009942045507772	-0.0056579467447613885	2.7066205986497227	6.123012014768642	-0.03218231823669669	2.209714722573761	0.01805335504320453	3.0957944034825373	-4.783668796246605	-8.863686335678258	-0.38470426432546034	4.416465995184325	8.167760951542773	0.468	4.786881532339979	0.29125798719704105	0.1774901507213975	0.19028950292410052	0.3409623591574616	0.9318115476565323	0.7662994861409855	9.232359006819433E-4	0.9588533065824462	9.232359006819418E-4	0.9588533065824445	0.65024182177422	1.3960372983417086	0.5142883528137582	0.9397909491982999	1.2359470065034295	1.3995990685414195	0.33673053937554465	0.6175983782151334	2.2356398637396895	0.5581059304899628	1.0071601748991994	0.711917294273373	0.8990796546970704	0.9694947447649133	0.6170645890646498	1.0	1.0	1.0	0.0	1.0	1.0	0.0	1.0	0.0	1.0	1.0	1.0	1.0	1.0	1.0	12.0	-55046.58126816669	0.0	0.0	91.0	-1039.333096681959
23230000	-56578.04183260681	-1147.0311704663916	-55431.01066214042	0.4188041690156749	2020.9209218583817	51.538558375778265	0.0845359264645932	0.03708400977532178	2.1343157981875716	4.390341308862322	5.137122463407508	2.5746093764217957	4.729428090765228	2.208603759702621	3.079541864121068	2.4057586259619597	3.8481638642919034	3.0128887634997827	1.441369169170006	1.8750669132091513	0.07775760620827146	2.7540913546038817	5.789853168033844	-0.2986007102330478	1.8751816520322675	0.3158928505683244	2.972552803598573	-4.330482731663678	-6.6167190283786566	-6.612717522631303	-8.909957948685246	-10.649559900318735	0.468	4.918226210239522	0.2906236399937509	0.1778855003033805	0.19100121843945977	0.3404896412634095	0.8338958642981311	0.7691198939398796	8.826067170101734E-4	1.1663411465071243	8.826067170101739E-4	1.1663411465071243	0.694212634336207	0.5106093475539428	0.6692179853050492	1.289836458821464	1.9389220969798864	3.0224841518327485	0.2794731879784726	1.2784138787712678	3.830045676116992	1.2888237005605925	0.7004769826599995	2.3312893235156564	2.0313466221473213	2.2079941246469867	0.6836256024535372	1.0	1.0	1.0	0.0	1.0	1.0	1.0	1.0	0.0	1.0	1.0	1.0	1.0	1.0	1.0	13.0	-55003.702082859956	0.0	0.0	99.0	-1053.295575422405
23240000	-56562.61484299063	-1112.1952912465097	-55450.41955174412	0.4225800646641399	2020.9171459627332	51.04852056949191	0.0738720900587949	0.007341446528504991	2.0460529446723545	5.93825918115915	5.753725574047243	2.866287883004384	4.761848935639882	1.9710809844741681	2.98950660737989	1.9314858664892112	3.4172504860312305	2.6778221460034595	1.58919624137169	2.451044719477265	-0.034557223475705	3.6173387007390705	6.14110792894162	-0.1644182453009536	2.02975942641535	0.20308580262589007	2.2868839576603426	-4.242263337951286	-2.255420026083211	-4.459542760724154	-4.738702849079159	3.6891553519376235	0.468	4.918824084786054	0.2887292501326819	0.18009474767115102	0.19068636093275823	0.3404896412634095	1.0966305896083313	0.7869450998516105	9.104479040302411E-4	0.7046126331345991	9.104479040302426E-4	0.7046126331346004	1.7155451190106228	0.6539234954568408	0.3158900460165888	0.4199732127227547	0.93860109112957	1.3736941802487632	0.7660728785455907	0.6949092292369935	0.17376117636327693	1.0460791124433073	1.1727142708914888	1.1108268990329546	1.2187868542924876	1.262611683900784	0.4431601553011341	1.0	1.0	1.0	0.0	1.0	1.0	1.0	1.0	1.0	1.0	1.0	1.0	1.0	1.0	1.0	14.0	-55015.38316458884	0.0	0.0	97.0	-1049.3445825686888
23250000	-56548.37821847627	-1127.7175340116596	-55420.66068446461	0.4178380178450764	2020.9218880095523	51.3177189764218	0.11027837169682887	-0.5253770159300186	1.9067878023408134	5.288682970813567	4.858924050664879	3.0314266170852666	4.619371032977314	1.9402558307080424	3.2502132974253244	2.0345025967891486	3.6124810129591105	3.0103025690501948	1.4678814741040438	2.18094966636761	-0.0987405602375418	5.603472614697736	6.381364135883499	-0.32571176269144847	1.607087007811403	0.4548655801022472	1.7896396392511784	-4.138945620586049	-6.353903282822344	-6.263139701143844	-4.440287062699529	-0.0874335243481239	0.468	5.6460477426912155	0.2908000443827263	0.17655536904897892	0.1940099216460715	0.338634664922224	0.7939240416226677	0.7613959726100157	9.067227227980372E-4	0.8136547305409899	9.067227227980383E-4	0.8136547305409905	1.0078316517179107	0.5980500128322557	0.07276505844165171	0.5924088113020944	2.2684053936786297	2.0385868729851704	0.2751474234416744	0.7060285128188908	0.1853870944995832	0.17189559377758182	0.5839846015648539	1.610218786021881	0.9235734767177324	1.6583235186681993	1.0284971130251597	1.0	0.0	0.0	0.0	1.0	1.0	1.0	1.0	0.0	1.0	1.0	1.0	1.0	1.0	1.0	11.0	-54994.085499179106	0.0	0.0	94.0	-1065.9283968986147
23260000	-56552.692684082635	-1106.948602241592	-55445.74408184104	0.41632947318418884	2020.9233965542132	51.46348262875963	0.07769226419758281	-0.6462892135734115	1.520506195776194	2.8916503332404013	4.296079267672032	3.127806119416263	5.245909869105774	2.081791111140245	3.0659625759780385	1.9221289387591483	4.255601000063476	2.7839727015325364	1.5237465311305747	1.9573011279707273	-0.11258909108105114	5.423373913134842	7.536810323996162	-0.23585729076399928	2.36677665384633	0.5025228357309234	1.640416430374508	-4.467672546555425	-4.46456145333541	-4.723670881866774	-7.6382194352688755	-12.45796537612376	0.468	5.044300656106501	0.2894509291280197	0.1774302236703013	0.19371882370268548	0.3394000234989943	0.7367009674726647	0.738404200059476	8.968282363651927E-4	0.860162865642688	8.968282363651924E-4	0.8601628656426905	1.292797404339405	1.4551790336175763	0.24093789581778144	0.0030619780257907796	1.962148646228385	2.155370205200427	0.9416196532432134	1.6283768766410922	0.3516563328173391	1.3960093430878042	0.5825369169819965	0.8422475533149504	1.1855913464482235	2.194725786387428	0.8198888375464002	1.0	0.0	1.0	0.0	1.0	1.0	1.0	1.0	0.0	0.0	1.0	1.0	1.0	1.0	1.0	11.0	-55033.93517300419	0.0	0.0	93.0	-1039.9157087865015
23270000	-56571.73868435391	-1115.677519458519	-55456.06116489539	0.4175133874891752	2020.9222126399081	51.84428439036192	0.09594736223560127	-1.3593918685670145	1.8998692214169912	3.068754706927849	6.296854531234132	2.9463222814698575	5.827270268338227	2.013926144496991	2.931825211343531	2.1967495917876114	4.269092696741128	3.164428959734754	1.774007134285009	1.6090207890797974	-0.15714616520824493	3.6194721305728663	3.98967486658296	-0.27583015962069163	1.5813115364170174	0.9831914413345348	1.1976918489730766	-4.535868598005094	-6.645598677912036	-3.934572062180667	-1.7380753109524072	-5.280959953734235	0.468	5.073264648715977	0.2884253200047978	0.18193572699331184	0.19102646130833276	0.3386124916935583	1.016617993997132	0.7679267838310742	8.93917610263648E-4	0.7550366400356571	8.939176102636481E-4	0.755036640035657	0.7335620846136517	0.4210062715715969	2.5285132577461344	0.3017234382403602	1.1506753771902636	0.4952283719369294	0.42214763928447085	0.4813442271965861	0.633839321231364	1.6117596032393584	0.7099965020453941	1.8167596432430229	0.4536261418956059	2.314728688306559	0.7301861385236915	1.0	1.0	0.0	0.0	1.0	1.0	1.0	1.0	0.0	0.0	1.0	1.0	1.0	1.0	1.0	11.0	-55041.54509485715	0.0	0.0	93.0	-1055.3044965578997
23280000	-56567.84408408824	-1135.7654906071682	-55432.07859348107	0.422943305007429	2020.9167827223898	52.262479742977966	0.13039786445712603	-0.312919443240823	2.3424945427223434	5.103742266656906	8.04827599907374	2.725858471342998	5.9283160780732995	2.0552669080884054	3.3792995788181894	2.4717170048539003	4.0615656657308294	2.6754537027116623	2.0521767206845207	1.6523074388367238	-0.09380908742650337	4.2669907789345585	5.6152825775371795	-0.2900260044297309	1.8775740740443654	0.3512631680366973	0.9522070129136981	-4.763389301570856	-3.492367275502117	-4.810718842204859	2.2505757368169848	5.882097732166266	0.468	5.421621422808474	0.2893270070158124	0.1803083940876267	0.19188114372535486	0.3384834551712068	0.4213823630696936	0.71702123405913	8.711023180620155E-4	0.8705373354984675	8.71102318062015E-4	0.870537335498467	0.4691580722668315	0.12481614755648028	0.45607877724412976	0.31522819262500273	1.4228602809875528	1.499164724956006	0.46762340960201365	0.581085142979375	1.0460810243990808	0.22161718697206453	0.4125907709398777	1.2594212297023426	0.8356344247759894	1.1309659048229028	0.7291372553847194	1.0	1.0	0.0	0.0	1.0	1.0	1.0	1.0	0.0	0.0	1.0	1.0	1.0	1.0	1.0	11.0	-55025.79423899976	0.0	0.0	94.0	-1073.596451469054
23290000	-56628.24632939095	-1179.6343730384272	-55448.61195635253	0.4163413056290815	2020.9233847217683	52.022083957614626	0.12500484426682812	-1.0342906116801776	2.359421608791604	5.505724082336763	3.5106540775910204	2.860127820239663	3.7949961109607013	2.4122790745681773	2.902386665255593	2.2094639747610603	4.661631370952883	2.1366449906553164	2.306634252206212	1.6600913795651362	0.13341804449096184	2.9774948358258	4.0450762869243295	-0.008107073479019816	1.1860347744181103	1.003643624270097	1.0833190601784635	-4.69392515548189	-7.916585167640163	-11.891519261058919	-15.627443885126192	-11.913149407426879	0.468	5.787237438109582	0.2922494500595187	0.17520388745510873	0.19587660384477276	0.3366700586406005	0.8596743280993385	0.7559874473951801	8.674489067758358E-4	0.8857623459981551	8.674489067758349E-4	0.8857623459981547	0.9606042844152294	0.21763556652657962	5.1322964503892505	0.8646884364458091	0.9079945965112441	1.1132291555993843	0.7175256714386825	1.0000301872483703	0.29865730601572077	0.5757798807099105	0.5238167275411878	0.6231319504113896	1.0802543356471734	1.1617845943874112	0.1929622931584949	1.0	1.0	0.0	0.0	1.0	1.0	1.0	1.0	1.0	0.0	1.0	1.0	1.0	1.0	1.0	12.0	-55037.32184943342	0.0	0.0	92.0	-1109.2304031328954
23300000	-56618.36318993049	-1195.6663268544648	-55422.696863076024	0.41712423631363427	2020.9226017910837	52.04637101802031	0.19272539314602188	0.29171652432066975	0.8802251005530659	3.5769218890518744	3.857677247470778	2.6867649474692334	3.7263523732466464	2.3276905475534484	3.0526449960373307	2.0951879529362913	4.968445411423328	2.192689423755173	2.5272810330177	1.8287984518001488	0.11374881719692294	4.0193283610944945	4.099211599916398	-0.032983283547651315	1.9913952441327716	0.7270704623649142	0.9259458876265506	-4.844996075090193	-6.461563899391917	-7.984772453807349	-4.439927745546395	-5.211182428517761	0.468	5.082780327790479	0.28986693133312513	0.18096826663621016	0.1906513553655595	0.3385134466651059	0.7682485640944172	0.7517714523345319	8.590474964713603E-4	0.8025594190794622	8.590474964713567E-4	0.8025594190794598	1.8567962002763259	1.4967288236286607	2.7814488963154966	0.5246872600452982	1.562031746581297	3.3668033690616093	0.4210253932100378	1.6869792530413823	0.09721226361114955	1.4149206147613624	1.2075797212651604	2.4046282287909047	0.5764122973717802	1.2040956663126994	1.0516075581189193	1.0	0.0	0.0	0.0	1.0	1.0	1.0	1.0	0.0	0.0	1.0	1.0	1.0	1.0	1.0	10.0	-55014.84161834728	0.0	0.0	93.0	-1127.7464197171935
23310000	-56630.62094493621	-1172.3396597394456	-55458.28128519676	0.4171986076342026	2020.9225274197631	51.47126505667066	0.11683340765145321	2.051238968793217	1.2359963050302505	3.716091288363348	3.116576538378454	2.311126411561446	4.488791687003907	2.5110116880038253	2.9938481486238437	2.2390589630382176	4.659540228353192	2.104316770628479	2.5094593209465073	1.9216342884201176	0.16909598706045925	1.8999779490557924	3.482341351339854	-0.2976026113195034	1.4496196685063056	0.9427813253458921	1.2117369706423946	-4.686049590738521	-5.003767518765516	-1.3611492258492683	-1.0194680165303183	3.8555555273009476	0.468	4.802753072676191	0.29273398723977323	0.17747048900795173	0.19061796534620642	0.3391775584060692	1.2269594882941488	0.7872268643139018	8.819383756657109E-4	0.8820713060034875	8.819383756657124E-4	0.8820713060034892	1.3462951292807948	1.3205501743249621	0.38419071814917116	1.1416562751290162	1.49737858282459	1.126499102761492	0.5902062993960768	1.4058962047049834	0.020426862236967127	0.4113752381524696	0.6513048046323262	1.8480187590638157	0.3469681476021728	1.3935218360929706	0.7781470741444099	1.0	0.0	0.0	0.0	1.0	1.0	1.0	1.0	0.0	0.0	1.0	1.0	1.0	1.0	1.0	10.0	-55042.82923611641	0.0	0.0	96.0	-1107.787475851702
23320000	-56646.19824263508	-1164.8554492548249	-55481.34279338025	0.41628340844747197	2020.9234426189498	52.492290587230684	0.15320118457083193	-0.8335693347464295	1.4502933067668398	3.0074683063445504	3.9564092994718787	2.1335023784743457	3.3826117426014215	3.176525569421732	2.7074336337686673	2.1010121558062864	4.509614918646166	2.358719054744104	2.203799032742462	2.0264849623575705	0.1209447557132581	2.4576027163551086	3.3033736243201064	-0.03395774512274688	1.4342384883649872	0.8793370097587597	1.1257843585726728	-4.630563173244677	-10.024613066321894	-12.57330923665139	-10.40150950889475	-10.645493297251896	0.468	4.936514952380332	0.2915728252777549	0.17800940916232913	0.19072299272504256	0.339694772834874	0.9386661375172808	0.7454979513173474	8.579287496650465E-4	0.9423991711707004	8.579287496650447E-4	0.9423991711706985	0.7655386257548978	0.15962608848306994	0.536875049151409	0.980030636820922	0.690757688232584	1.2708476355038516	0.2402967284687708	0.49217999284520547	1.1558564777516063	0.014853114005422278	0.4153639843183102	0.9523618734373235	0.5484450561756121	1.4383812675982137	0.7086835350313316	1.0	0.0	1.0	0.0	1.0	1.0	1.0	1.0	0.0	0.0	0.0	1.0	1.0	1.0	1.0	10.0	-55043.26191057005	0.0	0.0	99.0	-1100.3730806784213
23330000	-56642.2030474087	-1162.2918744209258	-55479.91117298778	0.4164822262268745	2020.9232438011704	52.06480670555871	0.2848103630419755	0.5254334132365157	2.4804082809681156	2.9347354471175238	4.096692251743974	2.9201694509710037	2.5060390798280046	2.3472053721501673	2.5387548139224	2.2584347179206326	5.12004737340699	2.617087176557067	3.267625858153563	1.9668080393095722	0.04557679122748595	2.526228026490077	3.7650531457247247	-0.2073759858785007	1.3255022878132792	0.888174800021784	1.6674317537430046	-4.602251459224869	-7.976191136615155	-5.314868889161897	-9.819078847940798	-10.785212376029246	0.468	5.556084327949823	0.29439193958648857	0.17885530202726987	0.18993067048735746	0.3368220878988847	0.6681866313345445	0.7380656868383577	8.68945777600364E-4	0.8120700252897771	8.689457776003666E-4	0.8120700252897798	1.295469516740242	1.87390908546457	0.03970571308672551	1.0638991008286507	2.372587882071807	2.377300387024922	0.33548272088124215	1.1845171614596048	1.9094765833928142	0.022923356555828854	1.9765732381388594	0.6004816107529493	1.730903550756622	3.22545864197745	1.951351335215381	1.0	0.0	0.0	0.0	1.0	1.0	1.0	1.0	0.0	1.0	0.0	1.0	1.0	1.0	1.0	10.0	-55022.94110707837	0.0	0.0	104.0	-1093.2318380398942
23340000	-56618.05914928072	-1181.0106787021425	-55437.04847057858	0.41835651055367246	2020.9213695168437	52.43047519998265	0.21200877718848213	-0.44529786976366664	1.212526608111578	3.5352285059797075	4.2808562528004215	2.1779015700958846	2.94628631496426	2.086132021154296	2.7995679808318297	2.071953884215002	4.83729780216996	2.148098434882791	3.0764595824343206	1.666760249095969	0.09305336558562882	1.550042248150104	3.3138078600879393	-0.09555891903808955	1.8017385921406959	1.1187910413074145	1.138595031646853	-4.721691260946429	-5.134072606189485	-4.848839473954904	-3.4399913812624154	-3.0159014867068175	0.468	5.098170161911678	0.28892695465867246	0.1804784348939002	0.19251295114170608	0.33808165930572187	1.0764920120681278	0.7692417341954575	9.493215527974794E-4	0.8649864367279877	9.493215527974776E-4	0.8649864367279868	0.8122834004824071	1.0986660760643991	0.5400698306790356	0.07920262822149453	1.3589404348102685	0.33597589343281536	0.313202383692431	0.23403584525326196	0.25647910144052205	0.04001299208588754	1.4208506292764318	0.420369379074948	0.23588791808457615	0.8115184309629292	0.5073911018457687	1.0	0.0	0.0	0.0	1.0	1.0	1.0	1.0	0.0	1.0	0.0	1.0	1.0	1.0	1.0	10.0	-54993.70364844207	0.0	0.0	100.0	-1121.9477113798762
23350000	-56603.62095413108	-1151.273548510649	-55452.347405620436	0.41626126208411873	2020.9234647653132	52.51030159458762	0.19172035064095952	1.000412289574426	1.7921456056823672	3.1734242506301213	3.917505202594777	2.3925650592220244	2.4258660004844623	3.4524823632699526	2.1711680663174207	2.6663270566513693	4.735243361333222	2.3753330320496393	3.416803197816243	1.6080339129656438	0.07728406412007355	2.2671080511111255	5.333493599774941	0.13773170961760028	1.1934567123250424	2.064216232503656	0.6721329439544355	-4.628903779159211	-10.219714858679007	-11.506482273178326	-9.263424385146697	-7.807353231724664	0.468	5.893712631661413	0.29822416797945567	0.17474674061733164	0.1933484761960756	0.3336806152071377	0.7145888522602145	0.7368284639238412	8.664355825988662E-4	0.8879062896188142	8.664355825988649E-4	0.8879062896188155	0.7895031768525754	2.4593320651644888	0.5256608823151657	0.6173788680337858	0.8133489042019587	0.941050026720596	0.34980659755123483	0.5840303932608872	0.7384957984294024	0.7189985316302271	1.0817183578253269	0.48562141960867977	0.22549265077617037	1.0723709841888955	0.38104064410541616	1.0	0.0	0.0	0.0	1.0	1.0	1.0	1.0	0.0	0.0	0.0	1.0	0.0	1.0	1.0	8.0	-54999.53085171826	0.0	0.0	108.0	-1091.949704427591
23360000	-56644.01830734084	-1159.839126305082	-55484.17918103576	0.420657413594324	2020.919068613803	51.79166966902778	0.19762720757232707	0.08408230572176387	2.4836174348094366	4.378965073570878	2.5238630009523155	2.319391134549549	2.0685445306168386	3.4842791293002984	2.513911181519566	2.7990265739736593	6.81129104698345	2.226547150027325	3.1088441540432235	1.5471833407956428	0.05499324642396999	1.6989388337262323	4.270253585361086	-0.2869413466557017	2.096853663985485	1.8042313283576752	0.7712076337108349	-4.709882370446659	-4.662616630154386	-4.673225253281009	-1.7713615776573812	-4.363978638464618	0.468	4.739648199471306	0.2890875122155188	0.18339595387694757	0.19288548585985554	0.3346310480476787	0.8534634075517529	0.7865739603480874	8.616693676696172E-4	1.0080847431419881	8.616693676696149E-4	1.0080847431419857	0.8250267054829808	1.9152303992035402	0.14643025364630616	0.5110804242184431	1.554124029382532	0.9681582861210658	0.3806763908200735	0.8430955755623645	1.2260736456306351	1.2978627858117613	0.16273890570543184	1.0465934568747242	0.1042751925110343	1.8159726227747917	0.6275264530341407	1.0	0.0	0.0	0.0	1.0	1.0	1.0	1.0	0.0	0.0	0.0	1.0	0.0	1.0	1.0	8.0	-55030.227442385876	0.0	0.0	114.0	-1093.220332226873
23370000	-56682.002967711844	-1189.1761363724313	-55492.826831339415	0.41967188125392524	2020.9200541461435	51.597278574833055	0.18801836455095156	0.36341881246596625	2.25158165096991	2.7379355538035757	3.338698447922252	3.0593381402814837	2.796526128303785	2.063008116615858	1.9933260715247958	2.3794214426445714	4.817605763408471	2.17075022247893	2.97753113931926	1.8153487683289276	0.08458177661449637	1.8796775938042665	4.0002035193129615	-0.1229528882632055	0.6456755850972955	2.9311764586155724	1.2247815231863775	-4.547261763377226	-5.566474705524759	-4.332486175013447	-4.918637888672414	-3.259594126178498	0.468	4.886927738786849	0.2962442682811278	0.17841744247751165	0.18876278722813872	0.3365755020132224	1.0199043372379981	0.7758794510939164	9.47439457409376E-4	0.9816607676030482	9.474394574093789E-4	0.9816607676030498	0.9580645562708712	1.2359486072959962	0.06389362970648144	0.5180162121761912	1.5642485428575608	1.2596628665077774	0.09100806035005896	0.7198968919983264	1.0465872495615058	0.5160794037950273	0.926696475000217	1.6885769699158575	0.587947930753615	1.197015952893393	1.1255039428830906	1.0	0.0	0.0	0.0	1.0	1.0	1.0	1.0	0.0	0.0	0.0	1.0	1.0	1.0	1.0	9.0	-55051.36314916017	0.0	0.0	104.0	-1121.9761532896835
23380000	-56657.11364478658	-1181.5290598201382	-55475.58458496644	0.4374794427432409	2020.902246584654	52.01896901762963	0.20135802546936768	-0.34584848174127014	1.861203549325053	1.8978658864140683	2.186355216278278	3.856365763777318	2.303729748771436	2.492614090721844	2.4330302753052147	2.5677933323245536	5.656360314707365	2.2777482268164446	3.0820976681669325	1.48693108565639	0.19847151259232493	1.5724162775695045	6.50206939931573	-0.20993829344785958	1.223223983358898	1.7914562071563829	0.8628703159947642	-4.668171901207202	-3.791519031509898	-5.827265139033503	-4.044616411921039	-5.526180175009999	0.468	5.57062593373175	0.2942557029285948	0.1760873903561558	0.1935699557382127	0.3360869509770373	0.698168584489782	0.7452591628382853	8.636559928544713E-4	0.9110016906815674	8.636559928544694E-4	0.9110016906815666	0.7459529708177809	0.32623175630157936	0.0299445264593351	1.0192985675485557	1.460568297010832	1.450965467776525	0.44668288764748526	0.44146030560276545	1.9115699481295836	0.3142952820393837	1.1501779922558057	1.2626924546492222	0.5294039060658133	1.1975226675573638	0.7362297214891605	1.0	0.0	1.0	0.0	1.0	1.0	1.0	1.0	0.0	0.0	0.0	1.0	1.0	1.0	1.0	10.0	-55039.97231885548	0.0	0.0	104.0	-1116.5217471805381
23390000	-56634.127669852816	-1151.103055865441	-55483.02461398738	0.4228839384872822	2020.91684208891	52.7444549920581	0.3041757996417372	1.2680112581390042	2.387438459501959	3.876760717015524	2.161211439636216	3.8871841083406204	2.4764843186722274	3.3447838289624907	2.8414906288219957	2.725350322767041	5.164016361644608	2.3074773244705127	3.121033307930688	1.40673303578897	0.2761916811752145	1.859154611276994	3.5755526992240694	0.01979177110944716	1.3142724068980856	1.8789819725069608	1.2871238541957333	-4.747942941116634	-6.167824896620709	-8.10624686624075	-9.497175939784839	-10.60857434341274	0.468	5.229336006112542	0.289435970321913	0.1816379798464205	0.19083788520233785	0.3380881646293293	0.5450447934983376	0.7269810259033397	8.871238437830157E-4	0.9594463733313816	8.871238437830164E-4	0.9594463733313823	1.0599787492802801	0.5419663680357533	0.20298433380574057	0.801467070812886	1.5228437665095693	1.4881646860990219	0.404441802491236	0.6325246789688743	0.5506571281933774	2.9631599737284438	0.1345381286738402	1.2759107973691877	0.13491922845256785	0.7545571197107312	0.8942478374090005	1.0	0.0	0.0	0.0	1.0	1.0	1.0	1.0	1.0	0.0	0.0	1.0	1.0	1.0	1.0	10.0	-55050.52365534246	0.0	0.0	101.0	-1082.5063026247392
23400000	-56628.099598149915	-1156.569941688588	-55471.52965646132	0.4207967284647739	2020.9189292989327	52.311855708167535	0.17558772860117086	0.4952208696196698	3.98674606325103	4.209991745460726	2.234529778376153	3.3745181373326307	1.802153213576363	4.102522821805695	2.584935693106767	2.481993598268987	6.4385961782629675	2.1957917556528868	3.277319933053337	1.6572212750786712	0.2971310336135762	1.778116472334462	3.3219453898721896	0.026199605824482906	1.255939027355723	1.408875007536744	0.9353943494164089	-4.697839460971579	-5.119343816989104	-4.3552845581616895	-6.668449271919559	-4.666096097684831	0.468	5.0897403624900734	0.29002198865696643	0.18002036013370293	0.19356613387516708	0.33639151733416406	0.7984547471706946	0.738335967029985	8.614128439810286E-4	0.7971808848773979	8.614128439810278E-4	0.7971808848773974	1.0078954361003305	0.6402091103887504	2.2332498962171226	2.0095556193249506	2.1376001870574615	0.4665937211462462	0.34578789265620763	0.8518112992900632	0.4012012841719295	0.192549642320132	3.918179636372329	1.2965494286588177	1.3994078220756259	2.103279963465724	0.7959750697999698	1.0	1.0	0.0	0.0	1.0	1.0	1.0	1.0	0.0	0.0	0.0	1.0	1.0	1.0	1.0	10.0	-55050.45033376284	0.0	0.0	100.0	-1090.6080679034842
23410000	-56607.41540152447	-1134.5336351015394	-55472.881766422935	0.42233409835312463	2020.9173919290442	51.90049271335739	0.15081459469951888	0.02557395664942011	2.3908695762412218	3.220428080409357	2.4324580893369774	3.696443952764813	1.9642606847624722	4.717888285134737	2.2566132394462937	2.8525538890602604	5.83849214939916	2.338349143138702	4.01699077207283	1.5405574507342088	0.15907545560775369	1.4140246176842228	3.481383700201852	0.23110081550156122	1.8748159479281254	2.293167966960213	1.0392969160312686	-4.88081519114839	-6.114205053187733	-8.129111791704316	-6.926228498650102	-4.919409567300518	0.468	5.1210371545108595	0.29258738209700996	0.17932688545338774	0.19437863035500447	0.33370710209459825	0.6836469205376735	0.7574064428598583	8.481495968992814E-4	0.8881335059186325	8.481495968992817E-4	0.8881335059186332	1.4744993114122389	0.07038140422410652	0.6775983165362004	0.933157089235392	2.3461790733514816	1.2186827764547645	0.1437059929951275	0.38340810397641945	0.15726074013222308	0.028624798382923467	0.7284784124135762	1.4165867037631303	0.3410124888550492	1.1066367977610982	0.8550882494079065	1.0	1.0	0.0	0.0	1.0	1.0	1.0	1.0	0.0	0.0	0.0	1.0	1.0	1.0	1.0	10.0	-55062.01411661326	0.0	0.0	101.0	-1072.4127572354726
23420000	-56646.69354264033	-1173.686856826648	-55473.00668581368	0.4200937405487931	2020.9196322868486	50.51755553119822	0.2092570960943929	-0.41886738494159065	1.564842969991816	4.009227583724659	2.3077542768478287	4.533115963636903	1.8314789909639564	3.6332246487258213	2.3920844373182537	2.2892693729608946	4.850497351168469	2.653795697052743	3.2181850331588495	1.3613416556698767	0.2598626254399042	1.0238630463317253	2.143750821679035	-0.0042805995020172155	2.3973421078532127	1.4536051528248584	0.994077326000085	-4.896941384625485	-4.211649419403709	-7.0784166490441205	-6.738130759176151	-8.127583213387155	0.468	5.870276476402233	0.28827576245130915	0.18257631094597143	0.19260709966488754	0.33654082693783227	0.8011429655596428	0.7305417626942838	8.805182373091924E-4	1.0219923762513756	8.805182373091921E-4	1.0219923762513767	0.9349424143235119	0.6566668332935042	0.19488631297571124	3.5128803072082775	3.085423600974831	2.371316313422555	0.28786745049664064	0.5081367036181658	1.2734585867631638	0.5657932822087899	3.083157789754956	1.6401229135174586	1.750617352748301	2.5070314053978353	1.5498258382947616	1.0	0.0	0.0	0.0	1.0	1.0	1.0	1.0	0.0	1.0	0.0	1.0	1.0	1.0	1.0	10.0	-55060.1670627584	0.0	0.0	104.0	-1093.14737015658
23430000	-56613.12794626662	-1148.6061696305808	-55464.52177663604	0.4166938391010181	2020.9230321882962	50.61529110134172	0.16503773540585007	-0.6275026526249452	2.087820565440336	3.072717716542281	2.5085471102582675	3.400842867768191	1.943995076282034	4.273300387736952	2.1942278554369556	2.417696831481231	3.6794269446291246	2.4830743804325657	3.0783421825483206	1.3936076492025657	0.018938540726704464	1.056533340984091	2.518129984368147	0.1267557400063929	2.2999016378101045	1.0714128522734794	1.0132830199611789	-4.877232992451179	-6.216241833169654	-9.149671656708216	-13.596762475277014	-16.240068161434007	0.468	5.077263845560412	0.2953425251843309	0.1787917592833506	0.19291961498956267	0.3329461005427562	0.5228763314252525	0.7204057910910923	8.652611479716409E-4	0.730255807331613	8.652611479716396E-4	0.7302558073316131	1.4580923227147342	0.7593209123813401	0.6048851612975789	0.20635166147517967	2.1073574460471045	1.4413379382076683	0.4589399160105787	0.6804398270474943	1.2922067813380034	0.44477985891278754	4.107290095153606	0.7681615089696288	1.3974869040095528	1.7922161722302643	0.8512001955119886	1.0	0.0	0.0	1.0	1.0	1.0	1.0	1.0	0.0	0.0	0.0	1.0	1.0	1.0	1.0	10.0	-55053.4582365981	0.0	0.0	93.0	-1089.4578426941966
23440000	-56544.35484920626	-1128.6544824459097	-55415.70036676035	0.4173605480671465	2020.9223654793302	50.12738726146815	0.17882169870234232	-0.4771180426504777	3.5829509661722545	4.71242954305162	2.7654484821521867	3.6493795368713258	1.7788293540027673	4.177063618772284	2.3634852693915502	2.8014942113364576	4.672023244128984	2.0604365015538275	3.525787102362298	1.4273285451013378	0.2518498152840026	1.1533510624681234	2.3480349425936504	-0.0010087160908056197	1.546785240529706	1.4167001015184473	0.8741099140437693	-5.20342900106207	-3.076651263996528	-2.5951886005306277	-2.8575485151254485	0.6247736358755889	0.468	5.439243453139582	0.2934055217663463	0.17756866161906948	0.1922451056911763	0.3367807109234083	1.214187369318163	0.7875440995810393	9.094571054328083E-4	0.8134522627886352	9.094571054328082E-4	0.8134522627886364	0.7636803281202743	1.3436259169850833	0.8977739079464566	0.006054904958462166	0.8528947131740241	0.7658087616072755	0.3745679044527084	0.9992230905408174	1.4891428602882275	1.7138778592605264	0.06225868839231301	0.7565347271695361	0.822462888416487	1.5565796604754771	0.40485211943930793	1.0	0.0	0.0	0.0	1.0	1.0	1.0	1.0	0.0	0.0	0.0	1.0	1.0	1.0	1.0	9.0	-55028.36052975371	0.0	0.0	88.0	-1071.609226276794
23450000	-56531.735649846676	-1127.7114248369176	-55404.02422500976	0.41684857135297226	2020.9228774560443	50.92308018534163	0.19396404076720467	-1.3029772448896115	0.9937746770624583	3.799538816335105	2.415343136943153	3.577320132149768	1.9756067303240559	4.047025633168411	2.6018335426784316	2.911748121368351	4.778022489677302	2.087207114119286	3.703778146946529	1.3547207421872403	0.18139712982932646	1.3877981880485253	2.6115295959120415	-0.166802598196097	2.0365119059300394	1.5205584871032496	0.8482334342205655	-5.130398570640991	-5.164707448571214	-1.7149361582046332	-2.6865259801712535	-1.53798230373574	0.468	5.2039401186625796	0.29597515281025094	0.1809631732681965	0.19372718566281044	0.32933448825874245	1.211071782320449	0.8069023669547374	9.052376848920872E-4	0.789956989714104	9.052376848920858E-4	0.7899569897141059	0.38239135769317234	0.2003962036894435	1.223903966479875	0.3456072823891297	0.978055096883041	1.7392106971062045	0.4372238815201512	0.5175805400910307	0.06638902345288349	0.3280160673374029	0.1903306283251914	0.6222692524229926	0.05457240612656988	1.6992114817549662	0.6321721629111082	1.0	1.0	0.0	0.0	1.0	1.0	1.0	1.0	1.0	0.0	0.0	1.0	1.0	1.0	1.0	11.0	-55027.13230825504	0.0	0.0	84.0	-1070.4839200776553
23460000	-56584.77171738567	-1154.37598210476	-55430.395735280916	0.4192498124529238	2020.9204762149443	50.547342713544644	0.2368489115064296	-0.45878574554670193	1.2985960052637184	3.7953513082577572	2.4472837153877594	3.2902377477095737	2.1196615738314737	3.6011375407787454	2.247779879647389	2.270973298843344	4.698434445892215	2.2015550139001414	2.7677858906940696	1.386603022050686	0.2574077806389581	0.9277940504527423	1.9813882239784992	-0.07412115603895644	2.088661358006709	1.9833243606593056	0.9085677242214594	-5.022206654691155	-5.77345925492714	-4.713681526382918	-2.5244846004928316	-3.6417516185839056	0.468	5.524586931902982	0.29197399877189195	0.18426446717812492	0.1904666186589496	0.3332949153910339	0.4662242468774182	0.7051175979686056	9.291466507578085E-4	0.855272915316945	9.29146650757807E-4	0.8552729153169456	0.6180422814971454	0.6061462222068534	0.7307066705727183	0.12404794859897017	1.0337081141616182	0.7431394288322224	0.5387821422448794	0.5696292835627498	0.2538740820068707	1.4526727907843306	0.47999723646576814	0.5485676627775917	0.3056990241853791	1.3189783294059807	0.6170195000538142	1.0	1.0	0.0	0.0	1.0	1.0	1.0	1.0	0.0	0.0	0.0	1.0	1.0	1.0	1.0	10.0	-55055.55709562473	0.0	0.0	81.0	-1096.9392295437417
23470000	-56629.83497560511	-1194.9754434180818	-55434.85953218703	0.43112106686571494	2020.9086049605316	50.50427000567745	0.4848798024885754	0.356065861790465	0.9642842317207004	3.049283025706654	1.7023007380532282	3.526771515000314	2.3317772447150134	2.777332431907693	2.54200190469989	2.347504630630563	4.054722794679726	2.4283814156605343	2.4566941622496836	1.1902593192707107	0.48699258614286606	1.1854358901425266	2.0160518842652415	-0.32114969563874857	2.289268626536071	1.8365739591401178	0.48910397252300686	-4.86748107715565	-4.457772992898366	-5.963854167097876	-3.808676950273309	-1.4308695902858406	0.468	5.219076794592809	0.2882376529729117	0.18153322906164607	0.19451762212214835	0.3357114958432943	1.2432134830434396	0.7584192130392712	9.478302459648943E-4	0.7720871786198573	9.478302459648964E-4	0.7720871786198583	0.6167439515247247	0.47080977076155434	3.6510710067777232	0.18746984288658086	2.9258764673771083	3.0209943579090703	0.9392960781139725	1.3854263478981672	1.135976095331891	0.25169623078723896	0.03107768239765134	2.490089514836919	0.5925714065704346	2.8048593546145804	1.9201691809487553	1.0	0.0	0.0	0.0	1.0	1.0	1.0	1.0	0.0	0.0	0.0	1.0	1.0	1.0	1.0	9.0	-55056.36811517447	0.0	0.0	80.0	-1129.1320190800154
23480000	-56608.46804285782	-1184.40553213817	-55424.062510719654	0.4165421916617674	2020.9231838357355	50.10697600193506	0.2233310866162021	0.5617729441721712	0.8265650287306993	2.7385713803236666	2.0673500578650574	3.4708148963260435	2.1678932340667685	2.55600004992278	1.8973420622297117	3.2207930084078567	4.275533573465722	2.6810105970077878	2.3665531851171515	1.466600990687069	0.36620080540818506	1.053013939501948	1.6266140819412076	-0.4131291312672454	1.7553419232354943	2.174057750721839	1.0920145448768441	-5.218289272978495	-5.333365509649302	-6.013167573872268	-2.7591168838384386	-4.817632266659744	0.468	5.49554077899889	0.28945713826078145	0.18371225825285917	0.18995924942562709	0.3368713540607327	1.0066359366907698	0.779932164143358	9.41977824463668E-4	0.9481742598746	9.419778244636646E-4	0.9481742598745981	1.0533059090481403	0.5120292677681737	0.13229157862788962	2.5449968999628187	1.116756898244952	0.9300152263065219	0.45761389875384684	0.9184045165821093	0.6956744641939334	0.025876000982442308	1.5901588149933565	0.5777660114547821	1.4141016670636801	2.3117186814065693	0.38576028261439066	1.0	0.0	0.0	0.0	1.0	1.0	1.0	1.0	0.0	0.0	0.0	1.0	0.0	1.0	1.0	8.0	-55047.6025828567	0.0	0.0	85.0	-1120.6233263849704
23490000	-56596.77190093003	-1171.1668818666928	-55425.60501906333	0.4167726866324436	2020.922953340765	50.21194802466382	0.16271739884439632	0.1674036281617762	1.9128611955533539	3.222792507042711	2.4229321734925047	3.2904708397960976	2.409131799652137	2.6144163042738233	2.481759156689643	2.8113891160566866	5.97668056527889	2.981252034438364	2.0862617267522325	1.257852981086828	0.3977711330407874	1.3297356529039428	1.6518815340696702	-0.30981354091081786	1.6335139136835255	2.315240789362558	1.1996127943713313	-5.106919623992461	-6.7461591439029105	-7.040984833151988	-6.60883282094492	-10.185046459789309	0.468	6.257733623912903	0.2903968178752752	0.17978440164123433	0.19084833609698193	0.338970444386509	1.2337747426600687	0.7612214170797662	9.441658768833064E-4	0.9342087896921619	9.441658768833054E-4	0.9342087896921617	0.9473607909147153	0.7896546157920359	0.398765297524167	0.07474623645316765	1.9469509050516438	1.3668631880507585	0.23223093058025535	1.7883204767248475	1.4081897486481092	0.10098015055950771	0.18387008744209696	0.47575481599399916	0.614686297938816	1.5870435810531949	0.7034748309849203	1.0	0.0	0.0	0.0	1.0	1.0	1.0	1.0	0.0	0.0	0.0	1.0	1.0	1.0	1.0	9.0	-55042.690055781204	0.0	0.0	92.0	-1107.957927847556
23500000	-56615.353727220536	-1192.3529950657623	-55423.000732154775	0.41659718749028835	2020.9231288399071	49.45490853890935	0.21086055278257462	1.0001782573489908	4.7360570398982995	2.339960180566621	2.102538165831239	3.2992619710672946	2.777274203205512	2.0943778592685125	2.4680149569650474	2.9437972771269907	3.3912668636392898	3.295710717802065	1.8958159703747786	1.4535175165076735	0.3301278065547705	0.8604331455839868	1.879662298513214	-0.41124828209084097	0.8940119192876149	1.9865791098163184	1.1398796126434154	-5.212282371566424	-7.56899451588406	-5.988192530486162	-7.3633239609659915	-4.482714260725457	0.468	5.5775658041674	0.29324549130992694	0.17953433554265125	0.19021655618448124	0.3370036169629411	0.6424997471920445	0.7478871143815885	9.085513742078365E-4	0.8842944710989029	9.085513742078354E-4	0.8842944710989022	0.8318199519401185	1.6946959585328627	0.12880697514837247	0.26386659577265487	1.277537865555465	1.198082052788075	0.6237920794049103	0.8007869403844305	0.16939307238763016	0.15843880030410357	0.9602836753146787	0.557391981912839	0.42474790702435306	1.604091416324705	0.3724242283952871	1.0	0.0	0.0	0.0	1.0	1.0	1.0	1.0	1.0	0.0	0.0	1.0	1.0	1.0	1.0	10.0	-55052.67701186128	0.0	0.0	85.0	-1133.0122345274083
23510000	-56621.38423633025	-1180.1917985817283	-55441.19243774852	0.4252485671468161	2020.9144774602505	49.75514541223971	0.2806897867383457	0.345937055716658	1.701270097999496	2.505309787954924	4.383841787830625	3.883824589971607	2.0445885197265383	1.9411540740309867	3.2487273767648595	2.703583094283171	2.966754266657938	2.9435379673573308	1.954967324343843	1.5330193076497856	0.014891235412692189	1.1680560632774235	2.2735723304527387	-0.1209098790904013	0.7899001287100149	1.6344717044483776	0.8579148184714716	-5.551146604129574	-2.774221133409559	-4.190753221302028	-3.460044711706364	-2.0179452415254158	0.468	5.366634586012914	0.2928243608194876	0.17851821634420806	0.19163298520249838	0.3370244376338065	0.6478773568306361	0.7685785484637261	9.388585889521157E-4	0.9183682538342578	9.388585889521142E-4	0.9183682538342579	0.9181219516547249	0.7565726751353604	0.47888465923715184	0.17448387422252748	1.223828018035979	1.9883894297573816	0.2709168051552752	0.6374894790937906	0.4221150913191612	0.32068365744750543	0.8296582600940017	1.6757039319218023	0.15252254981666935	2.1987842047963646	0.5351285417570463	1.0	0.0	0.0	0.0	1.0	1.0	1.0	1.0	0.0	0.0	0.0	1.0	1.0	1.0	1.0	9.0	-55064.55269506504	0.0	0.0	84.0	-1119.0923610494942
23520000	-56608.03543532592	-1173.9119320412476	-55434.12350328467	0.42422157569834806	2020.915504451699	49.65514480513591	0.3783856827410001	0.09257690071576215	2.2584090183788144	2.2664090880534866	2.883936470966525	3.8369911769005003	2.9140766014489294	1.9035351796713202	2.319458701739819	2.2909150514140038	2.94181779653656	3.01257493665011	2.0374672079853293	1.5316512561003968	0.359815510457428	0.7532005878491528	2.1628005887854163	-0.1492369320762411	0.9530419525270831	1.5593179364517835	1.3433763463659953	-5.12181480503894	-5.34406396974204	-6.560211918709432	-5.489504088120315	-6.940323064291148	0.468	5.255795623560407	0.2891177604534051	0.17914535351789868	0.1898220156023699	0.341914870426327	1.276410219284488	0.8086081150831042	8.846443356112625E-4	0.8205198976844804	8.846443356112603E-4	0.8205198976844774	0.9217135770099498	1.2820516258461598	1.366023833886721	0.33285527231992473	1.4581967689357442	1.7626416363345705	0.6068772328314804	0.8483566407898798	2.336320479156695	2.882255931233994	0.03912998932818153	0.6462905700124217	0.49498168957200983	1.1428501775037534	0.435125549006889	1.0	0.0	0.0	0.0	1.0	1.0	1.0	1.0	0.0	0.0	0.0	1.0	1.0	1.0	1.0	9.0	-55066.60844163992	0.0	0.0	82.0	-1112.3202292672838
23530000	-56596.04772130275	-1182.7336174655916	-55413.314103837154	0.41872254358622985	2020.921003483811	49.96736023476643	0.1634375509742074	0.44192748735189125	1.1041171706299298	3.7867887087787038	2.7951797777064256	3.4714222020933616	2.9439203095210984	2.0339179024462175	2.518785891008733	2.436682190005501	4.168784556813989	2.4778394875423837	2.1043101897108163	1.3283480846840445	0.046410693785479996	1.533737516742968	2.7860097689033645	-0.08886999551033162	0.3733853487759305	2.080235410562252	0.9594524911288266	-5.544071087427926	-6.464978306214394	-6.918219643795747	-5.927179153515525	-8.009465553246702	0.468	5.940498947676536	0.2926038341991939	0.17860365665608072	0.19545540522984584	0.3333371039148802	1.1495256391311786	0.7746091321245137	9.114880777888189E-4	0.9357599419389329	9.114880777888201E-4	0.9357599419389346	1.0646159888501479	1.6000617541138518	2.0692529592191677	0.5248892546040471	2.2676859135715186	1.8140234144399423	0.5908308491230803	1.0886643375245082	0.3324831523320167	0.3940834799828211	3.561180877848975	0.6250936074167928	0.6891105185022263	1.887687046370085	0.4235820722037953	1.0	0.0	0.0	0.0	1.0	1.0	1.0	1.0	0.0	0.0	0.0	1.0	1.0	1.0	1.0	9.0	-55048.82300875275	0.0	0.0	83.0	-1113.601035746293
23540000	-56584.94238653158	-1146.4605491049058	-55438.48183742667	0.4183139951666601	2020.9214120322306	49.91203010138784	0.2707042752109139	0.7415361263757152	3.3625281241157934	4.463995415480611	2.6764166567379917	3.6919702660418943	2.3967008433738886	2.225737984704854	2.1544550508722553	2.8200769922642115	4.360322578260082	2.453791942154017	2.178319325395812	1.0287017113663448	-0.08085675056727379	1.2739560305362743	2.548396809356607	-0.01907982516110507	0.1892731793026055	3.1020090229952504	1.3272220938052128	-5.495583139393003	-5.4491495338608695	-5.883708590870349	-9.55429867529904	-8.286428013290973	0.468	5.42316306594604	0.289930216009195	0.17799185858809788	0.1939602193992128	0.33811770600349494	1.0336370898106693	0.8004326006183938	9.170091239863467E-4	0.7942035076274533	9.170091239863466E-4	0.7942035076274514	0.16008172504161347	2.3642502384339914	2.6743770411511214	1.349551907414638	0.7844719946981649	0.8106061421680427	0.21371766871925307	0.4853946514024917	2.427357479438123	1.068094484682724	0.648452796407104	0.531405487022225	0.3652330811236061	0.41800926203015837	0.3494445106383933	1.0	0.0	0.0	0.0	1.0	1.0	1.0	1.0	0.0	0.0	0.0	1.0	1.0	1.0	1.0	9.0	-55054.68747953096	0.0	0.0	84.0	-1088.6709888778014
23550000	-56567.186146631146	-1119.089958163234	-55448.09618846791	0.42545899280077965	2020.9142670345966	50.56097505539454	0.11287517391945417	-0.6639938501178957	2.935681924249073	5.430101355003727	2.49048884534364	5.3014118958492045	1.9240193905442478	2.6365948352845567	2.337266867097748	2.8582481840481804	3.991112376794116	2.578953263251243	2.134440692033409	1.252302096127999	-0.03152129341704016	1.6632760348472304	5.208261639517248	-0.010357539507916895	0.09535660813896062	2.2847865655972193	1.654903827332097	-5.4847245264742	-5.4206665655262505	-5.753295372554334	-0.5013587822613665	1.4985172157626758	0.468	5.597577631174161	0.28990364040909317	0.17711189332108618	0.18837880469048007	0.34460566157934114	1.2354167259087943	0.7892014644539488	9.217419756942217E-4	0.6799349492701772	9.217419756942226E-4	0.6799349492701781	0.7140980019576181	2.48956515117451	2.3306039392278026	0.4483925555902939	0.7860745412757524	2.6353252249633	0.5238988835943013	1.389102092800968	0.4792022470563803	2.5477217712594284	0.6186985655781042	1.9741448199426916	0.8143463438898334	2.2807538647777066	0.38346800513467544	1.0	0.0	0.0	0.0	1.0	1.0	1.0	1.0	0.0	0.0	1.0	1.0	1.0	1.0	1.0	10.0	-55054.41068493754	0.0	0.0	82.0	-1059.3302656506303
23560000	-56586.8925967051	-1143.6018193832615	-55443.29077732183	0.4199604164445423	2020.9197656109527	50.90965229151205	0.13050859572231596	0.391375864480737	2.1447459115047094	4.282774207670053	2.61389021430945	7.132819577501101	1.983628430424169	3.463988652266683	1.873664674026382	3.2871526341979935	4.359235732651016	2.8432704464140577	2.3500695087011914	1.4180275866472782	0.0955265902689331	1.338632613177949	4.863732683812764	0.09002046074718059	0.06878163601997078	1.7347170646537104	1.3123966974394892	-5.2503333742277505	-2.4185717354904197	-4.77838895160148	-2.605588676199987	-3.287069568657615	0.468	4.852721602604798	0.2931995354356375	0.17724662933376475	0.19261423831234317	0.33693959691825515	0.8052967368810906	0.7888666021297448	8.993344927738878E-4	1.0130618839692136	8.993344927738888E-4	1.013061883969216	2.4051382709896134	1.4388848378892765	0.08909569342413584	2.0785948048023073	1.9048923833700624	3.20964221551775	1.1225756305361796	1.1614439174038234	1.2720594691143043	0.12293215813653396	2.469706661904927	2.7936309578776615	0.8225557586208337	3.8127930979124787	1.2161461053839815	1.0	0.0	0.0	0.0	1.0	1.0	1.0	1.0	0.0	0.0	0.0	1.0	1.0	1.0	1.0	9.0	-55064.08028926773	0.0	0.0	91.0	-1063.838489230133
23570000	-56538.265280156375	-1086.3832104540645	-55451.88206970231	0.4163479250433619	2020.923378102354	51.02383738838446	0.09573921473254556	0.14768176108829464	1.995204174239266	4.899773562774583	2.9162916334275044	6.130743379048067	1.8641328283896104	4.328390317086356	1.937396549191648	3.2955104129573387	4.28679501343538	2.9502739157511244	1.8346479282605	1.9278868799360986	0.06950436426951109	1.756416517014342	2.9600391453941777	0.05576350935316507	0.16451738724417145	1.1369211027785737	1.466624855310358	-5.176489884357456	-7.413661303100185	-4.13701854386194	2.3045792742073044	2.671036699640741	0.468	5.091610155671714	0.28875366435447497	0.18236944143352957	0.1940159718674324	0.33486092234456355	0.9192323554182135	0.7644687576724999	9.04537895050102E-4	0.6361648510009126	9.045378950501022E-4	0.636164851000914	0.7224289533359868	0.042298988095704704	0.030222493670664284	0.5786239605754213	1.0575397033375458	2.6053040632627935	0.8342947492742141	0.8536908162642283	0.13087239581446364	3.466547444783777	0.22285012926318482	1.5713559088012414	0.682842639923315	2.166863272731045	0.5733251289829713	1.0	0.0	1.0	1.0	1.0	1.0	1.0	1.0	0.0	0.0	0.0	1.0	1.0	1.0	1.0	11.0	-55053.895685989555	0.0	0.0	84.0	-1032.2305501915362
23580000	-56526.897943798795	-1091.6813959128601	-55435.21654788593	0.4163715244981408	2020.9233545028992	51.13048173217699	0.18559201195233896	0.055249004031885	1.8337004608922876	5.87454218042264	2.399486986765804	6.529393790050714	1.7668159576299731	4.54862667773412	2.435241128881462	3.12486444692483	4.640619790447925	2.8585856394002054	2.0994979649832324	1.80161218035247	-0.06743454678952049	2.0317360998063863	3.0852859279196387	0.10043704387213422	-0.29836146785951795	1.7835691756015524	2.3240141325876107	-5.167809916807979	-8.003950479925278	-8.261039770949104	-5.704078572889657	-4.7277722051193125	0.468	5.3039311980216315	0.29065620991151564	0.18098512285446103	0.19272737627755912	0.33563129095646477	0.6840253537724473	0.7535598871505936	8.921786874795307E-4	0.7290266760868154	8.921786874795322E-4	0.7290266760868145	1.22359438865045	0.3892740590286717	1.7616819175470488	0.5277125704044401	1.2573962305504325	1.6171213750208708	0.3818681851062808	0.615228763650925	0.6698744295389618	1.7530865485523162	0.09519765200211255	0.7358148978645017	0.5608219878950277	1.1718830215238427	0.38820150855334856	1.0	1.0	0.0	0.0	1.0	1.0	1.0	1.0	0.0	0.0	0.0	1.0	1.0	1.0	1.0	10.0	-55059.88757475078	0.0	0.0	82.0	-1036.9455810928598
23590000	-56512.28199991533	-1085.4372527111568	-55426.84474720417	0.41655921018541003	2020.923166817212	51.4885477494043	0.14519535281594148	0.4187410409202043	1.676819399425031	4.220468261210447	2.5962068550585737	4.395737632968265	2.1806137046449017	3.4945290471032213	2.231593312283702	2.7994298837580684	5.361937289354962	2.7514568227218454	2.0633065955665986	1.987888625825988	0.18326827941076312	1.9706827856262759	3.4555559486286116	0.0436461042620409	0.04046521718046331	3.5015336144042575	0.837330745830059	-5.324736879515146	-8.110757217162101	-3.8779431067282744	-7.0609471076375865	-9.18178310350342	0.468	5.472301440638294	0.29294248350511676	0.1804905776562851	0.1927855328117412	0.3337814060268575	0.6124524595568449	0.7589811601494645	8.794577884870674E-4	0.7491189227686457	8.794577884870688E-4	0.7491189227686471	0.5826668647812407	0.1564355515595337	0.09856564038155875	2.9092832998545144	2.018811595402867	1.8315137293288928	0.3991602983102836	0.7255391596750875	0.8640856633995652	0.11271772755865646	0.12105654184886956	0.8813223987102146	0.8686158827686469	1.5733316232459988	0.3156890540735507	1.0	0.0	0.0	0.0	1.0	1.0	1.0	1.0	0.0	0.0	0.0	1.0	1.0	1.0	1.0	9.0	-55045.207514553964	0.0	0.0	84.0	-1031.4051650319852
23600000	-56514.70480097638	-1079.0125422333651	-55435.692258743016	0.41679741578734136	2020.92292861161	51.13107674604604	0.26951397243379066	0.10276572639120027	2.131017730145661	3.2354678879117804	2.8215422117578917	4.820707157862872	1.968153930024758	3.3531633254511526	2.265964007285535	2.5615134232012466	4.680658479319291	2.8983330424585922	2.047320993839296	1.8870936269566891	-0.11190266161586808	1.345921456110851	3.715118899607958	0.11785571699867098	0.25822344636122707	2.8984117841602566	0.9476902273317436	-5.283926530014857	-7.116719054964807	-5.799750821739413	-3.8260888261993267	-5.1201157405294495	0.468	5.158323414576673	0.29294248350511676	0.17922441882234127	0.19192938959981132	0.33590370807273123	0.45179417639771013	0.6938272875822232	8.563171376048504E-4	0.7570060093942829	8.5631713760485E-4	0.7570060093942826	1.3376928703314512	1.1081103904812297	1.6057560685383871	0.047718048641969046	1.6810552108308097	3.2188303011721806	0.5605229286713551	0.4905185508006585	0.40464419906795374	0.7820925652346814	0.5279003363621567	0.9140494923185667	1.0515869287838557	1.8752211667910523	1.8505523584771568	1.0	0.0	0.0	0.0	1.0	1.0	1.0	1.0	0.0	0.0	1.0	1.0	1.0	1.0	1.0	10.0	-55055.509230445125	0.0	0.0	81.0	-1018.6505411791585
23610000	-56548.5350659414	-1123.2074685179998	-55425.327597423406	0.43290443891503244	2020.9068215884822	51.69559597531872	0.17027268108881172	-0.23096283889311012	2.5028087604307396	5.236846238114474	3.5623821949365007	4.480428282634367	2.039507065304034	3.0095753941864603	2.167218366232624	2.5089082305775516	6.01748600326049	3.339554302626538	1.9953932285743723	1.6937564901213484	0.052121021566943385	0.5328048212074665	4.049216224806914	0.09084186362663396	0.4292698525496661	3.4285128475967506	1.0088569962615412	-5.020903331545105	-1.4578201800523956	-4.125590601228538	-0.3536584717620439	1.2948462121215432	0.468	5.385739430098839	0.2904025428316376	0.17784330365773002	0.19498090867134873	0.33677324483928417	0.7740564743091493	0.7688741703187181	8.639158434508872E-4	0.828720976746928	8.639158434508872E-4	0.8287209767469264	0.6603382488144297	0.013619127691595217	0.5111712654164636	0.34547900884984134	0.7715947743666675	1.3110684705282338	0.5281080017974179	0.6532759865445412	3.343015871844952	0.43546988908444956	0.8831593478705524	0.552603869737772	0.26102066492817044	0.9095766443812067	0.36290559091315294	1.0	0.0	0.0	0.0	1.0	1.0	1.0	1.0	0.0	0.0	0.0	1.0	1.0	1.0	1.0	9.0	-55043.33399328722	0.0	0.0	82.0	-1066.3137120330427
23620000	-56562.39431726293	-1120.13398319609	-55442.26033406684	0.4163221643037995	2020.9234038630934	51.4383384636058	0.10659943002046772	-0.03328577800169702	2.788570749738382	3.2369852636328664	3.874217865402419	3.4383292255351066	1.635332561693066	2.7999243550365027	2.4159007898611384	2.577446237036802	5.924057471656781	3.296419624320427	1.8316685267666621	1.4182152376328467	-0.14318557537473528	0.7755492979979018	5.821065138863333	0.3690577164511598	0.5012168990603145	3.417855605101467	0.4637362486238856	-5.191304560295427	-3.573303255209744	-1.1859805387226956	-1.8500760020093399	-4.516837682052723	0.468	4.920804184380414	0.2913575710489756	0.17891144827045505	0.19414643664859343	0.33558454403197646	0.8441748693171582	0.7818164991420805	8.542083147359533E-4	0.8534155285199158	8.542083147359543E-4	0.8534155285199166	0.5628552377755043	1.625586626614832	0.1695002842812422	1.010368979342799	0.8175741318587407	1.1935182395516573	0.13712284811487394	0.8289583834166693	0.05091836282945873	0.38065007665662237	0.5200598906568995	0.8218372312601248	0.3860181388497779	1.5620807612830245	0.9391178850844533	1.0	0.0	0.0	0.0	1.0	1.0	1.0	1.0	0.0	0.0	0.0	1.0	1.0	1.0	1.0	9.0	-55068.87415610129	0.0	0.0	87.0	-1063.1571022946696
23630000	-56553.26026932846	-1134.8726142181638	-55418.387655110295	0.41633896613478355	2020.9233870612625	50.884315487402425	0.08761043958928773	0.2971393361134974	2.6855683569039175	4.832105488355023	3.342894091604196	5.160848186389403	2.089435331594106	3.08848840966299	2.706167403163084	2.35728431822877	6.706167327089507	3.271690763370172	1.7664987510046413	1.4762867205568648	0.19018821109064857	0.5896077012121445	3.576554390089007	-0.0954045278238245	0.3171777317711937	2.889672287535041	1.3814341406935822	-5.190519171829023	-8.16212414048448	-17.21481654469149	-11.955358748627898	-6.141776135944894	0.468	4.789346056148044	0.2952326947046001	0.17825647146745568	0.1925336309072945	0.3339772029206502	0.7429556710661016	0.7383409338129077	9.415218340433167E-4	0.8750097620176049	9.415218340433158E-4	0.8750097620176052	1.5470540100980426	0.2532568377025477	0.07390068118505119	3.293484116200154	1.5845807001489591	2.1653729877293664	0.5732988222170622	1.6158479892261668	0.1094372700727219	0.08023154566955149	0.026031518154070222	1.1817162142067503	0.6609158104372519	1.8080057976119297	1.011400932655679	1.0	0.0	0.0	0.0	1.0	1.0	1.0	1.0	0.0	0.0	0.0	1.0	1.0	1.0	1.0	9.0	-55039.858973253584	0.0	0.0	82.0	-1072.7090279431625
23640000	-56574.881717675315	-1124.376521724934	-55450.50519595038	0.4162535880668408	2020.9234724393305	50.523281215772265	0.1790232822558111	2.2768889098674143	1.8533123344996976	2.95113384017069	4.710305938200946	4.585216974444477	1.6749929274640054	2.65715829574381	2.5848521407071563	2.631243302420116	4.4597098039756276	2.8828844523135024	1.6724741692997451	1.354828986019501	-0.09057258641443591	1.1607830488880455	5.374807419162586	0.09739277618938316	0.5802753900407309	1.4550231093302897	1.421336482885816	-4.8428487429437	-8.212209235596385	-10.102603795178883	-11.253489750332589	-13.147632349359192	0.468	5.220480598396773	0.290428639886066	0.17925374822566803	0.1916679423101669	0.3386496695780996	0.4411319769593849	0.6982792304222456	8.808948132103459E-4	0.8351707151745555	8.808948132103459E-4	0.8351707151745522	0.9438746380495097	1.518894694004618	0.3726574763964867	0.15249168814248992	1.05225515983563	2.5023463522950236	0.13633098609367333	0.892892259308326	0.3404305626498214	0.2647142546777655	0.17572015004527314	1.2798201784905887	0.8850976424965645	2.053127436914933	1.2317802851924509	1.0	0.0	1.0	0.0	1.0	1.0	0.0	1.0	0.0	0.0	1.0	1.0	1.0	1.0	1.0	10.0	-55051.6421877885	0.0	0.0	87.0	-1064.5373697528141
23650000	-56606.36333282774	-1153.4240344129598	-55452.939298414785	0.41822284345389615	2020.9215031839435	51.05776548577409	0.16648765070195723	0.9767632373815864	1.08779578681118	3.9240564130890574	6.881862382686353	3.8545454463347797	1.8622888967256894	2.9080545917506937	2.4996902625345827	2.4086436552037216	4.197546905870141	3.3547065254768142	2.048561963094698	1.4247270411060469	-0.02039064803420988	0.8872371424511641	3.0872439746373175	0.30401535133013274	0.5569858350419683	1.873667656598263	1.4473350265985792	-4.968907329958379	-5.862296541790043	-10.067755011135368	-6.353276504653594	-3.4927626793163005	0.468	5.407177219974199	0.2908413625039583	0.17838434450276622	0.19411946427354526	0.3366548287197308	0.7923918562610148	0.7450928158488185	8.836624133983902E-4	0.9157255004532685	8.836624133983921E-4	0.9157255004532671	0.6985750583796979	1.3441214802667159	0.7852857894513745	0.1935267163751011	1.3040291147722984	1.7285487384223863	0.45905126460986506	1.2130209053033296	0.16038472185090996	0.1423926358413895	0.012349339767148882	1.2227300884150634	0.46196069804915113	1.194407122627421	1.3476389397246973	1.0	0.0	0.0	0.0	1.0	1.0	1.0	1.0	0.0	0.0	0.0	1.0	1.0	1.0	1.0	9.0	-55043.881627349016	0.0	0.0	96.0	-1091.8149395111045
23660000	-56588.61264234984	-1169.5997505753041	-55419.01289177454	0.41635820743494323	2020.9233678199623	51.23528575854897	0.18442530795557838	1.7692590892213476	2.8565925005505104	2.965211322300977	5.366441706468905	2.4562894951364687	2.1643165222114753	2.65457766161202	2.532384671713281	2.3879977953802913	4.307158509652228	3.893576018385506	2.0780855563133445	1.2356261658782948	-0.07996406625329333	0.7205878920249925	2.3365215407086946	0.162232511136097	0.9127468203434774	1.6715271109914618	0.9039471074185652	-4.909215930772743	-8.291886000693832	-8.25111242889247	-7.241580869314798	-5.388268659217695	0.468	5.355182168532666	0.2890440817841824	0.17585830633276328	0.19559105169398813	0.3395065601890667	1.2001646160194162	0.7761759717774833	9.051248280066724E-4	0.8360323471835076	9.051248280066707E-4	0.8360323471835068	1.2723799326543315	1.4320899645268377	3.8275671243497524	0.03923697160439196	1.901196989409322	2.243725270422585	0.609826780269273	0.7292754711361646	0.27936539978423486	0.8041016966783591	0.011600636049791025	0.6807027917850201	0.49477145945336604	2.1279409715332216	1.171808921844326	1.0	0.0	0.0	0.0	1.0	1.0	1.0	1.0	0.0	0.0	0.0	1.0	1.0	1.0	1.0	9.0	-55021.82977093963	0.0	0.0	90.0	-1105.6969905613719
23670000	-56587.924560537314	-1167.158473307067	-55420.766087230244	0.41630935955823545	2020.923416667839	51.19909991791547	0.3050078469258819	0.03492712848273548	2.515241527203578	4.497442629606182	4.014313186724235	3.388861733493476	1.9819738022602513	1.7425320350309788	3.0445960595642685	2.694740108693979	3.438519017733562	4.537487397997488	1.8600790763407318	1.5043617596279535	-0.020787763228930334	1.0149888445653397	3.0643401421720973	0.37706804657948656	0.9135839954415284	2.343937653873098	1.1155721035272983	-5.071562151147034	-8.617605234108002	-8.80619665922501	-12.460083185041139	-14.005569212262976	0.468	5.4083544216058606	0.29210843523904106	0.1774959917065408	0.1937770623228153	0.33661851073160337	0.7456280550318218	0.7412413841198856	8.933695027625556E-4	0.840903625063316	8.93369502762555E-4	0.8409036250633173	0.35429131960038457	0.23387256840631224	2.5232080070639755	0.722499909521513	0.6502459651190247	0.7499133326501957	0.24888995599143815	1.221081476280893	0.14113666487478949	0.22643350088395361	0.13276200738045374	0.3182801214850231	0.3137306199391913	1.333095006671324	0.8333509205598313	1.0	1.0	0.0	0.0	1.0	1.0	1.0	1.0	1.0	1.0	1.0	1.0	1.0	1.0	1.0	13.0	-55029.59800455574	0.0	0.0	83.0	-1102.1556645803569
23680000	-56618.15979769977	-1177.9059711468637	-55440.25382655291	0.4230490193789599	2020.9166770080183	51.36963325508957	0.1879466986366104	-0.3188419140090433	2.371884976527949	4.101485001921104	4.155088784601263	3.708044769466156	2.8002255960915425	2.2349526977761296	2.761352929516741	2.1498629723535783	5.062324348540227	4.269093862817248	1.881048016625104	1.420719740481359	0.0957027412580776	0.40452900332511954	4.871121729578772	-0.048700346841460296	0.4929379351982087	1.6131701123493765	0.6936252690334525	-4.749980280867508	-6.044864962628596	-6.376615225905287	-7.180036568014022	-5.539451832583308	0.468	5.298507936264435	0.2930745424280474	0.17668818272814618	0.1928261430710829	0.337411131772724	1.3470728313986706	0.7943177934465039	8.771754508074788E-4	0.7809113097053771	8.771754508074797E-4	0.7809113097053809	1.3937801457479493	0.08164280974601984	1.3924382495615801	0.1777146549364698	1.6384905137049832	0.7760935337345128	0.4963908543696801	0.735080374455033	0.293294598118367	0.3450824838360522	0.11675014063518795	0.08364688732495236	0.4688092457143933	1.3855008977829355	0.311750979850347	1.0	1.0	0.0	0.0	1.0	1.0	1.0	1.0	1.0	1.0	0.0	1.0	1.0	1.0	1.0	12.0	-55040.06204632029	0.0	0.0	88.0	-1117.9428351666359
23690000	-56611.860529045036	-1199.8248362689872	-55412.03569277605	0.420325719137298	2020.91940030826	52.02780867643657	0.17629145156092652	0.049724018965406236	1.8521770912626099	2.7445522754014138	4.631117197516462	4.252056994301578	2.3347901257788566	2.5573066257479065	2.8502093638746495	2.4885362751278834	4.832672306703951	4.220804474020492	2.0256073308476044	1.4864113788085545	-0.045160026201460465	1.0715794564267893	4.477573677862402	0.8611457039298018	0.3965531969356808	1.6131031814712726	0.40457473893896345	-4.7239934524650815	-5.967456282089956	-3.8194834287925845	3.4759504106844803	4.279146131348642	0.468	5.364115323491406	0.29328074659452574	0.17940449815469758	0.1937100601305315	0.3336046951202457	0.6804201928715234	0.7407911894833658	8.94756067369306E-4	0.7646906826000743	8.947560673693087E-4	0.7646906826000757	0.8204409683804158	0.3252113530431964	0.2373873306989108	2.659405723063618	0.9302148242699898	1.0372989353222566	0.4928524741993775	1.6389387635360704	0.25324046435740694	0.19504579349035323	0.5961774977193879	0.9774598763584227	0.2735554513226959	2.0520838430568125	0.8775998965388273	1.0	1.0	1.0	0.0	1.0	1.0	1.0	1.0	1.0	0.0	0.0	1.0	1.0	1.0	1.0	12.0	-55012.748830758086	0.0	0.0	85.0	-1137.9177226044485
23700000	-56568.41262218294	-1174.2810190709622	-55394.13160311198	0.4266655358026261	2020.9130604915947	52.78106133636292	0.1943547608338069	-1.0921371578753256	2.5822672274720326	3.7618096038481013	7.795262573303521	4.550230677966031	1.965514386300685	2.3513381817995778	2.6454619676720537	2.2349211847337664	5.026324729083671	4.053767244772048	1.9320818329882137	1.4558026319241852	-0.12194343571014524	1.0622283214941126	3.3065580257369342	0.6848511761884015	0.41122375469377037	1.6835928353147498	1.1569647709628923	-4.634950847176173	-4.464648596911115	-3.658823540898439	0.013280068800090916	-1.713057640429839	0.468	4.9297661062314875	0.2926271819258107	0.17769964694921278	0.1942851122067015	0.33538805891827556	0.7365089592409989	0.7388822257930118	8.651990080537818E-4	0.7102711181535944	8.651990080537834E-4	0.7102711181535948	0.5710682743832514	0.4337181489982727	0.237453472929613	0.9674709351522061	1.1482559870746338	0.6625923370372923	0.2608491851195629	0.8869731450758374	0.4323195511708524	0.8477991515705824	1.7111457704254676	0.6758822359658994	0.6315909159811947	2.443520412024622	0.45210383441823676	1.0	1.0	0.0	0.0	1.0	1.0	1.0	1.0	1.0	0.0	0.0	1.0	1.0	1.0	1.0	11.0	-55019.86216272653	0.0	0.0	81.0	-1117.9401621917807
23710000	-56600.61651056172	-1228.1412162025413	-55372.475294359174	0.42267283943253586	2020.9170531879647	52.524996642626924	0.22962114783882256	-1.6176299146502	1.7333398028678237	4.024699335932768	6.0135833843511985	4.695466696185358	2.293772243718303	2.078235406316974	2.8822038044965663	2.540534768113318	4.980265536635925	3.802733678408338	2.1578126096040027	1.8246025087181752	-0.025306211259329622	1.2374156393328875	2.569669792926696	0.4021226203305372	0.5453925450445202	1.2748566540782378	0.5841847988095158	-4.6895957465041755	-5.614619991561021	-2.9225447907506696	0.6621552211926875	1.8983499275410205	0.468	5.064533634246553	0.29057010768262503	0.18269145639492582	0.19285708967673296	0.33388134624571664	1.0666996080553648	0.7898737771530802	8.905236338127482E-4	0.8661148382543424	8.90523633812746E-4	0.8661148382543448	2.017178187580519	0.21619027935146048	0.18486572443224455	3.5203763288209364	3.535968610760436	1.5802040122933692	0.33492690204912223	1.1240578272736783	0.44109433890187744	0.4363138883516136	0.9605755671284129	1.3139860111767687	1.8746509859130305	3.341868345508861	0.6934018263261438	1.0	0.0	0.0	0.0	1.0	1.0	1.0	1.0	1.0	1.0	0.0	1.0	1.0	1.0	1.0	11.0	-55004.88566380183	0.0	0.0	81.0	-1153.6175372001817
23720000	-56607.161178989176	-1231.7303833282572	-55375.43079566092	0.4176513191793439	2020.922074708218	53.07117248391719	0.225214176282069	-0.008004301792922996	2.168674609135228	3.1205029668704496	3.154983294976091	4.268402195133933	2.405357103774725	2.4729429113627717	2.5984606079977763	2.9514488596585493	4.78261022308191	3.158861107479275	2.132161053012271	1.7515093530904386	-0.040494099190148944	1.5029409577962798	3.2739342299200485	0.9097678021896971	0.35286126041171817	0.3865995851311889	0.8432527717402815	-4.840347472694628	-5.760468067414834	-4.417936741945414	-5.83109943109033	-4.697273969633384	0.468	5.074263880939761	0.29414562454856474	0.18061261140180662	0.19077974472367124	0.3344620193259579	0.5651263230761492	0.7330459401397934	8.672300821347017E-4	0.7890496878301462	8.672300821347005E-4	0.7890496878301451	1.2498415684473418	0.2465311315620942	0.12858892319809215	0.39537605041697504	1.2477519825879646	1.231861300047403	0.8896530579646921	1.0080679862624347	0.2257473177828432	0.1295108403723442	0.5399076960660102	0.6592136871664568	0.9041603043898547	2.8717236409205604	0.9718349366816421	1.0	1.0	1.0	0.0	1.0	1.0	1.0	1.0	1.0	1.0	0.0	1.0	1.0	1.0	1.0	13.0	-55007.42193946994	0.0	0.0	80.0	-1166.0126940894397
23730000	-56593.347282297094	-1185.009567735059	-55408.33771456203	0.4169870031830038	2020.9227390242143	52.85833239664557	0.14558212927069694	-0.8345538038292577	1.650476816831566	4.199314414174516	5.5792328374508395	5.5834564595934175	2.420182993714338	2.320554684168431	2.4267080524443716	2.6335711359287717	3.5529049209056467	3.192932269540113	2.280697409183767	1.8731928037975192	0.04095737097670935	0.9261287817204729	4.689702710380082	0.5710136784316631	0.3553879602582699	1.078591942093002	1.2671411752414194	-5.363178619099139	-5.552962796886817	-9.59709945206917	-5.903032790832684	-4.246279926638723	0.468	5.029433348359365	0.2953010473539096	0.17528573772314107	0.19227485786155796	0.33713835706139195	1.162828207508027	0.800189753853472	8.520911035143251E-4	0.7003496764855223	8.52091103514325E-4	0.7003496764855228	1.9035841560582378	0.3617600695877052	0.23127878573214825	0.3742063783343356	3.311579104615245	1.3143342612494346	0.5394936514027509	0.9690855780082454	0.8892616868515304	0.4059180578995014	0.6964752892872536	0.6275429030476649	1.0816891791281638	2.474049565860925	0.7223101201885124	1.0	1.0	0.0	0.0	1.0	1.0	1.0	1.0	1.0	1.0	0.0	1.0	1.0	1.0	1.0	12.0	-55010.57622169197	0.0	0.0	81.0	-1122.7020711489042
23740000	-56613.722065242924	-1207.7402884733197	-55405.98177676961	0.42174080811207065	2020.9179852192854	52.52764772516008	0.3647670203318607	-1.3487931581949262	2.6947292968580117	4.311706084812713	4.6634877335879334	4.832716610776537	2.5467972564873573	2.709651212429722	2.4832728826626003	3.1274814147982624	4.225134941743717	3.329298652088229	2.2074289456994545	2.0339288681359973	-0.0399974186402326	0.8274827044138983	2.765552823845319	1.0979263229767224	0.4011477890208146	1.3065372906752502	0.9445970121102905	-5.1758964233353435	-5.2103887646958755	-3.8127951948586007	-3.841510913577335	-5.002215671776987	0.468	4.755490035959013	0.2860956613992672	0.17956988976684288	0.1957820479975297	0.33855240083636096	1.3868552872495679	0.7945767433439553	8.605567788183909E-4	0.7077739152732039	8.605567788183921E-4	0.7077739152732054	0.9560669432025051	0.3878118029138018	1.0361129137582454	1.0908173701120838	1.793717562709118	0.602872105704782	0.5457781445635095	0.5864334799822106	0.47622065192979807	0.1918310447828255	0.41030393323890074	0.9152302261683504	0.5172678977830847	2.404923009617368	0.7682906989664693	1.0	1.0	0.0	0.0	1.0	1.0	1.0	1.0	1.0	1.0	1.0	1.0	1.0	1.0	1.0	13.0	-55020.57464853293	0.0	0.0	82.0	-1144.750121289806
23750000	-56619.594205758636	-1200.846999598699	-55418.74720615994	0.4261606055093822	2020.9135654218878	53.1843300783014	0.3525389543812195	-0.4537659532545514	1.7745753953571928	3.128847084943507	4.493834047317012	4.392763487500084	2.2334245846578584	2.483235561391926	2.6805092549492935	2.9452669041805826	4.256625564651204	3.058683101616524	2.2389576064653984	2.013890203506601	-0.05558440958634191	1.0845093716508378	3.0118769839884636	1.0333163967230203	0.1763487310526632	1.1162030494752744	0.7102227232482811	-5.4209316940336025	-4.512131067593957	-4.591229083133372	-3.34712905595964	-4.85667657431161	0.468	4.825035264285692	0.2905805744634375	0.17774072846147704	0.1937985774553688	0.33788011961971737	1.4579075376994441	0.8111368212058596	8.258375296044082E-4	0.7648285677095923	8.258375296044078E-4	0.7648285677095916	1.9638845119176511	0.29461711074757563	0.5877194331985132	0.7359942169339679	1.5809518415203327	1.1360638765373945	0.3176854818817192	0.5355207474465024	0.786564833625624	0.688247611160103	1.0157095615268257	0.8250882979006411	0.626652750802252	1.9867584752083802	0.41767992556115774	1.0	1.0	0.0	0.0	1.0	1.0	1.0	1.0	1.0	0.0	0.0	1.0	1.0	1.0	1.0	11.0	-55029.54998452871	0.0	0.0	88.0	-1138.140190281634
23760000	-56646.98167841044	-1258.2284287067303	-55388.75324970371	0.461487423252969	2020.8782386041444	52.632931142980226	0.42606629455492767	-0.8927517212858032	1.3935610846319473	2.5583673227438184	4.353157264147852	3.2491549261909447	2.1253752450226964	2.3690046541640912	2.356941263189052	2.989871385150028	3.503615717408482	2.9302975355948977	2.15067667226808	1.947975752432989	0.21198286657140208	1.178759236592944	1.770111783093028	1.2813998265680382	0.07222249452092461	1.1125184806616808	0.577644033573682	-5.211884774684959	-3.576192637318604	-3.976092399771358	-3.8276079445697233	-2.7614219857801636	0.468	4.835590139940562	0.28907424291998113	0.17987516148320648	0.19205481458922452	0.3389957810075885	1.0390692996314514	0.7739757272439858	8.475552809965717E-4	0.8694567350575825	8.475552809965696E-4	0.8694567350575788	0.882153330941779	0.6248717877992316	0.5953286766681296	0.027917151812497834	1.7682926338592844	1.0924317663990475	0.7654969130766319	1.7010754012040579	0.29581041125397284	1.2883670445988995	0.35537108682652224	1.504347818645811	1.0128088606447334	1.6966182090838895	1.1012798570761506	1.0	1.0	0.0	0.0	1.0	1.0	1.0	1.0	1.0	0.0	0.0	1.0	1.0	1.0	1.0	11.0	-55006.28593819444	0.0	0.0	85.0	-1189.799475723256
23770000	-56637.05877326877	-1246.6396550799209	-55390.41911818885	0.461068006345369	2020.878658021052	53.644260001976086	0.27975966028906896	0.2859386773236496	1.8003077507344951	2.9611260244811723	5.455602818529875	3.0523948344919365	2.5086485376496253	2.3722581847355477	2.2233083151971895	3.278150534397815	5.452069193647924	3.179316444497566	2.3169809981555174	1.8351586482450923	0.17396566691403556	1.1767590562694166	1.673028761292328	1.2740466012384335	0.20047241131009363	1.190902666489069	0.6237648237053995	-5.457336233973666	-4.782254669246202	-4.686923237312957	-5.417259979957127	-1.9345531988223237	0.468	5.5376650363684705	0.2881717476668007	0.18083532164660227	0.19464356971173805	0.3363493609748596	0.8865509968385337	0.7743859036104842	8.748603885749093E-4	0.8168635470816324	8.748603885749096E-4	0.8168635470816337	1.1883066552728692	0.21759166011471986	1.0875191753440752	0.14845031407930545	2.5618969421406415	0.45407326288758987	0.7849094189066069	1.0834999058779131	0.6107690268889189	3.1788963138452733	0.5673267409571994	1.809688292460064	1.0657496758605125	3.240998500704119	1.356001739240215	1.0	0.0	0.0	0.0	1.0	1.0	1.0	1.0	1.0	0.0	1.0	1.0	1.0	1.0	1.0	11.0	-54999.74295728629	0.0	0.0	87.0	-1176.083924400607
23780000	-56595.29557376189	-1210.4308726397019	-55384.86470112219	0.4165210557524492	2020.923204971645	53.452286950104266	0.44565092299216996	0.3745303730828768	2.490173735060584	2.6739417712859326	3.708713971100689	4.4999922121611675	2.363572567237412	2.409757005028988	2.0805446443448203	3.6307843023327453	4.589859125612909	3.415957318613929	1.9953240003204624	1.9789279125013992	0.18869476342286157	0.9166271413589764	2.6910324466262527	1.1368649565113156	0.19512770991460335	1.2555681976860487	0.9101647754718134	-5.559088540602021	-5.706550883356211	-4.456030826644035	-2.695425028038957	-3.7906719844491477	0.468	5.41264346091722	0.29122634800869707	0.17883004909896644	0.19511864511915045	0.3348249577731867	0.7542371435009975	0.7507298001535477	8.87778439597995E-4	0.8124187585461015	8.87778439597995E-4	0.8124187585460998	1.073909001116184	0.5804110012960256	0.017518374686318495	1.3132810135845705	2.086292175715796	0.5528393042365503	1.4895120604379022	0.7755356141394614	0.3862981795257089	1.6870694892776552	0.6185543353428119	0.8418863589202265	0.6551982682129471	1.8210827946348915	0.7028554766476208	1.0	1.0	0.0	0.0	1.0	1.0	1.0	1.0	1.0	0.0	0.0	1.0	1.0	1.0	1.0	11.0	-54988.7704688289	0.0	0.0	92.0	-1144.8563017630113
23790000	-56642.39146326524	-1245.9438454615092	-55396.44761780373	0.4171672794863653	2020.922558747911	53.811191437391145	0.2576986521287558	-0.9051042465598151	1.9194853251167114	2.739345817157601	6.219177967992394	5.207092073884501	2.0174820864213396	2.652608705723222	2.4207097350439044	3.2651810416901568	3.5903974535046563	2.814428645175974	1.9426004668435815	1.8866879867418176	0.2726811988137896	0.5367048450555555	2.375746859038065	1.6840477858547027	0.034635657692148145	0.9731865781010011	0.22658683212480085	-5.3749174849474475	-9.148523562718914	-9.680166364060943	-8.796928123477876	-11.372370955156434	0.468	6.03013827289335	0.2925076066754213	0.1809145205847041	0.19258140865523724	0.33399646408463807	0.42876561491113563	0.7112036468925974	8.277265873699572E-4	0.759535936865339	8.277265873699565E-4	0.7595359368653398	1.3350033341421472	0.4929178470582893	2.282020226596309	0.7155044883732645	1.3877151080600656	0.9799213992159325	0.9860250424258605	0.887446809619009	0.9176976040400735	0.6756358961347877	0.5674173765503263	1.5686141822160846	0.5415424256384339	4.0476516068545605	0.39795962418602965	1.0	1.0	0.0	0.0	1.0	1.0	1.0	1.0	1.0	0.0	0.0	1.0	1.0	1.0	1.0	11.0	-55005.902727399945	0.0	0.0	86.0	-1180.8184936074488
23800000	-56601.243527337734	-1208.9217406937362	-55392.321786643995	0.41638761330095997	2020.9233384140964	53.64559315446703	0.22824623621155546	-0.9235120832870565	2.2696350597075567	4.017989056652375	4.640230321376232	5.569551692047375	1.8858448798658192	2.4044502536733683	2.8589647986856015	3.5511100993658387	3.358295586414326	3.828006049336713	2.0233337335161203	1.7584403167554783	0.28043332272304944	0.6244741692454424	1.9725858625740875	2.6037396256051255	-0.09257860564763132	1.212134687165157	1.1509544178805293	-5.566858073794996	-6.8968180167171615	-8.822060885380962	-9.36278899078107	-9.107638681802321	0.468	4.944477785587014	0.29321510850160365	0.18019361196600273	0.19299319253939395	0.3335980869930004	0.8147880392886143	0.7553561567810714	8.18794931719431E-4	0.9647685612243395	8.187949317194305E-4	0.9647685612243391	0.9797271540421377	1.078743923112044	1.1660937000458425	1.1178607710084096	1.3592396407813798	2.0462464376907232	0.8180875788771781	1.2692893597471315	1.1072559025165416	1.3828142201275915	1.5856440450294642	2.0260880699591333	0.6851557767440208	2.1295028355901584	1.2329767952122501	1.0	0.0	0.0	0.0	1.0	1.0	1.0	1.0	0.0	0.0	0.0	1.0	1.0	1.0	1.0	9.0	-55004.217631534164	0.0	0.0	91.0	-1134.3601195045846
23810000	-56622.5869102153	-1192.2665559873788	-55430.32035422792	0.42365661978223396	2020.9160694076152	54.40620729384489	0.23459565555334685	0.9014044127861429	2.1514980417737797	3.544779144172962	5.9056627842649965	4.94364078810614	1.7894980898809187	2.492185228739181	2.494856227452853	3.27145081690555	3.8857642383967037	4.086683594545788	2.1230824987228303	2.204980430357426	0.28135325599117256	0.44391623061354507	2.032009524977304	3.673485301495976	-0.2407264885123369	1.45712601902865	0.43196547710171757	-5.275476213784194	-6.53255219257178	-6.798485859291417	-8.22657897025471	-6.942338188352542	0.468	5.191901969479985	0.2952575486174713	0.1776349659210256	0.19103685245065252	0.33607063301085144	1.2916770974070964	0.7781945159294413	8.261070732161254E-4	0.7714052690980229	8.261070732161238E-4	0.7714052690980208	0.33751413207214487	1.6325078059246474	1.0438184871853897	1.0612250501083962	1.021980906829472	0.7623337316962844	0.8058763929414978	0.5782596032523276	1.5267289406934512	0.4253100008321366	0.894733183833398	0.698243696518961	0.5125291357146778	1.1028677687103476	0.9539341145752185	1.0	0.0	0.0	0.0	1.0	1.0	1.0	1.0	0.0	0.0	0.0	1.0	1.0	1.0	1.0	9.0	-55024.47212622313	0.0	0.0	89.0	-1133.1875381148043
23820000	-56613.6013001084	-1211.2678789988474	-55402.33342110955	0.43126682222290064	2020.9084592051745	54.86088921936827	0.14736237545918565	1.9449348589738529	1.6062769816128057	3.4378830473773077	4.766439668459752	4.7547052161864976	2.263541099936239	3.658642024567163	2.1596715145753564	3.412412994741416	4.661138361461486	3.282538185577139	2.3955221821013772	2.0825685109373167	0.3483857833310442	0.45320261006816087	1.9836165222356335	2.5058299072537547	-0.07487751848084581	1.6595694982827383	0.47910908394278795	-5.171185144653506	-2.8728095541889456	-6.272585854761539	-3.2866132524853504	-0.1309588383946565	0.468	5.534299577556829	0.2920323261884042	0.17980369944978156	0.1913962189530788	0.3367677554087362	0.8817120014463558	0.7771779389195818	8.087052065292344E-4	0.6681550139753258	8.087052065292327E-4	0.6681550139753256	0.6800717095317019	0.02277941363997752	2.8298953764416654	4.142626605173588	1.78273793494393	0.7666764933962492	0.3951048168637723	0.9768357460221075	0.14053620208123954	2.6755481503077685	1.1274021467946194	1.4182293311246643	1.8560542974531637	1.4030313359385844	1.2194494643141818	1.0	0.0	0.0	0.0	1.0	1.0	1.0	1.0	0.0	0.0	0.0	1.0	1.0	1.0	1.0	9.0	-55002.17201372037	0.0	0.0	89.0	-1150.6923116830235
23830000	-56620.75489692673	-1224.9680311011723	-55395.78686582556	0.41629724870445056	2020.9234287786928	54.91608999952362	0.11174977968750859	1.0230511613502415	1.3650207845872768	2.8146267599744483	4.438666660138972	4.470212112468999	2.6286845078159473	3.974494079518026	1.847554635499415	3.442522167460146	4.305859954328159	4.1776023970046	2.351156252730256	1.5891612509324131	0.09243188684724386	0.5971441018051469	4.788242674507907	2.067140793578479	-0.13522359901106504	1.6821495050996385	0.5296862762155097	-5.221313089304593	-9.619202684749284	-11.002590166018306	-14.111196877514068	-14.58002335440283	0.468	5.2778391885122415	0.29010562936800033	0.18032353246283497	0.18993590313381048	0.3396349350353549	0.7235804920796072	0.746909429146688	8.57237130507269E-4	0.866005323070001	8.57237130507271E-4	0.8660053230699997	3.880646571284242	0.09611706027777087	0.6754112914867423	1.9085237888470357	1.4308600615795193	2.2905394199498335	1.1793624263721776	0.831874853796855	0.17375183154013618	1.9722533333292231	0.4646607926518665	2.1837768445226162	3.0531290075244018	3.047515651561957	0.3158084598095516	1.0	0.0	0.0	0.0	1.0	1.0	1.0	1.0	0.0	0.0	0.0	1.0	1.0	1.0	1.0	9.0	-54993.42069463917	0.0	0.0	92.0	-1151.95495280824
23840000	-56564.749825430175	-1197.2681312110342	-55367.48169421914	0.4165540512615773	2020.9231719761358	55.047656547301294	0.14269092573415892	-0.8844784573132807	2.0372963632311625	2.7991398134044334	7.95379479407042	6.237430989898235	2.690737633777049	4.442555926803692	2.095910314351072	2.874675108198125	2.95350890485163	4.452222897541257	2.5424013461850667	1.4884244618697435	0.11494341935560277	0.3323179225582336	4.013202141388059	2.5314896604983423	0.013137611234437328	1.497241934186285	0.1727952358793973	-5.169973804232496	-7.26251215935792	-3.9188962428756904	-5.639809628832326	-5.6083705492007585	0.468	5.018009038732052	0.2927409508642309	0.18194171531726036	0.1883799815253667	0.3369373522931427	0.6499286415415813	0.7374891846694678	8.383370833256992E-4	0.8291643025895477	8.383370833256989E-4	0.8291643025895464	1.5532602397853543	1.158259189880234	0.96655568457843	1.1788787532294087	1.46581069892648	0.7127873799132735	0.4137462046507797	0.5018342069053879	0.44831591742739496	0.7001656215131323	0.7425701725465862	1.6295546482008032	1.1669028511811026	1.7855081147576426	0.8095506941596395	1.0	0.0	0.0	0.0	1.0	1.0	1.0	1.0	0.0	0.0	0.0	1.0	1.0	1.0	1.0	9.0	-54970.815292003026	0.0	0.0	86.0	-1134.4367956084404
23850000	-56596.56531774497	-1211.2480635488498	-55385.317254196125	0.41631058294924517	2020.923415444448	54.9048718234771	0.18589995060313694	0.8243336997193	1.0865468742991358	3.1846917193424504	4.903375889000819	6.075474915388215	2.5240392329775148	3.904692262210916	2.271687027383079	2.7427744766091684	4.007509080422161	3.986181093121831	2.50429055322273	1.6323662862544612	0.08905614413381167	0.3010479055695917	2.6375448087892845	2.6952080626363197	0.18494135445841087	2.296809673686149	-0.06767420715049047	-5.314745144781215	-6.627882251081112	-6.292079559341981	-6.867782117673035	-5.970960049274142	0.468	5.44067527518577	0.2900722783156308	0.181798679211278	0.18648725134205577	0.3416417911310361	1.1852427098869027	0.7957172043819626	8.417042317167802E-4	0.7361649289291118	8.417042317167778E-4	0.7361649289291107	1.9671248946647073	1.1534959331858847	1.502005117241154	1.4430148114722077	3.770064185169004	1.6032087303582148	0.9757880297733645	1.115340254878474	0.4824393773559076	1.0563192514615025	0.21218474043757363	1.945291553782292	2.0613168361647434	3.276989177758987	0.6781489826701987	1.0	0.0	0.0	0.0	1.0	1.0	1.0	1.0	0.0	0.0	1.0	1.0	1.0	1.0	1.0	10.0	-54978.87960505639	0.0	0.0	92.0	-1142.264813923937
23860000	-56624.45096340868	-1196.7432391006503	-55427.70772430803	0.42248443753689596	2020.9172415898604	54.67485548112294	0.14963484448705722	-0.8409320007072519	1.6840251961539134	3.1045696708062955	4.668449529322531	5.06932550020281	1.9205274321165917	3.276010970499153	2.2226101617442153	2.8383794105504774	3.818210641583981	4.445489109318466	2.298827113750652	1.8390125617693003	0.23504253520225094	0.484113935183971	3.755655646940935	2.9196887477395403	0.09074450720320124	2.6398426403984585	0.16246531559631378	-5.3256229970750635	-4.490769886882991	-4.750072566808684	-4.644108093774778	-7.341981082271081	0.468	5.2188933378411075	0.2923585443998355	0.17862530654515937	0.19090844039135244	0.3381077086636535	0.7878842326664126	0.7706587577408057	8.645247448266269E-4	0.6673983485269082	8.645247448266248E-4	0.667398348526906	1.0749947910171493	1.8880950455191787	0.41398289005697764	1.2632891639462422	2.419998144755271	1.1553615217876827	0.8362094317408039	1.2722249851004472	0.5504251137189028	0.2372266031556867	0.038345277754322345	1.1675117696042885	1.295097683199314	1.7285222981150499	1.5388767265069858	1.0	0.0	1.0	0.0	1.0	1.0	1.0	1.0	0.0	0.0	0.0	1.0	1.0	1.0	1.0	10.0	-55015.03812203465	0.0	0.0	90.0	-1139.1697200055833
23870000	-56648.94351939907	-1213.4809379224273	-55435.46258147665	0.4183964011315871	2020.9213296262658	54.341940053122094	0.07911608165004708	-0.2612527744357381	0.8865607981021777	3.667569307162682	6.444643406844884	10.16388876634925	2.541020757372946	4.151467500232176	2.0676289984276983	2.962077896972951	4.342361860239201	3.3703513613853664	2.3347417415456957	1.956974594650941	0.28096152997910884	0.3720819370034991	2.0633065131191075	3.160292889164867	0.01559452886784092	3.017718287277041	-0.0023892686230553017	-5.343757364678891	-4.945505849050013	-1.3113362772105783	-1.3458760383621629	-10.905870453389504	0.468	5.43227669410341	0.2923405938069089	0.1792399029516089	0.18966573327938577	0.33875376996209716	0.8230429508597609	0.7561126464507342	8.84407542385952E-4	0.6283890541019208	8.844075423859522E-4	0.6283890541019225	0.7324800377605427	0.83452118992844	0.32590956531323595	0.83830553818838	0.8817914618400335	0.5533710879525813	0.37878226467331216	0.2864465897361222	2.0172797647862204	0.8812122205545144	2.4476093211593217	0.6110063792837539	0.6396182032952094	1.0229668630401871	0.3459007947386552	1.0	0.0	0.0	0.0	1.0	1.0	1.0	1.0	0.0	0.0	0.0	1.0	1.0	1.0	1.0	9.0	-55001.54540534464	0.0	0.0	94.0	-1164.8444995770626
23880000	-56667.16262040033	-1262.2470675251493	-55404.91555287519	0.41774410483679497	2020.9219819225605	53.872286394171084	0.09728513560831908	1.052652872008599	0.8122578992218885	3.673849042538698	6.476180318096862	9.787509579295895	2.2014049028151574	4.194556142665933	2.2780372382939085	2.583207672136853	3.116536683967009	2.9526527931831437	2.752345659302806	1.7944019667147477	0.3124210177415456	0.41317353656827704	2.6876551445580623	7.187982951465909	-0.0712137365528149	1.327716240519847	-0.2959576731897736	-5.404765943567419	-7.164413372512531	-9.797322616538905	-8.898535987707861	-5.312796787691225	0.468	5.507500220667888	0.28998237950362854	0.17816399980545908	0.19105075254030424	0.34080286815060895	0.9361121600368624	0.7757817533039733	8.440283263306898E-4	0.8764025266938106	8.440283263306894E-4	0.8764025266938104	1.6294526531605233	0.470882188973252	1.751607400296322	1.2492721926388428	3.309194296664516	1.8386587048089738	1.1977713753959405	0.8482297844228196	0.8493440965927087	1.3324958114993	0.9464552668328835	1.1554749225915975	1.6431622818926006	1.891849412105219	1.9650347266203292	1.0	0.0	0.0	0.0	1.0	1.0	1.0	1.0	0.0	0.0	1.0	1.0	1.0	1.0	1.0	10.0	-55004.14902325951	0.0	0.0	88.0	-1188.663807036704
23890000	-56695.94908005298	-1282.73313471748	-55413.215945335505	0.4241951071674574	2020.91553092023	54.22142506674797	0.11597512122003423	9.881928081571964	0.6583562151720393	2.5254904206708852	5.512283562321867	4.534235847349061	2.360194008588889	4.606312971006958	2.0203499159131253	2.746255187265467	3.229109089251084	3.2382062463222976	2.1457918452512788	1.524970996272914	0.376764139705564	0.40680086551223715	2.337934169275091	4.615580105881707	-0.08026425710478208	1.7560836273603662	0.08976684657972456	-4.968788034308995	-4.643842529952732	-0.2914496015338033	3.8284422122062507	3.1378937510424043	0.468	5.283510514808579	0.29384100414148945	0.17573895711370713	0.19558938224120279	0.3348306565036015	1.1842096437641763	0.8119374718318018	8.171028019847764E-4	1.128278006680468	8.171028019847747E-4	1.1282780066804659	0.8154259729812986	1.2344972882036842	1.444905923300887	0.49538203826136085	2.4775996969540945	1.7218350294775737	0.5431194681697491	1.4601504884943435	0.9184569574148768	0.16582186612555622	0.770037316051039	1.4537027871377863	1.6205477617764028	1.8114190213495214	0.7495319968668642	1.0	0.0	0.0	0.0	1.0	1.0	1.0	1.0	0.0	1.0	0.0	1.0	1.0	1.0	1.0	10.0	-55027.90844947401	0.0	0.0	89.0	-1198.848175448628
23900000	-56643.00186742757	-1238.2003400447284	-55404.80152738284	0.41622949114652236	2020.9234965362507	53.73635814667648	0.13045121926839467	3.2826233279281727	1.4724883438058742	3.280505903467551	6.554201688703627	4.886245635652048	2.7680914876703167	5.366838805160924	1.7205242170677442	2.802869453669491	3.2038836350372955	3.35074919608401	2.260401204298982	1.6656701442559994	0.18985760438909183	0.1430576674240876	1.8998262208417573	3.7824798001822844	-0.28717399634615204	0.8948009899682143	0.0028209817475782703	-5.442455032527627	-11.469446144625138	-8.877268860381843	-10.3674354239599	-6.417459737417169	0.468	5.311580784637864	0.29353905611348446	0.1773811804443858	0.18653618763844493	0.3425435758036856	1.8551523084285735	0.8094114258816092	8.67161640552931E-4	0.8440201015714822	8.671616405529297E-4	0.8440201015714813	0.881605103621596	2.5983406556506026	0.12436954331291815	0.06366522458802223	1.4743685906608004	0.6268766112564242	0.39073244674542895	0.4951656329993023	0.360733655933835	0.27517772930521495	0.21755203023316338	0.9635689329836078	0.7483107076772307	1.5828629776538723	1.150231627163743	1.0	0.0	0.0	0.0	1.0	1.0	1.0	1.0	0.0	0.0	1.0	1.0	1.0	1.0	1.0	10.0	-55019.41823359422	0.0	0.0	88.0	-1174.5402031499684
23910000	-56623.37255238251	-1228.1383521397697	-55395.23420024274	0.4162525674964025	2020.9234734599008	53.9206738825942	0.14389469924779277	1.6009344265200545	1.683004190639446	3.764838019482573	5.382417244363997	3.892192107292335	2.642282858913214	4.159366022199658	1.7486810026232262	3.032344630610144	3.211986656001974	2.8881347150554504	2.225754239577964	1.7356278898469373	0.4174454232018078	0.44867812033804777	2.185893361481931	2.8652601330677543	-0.053084653823262246	1.1007359228642202	0.016049897578496633	-5.7169169818564365	-10.474819551366219	-12.647569702523594	-6.900938531585797	-9.25842530772212	0.468	5.877510743195382	0.2911654868743686	0.18034034287992765	0.19393239847059968	0.33456177177510493	1.4188277675062737	0.8146925138242301	8.194089294904466E-4	0.8398126986917313	8.194089294904455E-4	0.8398126986917301	1.4393716328068853	0.6065506398611873	3.0220852862510985	0.5203795815444743	1.6519061270890607	0.926639963522102	0.655246859421813	1.066795906409595	2.9718284355753015	0.5330313989527564	0.09595686616639565	0.49909992401895814	1.0038673844822814	1.4754611539560194	0.5841332518243559	1.0	0.0	0.0	0.0	1.0	1.0	1.0	1.0	0.0	0.0	1.0	1.0	1.0	1.0	1.0	10.0	-55008.73797394674	0.0	0.0	88.0	-1160.081654057202
23920000	-56654.99657554649	-1241.2417216713666	-55413.75485387512	0.41762262632381575	2020.9221034010734	54.06048763464423	0.2411154999575581	-0.17259562209051882	2.3489963512098773	3.4868517744508276	4.054662073016298	3.847094274172526	2.6116471374494763	4.58263418545711	1.891215561980829	2.876338809631447	3.241887904517617	3.5898336516059373	2.120087997567862	1.7743766421518399	0.49162444076168366	0.27180111524212036	3.697177982810208	3.039381009923881	-0.2069608083230065	1.1707240750059753	-0.044150137023989705	-5.458260339314308	-7.422327172275965	-9.032426564296495	-6.9867546840310855	-9.750767276892779	0.468	4.757517273341771	0.2907229132922854	0.17989138508135485	0.19189196827597665	0.33749373335038396	1.066951525575004	0.7803100453532559	8.557081062752706E-4	0.8562672457657277	8.557081062752678E-4	0.8562672457657274	1.9225663965407953	2.0780148945347423	2.0343637645479493	1.252179260361021	3.7873265571858465	1.4741693958044237	0.9815682995916399	1.0052626916360143	0.1643319422987905	1.8699775839917887	1.265665380788406	3.053424687439294	1.8411004816894765	1.8707884527439542	0.8779544986005311	1.0	0.0	0.0	0.0	1.0	1.0	1.0	1.0	0.0	0.0	0.0	1.0	1.0	1.0	1.0	9.0	-55026.537329637555	0.0	0.0	89.0	-1166.20868697242
23930000	-56659.89082310946	-1230.377110678495	-55429.51371243097	0.42106602190728337	2020.91866000549	52.665242900076905	0.24247586444196448	6.201208136685409	1.812457839467697	2.629275690700261	4.0841264152976935	4.186066664482205	2.7539383492189558	4.142410018372246	1.8443645592785456	3.290579976222153	3.2959904946393666	3.300430541134765	2.5396548807176256	1.7169924992049048	0.3616370626619471	0.26334636784981874	2.8898555531667602	3.2194363262127967	0.01944258034976984	2.3551545807965146	-0.22257484126291815	-4.867737972849975	-6.454206585514029	-8.934659666726839	-8.616343092580241	-8.628359591622928	0.468	5.155896632634887	0.291856313381307	0.18172513649836214	0.19053881443224985	0.3358797356880818	1.047492876200844	0.7931955846400562	8.287279828364072E-4	0.7615902256918946	8.287279828364066E-4	0.7615902256918926	0.3687740971537732	0.25917899026995067	0.06298398721029243	0.5186035758572691	1.7886545764569486	1.1531243550427188	0.5325773599977843	0.3692880362694694	2.0134419444816976	1.0052878612820288	1.1935179790380641	0.6317413439346677	1.384256462875125	1.5187571881121105	0.43783784243745566	1.0	1.0	1.0	0.0	1.0	1.0	1.0	1.0	0.0	0.0	0.0	1.0	1.0	1.0	1.0	11.0	-55032.116857948065	0.0	0.0	85.0	-1169.5989294870767
23940000	-56660.85471783172	-1240.3190110511484	-55420.53570678057	0.417478043409692	2020.9222479839875	53.17188600154178	0.20143785258057734	4.6355224200101155	1.7992516232084057	2.5275492193278093	3.0183170447447023	4.487579119009944	2.9181108034059484	5.207383431164094	1.8560619598573727	2.9901668967861785	3.203036819715579	3.4216747771634997	2.1859425944972064	1.6784035258417564	0.1784243725734632	0.04560623574652668	3.646538085268872	2.657090574645203	-0.2354920935219374	0.9811467372983802	0.33094970620411157	-5.203086393560645	-6.592634471926057	-8.301811606256344	-7.132752054333499	-8.954074557894586	0.468	4.998060291126894	0.2920729689084564	0.17617793054973369	0.19287916627789492	0.3388699342639158	0.8987020445759752	0.7452411145424882	8.880418007225489E-4	0.8377577891438561	8.88041800722551E-4	0.837757789143856	1.3046079312313525	0.1693322042771257	0.7094494252677135	0.2018093029776128	2.6251702194428232	0.7271678550055349	0.6034079856949672	0.40863660756115966	0.20071420719454225	0.23324784937883306	0.3387808722589473	1.8722024661471957	1.3369114091624807	1.0693424863085295	0.9545740302942393	1.0	0.0	0.0	0.0	1.0	1.0	1.0	1.0	0.0	0.0	0.0	1.0	1.0	1.0	1.0	9.0	-55026.699875452854	0.0	0.0	90.0	-1180.2054013483155
23950000	-56651.15956109016	-1259.0639141860402	-55392.09564690412	0.4165572125585678	2020.9231688148388	53.56900728351942	0.16234241464395782	0.6732121139795928	1.5847253459252109	1.7634641035631087	3.190039500111965	4.402913153591673	2.4680183405530163	6.617499961314779	1.8226726694398634	3.2517179163369403	2.682253049988992	3.716467332834787	2.654587640459079	1.6483449986863277	0.47799151593285283	0.10249797223233434	4.488261379952326	3.3765269993620937	-0.041558737898527015	1.1673523738275815	0.2515116262040004	-5.228107829620316	-7.378541186557978	-7.964135118617549	-11.168802219324096	-9.756040618333909	0.468	5.160046872614683	0.29475105928152245	0.17776299907065513	0.18993583654773483	0.33755010510008837	0.661575418397983	0.7206374108995397	8.520702823621562E-4	0.7573027849595683	8.520702823621549E-4	0.7573027849595677	1.7689676660463876	0.504164126740227	0.502762579172391	0.14010423280829468	2.527243787027248	1.3966267978803968	0.9182467117718259	1.4983558828334982	0.3598782156250348	0.03846472489676291	0.9739982407117377	1.136667240866796	0.745517329597262	2.8198391154376705	1.5428528787713809	1.0	1.0	0.0	0.0	1.0	1.0	1.0	1.0	1.0	1.0	0.0	1.0	1.0	1.0	1.0	12.0	-54996.98622377145	0.0	0.0	85.0	-1193.0619258258741
23960000	-56641.50038324204	-1231.3446521726657	-55410.155731069375	0.4184927564649666	2020.9212332709324	53.10326876536457	0.15738874090034927	1.4158788643577553	1.3692890466312453	1.9750336178131782	4.526215223441698	3.2977671058608604	2.5793343378555145	6.469442864170497	1.8744299447610993	2.9099187825518555	3.7929238494748363	3.0031940148769385	2.3518628726668545	1.8251418969320037	0.1872042937604592	0.40333087152707436	5.761635494463776	3.14762999905123	0.037675997917574755	0.6679210816543734	0.29633634989124025	-5.89076322109802	-5.008862871626854	0.26212689978270554	2.7025282005275173	1.5029440195352421	0.468	5.340053710087017	0.29465896748746073	0.177209192238717	0.19211980827308384	0.3360120320007393	0.8970814258417952	0.8110424599498615	8.179072686512343E-4	0.8471316923546689	8.179072686512357E-4	0.8471316923546705	1.6706042203661464	3.8445573052197046	1.527910222338154	1.2719227109655835	3.235817596397488	1.6692366961978982	1.087864597842917	2.509536888531021	1.009965717596756	0.02340057360434742	0.5044262272848706	1.914524466328377	1.0008538551111665	2.881792629020116	1.5176080723674747	1.0	0.0	0.0	0.0	1.0	1.0	1.0	1.0	0.0	0.0	0.0	1.0	1.0	1.0	1.0	9.0	-55024.103897578825	0.0	0.0	89.0	-1158.0262803794321
23970000	-56614.740977852336	-1186.058777355505	-55428.682200496834	0.42179869050305724	2020.9179273368943	53.80910673316057	0.08325883016858147	6.757952343929815	0.9185500272819748	1.7905473418886624	5.600624812016969	2.8389342973916607	2.871905222560919	6.154191784125263	1.8059833309597537	3.0582214735833055	3.362167691351007	3.3967862725172533	2.3839598824696577	1.8144153555744018	0.11240277523629594	0.300218517313198	8.46286686001256	5.784513969299343	0.2282821368984581	0.42830741065224565	0.3047847859399127	-5.513482619943714	-3.9240900450928873	-3.1681545969913323	0.3033585685803404	3.8921255422188867	0.468	5.337769352927344	0.29175053658372735	0.17776458460753955	0.19206986243238697	0.33841501637634697	0.7503547019771941	0.7333371475737768	8.446589390302407E-4	0.5971344770727542	8.446589390302424E-4	0.5971344770727545	0.6190205900032698	0.4673699139249137	0.20809847804034104	0.7059775242250533	1.6218226230497494	0.38327081724431156	0.40346021744508537	0.7513700351146406	1.936228019426824	0.2285811845221692	0.1408028634938517	0.49322000088492135	0.8670074083588942	1.1219453674426905	0.4621793910085299	1.0	0.0	0.0	0.0	1.0	1.0	1.0	1.0	0.0	1.0	0.0	1.0	1.0	1.0	1.0	10.0	-55044.79885778438	0.0	0.0	85.0	-1139.9900383698978
23980000	-56614.37720366919	-1194.7237014102334	-55419.65350225895	0.4197604126818924	2020.9199656147155	52.90309463317646	0.144212439404005	0.034364894498598364	1.7058556347673828	3.423131456877166	3.3416271283641397	3.020271560600125	2.758717411983908	5.411712811999091	2.0066157281399977	3.197709069268952	3.5698326207140867	3.071905798675106	2.303796980996622	1.785209931065713	-0.05818334433017698	0.2641740770388111	3.9109071785500293	4.367265036898394	0.08080924586107821	-0.2931793916786806	0.6638030762355386	-4.992811805576091	-2.454975244549541	-4.038224119849389	-7.311154861829831	-8.974680556580875	0.468	5.556632452898723	0.29430059328886765	0.17896635444910972	0.19284476887461766	0.3338882833874058	0.818822404381437	0.7700803254699259	8.644299157177919E-4	0.7365310880338064	8.644299157177912E-4	0.7365310880338058	0.46188317181812805	0.5048709165907532	1.0988904153193257	0.24036544375148639	1.3742773145843554	0.9604621634843571	0.9333290046406036	0.709035635666417	0.7197215892602243	0.22011014072542837	0.03888808553777604	0.49238673731187504	1.283882824475852	1.6369422582350286	0.6561993886040365	1.0	1.0	0.0	1.0	1.0	1.0	1.0	1.0	0.0	1.0	0.0	1.0	1.0	1.0	1.0	12.0	-55043.89006866837	0.0	0.0	80.0	-1135.5726440914343
23990000	-56645.33354230577	-1217.7750475734304	-55427.558494732344	0.41665893796255715	2020.9230670894347	53.62874701124414	0.24754666802082692	0.6874104894259965	1.9664231122255558	5.332303914460828	4.337676319450046	3.409872886961192	2.752742250729826	4.276266158233933	2.105998064264104	2.6873535159318958	3.7765975737378783	3.041889797329132	2.021405022092555	1.542164808240075	0.32476669619993215	0.7719027680569495	2.9346686911560393	3.1353610118219177	-0.34119707532240245	0.252287426308533	0.7374951786131108	-4.541397383579417	-8.693842996543346	-6.326159374614244	-6.795200808386071	-10.957588258527396	0.468	5.496166999160049	0.28898165761706046	0.17621938020698708	0.1936808599223728	0.3411181022535805	1.4420559870003367	0.7980724932993285	8.648466738299834E-4	0.7702595399358748	8.648466738299842E-4	0.7702595399358754	0.5151793278095724	0.2679788494858102	2.1102233207085814	0.5579843769562081	2.7393098098029145	0.5220811815573775	0.215239251821719	0.454685168860187	0.1407392881380828	0.7241844170018819	0.4483585285200343	0.4354634047128506	1.6242228339282456	1.5147366335585206	0.6501474563349947	1.0	1.0	0.0	0.0	1.0	1.0	1.0	1.0	0.0	1.0	0.0	1.0	1.0	1.0	1.0	11.0	-55039.82651643044	0.0	0.0	80.0	-1155.2178359515997
24000000	-56632.67818626293	-1210.5893962097584	-55422.08879005317	0.4165219102873332	2020.92320411711	52.913464858005604	0.2838840719642241	1.896842976732644	1.5185095138620637	3.0242329003489528	3.274911547561612	3.6035836036812867	3.5463349304409175	4.443508160185094	1.9874324688650433	2.8226898467699195	3.1286943274488657	3.5851487309365857	1.7092472978933524	1.5878897867971211	0.1558804309266782	0.9044287137128857	3.454290192687748	3.506490244824664	-0.09659507407636131	0.7241662251729281	0.6203690351201954	-4.859494694351551	-6.806582870826786	-6.222189520900017	-7.012025698066318	-6.778791748964926	0.468	4.708960546813947	0.29415019601079495	0.1783622090995634	0.1913340253993867	0.33615356949025577	0.9290770978198167	0.7561416458941952	8.935329419556564E-4	0.8116452760315457	8.935329419556557E-4	0.8116452760315457	0.8397804467697	0.2686265371046954	0.5358621569127119	0.20209061370222448	1.4173079459748188	1.547960071134586	0.3951146969317066	1.8323474055338216	0.12602304823634908	1.490399653357454	0.30014212077620617	0.8219187911852038	1.264334468503436	1.9194100844563409	0.2528511256205637	1.0	0.0	0.0	0.0	1.0	1.0	1.0	1.0	1.0	1.0	0.0	1.0	1.0	1.0	1.0	11.0	-55036.69590328371	0.0	0.0	84.0	-1147.172440690463
24010000	-56611.45605223779	-1205.5883077531696	-55405.86774448462	0.41792294151272263	2020.9218030858847	52.71288525491901	0.1357445814274314	2.823273842009845	1.3079509296815561	2.8363282589465615	4.931132653615767	3.5039024602150066	2.455089701909831	4.8456842746932685	2.2013532554435793	2.916683709957037	3.469969279163265	3.4648609367786687	1.5202995161894481	1.7663143611160732	0.2113757872081901	1.0754962471975043	3.5767445007600744	6.750939271577522	-0.1598059583285335	0.35189860469278056	0.4343764950858652	-4.981072058755899	-3.6103967708827933	-5.596036617692552	-2.2041028374558502	-2.5454666875922793	0.468	4.479141387741485	0.29291473317022576	0.17656545123036765	0.19172174968837527	0.3387980659110321	0.9142449465010044	0.7325268272036253	8.369810013931482E-4	0.7920816210133288	8.369810013931485E-4	0.7920816210133301	0.5971300882949516	1.7236316449176885	0.08392186300087077	0.1511526341975169	1.0355053103172276	1.0847730804213092	0.5891716429106872	1.1004606401105856	0.16129675049096664	0.7549706982887076	0.011670080489210484	0.5851946284588195	1.1082333192352385	1.3444713207960404	0.2479924248518075	1.0	0.0	0.0	0.0	1.0	1.0	1.0	1.0	0.0	1.0	0.0	1.0	1.0	1.0	0.0	9.0	-55014.3217554019	0.0	0.0	91.0	-1150.9782209894117
24020000	-56597.76647407236	-1199.1986361709153	-55398.56783790145	0.42229490251891993	2020.9174311248785	52.62260014644344	0.14130207722431104	0.715494160530363	1.4535403430160003	3.233599339813164	4.190554279758839	5.448396009075071	2.8985967347461097	3.503554067369429	2.1762859029592385	2.789773645143874	2.940137733250456	3.4457307911398267	1.6975669835087606	1.674308654248594	0.09597550771208697	0.654302635991675	3.7522825348375664	3.3639054875535077	-0.2950653496677552	0.47781755871196396	0.9695610986164807	-5.011031883414331	-5.319464453680221	-2.913705406889061	-3.877372205463552	-4.824710831607606	0.468	5.3455070094490855	0.28673614459498575	0.1787312828722031	0.19493195398943367	0.33960061854337825	0.614500583455222	0.7484179150128243	8.493903112620255E-4	0.909129066032261	8.493903112620255E-4	0.9091290660322622	0.7099814504196411	0.417170618646565	1.2274677331938113	0.58843790300924	1.1122188874758172	0.7219024348105608	0.3919926732854093	0.9085906789996874	0.22877716906422577	0.4441824995721826	0.27101299886699326	0.672679628790392	1.0556092604795588	0.7872362230398551	0.19426819430050266	1.0	1.0	0.0	0.0	1.0	1.0	1.0	1.0	1.0	1.0	0.0	1.0	1.0	1.0	1.0	12.0	-55022.52093545398	0.0	0.0	87.0	-1133.1484029282108
24030000	-56657.76682945487	-1246.8129691137115	-55410.95386034116	0.4175816202247082	2020.9221444071727	52.060881573183366	0.10930001539894896	2.4788476777463675	1.3193923574344042	4.722402548944602	7.772287908280995	4.18607294669846	2.675385033373304	3.9310691431348044	2.6554823675427937	2.700270916151894	3.308811947175096	3.6301430329801816	1.593993509911282	1.491529571316583	0.08194291545342072	0.7137988983544237	3.328234146922838	2.8623824044764543	0.020936853841146352	0.10722099174742902	0.3717052124000787	-5.135204086763818	-6.499169134757067	-4.080267556136311	-11.276797866024939	-11.620921543673338	0.468	4.5262881944361055	0.2886547144658526	0.17989139877712446	0.19159607903237844	0.33985780772464524	0.46273999371503705	0.6841308902647341	8.54512673083905E-4	0.9157456573707762	8.545126730839042E-4	0.91574565737078	0.7485713714835095	0.38168746119293673	2.997294005759207	0.7418037049570714	1.0264278294028601	0.5767870087116398	0.2928411401579389	1.2836060293093443	0.1092567371394485	1.1256428554273514	0.9751496441493415	0.8514896429807134	1.3007769634076276	1.2459223204617165	0.8682068119566972	1.0	1.0	0.0	0.0	1.0	1.0	1.0	1.0	1.0	1.0	0.0	1.0	1.0	1.0	1.0	12.0	-55017.132873044684	0.0	0.0	86.0	-1176.915615269927
24040000	-56609.22569934084	-1198.2058936616995	-55411.019805679134	0.4167472016242417	2020.922978825773	52.64446708262207	0.14638477816479772	1.8060274576551476	1.7866142398257219	4.949182446335915	5.4421225921433285	3.953290153698172	2.6298946322671037	3.557649192552495	2.168121362226326	3.331882370002938	2.609374537587654	4.3259480312117455	1.463643037102948	1.6022296047026399	0.15965698852230828	1.1671374554376137	4.781933131214019	3.9737503000407326	-0.23011173131181115	-5.125688294216485E-4	0.2264664075407046	-5.098569613534627	-5.122100383212146	0.5362035385956521	-2.4770510283701466	-2.2311120995592004	0.468	5.523525485992534	0.29302050178880074	0.18083276828795372	0.18954030417919046	0.3366064257440558	0.6553852592239563	0.7413359415805356	8.829792492623671E-4	0.7616623052821083	8.829792492623677E-4	0.7616623052821071	0.4449348893949725	0.276253281561197	0.4160404125343684	0.4577263288568517	1.596500309290974	0.8444333784781639	0.5685015554871922	1.1520996561289372	1.84555663658912	1.0458444834998957	1.9037530006815588	1.7273146280244498	0.5862795609266387	1.352346573422336	0.43724412856696954	1.0	1.0	0.0	0.0	1.0	1.0	1.0	1.0	0.0	1.0	0.0	1.0	1.0	1.0	1.0	11.0	-55009.973533621174	0.0	0.0	88.0	-1137.212552079522
24050000	-56631.472383597196	-1199.724692580868	-55431.74769101633	0.4171054308241573	2020.922620596573	53.01902080404548	0.3965127886794948	1.747066687546442	0.9320483782084801	3.084334686938207	4.094929340295831	3.0902378834738937	2.539993232213594	3.4382854323316865	2.2785414319214037	3.505882879359512	3.278598729620217	3.3358986394565844	1.5697070226982208	1.2152884275402356	0.37668882150086325	0.8619935644048977	5.124836646749517	5.184199320587959	-0.46214314303351695	0.34821998737370025	0.3611393542114539	-5.039519599106907	-4.662002491311015	-5.801613968968013	-5.034493302121266	-3.3888830775819754	0.468	5.069511684789378	0.29450277364448757	0.17781795335475734	0.192157257766248	0.3355220152345078	0.8406958299277996	0.7704145659260961	9.003283600821292E-4	0.6693156830438012	9.003283600821306E-4	0.669315683043801	0.42961084630342933	1.8955393653117771	3.7388134875779904	2.530947935759953	0.822516761596886	0.4911685060329513	0.5957538108877488	0.41143128270239526	1.3427573917164144	0.30791782951398167	0.26784728839857486	0.6561540664589536	0.973250854358352	0.8875504254858293	0.1270613418767264	1.0	0.0	0.0	0.0	1.0	1.0	1.0	1.0	0.0	1.0	0.0	1.0	1.0	1.0	1.0	10.0	-55021.018819296776	0.0	0.0	88.0	-1143.5011374858016
24060000	-56610.94075123112	-1205.150157981414	-55405.79059324971	0.41623167647113585	2020.9234943509261	53.70569000115864	0.10883873828079285	1.804312867855662	2.0403262821292767	5.102778925334548	3.5325509634914334	4.182817190890823	2.3510104774347185	3.9807650357705566	2.119916970268092	3.6732148522014856	3.555019020393284	3.290307628046643	1.589936120125838	1.4151895601476356	0.20389120068601496	0.7303649258288101	6.826902826134841	4.7181101189887835	-0.3063303289779763	0.18988200258399143	0.47723116738468263	-4.898212555871206	-12.76994421171714	-15.711813231834448	-18.49953157054442	-22.339992902003964	0.468	5.245512968291981	0.2929924907589554	0.18010381668871792	0.19121474166380606	0.3356889508885213	0.3789378278011567	0.6654448493185035	8.551952913292305E-4	0.7243578558898034	8.551952913292301E-4	0.7243578558898036	1.4402467920243909	1.3121650622135566	0.2942136081154388	0.3329329859650407	0.6731871556487342	0.7184376853290552	0.6042244465040838	1.5362306744546363	0.16315552861982516	0.22274836463120257	0.12517200242034318	0.6924720177375943	0.6462133570625964	1.4336495971732808	0.9675124501673898	1.0	0.0	0.0	0.0	1.0	1.0	1.0	1.0	1.0	1.0	1.0	1.0	1.0	1.0	0.0	11.0	-55010.20017754549	0.0	0.0	87.0	-1149.802570353002
24070000	-56619.88105741657	-1196.8610149013195	-55423.02004251525	0.4169946937974545	2020.9227313335998	53.14846725578333	0.13892539404372048	0.13767732120323453	2.641875263294124	5.327323444133242	3.4739967951844433	3.5682171951282133	2.5056784598600013	4.9492002054448445	2.007169689285266	3.9618598272698637	4.089464943337236	3.253768451915786	1.3466947926254795	1.3724734135128944	0.34525328341801037	0.6982564584494289	6.1831381097779605	4.370786936795198	-0.24182604532948074	-0.0169242918816142	1.1549539855424176	-4.985554112462828	-7.094703334226217	-9.206219037520283	-13.259811679007505	-14.559029877688218	0.468	5.3409466011821705	0.2902752553757702	0.17855996303069724	0.19683735896410368	0.33432742262942955	0.2862141862034423	0.6435170145051624	8.542786015848394E-4	0.7933541797298708	8.542786015848382E-4	0.7933541797298691	0.32806958508922335	0.35255525641472174	0.37853428418156193	1.144273194872001	0.6205920058079373	0.2937980270664182	0.5391906002522145	0.4872116160189552	0.665300158779795	0.5524863419160612	0.2678500828171087	0.8756522899128591	0.5050872853881601	0.613993112257726	0.41816662288582185	1.0	1.0	1.0	0.0	1.0	1.0	0.0	1.0	0.0	1.0	1.0	1.0	1.0	1.0	1.0	12.0	-55022.23376231695	0.0	0.0	85.0	-1138.9225504746637
24080000	-56656.038458076946	-1239.4284986039083	-55416.60995947304	0.4174189633255839	2020.9223070640717	52.8733349992999	0.22591508197271518	1.2574688110020618	1.305951352865541	2.9918024248263944	3.5681540276638	3.7665585396547514	2.6634352372127816	6.16590293864041	2.1621402019328935	3.2755815288859553	3.4879198724106333	3.1798826419238475	1.4253699188755469	1.7232670556595713	0.3873606187887695	0.6154845006362062	2.5124916752126443	3.4402575863302127	-0.2727511657339463	-0.02172675147479533	0.624250122535647	-5.015814150150718	-5.56477757833099	-5.075561508878911	-7.686166523532025	-4.274885506731657	0.468	4.563851955218349	0.28658549716600396	0.1818785936671941	0.1933634617373806	0.338172447429422	0.38219203131716295	0.6918838824924188	8.525789782029574E-4	0.7513423650219402	8.525789782029566E-4	0.7513423650219405	0.7513172495633642	0.15359905853468397	0.2863932900995983	0.8951977363130036	1.5509799425654531	0.7207332725346519	0.14609174674796652	1.0783925692016076	0.6558604097533158	0.7027208274929625	0.4496282063370233	0.9964400146296082	1.148254962846613	1.8092069575413434	0.4386700918885219	1.0	1.0	0.0	0.0	1.0	1.0	0.0	1.0	1.0	1.0	0.0	1.0	1.0	1.0	1.0	11.0	-55012.120540901	0.0	0.0	86.0	-1182.0654349351466
24090000	-56684.11992198846	-1265.486541851298	-55418.63338013716	0.4481672860614788	2020.8915587413358	53.31742177661181	0.25390921660886767	3.5088730934837997	1.0518235748021236	4.627169081327119	3.6539671106248144	6.763720088288338	2.3986736314866173	3.7478766452369943	2.335187791881353	3.6030142932169267	3.606965953435312	3.3516810079586508	1.329427847688327	1.5661731069719975	0.6978749767281205	0.7514388012362467	2.648388383379998	2.8136487846791014	-0.42152697975861797	0.690377718001693	0.41213892790885154	-4.858323334570276	-4.246205360768598	-3.6619926231578788	-1.4376560073210327	-0.5835908659719773	0.468	5.378232068287286	0.2925851496272516	0.17766910363836844	0.19197332884313673	0.33777241789124396	0.3300854187957152	0.656423660289319	8.179512935500611E-4	0.8984036794666025	8.179512935500637E-4	0.8984036794666062	1.2658337184123547	0.676239803233991	0.45188779260146955	0.08032748239009717	1.5358271613653882	1.328200692586709	0.0737635249603648	0.4235568942131801	0.1662246333005287	1.0634336936722741	1.3226377645373326	1.5003973663204473	0.41718422062462795	2.06709332737055	1.3614789013585469	1.0	0.0	0.0	0.0	1.0	1.0	0.0	1.0	1.0	1.0	0.0	1.0	1.0	1.0	1.0	10.0	-55008.24630528136	0.0	0.0	92.0	-1199.8315756079407
24100000	-56715.137294701606	-1278.6645219023274	-55436.47277279928	0.42022099851508116	2020.9195050288822	53.10096102226893	0.30990856768050185	2.7392459148051733	0.6854184505862502	3.486949333201597	4.223274364105461	4.5234073804231585	2.3878886573612905	3.006897230750862	2.709500131383618	2.8674072920625533	3.40181350171093	4.371175614012646	1.473671903324274	1.3838868538193223	0.7289693324565494	0.7324075592958159	2.5214658764909417	3.020541693620687	-0.10916084314399416	0.588571076790206	0.05395559856867194	-5.104883845575447	-6.871083102358803	-6.234604984235017	-4.560002189604113	-6.469806472652507	0.468	5.48641446153448	0.29271867460265844	0.18063545322598873	0.19250478870826923	0.33414108346308424	1.526187953009924	0.8095591811638984	8.325624616429194E-4	0.8364017511022144	8.325624616429195E-4	0.8364017511022128	0.8979455174518216	0.6971099558725354	0.17765211041810156	0.2049431909524379	0.9642156975830654	1.0261137544189836	0.7301726697207092	1.589360131901601	0.19210957165704573	0.7124402880187309	0.8748697681715379	0.7773574836485243	0.5479763179360942	1.2075374369739003	1.175895491605582	1.0	1.0	1.0	1.0	1.0	1.0	0.0	1.0	1.0	1.0	0.0	1.0	1.0	1.0	1.0	13.0	-55024.77594711448	0.0	0.0	92.0	-1208.9517439873111
24110000	-56695.97480873735	-1275.9273467664466	-55420.047461970906	0.4275489618113527	2020.9121770655859	52.81232933535498	0.24342226361156025	2.431111910090659	1.1282734347412442	2.2193929567694615	3.48353388870916	5.709908253208331	2.2907919670909	3.013478959125623	2.441278171793874	3.2531506176683562	3.297377899677364	3.345525354312574	1.2884989833171738	1.660247632818122	0.6406529312521131	0.6922235696316694	2.9993906621262436	2.9778456722115787	-0.16536578682063818	1.0866734473979858	-0.10041278436671294	-4.954897456987794	-3.866177306722687	-1.881865410918079	-0.7042457980138841	-2.245665682262979	0.468	5.540795633579367	0.29445249187639355	0.1809824320492646	0.1911542464158199	0.33341082965852253	0.8894859787321642	0.761826387201376	8.712827047952625E-4	0.8827366039993365	8.712827047952619E-4	0.8827366039993337	0.7531798734106698	3.8091465774338014	1.8034824562202891	1.8536455587998462	1.8596249528929338	1.1266561980369532	0.2793272943078569	0.5741698177119275	1.1097051299935201	1.2132278115553585	0.12216941189351697	0.4673874095181054	0.653947830937339	0.8950421845102114	0.667010369289765	1.0	0.0	1.0	0.0	1.0	1.0	0.0	1.0	0.0	1.0	1.0	1.0	1.0	1.0	1.0	11.0	-55009.33133285467	0.0	0.0	91.0	-1204.8259806177432
24120000	-56677.0625130635	-1260.5636708451448	-55416.49884221836	0.4195806477824104	2020.920145379615	52.866757664916356	0.2944636626032773	0.686127316669702	1.4811593863444021	3.6252124091655906	4.864177099904966	3.524043330882031	2.652201815827866	2.6064333216379616	2.3284305883643	3.415440058763887	3.566448922598748	2.9326658956766014	1.2990732051742544	1.7654803029804627	0.5152603245331997	1.084999597456604	2.6604184372660913	3.708773080741274	-0.14000005695093853	0.9472337286067517	-0.01485486048843454	-5.379077982097671	-6.107525555137651	-5.671100986811104	-7.060926544772002	-7.311175291671862	0.468	5.356269475555639	0.29194719315957085	0.18054565777241796	0.18860252525265309	0.33890462381535863	0.690879257798287	0.7371555630303899	8.254852470943726E-4	0.776013741755284	8.254852470943733E-4	0.7760137417552843	1.190276981546315	0.4355210373419744	1.7764796088826291	0.23775056090768826	2.0246132073417558	1.2494044705791592	0.5343121835693958	0.4287801001697262	1.1415621499636217	0.5395328423672027	0.6833718542880912	0.8895168599862869	0.9624058183625781	1.5488686929203588	0.5533928027800178	1.0	1.0	0.0	0.0	1.0	1.0	0.0	1.0	0.0	1.0	0.0	1.0	1.0	1.0	1.0	10.0	-55015.47820913824	0.0	0.0	92.0	-1200.527435058713
24130000	-56688.77572718153	-1276.990433845255	-55411.785293336274	0.4168804849134972	2020.9228455424839	52.463718471240334	0.25803819333969374	-0.2094776265898013	1.518868953250976	3.5353723498428433	5.4496404008371035	3.653384949433326	2.375832585264215	2.790240977236796	2.4655994979665055	3.290635514360255	3.1909765196511497	3.0268769971188503	1.160571685915608	1.9769802959886438	0.658628155259341	0.662907558570977	2.4884383446659237	2.514709428306959	-0.3263441348705201	1.9367851047362488	0.06912680374699942	-5.236988271554712	-7.036006061472054	-5.230228029008664	-4.0859706127365705	-3.4962859273965052	0.468	5.125106088600708	0.29224285717154164	0.18230270255461692	0.19026901606200225	0.3351854242118396	0.7169514052635193	0.7261496300741258	8.580324015211025E-4	0.7741770216255778	8.580324015211042E-4	0.7741770216255776	1.2992526226566914	0.6737730351003883	3.254527840755898	0.6750360045742372	2.4811313254685174	0.7718662635158055	1.2045879071894434	2.2249708321757997	1.3599993158051817	1.1465103982852722	0.2422563331056841	0.6353303652549528	1.7644739613840172	3.248851149934252	0.7305304101274955	1.0	0.0	0.0	0.0	1.0	1.0	0.0	1.0	0.0	1.0	0.0	1.0	1.0	1.0	1.0	9.0	-55024.63233513062	0.0	0.0	89.0	-1211.9617761971194
24140000	-56740.940188823864	-1325.43008478855	-55415.51010403531	0.4169541123215823	2020.9227719150758	52.73563185671359	0.397277582802444	4.237765463575281	1.0497337389499537	3.0987473905833647	3.69423323048826	4.486479494538367	3.566587577343719	2.5311854691390114	2.347674057436956	2.5528265800632846	3.0983501450632063	3.1430757313514515	1.3035408441489758	1.8996732725530137	0.7746498623422896	0.46157603016460336	2.156290830463936	2.381243050849836	0.2513320603589425	1.1093702562138696	-0.09366105017182519	-5.149377224022991	-5.972184907814992	-5.941982642589793	-4.679196030734433	-4.034609147944722	0.468	5.743626913442979	0.2896419143863919	0.18204168140474938	0.19295193640438274	0.3353644678044764	0.7745906427430366	0.7606313688120914	8.730308975287615E-4	1.049583974283597	8.730308975287625E-4	1.0495839742835966	1.5664704656885735	1.3056479254726066	2.576911375255725	1.1733610829130092	2.211404508920035	1.4516136088290243	0.3531084974536072	0.6010582247772401	0.5506550861663477	0.7939105385013501	0.1295364872456812	0.8042487699347488	0.8724184972292152	2.6524695421479243	0.2982472190489622	1.0	0.0	0.0	0.0	1.0	1.0	0.0	1.0	0.0	1.0	0.0	1.0	1.0	1.0	1.0	9.0	-55033.322755284695	0.0	0.0	98.0	-1249.1787538036056
24150000	-56754.461410222364	-1327.6850141087232	-55426.776396113644	0.4178577919063846	2020.921868235491	52.76949112345987	0.27960394280995676	1.6875221618075602	1.537838984966288	2.953489795622804	4.536819270578144	5.002847241413162	3.392482811075343	2.5038730490261702	2.536733016428977	3.022363336147942	2.5243496258684757	4.317215700256735	1.2106160054076067	1.5498542987218773	0.44681744745236396	0.40537610755466363	3.2859559502666387	2.5336397338857344	0.1965885807311435	1.34816059447907	0.04364794228842285	-4.562604342689377	-6.470888079200854	-5.9324647119624245	-6.129828954060449	-7.392319741837529	0.468	5.028049083408303	0.28901992642935936	0.18142020788423724	0.19312673277166803	0.33643313291473587	0.6461028731591509	0.7522782390410414	9.104081675039209E-4	0.8728178054606249	9.104081675039233E-4	0.8728178054606255	0.5756635693371567	1.6647730090065618	0.6553122909230921	1.8956909870327505	1.0878081942860771	1.5202908189560465	0.9711269712971443	1.3492970497337928	3.7896390421484587	0.8047303321105446	1.8694264930066986	0.11252834854904682	0.4519194421794549	1.782842754231776	1.3782668897762673	1.0	0.0	1.0	0.0	1.0	1.0	0.0	1.0	0.0	1.0	0.0	1.0	1.0	1.0	1.0	10.0	-55028.32695291896	0.0	0.0	89.0	-1257.0734347163343
24160000	-56797.36109030995	-1358.1367656500486	-55439.224324659896	0.4181164954982471	2020.921609531899	52.99294821005602	0.3676879632787289	-0.3214431182408565	1.1725970477193062	4.279987134899216	3.9815100921555358	3.978985444270496	2.9909708625399403	2.5414681341530834	2.5678097779779403	2.9473101976856144	2.6703258071249816	3.4218509964282076	1.3981914043970511	1.7079281252048788	0.6544615537888014	0.3666263445977128	2.8849215352290662	2.7204394006576083	0.14538892082939214	1.0163193656305942	-0.058485540875939164	-4.968725639840354	-5.680788630063092	-6.3674785942486976	-8.271058651890934	-11.071461501759076	0.468	4.621566746781715	0.29393130194432027	0.17838960218235983	0.1897940405482564	0.3378850553250639	0.8869493809120838	0.7681739650546139	8.763604615120118E-4	0.8200970585535261	8.763604615120113E-4	0.8200970585535242	0.8311256307354841	0.6155731962767923	0.12047353724004972	2.314026881969942	1.3881066923505858	0.8127211277597062	0.6757638999984266	0.7695381383005535	1.779553933311997	0.5407730144238949	0.2706465208427763	0.45839597707823376	0.6647293585334323	1.0352967166974527	0.3042908921505939	1.0	0.0	1.0	0.0	1.0	1.0	0.0	1.0	0.0	1.0	1.0	1.0	1.0	1.0	1.0	11.0	-55028.44980856396	0.0	0.0	92.0	-1294.6871079737157
24170000	-56813.04522304494	-1373.1308014635636	-55439.91442158137	0.41680797585821544	2020.922918051539	53.28404457713685	0.3505482613935333	1.9476964034497561	2.059628231824056	4.394327438192208	3.687079845359625	3.432373620205137	3.3013480237299007	2.6615560351428185	2.6426679661665626	3.220419304225591	3.3818839844353303	3.7353918380246434	1.6423891659998886	1.7839929827105236	0.5693162209335894	0.4621788902701799	2.758499814514466	1.544258464489447	0.07304860311055111	1.6188020522448752	0.17980882722775454	-5.132980665606417	-6.5712060842996785	-5.122506846982831	-8.548255224300004	-10.111544435781418	0.468	4.504855768434581	0.2918444261348109	0.1782909462923522	0.18850876229548216	0.3413558652773551	0.7589641961934033	0.7582455015688437	8.465962511196636E-4	1.1142039146421823	8.465962511196657E-4	1.1142039146421814	1.039166318018708	0.5447209506268426	0.34262119434235055	0.7861042581501715	1.7223923358793753	1.532106559794864	0.07626344455067591	0.7092916173355632	1.411016673412258	0.7077695927470202	0.8098354522953302	0.45946159074149695	0.37482543985694255	1.7030666581535407	0.843348973760285	1.0	0.0	0.0	0.0	1.0	1.0	0.0	1.0	0.0	1.0	1.0	1.0	1.0	1.0	1.0	10.0	-55037.01026895579	0.0	0.0	100.0	-1295.635745806889
24180000	-56830.35551204434	-1346.2700084713108	-55484.08550357303	0.4217506757039951	2020.9179753516933	53.065504702345805	0.5192218320496459	0.8814158828276701	1.9656269517328884	2.8452713373407827	4.133903826126637	3.823755209344697	3.4062347488570164	2.6602464828448653	2.4693041281612866	2.839927709204187	3.174099816241226	3.3963060083754377	1.7267119888509055	1.4907775890302304	0.3921152053698615	0.4198484188578663	2.535185449431656	2.128909438200274	0.0779459354308869	1.5826158541440412	0.10526239092652509	-4.840412755532463	-3.115343482223887	0.29117932335555974	4.859172620895447	6.675241797775211	0.468	5.624250354076724	0.28845964365727406	0.18641417823774856	0.19227362825862068	0.33285254984635704	0.6624995460747197	0.7377582230244685	8.650442657402645E-4	0.7164632665791909	8.65044265740265E-4	0.7164632665791921	0.9342021208334543	2.1155944097073545	0.17433835664610464	2.751037872723025	1.2240116381213484	0.9781859702368688	0.24103467229256384	0.8953633210301294	0.4099431734711329	0.46711869620088814	2.4566616469966274	0.08107577076380393	0.3544316458681841	1.9021346993518977	0.6156298917578502	1.0	0.0	1.0	0.0	1.0	1.0	0.0	1.0	0.0	1.0	0.0	1.0	1.0	1.0	1.0	10.0	-55065.03527242953	0.0	0.0	97.0	-1287.2955926702653
24190000	-56770.12224670567	-1314.6258029558792	-55455.49644374979	0.4169998872460259	2020.9227261401513	53.21733553601358	0.22995531602627906	2.101365462537763	1.695049094547993	3.723757588158017	3.5638923020956934	4.077248207414629	2.8291348998213754	3.8026100474653153	2.5449003366221192	2.7535717261971335	3.0924421796956993	4.357647275381723	1.4351378888808668	1.400241606523828	0.4964561255968015	0.7614039523571667	1.7684828775468977	2.1521897443124884	0.04316485248738697	1.9924415787705705	-0.1938117096156616	-5.010206459871761	-3.852632911795376	-4.360638041093706	-3.4280031225848058	-2.372145468640562	0.468	4.93247514735091	0.29273929136812443	0.17877169894922593	0.1908178994503422	0.3376711102323077	0.5342379595433391	0.690272964820639	8.580160933970818E-4	0.8454011873016183	8.580160933970821E-4	0.8454011873016186	0.5126853546080168	1.4962239007999736	0.18451464494714775	1.0453252905839538	0.3408016996303723	0.43348075145489373	0.004292207979879805	0.36449484584273073	0.07026084981131993	0.5379071537914645	0.5818890397409094	0.6335814034570589	0.3582267345182855	0.9153137608578966	0.5111313617971984	1.0	0.0	1.0	0.0	1.0	1.0	0.0	1.0	1.0	1.0	1.0	0.0	1.0	1.0	1.0	11.0	-55007.594607612904	0.0	0.0	99.0	-1255.3091748121299
24200000	-56772.81241153336	-1308.5211167916805	-55464.291294741684	0.41623285377212055	2020.9234931736253	53.49851686500542	0.12108286110728932	4.122314838000099	1.2246905441215918	4.3432613844115355	3.25077966533905	4.0772903375032135	2.961062600158899	3.956431889129175	2.476493031922745	2.0897942345057543	4.415261142581418	5.152417620194172	1.5681001449870795	1.5105689937150772	0.8240336235718252	0.6674126040171457	2.354667771304974	1.4241135867518209	0.16031794420902157	1.1086375397793407	0.2206489062522107	-4.8315217379090765	-12.25631506804598	-14.60205115940144	-10.570194783967683	-6.032098908889048	0.468	5.050935391125782	0.29491502820824417	0.17321258796888153	0.19566575473956216	0.3362066290833126	0.8181781069492515	0.7501452989126933	8.531238805481662E-4	0.7035275382778498	8.531238805481653E-4	0.7035275382778482	1.2449074652276373	0.2551698413453401	0.713973308461253	0.1460662974954071	1.3420777109143196	2.442399107745557	0.003395715878615009	1.514044904386009	0.6582986164154455	1.0370107928655952	1.1356977966885347	0.29038475403883285	0.5916546932696364	1.8436921500375294	0.5741653242093574	1.0	1.0	1.0	0.0	1.0	1.0	0.0	1.0	1.0	1.0	0.0	1.0	1.0	1.0	1.0	12.0	-55031.58000352664	0.0	0.0	91.0	-1248.576096055759
24210000	-56743.33254888011	-1324.1343477900402	-55419.198201090076	0.4162964268079689	2020.9234296005893	53.13090422051779	0.2514219669168454	2.1163624957658618	0.717605635192948	5.615148209584277	3.906071455536609	4.428778892919163	2.452844815364034	3.191444842432529	2.486449358342771	2.6179747471142094	3.997153500233591	4.291155603356951	1.2876047535941935	1.032077813666321	0.8686085350533095	0.535533339482589	2.6126928411190535	1.0856725341292386	0.5491504038580627	0.4196017247960569	0.03148037268504883	-5.243616167462241	-8.024561368891089	-5.5590370624637835	-3.9482887695029953	-5.666362461134634	0.468	5.362935869235175	0.28863318272571714	0.17691149082110605	0.19241826566551098	0.3420370607876662	1.5586809358170974	0.7892450430854082	8.660281894970243E-4	0.9563220808395899	8.660281894970223E-4	0.9563220808395897	1.7378964766851068	0.24906888362966403	0.46277543489241096	0.12473881330921162	2.1040198164608115	0.7072224434581131	0.018566982376041468	1.272847489144693	0.5057976386519966	1.6025120136032434	0.37561495190867383	0.4142182947959427	0.7721228653338057	1.5077261492982261	0.5742225108565011	1.0	0.0	1.0	1.0	1.0	1.0	0.0	1.0	1.0	1.0	0.0	1.0	1.0	1.0	1.0	12.0	-55009.15957639827	0.0	0.0	104.0	-1249.927478592819
24220000	-56712.610187192106	-1281.2755535297194	-55431.33463366239	0.4232334927090223	2020.9164925346884	52.344363552113634	0.1651600477054569	3.442664992848327	1.209508540124573	4.188512928536786	3.832206546090136	3.5530977396044445	2.1671775209309456	4.6567927082494815	2.769475661345831	2.469890217315092	3.2398190740931945	5.254390048915499	1.4916376049668953	1.110605871828286	1.1096690608025546	0.3623518611604034	2.1114146499196567	1.8046810471992483	0.1298977033478343	0.44369825704108884	0.03362119335098818	-5.064263385593221	-3.8512327595740685	-3.7830842508323705	1.184978535741208	4.940429993781049	0.468	5.163321961777803	0.2931068469355909	0.17608735988020957	0.19064445266750127	0.34016134051669866	1.1731276356845108	0.8084856164762128	8.71370099251147E-4	0.8824074383671311	8.713700992511465E-4	0.8824074383671306	1.0389813039835503	0.249897020436648	0.9285945550598866	0.4314109441922778	0.9024041002137845	2.22568949689038	0.20189498973971512	1.0481682616370278	0.4758091157260559	0.7722606849351031	0.0957652012654031	0.6058070095525284	1.0126522144395171	1.7132584605192238	1.091150980927461	1.0	1.0	1.0	0.0	1.0	1.0	1.0	1.0	1.0	1.0	1.0	1.0	1.0	1.0	1.0	14.0	-55012.72719643217	0.0	0.0	91.0	-1207.5935203048007
24230000	-56757.00778533465	-1281.6247489890548	-55475.3830363456	0.4172991604884842	2020.9224268669088	53.037327426617686	0.2782862438978218	3.7783524784401425	2.3760316303203144	3.5037078242939	4.884615932565001	3.2773372235012626	2.0910678397000213	3.4239604178553638	2.8873386755965376	2.659402983055095	3.9909506367048877	5.109586387440494	1.3186476171232084	0.8571892736400712	1.1809415798287473	0.6463568243647217	2.4543256430742444	1.2145751902361217	0.1716121876266806	1.073298510342097	0.30684865710682496	-4.978840611826508	-5.341310650725349	-6.720212572758866	-6.287861502456297	-6.301221022153425	0.468	5.102506316597877	0.2956620712095408	0.17785632408366298	0.1879103262210441	0.33857127848575264	0.7107057386051653	0.7510931196464422	8.479578420669125E-4	0.7825181535465037	8.479578420669125E-4	0.7825181535465044	0.6264230661287974	0.1925389071556095	0.3202991474897167	2.847387417977273	0.8066011078199714	1.137193888356928	2.890247569374777	0.7749538660929288	0.7974330804840276	0.5153070111324104	0.10797318983421006	0.3521065253964149	0.1339941688029096	1.312542155427261	0.6091585435593663	1.0	0.0	1.0	0.0	1.0	1.0	0.0	1.0	1.0	1.0	0.0	1.0	1.0	1.0	1.0	11.0	-55050.76961114365	0.0	0.0	92.0	-1219.8076295434803
24240000	-56705.48148673727	-1252.9109142834034	-55452.570572453864	0.41664999967065125	2020.9230760277267	53.15149064493566	0.23775634811433718	3.07806256599034	1.4915256065234135	4.557524266861477	5.425252423500953	2.8923963025035597	2.514726141793018	3.8165317131061847	2.5026999197871485	2.4306638136711727	4.112565747264154	6.009395189371779	1.3213382133685314	0.6532901831121954	1.03599732068704	0.4891745584498609	2.0278463856614897	1.7066642622847061	0.053091784977012196	0.6825868251278687	0.3936024393668984	-5.092056276271578	-5.036402038709487	-4.021372602765295	-6.282261455475829	-6.101297218872626	0.468	4.4707091605895775	0.287895035245187	0.18230683268173267	0.19894204195203188	0.33085609012104894	0.7600254146015364	0.7838409790172152	8.74759924698773E-4	0.7675551386327487	8.747599246987756E-4	0.7675551386327497	0.9715373212920054	0.3933346286144576	1.2671684524186304	0.802743286795115	0.8198875803011184	0.8834317324850165	0.5205822169321209	0.6171007293720231	0.4009342896151662	1.3470273394510115	0.337371962591528	0.5142480490817879	0.29531974646150666	1.0796663373261566	1.0386647221966157	1.0	0.0	1.0	0.0	1.0	1.0	1.0	1.0	0.0	1.0	0.0	1.0	1.0	1.0	1.0	11.0	-55048.044793902794	0.0	0.0	88.0	-1194.1841516883283
[truncated: 63,825,381 more chars]
