## Supplementary File S1 for "Epidemiological dynamics of SARS-CoV-2 VOC Gamma in Rio de Janeiro, Brazil": SPARTA_sampledRefs_113_HKY+I+G4_SymGeo_Strict_Exponential_UniformRatePrior.combined.log.txt (part 1 of 3)

state	joint	prior	likelihood	treeModel.rootHeight	age(root)	treeLength	exponential.popSize	exponential.growthRate	kappa	frequencies1	frequencies2	frequencies3	frequencies4	alpha	pInv	default.clock.rate	location.clock.rate	default.meanRate	location.meanRate	location.rates.CentreWest.North	location.rates.CentreWest.Northeast	location.rates.CentreWest.RJ	location.rates.CentreWest.South	location.rates.CentreWest.Southeast	location.rates.North.Northeast	location.rates.North.RJ	location.rates.North.South	location.rates.North.Southeast	location.rates.Northeast.RJ	location.rates.Northeast.South	location.rates.Northeast.Southeast	location.rates.RJ.South	location.rates.RJ.Southeast	location.rates.South.Southeast	location.indicators.CentreWest.North	location.indicators.CentreWest.Northeast	location.indicators.CentreWest.RJ	location.indicators.CentreWest.South	location.indicators.CentreWest.Southeast	location.indicators.North.Northeast	location.indicators.North.RJ	location.indicators.North.South	location.indicators.North.Southeast	location.indicators.Northeast.RJ	location.indicators.Northeast.South	location.indicators.Northeast.Southeast	location.indicators.RJ.South	location.indicators.RJ.Southeast	location.indicators.South.Southeast	location.nonZeroRates	default.treeLikelihood	default.branchRates	location.branchRates	c_location.count[1]	coalescent
10000	-56954.43346027801	-1487.2394195413285	-55467.19404073668	0.5558748149252087	2020.7838512124722	49.357905984249015	94.97364834824917	13.357860873704563	5.022595299311048	0.2904633013445095	0.18600938613434295	0.1901706234264452	0.33335668909470395	1.2463661911480868	0.7982640018707551	9.575726543069566E-4	0.943697472155596	9.575726543069574E-4	0.9436974721555953	0.6185126885034409	2.330791561254064	0.42835391135854783	0.6652276541758404	0.7889577365468199	1.0870424487690866	0.3503276583868966	1.2036814299575687	0.6198056804815387	0.6910386732948021	3.028470429567909	0.49698040743393673	0.8772882039845159	0.5579144788517042	0.4385524061190524	1.0	0.0	1.0	0.0	1.0	1.0	0.0	1.0	1.0	1.0	0.0	1.0	1.0	1.0	1.0	11.0	-55074.522040313925	0.0	0.0	85.0	-1414.059451329981
20000	-56955.73281048526	-1475.464025312855	-55480.268785172404	0.4842294425176774	2020.8554965848796	49.613965318627244	109.95409977017334	13.602532467585537	5.940386748571354	0.28911506198146786	0.17793901240976046	0.1977656773749663	0.33518024823380693	1.297975552210916	0.8046713719222535	9.946902810664727E-4	0.6289175378550785	9.946902810664701E-4	0.6289175378550768	0.8102070820945371	0.31119404934969724	0.7187827451941283	0.11369797952773615	2.1458216754966584	0.32944521247053343	0.09176434500433979	0.6047865428758773	0.3166003825392084	0.42305606058499134	0.6609933650272747	0.7798091765881849	0.7590023461420438	0.9356412373496032	0.6315221474851717	1.0	0.0	1.0	1.0	1.0	1.0	0.0	1.0	1.0	1.0	1.0	1.0	1.0	1.0	1.0	13.0	-55095.80582680481	0.0	0.0	80.0	-1417.1627154135379
30000	-56925.401082376564	-1470.3839384340708	-55455.017143942496	0.4713626670009946	2020.8683633603964	48.825169635077366	105.88577209073645	13.767556649576012	5.637577418402394	0.30008751955617724	0.18032337094073922	0.18639997860326138	0.33318913089982377	1.853690720295848	0.8385619735899588	8.904528479037742E-4	0.8563799226506452	8.904528479037749E-4	0.8563799226506472	0.48797951571640624	0.5063061240606277	0.3576432629333254	0.25635820347134025	0.8093187127399063	0.7397319060514703	0.3520037053596689	0.5910181070359342	0.2888114063504136	0.4946904730490228	0.47444482088727763	0.6713872815682568	0.3967453621812388	1.667253821626501	0.07193032839513376	1.0	0.0	1.0	0.0	1.0	1.0	0.0	1.0	1.0	1.0	1.0	1.0	1.0	1.0	1.0	12.0	-55071.6663780688	0.0	0.0	83.0	-1404.2253548832177
40000	-56934.66999803141	-1479.8536112658296	-55454.816386765575	0.4828973729015985	2020.8568286544958	48.90172910098942	104.00218153960849	13.89193224174774	5.335468604241965	0.2920526373401488	0.17676482475952598	0.1965099099947569	0.33467262790556995	0.8122354107587094	0.764128228711936	9.046024375268354E-4	1.0470884788574542	9.046024375268347E-4	1.0470884788574537	1.0626402844628577	0.21186110524393345	0.7484987866069732	0.28367538443965573	3.777225963449991	0.7174701673616838	2.000814873996625	1.954849862654431	0.853399845560252	1.2435556323863661	0.6656860000388675	1.0758545401115185	0.7786970754711517	1.755764821549355	0.8695368969417693	1.0	1.0	1.0	0.0	1.0	1.0	0.0	1.0	1.0	1.0	1.0	1.0	1.0	1.0	1.0	13.0	-55062.632871044196	0.0	0.0	85.0	-1394.1033149453604
50000	-56946.75972276556	-1475.1801065344741	-55471.57961623108	0.4813579425544428	2020.8583680848428	48.974834271334345	112.10155312996427	13.820046778115193	4.962563749348844	0.2915953304226544	0.17729879729594183	0.18989768479700378	0.34120818748440157	1.0599889140128604	0.7573464658289937	9.47287072358592E-4	0.6636778947929883	9.472870723585922E-4	0.6636778947929873	0.5777455991332267	0.7936110957398379	0.6772009284752633	5.298727443088944	1.7487852289588395	2.2877697296031285	0.018542833066734193	0.765773152605175	1.1036203259958346	0.7302251222750044	0.5248211241305042	0.6997132707400514	1.0689572940127279	1.238954377780647	0.7263000440461977	1.0	0.0	1.0	0.0	1.0	1.0	0.0	1.0	1.0	1.0	1.0	1.0	1.0	1.0	1.0	12.0	-55067.751453722405	0.0	0.0	80.0	-1410.076467589523
60000	-56946.14388999106	-1482.3338177029832	-55463.81007228808	0.5085986464981367	2020.8311273808993	49.07517382683928	90.75373983712068	13.238677138767263	5.356568032170068	0.2889377502854395	0.17780848746165517	0.19024608916790126	0.3430076730850056	0.7160722941080158	0.7504163929005677	8.839107372600462E-4	0.9869600339313822	8.839107372600469E-4	0.9869600339313847	0.48369061738685765	0.26956992220653675	0.7343141325544651	2.1223432681276333	2.3185792631816255	1.5772293647829336	0.2490410902602921	0.7086786430601898	0.36379123071029895	0.7943003788505361	0.47300963912975363	0.6351261152603828	0.8942178062007344	0.9649027987043887	0.9501731926810952	1.0	1.0	1.0	0.0	1.0	1.0	0.0	1.0	1.0	1.0	1.0	1.0	1.0	1.0	1.0	13.0	-55074.85128200688	0.0	0.0	85.0	-1404.1740927248445
70000	-56956.12505449596	-1480.6884259822934	-55475.43662851367	0.4469342621550113	2020.8927917652422	49.29018058878763	118.65179117950336	14.175488935508556	5.235188135836582	0.2912112357321862	0.17637919426424026	0.19160386303259586	0.34080570697097917	1.8875613707257028	0.8053009622535705	9.073642561310442E-4	0.7118223945364162	9.073642561310432E-4	0.7118223945364152	1.6690464601902018	0.26215220010295437	0.6152285900348641	0.7633201691269241	2.3354485057828045	2.5301804857161763	0.10163314593622254	0.9977164149010455	0.4891707767034743	0.5318949847050618	0.5264180305472137	0.5335935566528373	0.6997554450729975	2.0448354516372973	0.7134133465103494	1.0	0.0	1.0	0.0	1.0	1.0	0.0	1.0	1.0	1.0	1.0	1.0	1.0	1.0	1.0	12.0	-55091.41483178512	0.0	0.0	80.0	-1414.6270959812693
80000	-56946.19685500536	-1476.3377155948006	-55469.85913941055	0.5002403520139261	2020.8394856753835	49.6306657988161	91.44592848882183	13.165226681413092	5.395872230218183	0.2895723675912003	0.18333508746855817	0.18839086622803533	0.33870167871220774	1.164395559690638	0.7686074124869983	8.997810868802797E-4	0.8275669457819931	8.9978108688028E-4	0.8275669457819946	1.4812558168799053	0.5224045525232752	0.34225602514502007	0.3247150000057569	1.7280033100964935	1.2247316097635772	1.4674759657817193	0.5472584425853982	1.2315507284577907	0.7405357519774945	0.8887523034665031	0.7264245758269554	0.6860066511332829	1.2267376009711515	0.7560388787693001	1.0	0.0	1.0	0.0	1.0	1.0	0.0	1.0	0.0	1.0	1.0	1.0	1.0	1.0	1.0	11.0	-55087.0433026604	0.0	0.0	82.0	-1409.123410803791
90000	-56913.87721463176	-1448.0566403094056	-55465.82057432235	0.5144160791936887	2020.8253099482035	48.86056967587506	140.67503576858672	15.09481640707038	4.854512097573698	0.2901018549862525	0.1786309972886498	0.18963081365547027	0.3416363340696289	0.61095572554803	0.7256974713573274	9.6808658738862E-4	0.7478056855609773	9.680865873886183E-4	0.7478056855609753	0.8516413674348202	0.5778787371427362	0.04808916068957101	1.2109502087956332	3.086994795080013	2.198475969187464	2.1588614569451976	0.739803846607745	0.36482174281557295	1.1840554457402666	0.4901162133233876	0.3778124617324881	1.0561186823096504	2.3003171855206186	0.5846767789007414	1.0	0.0	0.0	0.0	1.0	1.0	0.0	1.0	1.0	1.0	1.0	1.0	1.0	1.0	1.0	11.0	-55078.24564539243	0.0	0.0	86.0	-1382.8886305920096
100000	-56919.61694961389	-1475.3136401700715	-55444.30330944382	0.5009373071264969	2020.8387887202707	49.221983381571285	99.77957530198842	13.730375029920088	5.036829453098852	0.29960112698782904	0.1787893030601491	0.18873204824370846	0.33287752170831486	0.7625635235214614	0.752995627470013	8.975435086024151E-4	0.936698287191815	8.975435086024161E-4	0.9366982871918169	0.8737925519470305	0.11987591073688693	0.42595664507554	0.3096883498379014	1.6545719621029897	1.58779712652802	0.18210839780924998	0.829594883105401	2.3532630328508732	0.47057051967464103	0.551038000576749	0.7353427089813735	0.8148539365654754	1.1303219313132724	1.354820363020127	1.0	0.0	0.0	1.0	1.0	1.0	0.0	1.0	0.0	1.0	1.0	1.0	1.0	1.0	1.0	11.0	-55066.33703836687	0.0	0.0	81.0	-1404.3087195769112
110000	-56913.37416338694	-1446.6614256528128	-55466.71273773413	0.4840760105479001	2020.8556500168495	49.26299321960429	110.53944766964325	14.122009169713905	5.069590668292873	0.2857077880703471	0.18378574877915083	0.1924869130066346	0.338019550143869	1.423500400820755	0.7867203200359795	9.087926085075697E-4	0.686541519808603	9.087926085075684E-4	0.6865415198086021	0.6981828580854893	1.5739424675427136	1.2662821975062952	0.27239339802342877	2.092747424970428	0.769863708189458	0.7398167156192229	0.44598778199973105	0.06405376153843531	0.5852929251440391	0.22382141337939432	0.030813947595671742	0.6466658169369559	0.8168196823896853	1.621343884370588	1.0	0.0	0.0	1.0	1.0	1.0	0.0	1.0	1.0	1.0	1.0	1.0	1.0	1.0	1.0	12.0	-55079.827780865235	0.0	0.0	79.0	-1385.8932163392117
120000	-56933.57735847648	-1456.587989534566	-55476.98936894192	0.5035617220524161	2020.836164305345	48.772765744823005	92.55734106623856	13.23449020271522	4.97748822968249	0.29292687884247337	0.1809146594034603	0.19002072687480212	0.3361377348792657	0.8580840595752518	0.7725141804947333	9.295077467896525E-4	0.9208880436831902	9.295077467896516E-4	0.9208880436831908	0.3141235158334549	0.2604350792551509	0.3135976097156652	0.9236164213573592	1.5746564802996694	1.4579893295564088	0.26458568789404613	0.48496572912219554	0.414166471703181	0.3899009942532819	0.6410781510313547	0.1633358583380029	0.40346951208528303	0.9146192110437793	0.37383601101535346	1.0	1.0	0.0	0.0	1.0	1.0	0.0	1.0	1.0	1.0	0.0	1.0	1.0	1.0	1.0	11.0	-55095.649908946456	0.0	0.0	85.0	-1391.1836447324088
130000	-56919.83169880326	-1469.742261255178	-55450.089437548086	0.4992006448072004	2020.8405253825902	48.84424782682305	130.8467534800668	14.463362858059142	4.378778903479159	0.29053808866073794	0.18239288458076477	0.1936054254778524	0.33346360128064634	0.5888845055254608	0.7595895207114881	9.579741005428603E-4	0.9783270323395147	9.579741005428623E-4	0.9783270323395141	0.6123445178990623	0.25857581713775946	0.26090807019346934	2.872904361988461	1.1806570808973538	2.4096912319931616	0.24826916819910966	0.7108307518048803	0.6480431140313745	1.157863160117907	0.19438038073970296	0.7117856887294031	0.9446585316296601	1.0652212468784057	0.5501823349981427	1.0	1.0	1.0	0.0	1.0	1.0	0.0	1.0	1.0	1.0	1.0	1.0	1.0	1.0	1.0	13.0	-55079.994041084145	0.0	0.0	80.0	-1392.0991153173093
140000	-56955.885245050355	-1473.6717595941427	-55482.21348545621	0.49948937523588693	2020.8402366521614	49.71721949359112	85.01764419096439	12.699431441687324	4.908321930681496	0.28388186597546694	0.17581403092283926	0.196192109438219	0.3441119936634762	0.9043593098738058	0.774735415791677	8.88271823151471E-4	0.6855531784994054	8.882718231514717E-4	0.6855531784994047	0.8568366168888532	0.1613423552511412	0.9733781341254187	2.800382955741326	2.366677743062872	1.423436003192391	0.6068141838119705	0.961298789761378	0.5425437105757409	1.2494062044774532	0.05630769234394601	0.6599960778814239	2.282377081290678	1.8080655346482781	0.5834527244580633	1.0	0.0	0.0	0.0	1.0	1.0	0.0	1.0	1.0	1.0	0.0	1.0	1.0	1.0	1.0	10.0	-55095.81532110237	0.0	0.0	83.0	-1412.9924700206875
150000	-56932.872233470174	-1488.9443504258954	-55443.92788304428	0.4921222875991094	2020.8476037397982	49.95381258328619	133.20616457883096	14.426749002712743	5.890576784062673	0.29470588170235507	0.17880832703518598	0.18581831935651516	0.34066747190594526	0.806295292670161	0.7612722672566471	9.13077484017783E-4	0.8626224512775708	9.130774840177823E-4	0.8626224512775733	0.9771551331856358	0.037941707444525956	2.616717668922665	1.8915399940518463	1.16760841388722	1.679776315997634	0.18721320145302148	0.47417242997573056	0.33809376007979125	1.2174744497404466	0.9316967077719395	0.6555123787685861	0.8031988522619028	1.4855942602882461	0.2176579025635188	1.0	0.0	0.0	0.0	1.0	1.0	1.0	1.0	1.0	1.0	0.0	1.0	1.0	1.0	1.0	11.0	-55062.711584021185	0.0	0.0	82.0	-1419.1055205756884
160000	-56979.313783424324	-1476.7980183959312	-55502.515765028395	0.5113095419376311	2020.8284164854597	49.5655423278355	112.55239470984812	13.849869651429037	5.394343335065374	0.2873525252416937	0.18325958664025427	0.1945916056978966	0.33479628242015697	0.6222306622033376	0.7341167616163541	8.965650063612234E-4	0.8821869891154754	8.965650063612246E-4	0.882186989115477	1.4831775898822417	0.3762436878515462	2.7162739929766784	2.286859170882684	2.957130029253046	1.2419110836813194	0.2875570991028256	1.6247122759667545	0.49898342101129334	0.9045865749600683	0.21010692370940454	0.7514052994967718	0.7082119161284808	2.0732247095534864	0.5317802227218906	1.0	0.0	0.0	0.0	1.0	1.0	1.0	1.0	1.0	1.0	0.0	1.0	1.0	1.0	1.0	11.0	-55102.341754749585	0.0	0.0	86.0	-1403.0099253388832
170000	-56966.869357698895	-1480.3422916225138	-55486.52706607638	0.5569409312144742	2020.7827850961828	49.84175660336257	101.23526306853839	13.410454874498305	5.296783262785344	0.28794587405008193	0.18103243434018382	0.19510394783960597	0.33591774377012984	0.8434822024265766	0.7621556789279863	9.225896593163938E-4	0.7542992639094026	9.225896593163922E-4	0.7542992639094013	1.595593931841105	0.2674046280301986	0.20652845649861842	2.101216063113853	1.5462477175813554	2.4790365790188154	0.07752733885438216	1.3962285978328512	0.7054883295162584	1.64031279432083	0.5531773504779958	1.8861914472183752	0.6677396071466948	1.4303434682698426	0.2695962549777728	1.0	0.0	1.0	0.0	1.0	1.0	1.0	1.0	1.0	1.0	1.0	1.0	1.0	1.0	1.0	13.0	-55092.77753348858	0.0	0.0	86.0	-1409.5309274936706
180000	-56946.48034038144	-1473.0153039510844	-55473.46503643035	0.5331869397120726	2020.8065390876852	49.75570373637586	92.71603668852853	13.573636320120052	4.922635769713287	0.29231217867760434	0.18103243434018382	0.19228559790434507	0.3343697890778684	0.5807811432581855	0.7306150518477751	9.308862733015926E-4	0.8818979609035673	9.308862733015921E-4	0.8818979609035673	0.7352532691283933	0.09430782153765835	0.6597565578529835	0.33935555816904317	1.2757803103579743	1.4982955675543923	0.9864466453795171	0.7871453639456826	0.828272457491	0.5246579689236389	2.171515746581608	0.6232065219039242	0.5919504525099785	0.6487363574375264	0.6319759723569232	1.0	0.0	0.0	0.0	1.0	1.0	0.0	1.0	0.0	1.0	0.0	1.0	1.0	1.0	1.0	9.0	-55077.75747456016	0.0	0.0	88.0	-1409.8741459970788
190000	-56919.192818934214	-1469.4163748238457	-55449.77644411037	0.4982711044087901	2020.8414549229885	48.87449516730394	94.80900680362767	13.5190956223125	5.053775754305045	0.2881233522024054	0.17923937227184586	0.19425543468054088	0.3383818408452095	0.6790761534715941	0.7442273511816433	9.213108610666586E-4	0.9380362647874907	9.213108610666595E-4	0.9380362647874918	0.6126792754406264	1.5396299457147142	0.762074382077978	0.5372540380794555	2.1768862692270634	1.4138232776639337	0.24790503574316775	0.8993376328112825	0.8494647551718256	1.3724049909495089	0.3455051379599065	1.0557572794978405	2.004922067959471	2.0200376158887114	0.8853140187811024	1.0	0.0	0.0	0.0	1.0	1.0	1.0	1.0	1.0	1.0	1.0	1.0	1.0	1.0	1.0	12.0	-55062.57167557932	0.0	0.0	84.0	-1393.2409727099116
200000	-56946.94289963705	-1472.763007535942	-55474.17989210111	0.49638559468345533	2020.8433404327138	49.21290687263014	95.51286589764238	13.408364639074156	5.091038820040214	0.29043290198673777	0.17952346429248972	0.19108456782767758	0.33895906589309666	0.8928353516717957	0.7557367501622406	8.775882533749892E-4	0.7754238086977315	8.775882533749879E-4	0.7754238086977315	1.210633575859823	0.6608753829814323	0.3110815900911078	2.3853001959746103	1.958298018853493	0.6042958295689704	0.63405128618617	0.8387471439084749	0.5204952058541906	1.0970574970464086	0.6519108544736472	0.9831770242730179	1.4815748111964284	0.9950085307470984	0.3033455884146433	1.0	0.0	1.0	0.0	1.0	1.0	0.0	1.0	1.0	1.0	1.0	1.0	1.0	1.0	1.0	12.0	-55064.58908745867	0.0	0.0	87.0	-1406.01449057347
210000	-56992.23935797108	-1498.84191983915	-55493.39743813193	0.5453677800914275	2020.7943582473058	50.23335013527776	116.10807916545194	14.06444682242339	5.148334359368708	0.29442558210537756	0.1758978024359638	0.19432345853074962	0.33535315692791073	0.7865766033191933	0.7568457570707459	8.974090273700657E-4	0.9867084512656265	8.974090273700628E-4	0.9867084512656221	0.43907935267808007	0.31245042377883964	0.2885037961432399	2.4294751867561764	1.43325951945689	0.7931344306984321	0.6573922305961485	0.35049038085090345	0.256896751841556	0.5070457500564275	0.10359499457921285	0.16873542742551537	0.6417962442879988	0.7896692619914903	0.2684382139574099	1.0	0.0	0.0	0.0	1.0	1.0	0.0	1.0	1.0	1.0	1.0	1.0	1.0	1.0	1.0	11.0	-55083.80796241888	0.0	0.0	93.0	-1428.081654695818
220000	-56984.248495354186	-1496.2028922128402	-55488.04560314135	0.5087647974773544	2020.83096122992	50.46248120582395	124.59255046265861	13.7812035204543	4.996890753136238	0.28895165409851026	0.18047055126486705	0.19345299581210076	0.3371247988245238	0.7172885175413893	0.7684379743065773	9.354354101256161E-4	0.7411895701693565	9.354354101256158E-4	0.7411895701693569	1.7423761598926977	0.41770303918975343	0.42717917110269565	1.9310567035607495	1.5110013719526296	0.799607308947173	0.794356777366458	0.9821103534489388	0.8838388653975551	1.5372210272240039	0.038749445652729614	0.42356979086699903	1.068167904746131	1.3797301451554087	1.6213272758184976	1.0	0.0	1.0	0.0	1.0	1.0	0.0	1.0	1.0	1.0	1.0	1.0	1.0	1.0	1.0	12.0	-55066.86126092737	0.0	0.0	90.0	-1429.4335691433944
230000	-56980.1954407662	-1511.2289991362702	-55468.96644162993	0.5159669807222882	2020.823759046675	50.61526101400504	134.25470484620348	14.573158870489594	5.777864079911444	0.2916211087435562	0.17922964584564002	0.19174210294220256	0.33740714246860304	0.6709522761148128	0.7577836417692633	9.123546811275706E-4	0.8961859883959867	9.123546811275714E-4	0.8961859883959876	0.3944584341710453	1.618623940592856	0.2289817546385547	1.9848526040617107	1.0794675154244808	0.33083393360042895	3.2436285189195324	0.7934104689324118	0.4920379162628368	1.0946489400758	0.1349468576385482	1.288542257667463	0.744962766544161	0.8013667917140929	1.009299386795494	1.0	0.0	1.0	0.0	1.0	1.0	0.0	1.0	1.0	1.0	0.0	1.0	1.0	1.0	1.0	11.0	-55074.72071228582	0.0	0.0	88.0	-1438.8396885200166
240000	-56964.05859131605	-1497.834161541336	-55466.22442977471	0.5448791234514765	2020.7948469039459	51.10674651208698	124.46072118878725	14.270730511044034	4.890552418017363	0.2946317203842645	0.17720418922961698	0.19079725503693665	0.3373668353491837	1.5908711046669801	0.8216100968841107	9.28101744113063E-4	0.9369368360524941	9.281017441130635E-4	0.9369368360524951	0.712775281776149	0.24431923605074646	0.15549894241693069	0.04561150888121337	0.9386999735559624	0.6079445876172267	1.5556328382352753	0.9816357585610489	0.26028071267086794	0.8676069937814558	0.09496113882185614	0.7013729064140485	0.7931736398351216	0.7478927858709026	1.176954084853407	1.0	0.0	1.0	1.0	1.0	1.0	0.0	1.0	1.0	1.0	0.0	1.0	1.0	1.0	1.0	12.0	-55075.56395721537	0.0	0.0	85.0	-1424.4248504513191
250000	-56948.53614686286	-1479.17351889724	-55469.362627965624	0.5089974799678604	2020.8307285474295	50.673189797460616	153.35060523750172	15.141010687770745	5.0998078035000995	0.2907690522747627	0.18048010263084915	0.19181405944365187	0.33693678565073815	0.979896379544879	0.7781501295346996	9.007239175426886E-4	0.6634896759389025	9.007239175426895E-4	0.6634896759389031	1.3987193683294814	2.197866594833151	1.2772208128675204	0.18879575553933098	1.4231100930519702	1.870848861694499	0.7745316408353193	1.8775822100203334	0.4675112216525186	0.44684898880010093	0.3139687313008623	0.5065397768575971	1.3909739324174235	1.2167577564035703	1.3389536643092275	1.0	0.0	0.0	1.0	1.0	1.0	1.0	1.0	1.0	1.0	1.0	1.0	1.0	1.0	1.0	13.0	-55063.42752858966	0.0	0.0	84.0	-1411.889633337188
260000	-56950.5394076987	-1478.3138757647716	-55472.22553193393	0.4794554531607669	2020.8602705742367	50.248755231456514	132.44427756506872	14.392385140114294	5.287430930877964	0.2925455291847623	0.17929381460383853	0.19083103656300804	0.33732961964839303	0.7706352915393209	0.7493019547040749	9.101994701999861E-4	0.6839398654749377	9.101994701999845E-4	0.6839398654749392	1.1570212432703444	0.32042906107922076	0.5842621076679131	0.29520066945496715	1.0393843978924233	0.9118671861654736	0.19065875652400086	0.40512756231463104	0.5778074953382629	0.6101451146755761	0.40982661163119016	1.0428942818044078	0.8079204045568449	2.1969758219793336	0.5089277355851662	1.0	0.0	1.0	1.0	1.0	1.0	1.0	1.0	1.0	1.0	1.0	1.0	1.0	1.0	1.0	14.0	-55071.674373474285	0.0	0.0	81.0	-1413.8541379852397
270000	-56977.074250104815	-1487.3102397219927	-55489.76401038282	0.511036642992824	2020.8286893844045	50.439474355844894	158.0772588800516	15.23773174469995	4.971404541171448	0.2928867931038405	0.17997055085358812	0.19298166920691331	0.33416098683566	0.5473318178349151	0.6857698275389902	9.485259530971359E-4	1.051838339450857	9.485259530971348E-4	1.0518383394508548	0.45533532978088187	0.2781023436132952	0.09190448836949514	0.13072905007723726	1.6064887577225169	1.6216710517809785	0.15151294711050917	1.0256574101323306	1.211753161263285	0.6497147951337131	0.4677065312972484	0.7814011878530861	1.1290635986441653	1.415503564217905	0.7781922525169689	1.0	0.0	0.0	0.0	1.0	1.0	0.0	1.0	0.0	1.0	1.0	1.0	1.0	1.0	1.0	10.0	-55072.90437611078	0.0	0.0	95.0	-1413.0421261922543
280000	-56983.8700716899	-1493.692260110746	-55490.17781157915	0.562274508417943	2020.7774515189794	50.82461664466071	108.1900903262663	13.917778302339572	5.16129006346333	0.28873201932051407	0.17804411096566874	0.19298166920691331	0.34024220050690585	1.0116982748923062	0.7762126408729089	8.807424623964742E-4	1.0493798458615755	8.807424623964755E-4	1.0493798458615748	0.48287489893668045	2.7722388273105403	0.8153030750454661	0.12729576656110003	1.6167507116676125	1.4610261853532893	1.6335290738929091	0.6239324102928232	1.7655609769729717	0.6741110297019531	0.372384541975363	0.6947783266844929	1.2530378490811374	1.0121468277666337	0.5039881196112175	1.0	0.0	0.0	1.0	1.0	1.0	0.0	1.0	0.0	1.0	1.0	1.0	1.0	1.0	1.0	11.0	-55086.983005099544	0.0	0.0	93.0	-1412.387714230964
290000	-56963.66806442022	-1485.6468929778378	-55478.021171442386	0.5262248645267482	2020.8135011628706	51.0549819727572	128.35312273539006	14.270355825649641	4.985535833556235	0.29560929650990037	0.17812052849474386	0.1934838555949133	0.33278631940044445	1.0023348332234723	0.8028203056548818	8.567885023565803E-4	0.779151365900549	8.567885023565776E-4	0.7791513659005487	0.8515758044253742	2.228244320999225	1.8551694161499488	0.0778251391590467	2.021423369451429	0.7886487178285946	2.7577636085435233	0.39608008984945453	0.848551739728376	0.4466080635293508	0.17856942566826467	0.6907221705530364	0.8682407405004398	1.1835743014658489	0.5697241636228361	1.0	0.0	0.0	1.0	1.0	1.0	0.0	1.0	0.0	1.0	1.0	1.0	1.0	1.0	1.0	11.0	-55069.234665411146	0.0	0.0	91.0	-1417.9872742949092
300000	-56969.0926378544	-1488.4508221551475	-55480.64181569926	0.5257188469203252	2020.814007180477	50.98959672834871	136.5893459004249	14.449524656960532	4.771878719201305	0.2921846699913754	0.18079976166723544	0.1910841783814751	0.33593138995991606	0.8187171698085957	0.7620889646577921	8.594125494385456E-4	0.8040914254640746	8.594125494385468E-4	0.8040914254640732	0.4138940086250772	4.3740049211895435	0.564580428548982	0.43187105395625786	1.2814383183783633	1.0175156020282878	2.2704845706780294	1.2386856438025338	0.280247501876732	1.144027713941214	0.8871110335072034	0.6907209882117846	1.1272976529315881	1.0204904971409625	0.8548950519937935	1.0	0.0	0.0	1.0	1.0	1.0	0.0	1.0	1.0	1.0	1.0	1.0	1.0	1.0	1.0	12.0	-55070.62796218744	0.0	0.0	89.0	-1415.7705430027313
310000	-56939.32035191792	-1492.21597352763	-55447.10437839029	0.5308847730738381	2020.8088412543234	51.262200831259534	131.91411227188215	14.293823581501444	5.213347131203352	0.29024088143181903	0.17854560070397812	0.19585490212984155	0.33535861573436326	1.3948767572064402	0.7840777236815165	9.038270887986069E-4	0.8900966165024637	9.03827088798605E-4	0.8900966165024613	0.4942988920856572	0.7378531614417831	4.432440680312608	0.46052793256796976	1.3518114999323096	0.9873646812052636	2.833079740436283	0.5061494007351389	0.06666001721494028	0.6882495757138581	0.20358031764857065	0.9692710686457925	1.766546448660398	1.6386907541914533	0.555956279353963	1.0	0.0	0.0	0.0	1.0	1.0	0.0	1.0	1.0	1.0	1.0	1.0	1.0	1.0	1.0	11.0	-55045.14655835246	0.0	0.0	92.0	-1415.8379567956358
320000	-56944.67289961391	-1487.2408008112072	-55457.4320988027	0.4955157175980369	2020.8442103097993	50.813861072217016	125.4084008735791	14.34425245146892	4.910313736962093	0.2954137057039058	0.1818265263041076	0.19099703954410796	0.33176272844788063	1.00069664706844	0.80003661671476	9.020390601510788E-4	0.9825368663887554	9.020390601510786E-4	0.9825368663887567	0.7952262165906383	0.5110394695581939	0.40502468886316084	1.7205724573044714	2.466370410472668	1.8918754478777307	0.2571160249757536	0.25774022990693163	1.0674683439191632	1.3224978438941777	0.3382098701492665	0.8008507294033917	1.3698026691595548	1.1413800476964597	2.0094078805564606	1.0	0.0	0.0	0.0	1.0	1.0	1.0	1.0	1.0	1.0	1.0	1.0	1.0	1.0	1.0	12.0	-55051.58868497925	0.0	0.0	91.0	-1406.458409393825
330000	-56957.521595960374	-1482.759683834236	-55474.76191212614	0.5029539792109311	2020.8367720481863	50.213002457127054	128.29255397332795	14.638301175864102	5.833494464495339	0.2931184612299233	0.17938427318413047	0.190830942901033	0.33666632268491514	1.1990793072937138	0.7910976087872007	9.156428260913921E-4	0.9644337503012178	9.15642826091391E-4	0.9644337503012157	0.5354263844606737	0.0806942112078445	0.9273674194114451	1.9034181626260993	2.0607289614693602	2.30885126093057	0.07774240058761543	1.0197908140119436	0.6175256088158287	0.8177319626395481	0.552625102346427	1.1706084707433437	1.1279728079702829	1.4152903767266811	1.0137519474189538	1.0	1.0	0.0	0.0	1.0	1.0	0.0	1.0	0.0	1.0	0.0	1.0	1.0	1.0	1.0	10.0	-55056.456219358864	0.0	0.0	93.0	-1408.0063534760814
340000	-56946.324800602255	-1478.6206594147745	-55467.70414118748	0.4936262050294809	2020.846099822368	50.386440507525336	124.32232099186034	14.106290084316745	5.004633005572793	0.29052257347461347	0.17613055206336578	0.1921758056541106	0.3411710688079121	0.8575625224637317	0.7736262082062958	8.744722277053553E-4	0.9112943526853161	8.744722277053552E-4	0.9112943526853169	0.664690788143234	1.1439517671297543	0.9075415928081283	0.3003293228168535	0.780863920060399	0.8148821004269792	0.9056152963937631	0.45022957525971613	0.08982345636420311	0.4802394750976561	0.20794120036006877	0.9424173304046757	1.170644433248866	0.8646021440928062	0.5161248966721592	1.0	0.0	0.0	0.0	1.0	1.0	0.0	1.0	0.0	1.0	0.0	1.0	1.0	1.0	1.0	9.0	-55065.02459722395	0.0	0.0	88.0	-1414.7136281287842
350000	-56946.96326061439	-1468.516251345233	-55478.44700926916	0.5519979865942466	2020.7877280408031	50.33749045884997	161.17785079725596	14.998633246628454	5.406108743534426	0.29042202500445913	0.18198104422589204	0.18938836839872258	0.33820856237092817	1.2282355645317535	0.801502864262033	8.933360131742006E-4	0.7917057672725083	8.933360131741981E-4	0.7917057672725051	0.2904857315119743	1.9476900391105045	1.1968249828258424	0.40538656941707	1.3295016643243698	0.7080983043006619	0.6122866474171472	0.8875349026243539	0.302247896368141	0.6732699503708798	1.9754272847430967	0.3639572568587328	0.4417514951672751	1.4917797410156965	0.693354480370333	1.0	0.0	0.0	0.0	1.0	1.0	0.0	1.0	0.0	1.0	0.0	1.0	1.0	1.0	1.0	9.0	-55072.8208898025	0.0	0.0	93.0	-1406.5446549948078
360000	-56965.186211090244	-1480.4560768338015	-55484.73013425644	0.5429592557301904	2020.796766771667	50.261977763061864	130.56497607990343	14.591004804760438	4.773050770972218	0.2920411462708538	0.17844091610927876	0.19230564463290434	0.3372122929869649	1.0078864378717556	0.7691682181562958	9.205945804701323E-4	0.969627264702031	9.205945804701331E-4	0.9696272647020311	1.6308635343141786	0.34790775396197277	0.769962453642171	2.1220540953114675	2.390424835293943	1.5545744580373286	0.3000595209596727	1.0120236539711753	0.538374620188854	0.550213118143809	2.9863876335872677	0.7678432278748403	0.7639959250210411	2.025747278784447	1.0213340553884855	1.0	0.0	0.0	0.0	1.0	1.0	0.0	1.0	0.0	1.0	0.0	1.0	1.0	1.0	1.0	9.0	-55087.92198888543	0.0	0.0	93.0	-1404.8670910984727
370000	-56972.161475513705	-1487.5717071493311	-55484.58976836437	0.4997716767813237	2020.839954350616	50.40110299250239	171.4549794072897	15.456442357413088	4.69669744186621	0.29126543964207524	0.18318540066901487	0.19155896909885287	0.3339901905900588	1.3049119659469786	0.7837571992298118	8.665322379600292E-4	0.9580614759214562	8.665322379600295E-4	0.9580614759214573	0.6522420599684248	0.4657381583967336	0.6201107040809157	2.228646764490583	3.0645134609269133	1.1307491920576058	0.5983997649739061	1.0626800670226002	0.6025250836202432	1.8066840359486893	0.8745124369970223	0.4943476426628365	0.8435327933213516	4.040663221429639	0.5455349295541164	1.0	1.0	0.0	0.0	1.0	1.0	0.0	1.0	1.0	1.0	0.0	1.0	1.0	1.0	1.0	11.0	-55091.85302870344	0.0	0.0	87.0	-1407.2014930416722
380000	-56948.20153706278	-1475.5337809151238	-55472.66775614765	0.5345048947134009	2020.805221132684	50.196347055792764	160.96351661736907	15.114986909546598	5.025845362898306	0.2924514745900551	0.17515894815007163	0.1965104185846085	0.33587915867526663	0.9058521025129764	0.7977039767539962	9.242967492172274E-4	0.7898060545925972	9.242967492172276E-4	0.7898060545925989	0.7140493049633854	3.7364591621820358	0.46671853005601854	1.3768669283297466	2.5520893667348923	0.5272019655902994	0.16161888637964897	0.5903949868554774	1.0860811214041826	1.4885384751152309	1.5430325819518886	0.685655299349914	0.44764463682706446	1.5689758341715883	0.47658413437098285	1.0	0.0	0.0	0.0	1.0	1.0	0.0	1.0	0.0	1.0	0.0	1.0	1.0	1.0	1.0	9.0	-55061.67785747328	0.0	0.0	101.0	-1410.4150310903917
390000	-56967.84681125275	-1521.2967682390085	-55446.55004301374	0.5189896961967408	2020.8207363312006	50.75324893669688	118.01954045218861	13.542222642365799	5.236589648621155	0.28922322850791243	0.178424553672793	0.1927415551172863	0.33961066270201024	1.2883549533440066	0.7860775887342583	9.282227349707181E-4	1.1182343475099208	9.28222734970719E-4	1.11823434750992	0.7311685120470128	6.954063310304893	3.8293624574828615	2.1398631800757713	2.348790600369548	2.6394070421452023	0.16366989022982265	1.2836279521482277	0.73511714537695	1.5233892218502312	1.2139875798977848	1.5353448574271975	1.2093784171097488	1.866903648346839	0.7646970006604608	1.0	0.0	0.0	0.0	1.0	1.0	0.0	1.0	1.0	1.0	0.0	1.0	1.0	1.0	1.0	10.0	-55045.093036612474	0.0	0.0	100.0	-1424.9114934740671
400000	-56963.06312744282	-1532.1592565593328	-55430.90387088349	0.502687627781802	2020.8370383996155	52.57991197376497	155.67223219670666	14.792560343119675	4.88252357678165	0.2953190879558189	0.17859138357914822	0.19262045775219241	0.3334690707128424	0.4236227756631135	0.6970461107254963	9.01219141851797E-4	0.892757877481326	9.012191418517971E-4	0.8927578774813265	1.2740864981233897	1.672485214730158	0.8854669231054489	0.25501264620666486	1.5507893000168829	0.8449280363856172	2.191030000664304	0.557576901396772	0.4547701986359753	0.78661481052813	2.0999317570095415	2.0739177973923093	0.9932109811280028	1.9578889651701497	1.0152962258808347	1.0	0.0	0.0	1.0	1.0	1.0	0.0	1.0	1.0	1.0	0.0	1.0	1.0	1.0	1.0	11.0	-55030.49163284772	0.0	0.0	89.0	-1455.4225200679616
410000	-56966.33397387989	-1521.7048460788774	-55444.62912780101	0.5106751883016036	2020.8290508390958	52.094127265672995	148.11016940877667	14.446105842633708	5.18647010979467	0.2911619833977864	0.18360135676808167	0.19185441961883046	0.33338224021530344	0.8270155426363056	0.7497565984392874	9.062662021306177E-4	1.0535402602434487	9.062662021306169E-4	1.0535402602434463	0.7732618363625258	0.6817029801819044	0.09689636561238016	1.7746599725050798	1.2654333276868286	1.3835827562371963	0.34822593475591485	0.6782396505664765	0.4174362234660713	1.2261730723692892	3.5397979778691155	0.9615910678884816	0.5294958556366854	0.9429717531306081	0.5412546565508758	1.0	0.0	0.0	0.0	1.0	1.0	0.0	1.0	1.0	1.0	0.0	1.0	1.0	1.0	1.0	10.0	-55047.22254292787	0.0	0.0	94.0	-1441.7113771667725
420000	-56966.96120315108	-1520.3388654133478	-55446.62233773773	0.5419590802603419	2020.797766947137	52.2217038640196	163.4091995902283	15.018627757856438	5.150510378228428	0.2930979999287219	0.17933224253466926	0.19122551961566442	0.3363442379209464	1.0673423570268663	0.7876006169754182	8.886686214784294E-4	0.8835001035134228	8.886686214784261E-4	0.8835001035134206	1.2685231217598223	1.3310239256204763	2.1550970782318823	0.19182386139802204	2.4977936046510267	1.3128580464078972	0.46031754356021265	1.5215208398001316	0.4247750326108712	1.237782038011143	0.42402693631250715	1.854483915009374	1.8391458977357376	1.0106639424601789	0.7839672615793618	1.0	0.0	0.0	0.0	1.0	1.0	0.0	1.0	1.0	1.0	0.0	1.0	1.0	1.0	1.0	10.0	-55061.96164823692	0.0	0.0	89.0	-1445.4520683582095
430000	-56937.36252599067	-1506.2221869490886	-55431.14033904158	0.4750267345476424	2020.8646992928498	52.372267339020674	237.34440388878176	16.408695157758164	4.681630647210108	0.29295134275446433	0.1810639981908803	0.19198039232500333	0.334004266729654	0.885763338845299	0.7736959693752433	8.829455414825926E-4	0.73889647047321	8.829455414825942E-4	0.7388964704732104	0.5020618462157573	0.6381097205694198	0.8412733488859903	0.13795966762159456	1.0069345399151142	0.9290441320567486	0.044746190175722185	0.6723115909572692	1.095917770115815	0.4504797396235721	2.190133220236019	1.4307276727026363	0.5527730133277622	0.5515905071983402	0.3290002993548056	1.0	0.0	0.0	0.0	1.0	1.0	1.0	1.0	0.0	1.0	0.0	1.0	1.0	1.0	1.0	10.0	-55054.09628710979	0.0	0.0	82.0	-1445.9147106031571
440000	-56957.4191445244	-1516.0098631740013	-55441.409281350396	0.5728887480106531	2020.7668372793867	52.9273921186845	201.55867432859046	15.665770931625673	5.123328306778784	0.29337796514816394	0.1773898935225312	0.19053141803427281	0.33870072329503387	1.1457350921108533	0.7985132737131401	8.696348448802427E-4	0.8561962080089699	8.696348448802424E-4	0.8561962080089686	0.728695073188875	0.160452969292388	1.9917385847328026	0.2662161522624007	2.040723305944759	2.496719173068696	0.19890818148794429	1.212708938079071	1.3879092339916532	1.3491911836446915	1.336220718272154	1.1261231783277865	1.5815182918391308	1.111675640949291	0.8121653534249841	1.0	0.0	0.0	0.0	1.0	1.0	0.0	1.0	0.0	1.0	0.0	1.0	1.0	1.0	1.0	9.0	-55064.50630255819	0.0	0.0	88.0	-1444.0902766538225
450000	-56950.37629304521	-1499.7345593412654	-55450.64173370394	0.4866444683063805	2020.853081559091	52.151389276995545	206.23573080074843	15.973264925599743	5.166274059931659	0.29044967365059715	0.17981696808585007	0.19434350041235438	0.33538985785120035	0.9167229880390335	0.7689553653537087	8.964371850576482E-4	0.8064599601458139	8.964371850576506E-4	0.806459960145815	0.6547864937665676	0.27291450938211964	0.0596627882105167	0.07004362634488288	1.2629922684086623	0.9687765924702777	0.8840978404070556	1.2329074616408144	1.0704474850125139	0.89093019803223	0.8987539212408902	1.0484184432489878	0.7273235573106916	0.462234810162127	1.1730973599162586	1.0	0.0	0.0	0.0	1.0	1.0	0.0	1.0	0.0	1.0	0.0	1.0	1.0	1.0	1.0	9.0	-55067.95502953772	0.0	0.0	87.0	-1437.639568302926
460000	-56940.68476496288	-1494.3348829057645	-55446.34988205712	0.4893432277774255	2020.8503827996199	52.32601987630095	166.21745804304177	15.409758692924186	4.898741437948221	0.29367101932019773	0.18202291672565052	0.19125660660331173	0.33304945735084196	0.8417954898611307	0.7884081669053956	8.810767196489992E-4	0.8027989063143265	8.810767196489994E-4	0.8027989063143258	0.7808536784520195	0.0811576320676127	0.4336568973368876	0.6973990542333779	2.1520476409703657	0.5711594130467161	2.5012100344330133	0.2944109546775285	0.3109202475347048	0.6166380687338413	0.29965225617942187	0.9043285911357926	1.2864522121444542	1.2554359480116308	0.31392707723242874	1.0	0.0	0.0	0.0	1.0	1.0	0.0	1.0	1.0	1.0	0.0	1.0	1.0	1.0	1.0	10.0	-55048.738180479646	0.0	0.0	87.0	-1429.94209562665
470000	-56950.49425884827	-1506.4399304675699	-55444.054328380706	0.5334514638549732	2020.8062745635423	52.196974076818556	171.91327943472825	15.210984030047035	5.491832722011622	0.29337848879310335	0.17833322294460027	0.19195280833525008	0.33633547992704826	2.246166953835932	0.8208820657857805	8.330826067006285E-4	0.7152270393494645	8.330826067006276E-4	0.7152270393494659	0.4058666032167073	0.32841964474488355	4.462623828259584	0.981370612924208	3.2249078701988285	0.5516719237837553	0.03474215920530534	0.47480887282955536	0.7237991944863664	0.8852504400493191	0.14035137098856895	0.9638369022378607	1.4389479999709043	1.9402393433247005	0.3709861116728492	1.0	1.0	0.0	0.0	1.0	1.0	1.0	1.0	1.0	1.0	1.0	1.0	1.0	1.0	1.0	13.0	-55056.817848256665	0.0	0.0	86.0	-1432.4310315129678
480000	-56960.59747955876	-1519.25597758576	-55441.341501973	0.5276438877701911	2020.8120821396271	52.428393826289366	162.98225483357706	14.826160644935415	5.44835656337153	0.29044652215062017	0.18189349647578631	0.1921920325015763	0.3354679488720192	2.029920276487774	0.8461155070855428	8.583727536238482E-4	0.8018919282028655	8.583727536238469E-4	0.8018919282028653	1.2245202566337032	0.9441032038214885	0.9198165771578598	0.4400857275574818	1.3614538605174595	1.3633725156444245	0.028267469284866224	0.2347618165577783	0.8603849561975343	0.4960984691639595	0.5964090646423168	0.5385179798586434	0.8281138486416972	1.3231768790331675	0.3547600935216207	1.0	0.0	0.0	0.0	1.0	1.0	0.0	1.0	1.0	1.0	0.0	1.0	1.0	1.0	1.0	10.0	-55068.02598280371	0.0	0.0	80.0	-1453.314710633927
490000	-56963.366191210924	-1529.0597769742647	-55434.30641423666	0.4542410140895958	2020.8854850133077	52.41325014382409	223.09585206001736	16.04871026459371	4.8978592126285685	0.2927228487909815	0.18135143909177318	0.18883795289016592	0.33708775922708156	1.07985117343416	0.7825555979586771	8.268749968919661E-4	0.9683535489303613	8.26874996891968E-4	0.9683535489303641	0.5431301432551391	1.3773637724147032	3.702303115330594	0.2704882268216106	2.1982288997268054	1.1397259858330882	0.05489146261699373	0.897539588280489	0.8444564199646	0.7536065811612264	3.4326371519801726	0.28652426750338983	1.3771393065771877	1.6527076315367095	0.4431383183658116	1.0	0.0	0.0	0.0	1.0	1.0	0.0	1.0	1.0	1.0	0.0	1.0	1.0	1.0	1.0	10.0	-55055.48742512968	0.0	0.0	82.0	-1448.5756021188404
500000	-56960.39826180445	-1520.0205990015572	-55440.377662802886	0.45902021841505203	2020.8807058089822	52.67979575325807	239.497943131024	16.42149769062259	4.842679858400049	0.291749573451659	0.1860269001812925	0.19007758612637696	0.3321459402406737	0.8647490072888577	0.7942761222406365	8.652187943365733E-4	0.9687454331581402	8.652187943365725E-4	0.9687454331581415	0.7345316618272073	0.43080465115024535	1.1550573196997511	3.0146018003275468	1.3308335862668652	0.9903124382969427	1.537794831922154	0.6236303404070598	0.4041200146340167	2.3671119308129653	1.4844956936004996	0.41896813796318183	1.5488997230599009	1.523336443439449	0.3391293018472004	1.0	0.0	0.0	0.0	1.0	1.0	0.0	1.0	1.0	1.0	0.0	1.0	1.0	1.0	1.0	10.0	-55048.235789233746	0.0	0.0	87.0	-1440.7013478522065
510000	-56935.11994012033	-1512.9337479369265	-55422.1861921834	0.46974469021517734	2020.8699813371823	52.745706262713696	195.52440699517223	15.80319847791421	5.66592026928163	0.29705461566648517	0.1790853483446834	0.1913389474939012	0.3325210884949324	0.8128791478647281	0.7599463291233539	8.858902626508004E-4	0.8609400482461748	8.858902626507994E-4	0.8609400482461742	1.3684729982784503	0.1455989237970169	1.1009763824439847	1.9311704902733147	2.500442508591427	2.254883160179533	0.3997088981272519	0.36835964483087424	1.1402909080728034	1.5636624173541196	0.24170218900782203	0.9283470318021195	1.429824841910213	2.5134664711184778	1.3327528883525057	1.0	0.0	0.0	0.0	1.0	1.0	0.0	1.0	1.0	1.0	0.0	1.0	1.0	1.0	1.0	10.0	-55028.01603189058	0.0	0.0	87.0	-1438.0703683101287
520000	-56925.30805077404	-1522.2605580208156	-55403.04749275322	0.4700456220689577	2020.8696804053284	52.80593410660313	202.8607637775492	15.729006725053951	5.2551503175559935	0.29593819156076806	0.18143405013066954	0.19043746928228525	0.33219028902627945	0.5652905308981296	0.718813066568335	8.405070945642911E-4	0.9103071474194772	8.405070945642911E-4	0.9103071474194782	1.1301128608906048	0.22638464346238918	2.5373187610513415	1.19747162079688	2.208010309380882	1.234135306175645	0.5223417546180709	0.7907536144402109	0.7504022554461707	1.6484929496245677	0.2567446129956773	1.5360931433223817	1.7622615317018833	1.9672172538225736	0.8761458906020747	1.0	0.0	0.0	0.0	1.0	1.0	1.0	1.0	1.0	1.0	0.0	1.0	1.0	1.0	1.0	11.0	-55028.03415984045	0.0	0.0	80.0	-1443.6965526872727
530000	-56981.71798734324	-1517.2247436268083	-55464.49324371643	0.521901440644906	2020.8178245867525	52.29507120185862	194.61977890134787	15.536318614735947	5.456966667297161	0.2912736089171907	0.18031129683569996	0.19149403740465748	0.3369210568424542	0.8609720767484642	0.7561190778166896	8.555017702487562E-4	0.7287577004805165	8.555017702487559E-4	0.7287577004805166	0.9562276775606787	1.0544885190308257	0.16642907048312328	2.19448539925893	2.4930878476684257	1.1381898070667111	0.372557124918822	2.0149897753490023	0.7256099160618327	1.3027408144595356	1.0122972552457115	0.7595922887265542	1.4645413531801765	2.0099420217824173	0.20608804955121085	1.0	0.0	0.0	0.0	1.0	1.0	0.0	1.0	1.0	1.0	1.0	1.0	1.0	1.0	1.0	11.0	-55080.07272698471	0.0	0.0	82.0	-1448.896899040688
540000	-56974.52557095598	-1530.8894791879236	-55443.63609176806	0.48705547939452454	2020.8526705480028	53.35621447574101	200.63459552217014	15.368713544991683	5.169471512081495	0.29215504976238477	0.17870805345635177	0.19435936375103477	0.33477753303023106	0.8884507722137684	0.7577331136075829	9.076754062725554E-4	0.7712825091641957	9.076754062725552E-4	0.7712825091641978	0.15667453327625866	2.263473441979265	0.21637242684893487	0.11067865973130897	1.1468560925847475	0.6464908062721397	0.37010740640513595	0.4564909433541536	0.2681810010828624	0.8470266890549474	2.648600829668796	0.27342766099164917	0.5023085609076	0.6273089945785879	0.09894180160041251	1.0	0.0	0.0	1.0	1.0	1.0	0.0	1.0	1.0	1.0	0.0	1.0	1.0	1.0	0.0	10.0	-55063.17126571896	0.0	0.0	83.0	-1468.8912480858457
550000	-56974.97595639964	-1538.742187713044	-55436.233768686594	0.48216894510274216	2020.8575570822945	53.69111203250979	224.5618066886841	15.857879470806736	5.2408423665274215	0.2951458919735387	0.17881089311562554	0.189892710652412	0.3361505042584262	0.6403164637673378	0.7302704320722683	8.609102954350698E-4	0.7757845529673366	8.609102954350692E-4	0.7757845529673362	0.9215747971103859	0.22129929332397236	2.5561558590811884	0.7360858815783655	2.4966611491328816	0.7820825762327694	1.1658946549243445	1.034384647560616	0.3615539931805829	1.308855622335147	0.5470850442356088	0.6045759622769252	0.8432630283263195	2.254955402744396	0.942758161410054	1.0	0.0	0.0	0.0	1.0	1.0	0.0	1.0	1.0	1.0	0.0	1.0	1.0	1.0	0.0	9.0	-55072.273993817216	0.0	0.0	78.0	-1472.4351580018063
560000	-56965.30901582574	-1535.8040126618912	-55429.505003163846	0.4667337514708248	2020.8729922759264	53.84434131333676	244.30039703009302	16.155578674615345	4.524708057357867	0.2907672896385796	0.17954194745636737	0.19383076809151747	0.3358599948135379	0.614503604708705	0.7504259059038463	8.719775529969724E-4	0.81076892437333	8.719775529969727E-4	0.8107689243733308	0.2314084339171849	0.1722963002986805	1.7822346148249066	0.3866989189345086	0.9656679642705736	0.38041718507602595	0.9130869772402441	0.78255030572696	0.2155500986406258	0.48425713894836536	1.1927869734612293	0.5182227107497149	0.7258299823018524	0.8951116704184194	0.18613995697328461	1.0	1.0	0.0	0.0	1.0	1.0	0.0	1.0	1.0	1.0	0.0	1.0	1.0	1.0	0.0	10.0	-55060.40764392435	0.0	0.0	78.0	-1472.6089005761064
570000	-56968.480622400275	-1548.8551248860892	-55419.625497514186	0.5006671176187464	2020.8390589097785	55.24481079945031	242.74956113191016	16.082557421221242	5.377565393178238	0.2896387697737207	0.1817565156322694	0.18771360045572136	0.3408911141382909	0.6789130389122506	0.7332424382589221	8.147066037133782E-4	0.7065103957615508	8.147066037133788E-4	0.706510395761551	0.4478519388231196	0.06472628527648709	0.17773487190256745	0.6524986994526678	1.2106489030570369	0.983443183556548	0.9442862539914145	0.9228377710918166	1.2320256074849911	1.1353111973865566	4.214820465129726	0.21665485069110985	0.38538896326215394	0.9000200052358865	0.16211445707856464	1.0	1.0	1.0	0.0	1.0	1.0	0.0	1.0	1.0	1.0	0.0	1.0	1.0	1.0	0.0	11.0	-55044.03859359023	0.0	0.0	79.0	-1484.0293234217363
580000	-56956.86701542644	-1536.0297013168263	-55420.837314109616	0.5762642884111796	2020.763461738986	55.03511968722994	271.4769049253637	16.446026830024092	4.984966787928708	0.2902347908933465	0.17973717731359592	0.19453642247276925	0.33549160932029076	0.552514301438061	0.7167659427759829	8.164764860584445E-4	0.8484496076191418	8.164764860584439E-4	0.8484496076191415	0.6478707673148297	0.0077259552226228816	0.2508012668043959	0.43992742014398445	0.8782789570579804	0.6343365352594413	0.3707172714640474	0.26232090806334935	0.3553174636128876	0.770559259370391	0.8681573010253314	0.2959130924240109	0.9443028676419617	0.996789557284028	0.9375439422955719	1.0	0.0	0.0	0.0	1.0	1.0	0.0	1.0	1.0	1.0	0.0	1.0	1.0	1.0	0.0	9.0	-55045.45659462688	0.0	0.0	86.0	-1472.8153800869225
590000	-56979.76559179756	-1537.5433497908432	-55442.22224200671	0.47388973737163487	2020.8658362900258	54.37305866635627	269.1486668448238	16.513342032490918	5.257038714985795	0.2906448174113175	0.17970026164636585	0.19309860412438049	0.33655631681793857	0.8776091888237303	0.7638950717374126	8.487697006205447E-4	0.6375525740288694	8.487697006205463E-4	0.6375525740288706	0.9417901691794656	0.25681950697537104	0.6529313044780309	0.50830911366843	2.247986222611021	1.5711991830701222	4.974308033690429	1.4964460034240552	1.3043372069889005	0.8075531067207826	0.10257581777332829	0.7301487458907255	1.0562110127857596	2.472351832997043	0.7673716622909524	1.0	1.0	0.0	0.0	1.0	1.0	0.0	1.0	1.0	1.0	0.0	1.0	1.0	1.0	1.0	11.0	-55049.926582695465	0.0	0.0	85.0	-1470.4137874391993
600000	-56994.23224699964	-1546.7494924922328	-55447.48275450741	0.47485712649089157	2020.8648689009065	54.43111164409294	232.91467647044828	15.965780997738513	5.645024349154288	0.28610387975343876	0.181005763038884	0.19309860412438049	0.3397917530832992	0.5550063460386774	0.7334329840186357	8.327589592343145E-4	0.7635423005736918	8.327589592343116E-4	0.7635423005736899	1.0788590388158714	0.191859931308783	2.771796682502495	0.1558079474060601	1.0952990787248977	0.477941956412652	0.17068665519869344	0.7448763365582645	1.1146818726763321	0.7726081432281104	0.5399748706835273	0.36460809596696053	0.49708812358836924	1.1819597395327621	0.09191164618703236	1.0	1.0	0.0	1.0	1.0	1.0	0.0	1.0	1.0	1.0	0.0	1.0	1.0	1.0	1.0	12.0	-55066.469897108174	0.0	0.0	84.0	-1479.6558667038594
610000	-56987.37112861851	-1545.2004981583955	-55442.17063046012	0.48724826742912136	2020.8524777599682	53.835062055089985	171.38975433588726	14.630569984613784	5.582504907666499	0.2919765177227956	0.17401861185565287	0.1946824471213536	0.3393224233002003	0.8381981095650941	0.7698901139524945	8.548465357599659E-4	0.762306398224456	8.548465357599666E-4	0.7623063982244545	0.7310738952288499	0.22213384640559022	0.776825203944274	1.86825933452319	2.4123573050925082	1.7120949519085082	0.04128762911486752	0.7388609698566123	0.8962076935855822	0.5387073214726779	0.0847735870303736	0.9511979063511274	1.3531598602355046	1.7501016245835224	0.9130492642257647	1.0	0.0	0.0	0.0	1.0	1.0	0.0	1.0	1.0	1.0	1.0	1.0	1.0	1.0	0.0	10.0	-55048.730944100214	0.0	0.0	89.0	-1479.1243924972637
620000	-56962.74214549064	-1516.5862980725417	-55446.1558474181	0.4991664057639907	2020.8405596216332	52.23467385173989	124.14779689301041	13.772737107899747	5.065670805298856	0.29603531405723277	0.17630642455738935	0.1916389987037073	0.3360192626816729	0.3998593587330516	0.6701025819215966	8.534554057554052E-4	0.7887671061305763	8.534554057554052E-4	0.7887671061305745	0.21355643302932947	0.5522105149774533	0.17626611883336946	1.4685198064367788	0.7378700339211786	0.18865605483580788	0.407568202196214	0.8093099599836762	0.25494809139381724	0.4264870571760473	0.39942068866176017	0.7228587960481953	0.6686924141629442	0.7107245526939553	3.969464036008373	1.0	0.0	1.0	0.0	1.0	1.0	0.0	1.0	1.0	1.0	0.0	1.0	1.0	1.0	0.0	10.0	-55051.02204166253	0.0	0.0	84.0	-1454.9459979786088
630000	-56996.75850392276	-1537.1685990005412	-55459.58990492222	0.5343661729293085	2020.805359854468	53.212218360921355	126.9283080544705	13.870811248382251	5.5549945844753585	0.29759561598577267	0.17665747241282195	0.19340655289897188	0.33234035870243595	0.698045470920938	0.7414475203020733	8.745646357418883E-4	0.691265638118934	8.745646357418887E-4	0.6912656381189343	0.8638239149286352	1.6689184399111305	0.6756220274243028	0.6623756503865994	0.9637056634728636	1.3257894379577968	0.5430765720495514	1.3379924433661963	0.459451684911168	0.8979417298102098	0.9040570023924018	0.4365032055718478	0.8798590627363325	1.1485912805338616	0.31820125352506967	1.0	0.0	1.0	0.0	1.0	1.0	0.0	1.0	1.0	1.0	0.0	1.0	1.0	1.0	1.0	11.0	-55051.29253306531	0.0	0.0	83.0	-1475.7319581450593
640000	-57019.16317314218	-1556.1336440448106	-55463.029529097366	0.562234934973659	2020.7774910924236	53.74995578942578	135.51561370022594	13.98155306153568	4.74567251443861	0.2928391620280655	0.1813605667440006	0.1902823740608335	0.33551789716710284	0.8509883945757633	0.7720170575948625	8.65993226305313E-4	0.7684544111550756	8.659932263053115E-4	0.7684544111550758	0.8292774774336181	1.2075691988268964	0.4012402223239113	1.1789131378630116	1.5677623778895444	1.5924035320686762	3.10238458081158	1.5581931274936431	0.2740054175988529	1.1913142418866214	0.6290844904419346	1.2124868926029284	1.363458199347849	1.1303887182388603	1.0066700182074615	1.0	0.0	0.0	0.0	1.0	1.0	0.0	1.0	1.0	1.0	0.0	1.0	1.0	1.0	1.0	10.0	-55071.125916598896	0.0	0.0	92.0	-1486.976617000333
650000	-56991.814079457836	-1549.495828848348	-55442.31825060949	0.5156929220725405	2020.8240331053248	53.458933566030296	134.12751058273344	13.975453571952736	4.840913650156373	0.2945223819133857	0.1789730539522563	0.18932864070739336	0.3371759234269671	1.0521349899174937	0.7582209001838494	8.435407898002652E-4	0.7274173687674188	8.435407898002659E-4	0.7274173687674205	0.5199169537716976	0.4534695243893575	1.137144261981852	0.7141795888371155	1.6076673204112093	0.7891638870471488	1.3976784082211238	0.6003342385384252	0.6651261447710732	0.982295824061566	1.3431012976271453	0.61627471445483	1.205582003734598	1.4068934232610664	1.3266451710375196	1.0	0.0	0.0	0.0	1.0	1.0	0.0	1.0	1.0	1.0	0.0	1.0	1.0	1.0	1.0	10.0	-55056.7466228601	0.0	0.0	83.0	-1485.841621128738
660000	-56985.76899491995	-1571.9505759209435	-55413.818418999006	0.5001172826080607	2020.8396087447893	54.423763190807264	146.6540972479999	14.077963207838094	5.039237225427847	0.2922542300754233	0.17881437500978223	0.19400052994188038	0.3349308649729166	0.5333741080951295	0.6841571862472525	8.616858030638334E-4	0.7378575404772297	8.616858030638346E-4	0.7378575404772296	1.0608031952179149	0.04137581431052665	0.8811336797556191	0.1479233399575569	1.8034125461712498	1.2780611363073788	0.019053551276806614	0.8169716137677652	0.15601619426683258	1.1520213699303785	2.170902952300424	0.3219814741750398	0.8452239150449972	2.9453430166940437	2.435533506677522	1.0	0.0	0.0	1.0	1.0	1.0	0.0	1.0	1.0	1.0	0.0	1.0	1.0	1.0	1.0	11.0	-55045.14756651881	0.0	0.0	79.0	-1504.451316393671
670000	-57022.82673706803	-1574.7680227670667	-55448.05871430097	0.5055927916799491	2020.8341332357174	54.215674210333205	148.83243025266842	14.179380502526604	5.665428068301386	0.2922542300754233	0.17785235530160248	0.19303446113666275	0.336858953486314	0.863112136738996	0.7571373359325144	8.551477651063462E-4	0.6555523578238844	8.551477651063456E-4	0.6555523578238828	0.29064928755239255	0.729049093925465	2.3056943098388527	0.9170416788163172	3.4066510145789097	1.5873719173148266	1.5798530756261415	1.5056203826889327	0.9373267569250198	0.7295217722369467	0.12637927142903746	1.0103624008356686	1.7672265500872955	1.636907711858269	1.284295786293665	1.0	0.0	0.0	1.0	1.0	1.0	0.0	1.0	1.0	1.0	0.0	1.0	1.0	1.0	1.0	11.0	-55073.413460614196	0.0	0.0	83.0	-1507.3605386034756
680000	-57022.728758299934	-1557.849954112138	-55464.8788041878	0.5215308097134521	2020.818195217684	54.21501729943508	153.78246666808278	14.05200090213143	5.392272112247547	0.29580241589631073	0.1820470727930397	0.18731865285681046	0.33483185845384167	0.8228270130139932	0.7712896942160323	8.341539629462962E-4	0.7681304866609732	8.341539629462963E-4	0.7681304866609746	0.3421020352435465	0.42752322753647776	2.067163613788015	0.5661400446820986	0.504946240582965	0.7554920707497866	0.02446924121292769	0.423800464782855	0.15549902462135334	0.40345603116360745	0.2687297401544034	0.45316286861607097	0.2443404834261732	1.4559716089591292	0.47031139703893277	1.0	0.0	0.0	0.0	1.0	1.0	1.0	1.0	1.0	1.0	0.0	1.0	1.0	1.0	1.0	11.0	-55113.05813389171	0.0	0.0	79.0	-1495.632057341875
690000	-56988.8135709305	-1548.6275039183438	-55440.18606701215	0.5819602361879714	2020.7577657912093	53.57798467565004	163.38152832069494	14.591247020748932	4.922541282538691	0.2925645291624416	0.17966737049367876	0.18802054725652065	0.3397475530873615	0.8817710766241382	0.7456064132021619	8.798638631078996E-4	0.7904769641205907	8.798638631078991E-4	0.7904769641205913	0.8412715801124734	0.045895282753087414	0.40235103136189593	0.03769279431516546	1.7087854228454153	1.615174690619651	1.0133989559555747	1.0365501897832334	0.9055190510513671	0.1345584830745657	0.9228633848812602	0.46794454977095223	0.6661753556466241	1.5655389445470953	1.05317410873196	1.0	0.0	1.0	1.0	1.0	1.0	0.0	1.0	1.0	1.0	0.0	1.0	1.0	1.0	1.0	12.0	-55075.207513960995	0.0	0.0	78.0	-1479.4598037488722
700000	-57008.892013230594	-1578.809196526819	-55430.082816703776	0.5211726630587167	2020.8185533643386	53.29823890569347	133.14999381532252	14.069765941457806	5.044718884989104	0.2909958466952463	0.17832254296825903	0.19121564221369922	0.339465968122798	0.6652654914105112	0.7419853405573086	8.921590905780974E-4	0.8191850038306748	8.921590905780982E-4	0.8191850038306739	1.5473308701596458	1.1513888281625855	1.9276061926326158	2.0129317153531475E-4	1.5968342556797728	1.9322652441580204	0.9138418623405525	0.9493632048790058	0.5917041996844652	1.2110547854503166	0.1915087013229124	0.7758105018760915	0.5669453336069006	2.7896345530378683	1.4938119899903057	1.0	0.0	1.0	1.0	1.0	1.0	0.0	1.0	1.0	1.0	1.0	1.0	1.0	1.0	1.0	13.0	-55057.96213886204	0.0	0.0	81.0	-1501.2525351813063
710000	-56981.6146559071	-1555.7014723359794	-55425.913183571116	0.4905792259032059	2020.849146801494	52.669318767312774	117.43313731773391	13.383695111472989	4.8760655570050835	0.2882848067709423	0.17950253331997834	0.18927317157643986	0.342939488332642	0.6168520278036759	0.7342330147957691	8.733176979509737E-4	0.7022126672345597	8.733176979509728E-4	0.7022126672345584	0.950014434207735	0.3128592537820513	0.8009602081744359	8.069300129888759E-4	2.404273007937936	1.4494394865313989	1.679162049189017	1.2457234565550495	0.379675918616111	2.820999821036067	0.8177345966172693	1.5394791405134587	1.723754076539973	3.469581331610137	1.7029796061384097	1.0	1.0	0.0	0.0	1.0	1.0	0.0	1.0	1.0	1.0	0.0	1.0	1.0	1.0	1.0	11.0	-55057.70308162931	0.0	0.0	85.0	-1486.268588450965
720000	-56963.48047207679	-1531.9078152809032	-55431.57265679589	0.5448193382413143	2020.794906689156	52.09862638588866	138.46635766068806	14.129937218635204	4.9292075815979395	0.2928798732028175	0.17661201965074383	0.19241234435265556	0.3380957627937856	1.8837702026019991	0.8076682382711435	8.807979138827194E-4	0.7239185271973004	8.807979138827198E-4	0.7239185271973	0.4000743841540726	1.6195408139735117	0.28936957010649617	0.011452831238229098	0.7953198303934274	0.6691181726272439	0.684166793198936	0.2925479954532653	0.40821548493490223	0.4445367012897814	0.021239718620741185	0.30730096612107155	0.4816873874693545	1.0642476096286686	1.10106331321087	1.0	0.0	1.0	0.0	1.0	1.0	0.0	1.0	1.0	1.0	0.0	1.0	1.0	1.0	1.0	11.0	-55066.98967638497	0.0	0.0	80.0	-1471.71073856725
730000	-56963.279818976385	-1522.7649020148215	-55440.51491696156	0.5199158618620335	2020.8198101655353	51.130784971026245	107.50683167837417	13.591781453223183	4.9487921490931805	0.29173527731575155	0.1781827510176075	0.1918840349662135	0.3381979367004299	0.5861924121185892	0.7230266993045867	9.521391459487482E-4	0.6800223321936237	9.521391459487464E-4	0.6800223321936221	1.6779531793085012	0.0684132421319605	0.08111131847345032	0.8788652890942147	2.939709787682462	1.175590184739764	0.8859265027924732	2.0451064604086686	0.8151173630955768	0.6790469726130043	0.025794885358876054	0.7468194104096568	0.5325761771027893	2.250424515099122	0.6926027473587727	1.0	0.0	0.0	0.0	1.0	1.0	0.0	1.0	0.0	1.0	0.0	1.0	1.0	1.0	1.0	9.0	-55060.8378211097	0.0	0.0	84.0	-1465.6119873668836
740000	-56971.0837943229	-1525.6909387594399	-55445.392855563456	0.6050782438311456	2020.734647783566	51.17045238073009	93.64161480431153	12.84459583765525	4.971021579138256	0.2910723144658676	0.17938770240696017	0.19322893411108755	0.33631104901608716	1.1627109695434599	0.7925706016861771	8.73887166677268E-4	0.9084482604487352	8.738871666772675E-4	0.9084482604487354	0.26041808585131343	1.1606830497397609	0.0020868511613485368	1.033387845469735	0.9718568700954173	0.4917464266165939	0.12327587762760626	0.3478104371689073	0.27554913181974683	0.3474502720327761	3.7720563981023782	0.19583898880754558	0.6651277581430259	0.9140418417762389	0.38769659984747334	1.0	0.0	0.0	0.0	1.0	1.0	0.0	1.0	1.0	1.0	0.0	1.0	1.0	1.0	1.0	10.0	-55069.08034911874	0.0	0.0	86.0	-1458.2343610979021
750000	-56968.96429017237	-1519.4206863899278	-55449.54360378244	0.5419930309594805	2020.7977329964378	51.0621576975634	111.0254299755416	13.536775337602622	5.683468884350405	0.28882015047975473	0.17554766733513796	0.19698757307010675	0.33864460911500305	0.8567400520493424	0.7702249231093824	8.881786122848327E-4	0.7985608202974549	8.881786122848317E-4	0.7985608202974537	0.8645745849254278	0.5875298565630708	9.049078324787658E-4	0.1661798115466825	2.3153641312964273	1.0788103970409104	0.1502912910792555	1.2089582276152497	0.17236499744312886	0.793423004925154	0.9249205736597911	0.5921001077490009	0.9787931483020595	1.4844109558533338	0.43875352464679346	1.0	0.0	0.0	0.0	1.0	1.0	0.0	1.0	1.0	1.0	0.0	1.0	1.0	1.0	1.0	10.0	-55068.82844258526	0.0	0.0	84.0	-1457.1719461095681
760000	-56964.19830971342	-1531.0540632766201	-55433.1442464368	0.5224999423884542	2020.8172260850088	51.48069224675064	131.36866154952622	14.214129523656599	5.323313113849341	0.2924098075726474	0.17817538619881557	0.19233861899118454	0.337076187237355	0.8932593864072975	0.7492482698389599	8.646093981149194E-4	0.8369351847442444	8.646093981149209E-4	0.8369351847442446	0.7566272326106277	0.4591863464507496	0.6028958002581586	0.10901851027881816	1.0431956391146244	0.8145095198418195	0.8342844031372177	0.932417527868963	1.0607149160223637	0.8385567865791707	0.6704006672418776	0.46899802862092044	1.2510002649963623	1.9396328730405257	1.2729436338133298	1.0	0.0	1.0	0.0	1.0	1.0	0.0	1.0	1.0	1.0	0.0	1.0	1.0	1.0	1.0	11.0	-55071.598785288166	0.0	0.0	75.0	-1462.8678340796455
770000	-56967.831008732086	-1507.9200165925554	-55459.91099213953	0.48320519171262627	2020.8565208356847	50.6919237357552	110.06050836867138	13.764519819531676	5.035371099124877	0.2912342723171401	0.18056754793442562	0.1895715781314868	0.33862660161694996	0.9132198907377184	0.7549301635774569	8.848795966153206E-4	0.8300088426269208	8.848795966153201E-4	0.8300088426269181	1.1746188514919473	0.11537131820047741	0.20984414947423052	0.06542653589812535	1.7655570862560928	1.2801277957405173	1.0006860493176382	0.3974476211313923	1.0463850731746556	0.8287878579205176	1.3489642849480334	0.5445023896082112	1.059938106676652	1.7567905732889277	0.8418552422327228	1.0	0.0	1.0	1.0	1.0	1.0	0.0	1.0	1.0	1.0	0.0	1.0	1.0	1.0	1.0	12.0	-55080.45931339385	0.0	0.0	83.0	-1438.2672273538192
780000	-56938.33263957188	-1495.722105194648	-55442.610534377236	0.5242514259468197	2020.8154746014504	51.191786240469625	135.0917137866686	14.339866193388739	5.366921690878038	0.29318333323148316	0.1783527902023877	0.19252935899983864	0.33593451756629306	0.6616137055002738	0.7592239828840679	8.94599983333958E-4	0.6575991236868064	8.945999833339583E-4	0.6575991236868066	0.6614550840815336	1.1815852282043926	0.5598621196815163	0.36142380464590423	0.9354087692329136	0.4919639583855616	0.2515658530660688	0.8873636588976422	0.46319531943407083	0.4843794820924405	0.5861953723989272	0.30203256056145716	0.9775588418900666	1.0802644434721158	0.4433231176035815	1.0	0.0	1.0	0.0	1.0	1.0	0.0	1.0	1.0	1.0	0.0	1.0	1.0	1.0	1.0	11.0	-55073.07803759585	0.0	0.0	80.0	-1440.8851695071126
790000	-56990.41322380768	-1509.0531503431948	-55481.360073464486	0.5145491331379001	2020.8251768942594	51.06751773592307	136.6895709578027	14.123466957982405	4.743373639822195	0.2913538433280083	0.1755517836617072	0.1953406009864117	0.3377537720238754	0.8231136765661784	0.7757086667727988	8.847831221677764E-4	0.7788182887521127	8.847831221677768E-4	0.7788182887521115	0.9540851774351746	0.7532298255930445	1.2751604429141608	0.7173655073585231	1.225747468592884	0.7151914382173117	0.15462879842219912	0.5559562538646897	0.7574981186278041	0.8538429138115546	2.4783392299929776	0.38421455476313365	0.3073045844790707	2.4178495964888858	0.6627297439306183	1.0	0.0	1.0	1.0	1.0	1.0	0.0	1.0	1.0	1.0	0.0	1.0	1.0	1.0	1.0	12.0	-55108.30396319518	0.0	0.0	88.0	-1441.0035762732343
800000	-57029.129739017844	-1535.7836589470642	-55493.34608007078	0.49966325814882245	2020.8400627692486	51.84385764839638	116.2700022435219	13.633116053017298	5.83392694586783	0.29493074165452565	0.17757765761001673	0.19061241517329613	0.336879185562164	0.9087538936863943	0.7872890118539415	8.864025900096738E-4	0.7570633320386267	8.864025900096736E-4	0.7570633320386263	0.7673430508105503	2.4207519190201894	0.3361725908980364	1.2532786339980515	1.0669566894474198	1.2800809239738198	5.477746783555426	0.9162883805427852	0.384422506073488	1.0764722850989903	0.35674680934641945	0.43676292441646314	1.285637216344216	1.91737157604102	0.6753376745185737	1.0	0.0	1.0	0.0	1.0	1.0	0.0	1.0	1.0	1.0	0.0	1.0	1.0	1.0	1.0	11.0	-55100.885985918096	0.0	0.0	82.0	-1464.854261579695
810000	-57005.645415223946	-1512.394743095067	-55493.25067212888	0.5287202330640138	2020.8110057943334	51.559755198845195	147.39549357570104	14.648010261749135	5.661038209965343	0.2893123851731423	0.18018853317735173	0.19010813578103877	0.3403909458684697	1.1086880988760766	0.796334011795061	9.103636935330449E-4	0.7050928295065783	9.103636935330447E-4	0.7050928295065791	0.9233271949318501	1.0115849779614166	0.3202398218802687	1.0431981674697768	1.0462012856514642	0.3835153318604463	0.907654805281813	1.6150361555198116	0.376223908793066	0.31942808363220004	0.36522054629627254	0.2734470468417754	0.2218300208431523	1.2019848293144306	0.15699636168441544	1.0	0.0	1.0	0.0	1.0	1.0	0.0	1.0	1.0	1.0	0.0	1.0	1.0	1.0	1.0	11.0	-55094.17396072643	0.0	0.0	86.0	-1453.2755835190546
820000	-56991.57561842928	-1514.1264722529113	-55477.44914617637	0.5326409137690987	2020.8070851136283	52.08144440871315	149.53882306113638	14.55919565429996	5.651481618027102	0.29033822801090636	0.17724971812773377	0.19046126085048617	0.34195079301087616	0.8254009317984717	0.7528784325003421	9.000195589419782E-4	0.7704117520998898	9.000195589419779E-4	0.7704117520998893	0.5153398482705802	0.4365715662480285	0.8211526460581544	0.04475591092254662	1.3406836015181054	1.350218527894857	0.9423468113951365	0.7151556035216956	0.842738377723477	0.8001840868635308	1.3838373199565415	0.31020984991090067	1.381028269714141	1.4495177953951197	0.46056540705504045	1.0	0.0	1.0	0.0	1.0	1.0	0.0	1.0	1.0	1.0	0.0	1.0	1.0	1.0	1.0	11.0	-55084.35620030842	0.0	0.0	84.0	-1449.1253960146332
830000	-56984.718894053556	-1535.6751001277232	-55449.04379392583	0.4948140118947562	2020.8449120155026	52.090642428326014	133.09009949149427	13.823579865737056	5.04716626425586	0.2889555960760166	0.18316570026442153	0.19333699482620773	0.3345417088333566	1.1722050041909307	0.8059541799748083	9.555187142053601E-4	0.8456446945297585	9.555187142053595E-4	0.8456446945297595	0.2733216254244548	1.0032736293810018	0.7881586922644189	1.1126161284698297	0.9681670184185308	0.35048748801423235	0.6475420722012492	0.5826447470550592	0.21030533241679794	0.44974920879335945	0.4901183405408801	0.26991448409126706	0.5282116174823086	1.2212481131884383	0.3227527386833406	1.0	0.0	0.0	0.0	1.0	1.0	0.0	1.0	1.0	1.0	0.0	1.0	1.0	1.0	1.0	10.0	-55056.05590659233	0.0	0.0	91.0	-1472.027823995959
840000	-57011.41884800836	-1541.3649282164536	-55470.053919791906	0.49660461000808415	2020.8431214173893	52.309560774972354	129.62632276430216	13.737816957781837	5.081367948246771	0.29201446293952016	0.1764781752934973	0.19246789084422625	0.3390394709227587	0.8187307788153699	0.7743948593931306	8.626710807878506E-4	0.8968827169843147	8.626710807878495E-4	0.896882716984314	1.2786708681409984	0.06487713478109414	0.5743555405736661	0.25271651425047287	1.2277527030375592	1.5076795289899365	4.271087883328888	1.260594202936341	0.3741807751965972	0.674051136831315	3.1297273771718843	0.7001781289710718	0.36819204953884743	1.3375734383455824	0.45881384770223377	1.0	0.0	0.0	0.0	1.0	1.0	0.0	1.0	1.0	1.0	0.0	1.0	1.0	1.0	1.0	10.0	-55077.86589492082	0.0	0.0	90.0	-1467.287764268668
850000	-57013.507613411166	-1548.0249484111648	-55465.482665	0.4893652819490475	2020.8503607454484	52.022027994985486	112.136862749122	13.221505839509158	5.541702585700008	0.28918197309386034	0.17759375142504627	0.19410553293674607	0.3391187425443497	0.7125995848601485	0.7515344325697024	8.78144471677448E-4	1.1306709181020014	8.781444716774485E-4	1.130670918102001	1.5182930804681956	4.592176069876546	0.5732283726313189	3.0744461060439994	0.6826955074181841	0.7866610316882683	1.6678174145148643	1.050284963425595	0.44206800463404805	1.03790127614523	0.11983622336383759	0.5358450432080827	1.1366588024644808	1.189717651089019	0.2572892568683345	1.0	0.0	1.0	0.0	1.0	1.0	0.0	1.0	1.0	1.0	0.0	1.0	1.0	1.0	1.0	11.0	-55077.094842230734	0.0	0.0	93.0	-1458.8207272656093
860000	-57021.68413894344	-1505.852375577769	-55515.83176336567	0.48288344874883016	2020.8568425786484	51.308324212062765	113.8355370038737	13.769679070948698	5.02107474392346	0.29081019885230364	0.178973665437573	0.1950783721196715	0.3351377635904542	0.41638240482360034	0.6920468472280599	8.979068554233917E-4	0.6850745358333208	8.97906855423392E-4	0.6850745358333202	1.1707254694839275	0.3450331272793729	0.37195934615544685	1.7988591276406132	3.8917732482742533	1.534171902801174	0.22814146678707542	1.8804978569428084	0.3469358767392247	0.672414937186213	2.843091173603003	0.49862933066325754	1.2186018946537236	2.7496885911097455	1.1991209417517137	1.0	0.0	1.0	0.0	1.0	1.0	0.0	1.0	1.0	1.0	0.0	1.0	1.0	1.0	1.0	11.0	-55119.77752712279	0.0	0.0	83.0	-1439.1892455232203
870000	-56988.737849205136	-1513.3305188694237	-55475.407330335715	0.4785136711802968	2020.861212356217	51.181783941009044	122.57141946459642	13.771303161588587	5.336062710700487	0.29103637304772506	0.1817662530162504	0.19148277633253802	0.33571459760348893	0.3716739079190152	0.6945185442743811	9.024756771468593E-4	0.838205458724811	9.024756771468586E-4	0.8382054587248119	1.1679044368440068	0.826741370276617	0.5140118468506705	1.363866806285264	1.6737383716968695	1.1851346444848188	0.540232277629033	1.2295915195493627	0.5227433025103745	1.2704321478541931	0.48953592792760287	0.9920272706742508	1.0606260986512763	1.59681232721388	1.476358988212654	1.0	0.0	1.0	0.0	1.0	1.0	0.0	1.0	1.0	1.0	0.0	1.0	1.0	1.0	1.0	11.0	-55112.64788372526	0.0	0.0	80.0	-1443.5838865253668
880000	-56985.38628775145	-1516.1022778471042	-55469.284009904346	0.4813764920480203	2020.8583495353494	50.90138560498919	96.43178349278404	12.749005791495312	4.814255819148481	0.28938365676233374	0.18175719196628012	0.18943945078824084	0.3394197004831478	0.6622619585794338	0.7438003426032946	9.087388722311563E-4	0.7988612209430588	9.08738872231155E-4	0.7988612209430586	0.8392606349679738	0.18617716866260894	0.199809849293576	1.9821956041561226	1.2916875661477745	1.1376164725992004	4.090641370957834	1.1185632913198513	0.24256685445296633	1.102720718906466	3.5361542801113424	0.5178860516767835	0.8645585703529062	1.4326676287938653	0.677351047426072	1.0	0.0	1.0	0.0	1.0	1.0	0.0	1.0	1.0	1.0	0.0	1.0	1.0	1.0	1.0	11.0	-55085.64227484733	0.0	0.0	81.0	-1445.117389279685
890000	-56998.89250818544	-1516.2628471056605	-55482.62966107978	0.4707381436540647	2020.8689878837433	50.44320498497987	121.9674559064525	13.67344451528441	5.596274814050482	0.29369041450669775	0.18031234715852434	0.18999836957998303	0.33599886875479723	0.9607876840020041	0.7874989317593826	8.902284337354849E-4	0.8657428456695532	8.902284337354821E-4	0.8657428456695508	0.9609787084091043	0.21999455066152054	0.6675820761905609	0.712685353675363	1.7741015349148013	1.1794854941855035	3.2750831527639996	0.9230823254875217	0.8160186254400136	0.32936101519314875	0.09713750373043491	0.7448227067797951	0.5012435318714675	1.9681608396569703	1.1989428695403714	1.0	1.0	0.0	0.0	1.0	1.0	0.0	1.0	1.0	1.0	0.0	1.0	1.0	1.0	1.0	11.0	-55102.21199910719	0.0	0.0	84.0	-1445.0226673630684
900000	-56985.466729697146	-1499.5782857235467	-55485.8884439736	0.48225325066987446	2020.8574727767275	50.70374950114912	117.719431812704	13.900366833439001	5.130321872214039	0.29775451910929257	0.17768035203648763	0.19018235917284596	0.33438276968137626	0.6317302060047427	0.7367767460382729	9.251926426823412E-4	0.8064747864151983	9.25192642682342E-4	0.8064747864151992	1.4648813323326817	0.09548722699845186	1.7267631725557457	1.0181725888504471	2.7620222894501487	2.2258789916022574	0.15556704193289078	1.114223003112818	1.4468205827937293	0.7754527390023443	0.07672899618632047	0.7846269542786712	0.6632235475053466	3.605280110371739	2.8583857721827557	1.0	0.0	0.0	0.0	1.0	1.0	0.0	1.0	1.0	1.0	0.0	1.0	1.0	1.0	1.0	10.0	-55101.464731398126	0.0	0.0	89.0	-1428.7251119753266
910000	-56974.33874817836	-1479.9703679808852	-55494.36838019747	0.48573227894051324	2020.8539937484568	50.711392409044166	123.11060604946063	14.061501463455663	4.994771060643804	0.2896099289613132	0.1816249284100914	0.19376479639925448	0.3350003462293434	0.9732683076960785	0.7775466414971812	8.767452011154758E-4	0.7460550598829017	8.76745201115478E-4	0.7460550598829031	0.839559009567584	0.833512245675681	0.33018387186143916	1.4041200741901756	1.668866682653155	1.1586130378708486	0.6453428059527289	1.2719539899984196	0.5178712445209281	0.7665350270065004	4.646311119154358	0.6382332327582761	0.6525822859667486	1.8221671152494756	1.1036748654038038	1.0	0.0	1.0	0.0	1.0	1.0	0.0	1.0	1.0	1.0	0.0	1.0	1.0	1.0	1.0	11.0	-55100.417789644096	0.0	0.0	86.0	-1411.8376919405082
920000	-56961.51120418297	-1479.8550179024235	-55481.65618628055	0.5001514159710648	2020.8395746114263	50.61102424543439	142.38793829138808	14.829564910960046	5.295844092340855	0.2932700963124984	0.1786866008249446	0.18882634934013073	0.3392169535224287	0.6415175290727696	0.7596307559133112	8.906145076436934E-4	0.7721813027107962	8.906145076436959E-4	0.7721813027107964	0.9156180741764426	0.7881085720970821	0.0992891152440947	0.21482886246440008	1.0150860188912743	1.2452858883971436	1.9434541674177956	0.6614141578207415	0.6566624966237933	0.5137356790201003	1.7620072402399352	0.2739865512047932	1.224166063402162	1.405703190465921	1.0224264822287916	1.0	0.0	0.0	0.0	1.0	1.0	0.0	1.0	1.0	1.0	0.0	1.0	1.0	1.0	1.0	10.0	-55090.00114572808	0.0	0.0	86.0	-1417.6007035697926
930000	-56962.582091741664	-1494.2229635632473	-55468.35912817842	0.4875803308598396	2020.8521456965375	50.85580948855952	191.52249175755222	15.938138877529525	5.195078008207528	0.29071024697222414	0.18140410490342102	0.19073392773088912	0.3371517203934682	0.9468776041822069	0.7813833486258611	9.006406422835825E-4	0.7901183886551937	9.006406422835816E-4	0.7901183886551955	1.9049470521053777	1.4964015135415143	0.024742549170181566	3.498740666158138	1.7414117703497767	1.7683913007936631	1.8361110462358625	2.4946949576016295	1.1287900903103278	1.2996443435772351	2.5226509115569757	1.6102346061012254	1.9742040747656728	3.2242841299975535	1.0794430795937888	1.0	0.0	0.0	0.0	1.0	1.0	0.0	1.0	1.0	1.0	0.0	1.0	1.0	1.0	1.0	10.0	-55090.75191134474	0.0	0.0	81.0	-1416.1044733622884
940000	-56946.43266339065	-1483.5230833665685	-55462.90958002408	0.47016027273432465	2020.869565754663	50.61635843286525	188.88528123566837	15.62132115360546	4.793511098162576	0.29168091217834163	0.18063418746102866	0.189743872040816	0.33794102831981615	1.0811355584094524	0.8007654689680846	9.101376768809195E-4	0.7998918885825512	9.101376768809175E-4	0.7998918885825501	1.1228920330988161	0.9442341922811133	3.059599988549428	3.094864125534114	2.0419704151374405	0.5471786023366384	3.7404768577680882	1.944439473433921	0.5685414916215431	1.2308383055104701	0.9646754937279187	0.5910420997897499	0.6459819316861091	1.7371070400573618	0.23650848306588942	1.0	0.0	0.0	0.0	1.0	1.0	0.0	1.0	1.0	1.0	0.0	1.0	1.0	1.0	1.0	10.0	-55091.33131876081	0.0	0.0	86.0	-1410.085167646528
950000	-56942.658313354455	-1464.6055543244022	-55478.052759030055	0.5123672838472254	2020.8273587435501	50.08351851987359	139.4517654659917	15.005980393703615	5.5563355082078685	0.29315456925202366	0.1771799852576678	0.1946704534778039	0.33499499201250704	0.5702624360815884	0.7383540539139479	9.351755714940047E-4	0.8519255814066975	9.351755714940033E-4	0.8519255814066978	0.8093595351912891	0.5991538012683331	0.14208814368820533	0.27522247931043686	1.3389034233793706	0.3383272253135098	0.0624277249398877	0.6070258757486832	0.33152192007225967	0.37510617882870495	0.4630859163745153	0.9744238619125937	0.7891919658994785	1.5114739602827267	0.6637919344566602	1.0	0.0	0.0	0.0	1.0	1.0	0.0	1.0	1.0	1.0	1.0	1.0	1.0	1.0	1.0	11.0	-55109.18842226757	0.0	0.0	80.0	-1401.105047056503
960000	-56937.17168688283	-1455.7639355738172	-55481.407751309016	0.5178969145644173	2020.8218291128328	50.33634953654266	134.52041332402152	14.801578231594059	5.038040523152529	0.2949488175341509	0.18096717628424674	0.19115087216911278	0.3329331340124919	1.1177416992580405	0.7956383708037027	9.194492883221481E-4	0.6840988885157859	9.194492883221474E-4	0.6840988885157853	1.3941449363654952	2.049493419239053	0.1746129469128222	0.19370687042233636	2.063512827125162	1.1151944940449994	0.019734389743712454	1.6808957253588739	0.7948166161882935	0.48577118661903085	0.02958831421450804	0.5916727649402643	1.2799886774769156	2.3449497610037784	0.6238831807352087	1.0	0.0	0.0	0.0	1.0	1.0	0.0	1.0	1.0	1.0	0.0	1.0	1.0	1.0	1.0	10.0	-55103.89230815167	0.0	0.0	78.0	-1396.288191106844
970000	-56958.81815987769	-1483.038955984859	-55475.779203892824	0.5093706358591306	2020.8303553915382	50.36354176984302	126.5538189758742	14.255903135680352	4.876752568690427	0.28925987898010364	0.18094215252481835	0.19438905482284788	0.33540891367223263	0.6932299982653339	0.7637181014952337	9.033213971137691E-4	0.8135353726104572	9.033213971137674E-4	0.8135353726104552	0.6829219946008704	0.220147569962355	2.0640651741811213	1.5948625161169636	1.1682800849031492	1.045792518775113	0.0179263159470993	0.976561740032562	0.61935151321001	0.24930617394836585	0.1289124973602489	0.2881593115278819	1.016633141779287	1.4245242530171685	0.355998140917936	1.0	1.0	0.0	0.0	1.0	1.0	0.0	1.0	1.0	1.0	0.0	1.0	1.0	1.0	1.0	11.0	-55096.0229798853	0.0	0.0	85.0	-1418.7301830935717
980000	-56984.966233196	-1485.2763102926197	-55499.68992290338	0.5112677743197619	2020.8284582530775	50.07592220905449	99.18211767479052	13.33925483669005	4.580330373384373	0.2908006304088162	0.1833038237445876	0.19051995820545217	0.3353755876411466	0.5473764422607288	0.7282512993211441	9.172200112149369E-4	0.7683625259047155	9.172200112149373E-4	0.7683625259047175	1.3798865824766668	0.9918442606566905	0.7648083626959444	0.8010958161520844	1.5372793447652162	0.8668216900234075	0.23440722227926902	1.261779038479204	0.059447468332546945	1.6562223600303665	0.06267442020374701	0.36155401146204014	0.9583784452287093	1.601200610606442	0.6469365987471231	1.0	0.0	0.0	0.0	1.0	1.0	0.0	1.0	1.0	1.0	0.0	1.0	1.0	1.0	1.0	10.0	-55111.32022236331	0.0	0.0	84.0	-1424.946168133366
990000	-56983.41038198405	-1491.6881200390908	-55491.72226194496	0.5399722436398394	2020.7997537837575	50.459834399419734	113.11655651670938	14.02350799201593	4.9276068938892	0.2944262613100162	0.17613554686644955	0.19285279556586865	0.3365853962576682	1.0229766359252201	0.77863072881666	8.920449198776975E-4	0.7186570170586037	8.920449198776996E-4	0.718657017058604	1.6671453850285756	1.7774839678131225	0.3168642900008254	0.7188113363373778	1.10455489825315	1.141834802366768	0.6374228748989456	1.7989556270340576	0.45580661188934096	0.6557013831710682	1.6940627018715486	0.4586824199264525	0.3650798447318836	1.593090443551798	0.42085961163443253	1.0	0.0	1.0	0.0	1.0	1.0	0.0	1.0	1.0	1.0	0.0	1.0	1.0	1.0	1.0	11.0	-55111.527530283965	0.0	0.0	76.0	-1428.6393908956984
1000000	-56967.44467607975	-1483.1991736831808	-55484.24550239657	0.4945252495297192	2020.8452007778676	50.050454880313055	142.7715863178981	14.676438176134221	4.4595981848297885	0.2913649492272239	0.1802858785101215	0.1913735821050997	0.33697559015755746	0.5101891871949646	0.7265977926700813	8.971692490966902E-4	0.7645682260664819	8.971692490966903E-4	0.7645682260664821	0.6346794115906802	2.0272691856974383	0.500117861823444	0.7175525057524085	0.7341706991359437	1.1714389833237728	2.0174790766893027	0.8008537267821605	0.5612757084574188	0.7133454457708949	0.38927735816751957	0.19594435241084102	0.9839228582777589	1.7447550440574966	0.29999463185732894	1.0	0.0	1.0	0.0	1.0	1.0	0.0	1.0	1.0	1.0	0.0	1.0	1.0	1.0	1.0	11.0	-55115.11698133554	0.0	0.0	78.0	-1420.346832600316
1010000	-56993.89020189923	-1493.9933299139245	-55499.89687198531	0.5268812466640752	2020.8128447807333	49.73685446562749	117.57295785983588	14.029618489262756	4.8711303819697696	0.2920478097114866	0.1804695302235883	0.19122021054457894	0.3362624495203487	0.6556636539393359	0.7685979933017183	9.052439085637735E-4	0.9236980371890511	9.052439085637736E-4	0.9236980371890495	0.902327347751824	0.9537103037101544	1.224989906931227	2.989826866709032	0.8990587999527986	0.7225392094066768	0.8870576893773359	1.5260599155873587	0.39326550602722327	1.0500553495601492	0.3869869663520483	1.2460433764833923	1.335194061702289	1.9580622831957157	0.7905246086197776	1.0	0.0	1.0	0.0	1.0	1.0	0.0	1.0	1.0	1.0	0.0	1.0	1.0	1.0	1.0	11.0	-55126.25275577674	0.0	0.0	79.0	-1419.3858158043038
1020000	-56968.86925491159	-1472.8097348992567	-55496.05952001233	0.48764002097425957	2020.852086006423	49.3266721404542	119.8435463867746	14.34383629199527	5.26014374553063	0.2938682543302566	0.18000845296630313	0.18735089037062316	0.33877240233281963	1.1264271898713878	0.7685311818163278	9.534737725804225E-4	0.8894081360425519	9.53473772580423E-4	0.8894081360425538	0.7391172213603336	0.06573576400934408	0.3774802501585981	3.4574475574513004	2.0313121432807164	1.3975257288153795	0.714242605263828	1.221699879074873	0.5324723143356777	0.9768716254089688	0.2863657457496278	0.5323341954827151	0.3393904943862279	1.5730380494030594	0.8682089830331692	1.0	0.0	1.0	0.0	1.0	1.0	0.0	1.0	1.0	1.0	1.0	1.0	1.0	1.0	1.0	12.0	-55110.936270688784	0.0	0.0	83.0	-1399.0561201744542
1030000	-56970.91412794226	-1467.6509098188164	-55503.263218123444	0.4995879047024329	2020.840138122695	49.715669768225176	160.94561736598624	15.351557904193351	5.103427791614063	0.2892405962924797	0.18329932607836522	0.18650728678209363	0.34095279084706404	0.8985381639618185	0.7630290149737431	9.100091864157494E-4	0.9146993596958437	9.100091864157476E-4	0.9146993596958418	1.218593176409006	0.014033004405412306	1.0091859303888175	1.135374471312533	3.1321133650480943	1.0458532480561942	0.6093171829624736	2.4134961718266053	0.07424250362640687	1.5076599756141416	1.0964253828209976	0.509941275703728	1.864250575434151	2.0701121987662656	0.9213909741537546	1.0	0.0	0.0	0.0	1.0	1.0	0.0	1.0	1.0	1.0	0.0	1.0	1.0	1.0	1.0	10.0	-55119.620623243674	0.0	0.0	82.0	-1393.4393574441578
1040000	-56968.54279426843	-1494.9351456291402	-55473.60764863929	0.5075682488790768	2020.8321577785182	50.39167991150319	156.07879420690998	15.019328346997368	4.755507168410435	0.2944915394961679	0.18028881033712166	0.19203559679657395	0.33318405337013907	0.6921888708412786	0.7616107066731883	8.712689047172208E-4	0.8771007334270575	8.712689047172201E-4	0.8771007334270589	0.989426740109241	0.9009066536043353	0.16941316740168694	0.6369805026708749	2.9759753736387045	1.0629851932089223	0.027365112709952552	1.1600076042602485	1.4743215064854338	0.45056197834739725	1.2427437828609706	0.45604284672905254	0.4219214232282743	2.4125424733975422	1.2871488029401772	1.0	0.0	1.0	0.0	1.0	1.0	0.0	1.0	0.0	1.0	0.0	1.0	1.0	1.0	1.0	10.0	-55098.77165408411	0.0	0.0	86.0	-1425.5254969133073
1050000	-56980.500494159234	-1488.8755692807952	-55491.62492487844	0.5239075683673025	2020.81581845903	50.36023313204724	167.82435045847814	15.353395015471534	4.882746092591374	0.2874400424896079	0.17594389095576757	0.19602408473702107	0.3405919818176061	0.7003868046192062	0.7520377080417644	9.172660651377999E-4	0.6137754045138909	9.172660651378016E-4	0.6137754045138917	0.9946248040447022	3.7355421559425297	0.42346455276698375	0.3921199210627574	2.1292330599720177	2.272313558103681	0.03169704935493576	1.9349963382968287	0.11011691833741588	1.9082428243225174	1.4792326127123214	0.8172604050725438	0.5910230199498968	1.3737107717775117	1.1559875297173727	1.0	0.0	1.0	0.0	1.0	1.0	0.0	1.0	1.0	1.0	0.0	1.0	1.0	1.0	1.0	11.0	-55091.63230397209	0.0	0.0	82.0	-1426.9649444524684
1060000	-57038.36880395808	-1501.0300081125774	-55537.338795845506	0.5917036925962785	2020.7480223348011	50.27847014788466	159.53427649201686	14.897642120926141	5.72026851889688	0.2891751385515929	0.18107545355906343	0.19162871036560397	0.3381206975237424	0.5644702062588901	0.7295180651167508	9.03859256625293E-4	0.7587370167835074	9.038592566252948E-4	0.7587370167835085	1.3391362648233653	1.1037332237038608	1.0660285867584838	0.6317561104151627	2.964760321686526	2.057174496326519	0.5616899028052005	3.6136165591711853	0.08085973169055413	0.7789791313329675	1.3665686419604934	2.238550178069662	0.8602235287709202	3.411526168086251	3.0854657487822807	1.0	0.0	1.0	0.0	1.0	1.0	0.0	1.0	0.0	1.0	0.0	1.0	1.0	1.0	1.0	10.0	-55136.762349171884	0.0	0.0	87.0	-1428.2234430937506
1070000	-57000.56112109582	-1505.9660615272094	-55494.595059568615	0.46657349742528037	2020.873152529972	50.49587719032626	160.91667172664017	15.08885774036943	5.1251415098599	0.29120913018416805	0.18139936301066845	0.1909977812431743	0.33639372556199193	0.9688284155696896	0.7836454445384005	8.997523466711798E-4	0.7574882176905807	8.997523466711782E-4	0.75748821769058	2.2167296618614474	0.0677307241115742	2.469566606369982	0.014785298027459301	2.174487198108741	1.8184010812431737	0.5519139316342735	1.1743204383311496	0.5660093195858719	0.060354831983539706	0.06907956317937428	1.177726585194497	0.9473447630345186	3.0550619507821573	1.1439145522908147	1.0	0.0	0.0	0.0	1.0	1.0	1.0	1.0	1.0	1.0	0.0	1.0	1.0	1.0	1.0	11.0	-55092.605108697266	0.0	0.0	90.0	-1437.8940017312614
1080000	-56986.720734049646	-1491.6007632451112	-55495.11997080453	0.46640090102685594	2020.8733251263704	50.94504009819288	168.18889767646138	15.245624640313459	5.009139442225558	0.2892905629343608	0.17961390065383367	0.1891411010003041	0.34195443541150433	0.4587673401640842	0.7281061993372808	8.819514951667471E-4	0.8887773247678082	8.819514951667471E-4	0.8887773247678104	1.2343095973160474	1.2339390251705409	0.3594118653906014	0.3637978540516018	1.4270374549813554	1.2821373759402128	0.40527010729351687	0.82797004153915	0.6416476506491785	0.17874438857105668	1.0800398230616624	0.9858554202587785	0.8344311594147994	1.212053489045899	0.9104140775317812	1.0	0.0	1.0	0.0	1.0	1.0	0.0	1.0	1.0	1.0	0.0	1.0	1.0	1.0	1.0	11.0	-55101.81994967933	0.0	0.0	88.0	-1421.9611861509345
1090000	-56997.78528098755	-1502.2319475993027	-55495.55333338825	0.47847935737140107	2020.8612466700258	50.801537949955375	163.35039783070994	15.162829005626469	5.287717157621393	0.28953245330723193	0.17919590646062541	0.19500857198832222	0.33626306824382335	0.5530891289987103	0.7298417811463128	9.601053640629556E-4	0.985654966199179	9.601053640629531E-4	0.9856549661991775	0.8271326571187277	2.048608020853656	0.46526187253325374	0.2485995841186997	2.334432194865694	1.0186634557429932	0.7004440587371885	0.9424686809821374	0.7056453330597273	1.5826965025577413	0.6155227371085824	1.6924596966245489	0.3882336163307644	2.188445220348288	0.8743883491018498	1.0	0.0	0.0	1.0	1.0	1.0	1.0	1.0	1.0	0.0	0.0	1.0	1.0	1.0	1.0	11.0	-55095.14791405388	0.0	0.0	95.0	-1423.854437427495
1100000	-56996.99013829747	-1497.5643239664305	-55499.42581433104	0.5148075489706128	2020.8249184784268	50.892806656185556	179.16482277450592	15.59688608508071	4.8107344692461576	0.2894233796606497	0.18064962178794058	0.1895869646360901	0.3403400339153226	0.44924011647595563	0.7044747332953163	9.574161385706329E-4	0.8519429613086249	9.574161385706328E-4	0.8519429613086242	1.842531934606954	0.06464252737673845	0.35658802654753724	1.013571101076644	1.1905027502636703	1.5333989240120576	0.9297098634843097	1.0182953272398194	1.9935712125789329	1.1343937337865475	1.0257727888132093	1.9821922433842554	0.10744975953164483	3.876792754162609	0.5442326971537796	1.0	0.0	0.0	1.0	1.0	1.0	1.0	1.0	0.0	0.0	0.0	1.0	1.0	1.0	1.0	10.0	-55106.93184832308	0.0	0.0	90.0	-1426.3961372082447
1110000	-57001.348706543875	-1507.6819262796946	-55493.66678026418	0.5416882472574802	2020.7980377801398	51.19460029487193	114.86194621720117	13.880331585719343	4.845835786380704	0.2931352324649141	0.1820054350789482	0.18729158989327793	0.33756774256286265	0.8151443181483081	0.7707442728416296	9.120686539264598E-4	0.8973115221285582	9.120686539264627E-4	0.8973115221285611	0.4268199347743615	0.3617274598023408	0.0442868874653434	0.2683393537499315	0.9735883431671781	1.1642726773889205	2.354137622715051	0.5025665815647024	1.1082540456179955	0.7521953665795438	1.0756472356192446	0.5405880183011902	0.7152507594944832	1.856668820550762	0.1749738885635087	1.0	0.0	0.0	1.0	1.0	1.0	0.0	1.0	0.0	1.0	0.0	1.0	1.0	1.0	1.0	10.0	-55089.557096321594	0.0	0.0	94.0	-1439.9253358095
1120000	-56999.26438760519	-1490.3402214864482	-55508.92416611874	0.5281596085878496	2020.8115664188094	50.53747240150469	143.27544808383252	14.950928716856895	5.001469145072349	0.2907012156702116	0.17996305957548137	0.19327803427486542	0.33605769047944445	1.6953575071804037	0.8289938583027914	8.94804989873294E-4	0.7585272279166152	8.948049898732959E-4	0.7585272279166149	1.4973915502983073	0.5090614728224644	0.6230512778522408	0.3213903518656925	1.9197855322010102	1.3528749258541222	0.1609784261388252	0.781167102336462	0.3686976157351767	1.550049160068968	0.13879284026292152	1.0838366832250153	0.24022957932245814	1.8246802893719298	1.1662647776552735	1.0	0.0	1.0	1.0	1.0	1.0	1.0	1.0	0.0	1.0	0.0	1.0	1.0	1.0	1.0	12.0	-55105.60348840147	0.0	0.0	86.0	-1422.5392110869843
1130000	-56977.41501958992	-1503.6066461078724	-55473.80837348205	0.5315383236248273	2020.8081877037725	51.020107137867505	124.38068653768758	13.848319253117554	5.371222083511561	0.2924408289080976	0.17951103906680382	0.1874146417011497	0.34063349032395185	1.5120612406496305	0.8049514782349332	8.356949796583697E-4	0.9001675812231132	8.356949796583694E-4	0.9001675812231138	0.40070943504183243	0.34634230967867774	0.2319388990758334	0.7964317516555749	1.756742024083944	1.2298151773279802	0.6670349895114792	1.0140557479171048	0.4901863985073335	0.24065425471543628	0.0952333960712694	1.328623519419238	0.6795834964620663	1.5757535713541329	1.2497659375828118	1.0	0.0	0.0	1.0	1.0	1.0	1.0	1.0	0.0	1.0	0.0	1.0	1.0	1.0	1.0	11.0	-55066.440004414806	0.0	0.0	90.0	-1432.2982496268069
1140000	-56963.84626058449	-1503.5094295586905	-55460.3368310258	0.5113613731449861	2020.8283646542523	51.35033108325095	160.27364802119882	14.821896074753889	4.864775566419025	0.2923312121442154	0.1828708111992193	0.19045841997717172	0.3343395566793965	0.6513044221879629	0.7550172127554055	8.711583945512707E-4	0.76164187604495	8.711583945512683E-4	0.7616418760449496	0.988417397245168	0.007441120170852338	0.41619166409750913	0.5298925298671797	2.706634245956758	1.9578189956388106	1.8472836456990671	0.8863512353126755	0.3766925935364383	1.907144773470375	0.02406437309474195	0.40704666971381726	1.0162202039871435	2.7257817230568184	0.6761316714346766	1.0	0.0	0.0	1.0	1.0	1.0	0.0	1.0	0.0	1.0	0.0	1.0	1.0	1.0	1.0	10.0	-55053.05527807984	0.0	0.0	87.0	-1438.4892308454855
1150000	-56970.58368504029	-1509.6452065602698	-55460.93847848002	0.5552199840107596	2020.7845060433865	50.9405145060714	121.62351695866677	13.828733786537757	4.814156808490593	0.29068643004041594	0.1760917249195362	0.1915097084221518	0.34171213661789895	0.621219770183991	0.7101534361162226	8.564467058353013E-4	0.7512278958945905	8.564467058353012E-4	0.7512278958945914	1.7332182722555778	0.2213043077571978	0.47624270302606536	1.1774563894667005	2.3185320671193	2.024788871843349	2.6295633425597273	0.6745668592733032	0.5034400162032976	0.8328700355262653	0.8060500294248895	0.42127964748102825	0.35248478008462997	2.1986218933356367	1.935238966236979	1.0	1.0	0.0	1.0	1.0	1.0	0.0	1.0	1.0	1.0	1.0	1.0	1.0	1.0	1.0	13.0	-55053.44827133929	0.0	0.0	86.0	-1437.081690905195
1160000	-56938.97004929023	-1492.3761888171916	-55446.59386047303	0.49595294147833846	2020.8437730859189	50.708292169029306	117.08158211270562	14.092185304690076	4.975420273239351	0.28958014980595836	0.1772626292075509	0.19208429000947658	0.34107293097701713	1.3441294101718522	0.8178344886697536	8.997051180325484E-4	0.8846011259710959	8.997051180325508E-4	0.8846011259710976	0.6914780261886265	1.1193180105356095	0.532307970697169	0.41817866979667784	1.4053809145976028	0.9823157576228477	0.24411403414336533	0.7750407546117908	0.401516356149582	0.5004516934467226	0.31036079443672776	0.5938856301274408	0.8613261902544265	0.9710835992828194	0.8296365553401985	1.0	0.0	0.0	1.0	1.0	1.0	0.0	1.0	1.0	1.0	0.0	1.0	1.0	1.0	1.0	11.0	-55055.70639004209	0.0	0.0	82.0	-1424.1118952073637
1170000	-56970.42688588211	-1506.8234061871315	-55463.603479694975	0.4937114054924202	2020.846014621905	51.34524623264778	130.76579860608695	14.204178105457292	4.9911722486796934	0.2911606150431523	0.17679157782447438	0.1927455750154599	0.33930223211691635	0.8201369556449817	0.777970292089377	8.954143033538148E-4	0.874374931267069	8.954143033538149E-4	0.8743749312670699	0.6894503809196538	0.08252884220619335	1.4261116242812333	0.23793406746728796	1.9157343252009562	1.6494400102860394	0.14464464662482165	0.5532138758013334	0.800423380744819	0.8467780326574791	0.024850666469476052	0.4829085625160131	0.7703036936835702	1.5771607625295203	0.9453078904557833	1.0	0.0	0.0	1.0	1.0	1.0	0.0	1.0	1.0	1.0	0.0	1.0	1.0	1.0	1.0	11.0	-55075.716589617	0.0	0.0	93.0	-1437.9543291577438
1180000	-56965.37217780806	-1512.1640106477917	-55453.208167160265	0.5063230410109759	2020.8334029863863	51.59727315684922	165.0431254478148	15.104639170023031	4.522348048102647	0.29175107023795144	0.1776869532117282	0.18987495533594292	0.34068702121438044	0.5224219342391174	0.7284094294355593	9.085865483741571E-4	0.8924395666419117	9.085865483741563E-4	0.8924395666419112	1.3094831548381998	0.023380377810702953	2.5614199369856894	0.7596115720303129	1.76415382205499	1.3935169987305431	1.3221770218046407	0.9346332280299826	0.33418270665754846	0.5852500195570006	0.054680197349147315	0.2833924044545912	0.9618760841861808	1.4840433870735026	0.8419491361516274	1.0	0.0	0.0	1.0	1.0	1.0	0.0	1.0	1.0	1.0	0.0	1.0	1.0	1.0	1.0	11.0	-55074.97194719238	0.0	0.0	85.0	-1440.1552601538822
1190000	-56946.554829910296	-1496.1281248306743	-55450.42670507962	0.5178014154481261	2020.8219246119493	50.866683164585076	130.64606892071328	14.289494779960743	5.164206151160261	0.2911742845841311	0.18283514178652938	0.19001945162763018	0.3359711220017123	1.7119986603403758	0.8135737291162999	9.617128711915472E-4	0.7244224749208344	9.61712871191548E-4	0.7244224749208348	0.50144826011418	0.04397926085758882	0.6612065962332859	0.07321122145457262	2.220177867348161	1.3558116996325407	0.6830466352021054	0.8739205865298039	0.77375529149573	1.0393384708418367	1.5613497583231273	0.5203565860173417	0.9882941626997394	1.6271824982524472	1.5101500743221106	1.0	1.0	0.0	1.0	1.0	1.0	0.0	1.0	1.0	1.0	0.0	1.0	1.0	1.0	1.0	12.0	-55071.30153725456	0.0	0.0	83.0	-1428.9642322385132
1200000	-56928.65030856835	-1484.123571412905	-55444.526737155444	0.4543098022355061	2020.8854162251619	50.6381382113179	181.6065096001961	15.766749458978166	5.141032447832813	0.2909199626202788	0.18067712754173032	0.1941932242284341	0.33420968560955966	1.5115517639916092	0.7975389922806378	8.799123309422025E-4	0.7190755252225369	8.799123309422038E-4	0.7190755252225367	0.5771156660572603	3.8960953073193747	6.4387021379896066	0.7106683184449089	2.3115583038824132	0.5864831317997066	0.9901010178244075	1.045438487014332	0.2177141662599426	0.5364390482171947	0.24333467510902443	0.6246117232763797	0.9324817904742163	2.4112019937536493	1.152058908638972	1.0	0.0	0.0	1.0	1.0	1.0	0.0	1.0	1.0	1.0	1.0	1.0	1.0	1.0	1.0	12.0	-55057.583256517675	0.0	0.0	84.0	-1409.2197874370222
1210000	-56939.24598390272	-1479.2151593949113	-55460.03082450781	0.48961158815219163	2020.850114439245	50.25676579689567	184.8451073657528	15.963401562250818	5.384837634397819	0.2930399439769673	0.17984548422879293	0.18893420545519218	0.3381803663390504	1.2505785062950776	0.787672230876933	9.445885480314713E-4	0.8673592980224931	9.445885480314732E-4	0.8673592980224936	0.881442792748462	0.3275041418344917	1.0392998611208801	0.6202974332055398	1.3460765561771881	1.3709039906997507	3.4646861341502837	1.7159790434769728	0.46308099685574	1.5888765246635264	0.11077575017769661	0.45254699636648577	0.3894511738751143	1.2692478440227808	0.382231463032067	1.0	0.0	0.0	1.0	1.0	1.0	0.0	1.0	1.0	1.0	1.0	1.0	1.0	1.0	1.0	12.0	-55072.09926524834	0.0	0.0	83.0	-1404.7238159753736
1220000	-56936.84167596935	-1483.4145102655168	-55453.42716570383	0.47131026538911314	2020.8684157620082	51.10693953143498	214.97443239789428	16.07830036767346	4.775545254800988	0.2903660822106713	0.1778822080285468	0.19680684221409428	0.3349448675466905	0.9974107966283774	0.79268810848174	8.798648831704668E-4	0.7989774916125182	8.798648831704668E-4	0.7989774916125167	0.2753321954151202	0.123347473266566	0.09588155537022898	0.3792299161568365	1.0330808561091551	0.4973844227428699	1.0823392957253644	0.5564978757769353	0.11113897963790685	0.4332986382815839	0.18407396914701324	0.48036616908368507	0.380241690632751	1.1319669782675352	0.3574590081240576	1.0	1.0	0.0	1.0	1.0	1.0	0.0	1.0	1.0	1.0	0.0	1.0	1.0	1.0	1.0	12.0	-55068.5232553611	0.0	0.0	80.0	-1420.5529396326417
1230000	-56921.89616635482	-1471.3898470104991	-55450.50631934432	0.5254119091205185	2020.8143141182768	50.96179532781266	191.79929700729812	15.886251062541705	4.949408262656978	0.2918600894743154	0.18000238547082636	0.19153708871045355	0.3366004363444075	0.7242263840141234	0.755340134472005	8.698411482634653E-4	0.7288314632815331	8.698411482634657E-4	0.7288314632815343	0.48858579678936026	0.6182173938160572	1.1606141584784548	0.2956579330136733	1.3578709040215031	1.0526374948245791	0.6454409123000581	0.8117640856918831	0.2581350986804101	0.5106418291601299	0.11317262526480566	0.2726020324298569	0.1974208572042925	1.4769146749866653	0.6232976610845027	1.0	0.0	0.0	1.0	1.0	1.0	0.0	1.0	1.0	1.0	0.0	1.0	1.0	1.0	1.0	11.0	-55067.172011478884	0.0	0.0	84.0	-1412.4279158294141
1240000	-56937.82395088786	-1487.060862178054	-55450.763088709806	0.5216018670027173	2020.8181241603945	51.444704383529654	173.22221543748924	15.490326346407812	5.186368990344675	0.28930563260188397	0.17732625455890075	0.19053335785547612	0.34283475498374205	1.3163359585141496	0.8061533840267088	8.836577349102878E-4	0.6760473870527989	8.836577349102847E-4	0.6760473870527959	0.6496605113009847	0.2737535967364653	0.2259502826248115	0.8040873459147206	2.456758727392654	2.34924349933523	0.21717925327966037	1.1931866509548963	0.340328379919503	1.068000853380397	0.9921647659588212	1.535066916206141	0.9940993441676385	1.7645727260853283	1.1123781423845982	1.0	1.0	0.0	1.0	1.0	1.0	0.0	1.0	1.0	1.0	0.0	1.0	1.0	1.0	1.0	12.0	-55060.35209174804	0.0	0.0	81.0	-1420.9550701073615
1250000	-56945.92377462775	-1483.1091321614333	-55462.814642466314	0.49497324653755	2020.8447527808598	50.57236355646417	156.35373138636348	15.046572762666074	5.388749533864735	0.2927835133105327	0.17419776670516704	0.191611136868053	0.34140758311625014	1.0524894996025154	0.7791329340101896	9.079732559351439E-4	0.9762745259351285	9.079732559351429E-4	0.9762745259351272	1.0232410415581152	0.09202918269599629	0.20302212938654488	0.10065472430786757	2.7031714772000743	0.7556788770068863	0.15534283691854386	0.706373992360841	0.34136243411533085	0.6762081725334116	1.2147080090095999	0.7728328919904892	0.5881086952824012	1.8286633970555968	1.102672775439964	1.0	0.0	0.0	1.0	1.0	1.0	0.0	1.0	1.0	1.0	0.0	1.0	1.0	1.0	1.0	11.0	-55075.86853873389	0.0	0.0	92.0	-1408.8223889884425
1260000	-56961.21883322408	-1484.9348708442265	-55476.28396237985	0.5444475781115702	2020.7952784492857	51.103934370782724	155.1772654959851	15.13049126732123	4.811241065164801	0.2890494332853506	0.18106954410306692	0.1959030809204901	0.33397794169109524	0.6672477410134461	0.7673126246209021	8.463740594816671E-4	0.7148056571580577	8.46374059481667E-4	0.7148056571580585	1.0450797966734087	1.131319344464039	3.718057958064452	1.375940244467	3.5977207018972877	2.0069049671644246	0.3870450191267127	1.820054190133458	0.40973117201505216	1.1912407302935166	0.3450394878930584	0.5063386450567311	0.907599391291287	1.8281734529898335	1.904425229178048	1.0	0.0	0.0	1.0	1.0	1.0	0.0	1.0	1.0	1.0	0.0	1.0	1.0	1.0	1.0	11.0	-55072.13611338857	0.0	0.0	87.0	-1414.6778414121263
1270000	-56948.83947250871	-1482.678434031999	-55466.16103847671	0.5276445956880499	2020.8120814317092	50.45630983001835	146.8521131767338	15.06664289407054	5.400031574380817	0.29271629278632677	0.18096191330581546	0.1959030809204901	0.3304187129873705	0.899909557750782	0.7722906957953835	9.239811040482675E-4	1.0041538531348326	9.239811040482677E-4	1.004153853134833	0.8353716626806782	0.45054053314640036	0.15575172879958454	0.4459147410917496	1.2882753002261187	0.9969957310076883	0.08547222832781153	1.0043449577048498	0.7535094561006771	1.1599000367316625	0.4250111858985518	0.4291692702066538	1.4273485726485908	1.6451412314290197	0.8759525927873718	1.0	0.0	1.0	1.0	1.0	1.0	0.0	1.0	1.0	1.0	1.0	1.0	1.0	1.0	1.0	13.0	-55090.5002610442	0.0	0.0	83.0	-1402.9747152630787
1280000	-56934.04743398137	-1465.2604898263592	-55468.786944155014	0.5084511592146035	2020.8312748681826	49.971955279907775	161.2358532982008	15.22698619660257	5.045969021122708	0.2906062748130713	0.17817515029225733	0.19182348252046905	0.33939509237420523	0.9733222486871107	0.7786996221850442	9.184702838262675E-4	0.8629819890776131	9.184702838262677E-4	0.862981989077615	0.9544680041947291	0.45644984039396785	0.19890785824781065	1.366515554189355	3.9749926075835305	0.7394871274477108	0.8885832236720216	0.574757670671422	0.9393543282090225	0.9746886961697515	0.7720907833294838	0.7604160402464294	1.9582424533201694	1.457713180181079	1.571956136913014	1.0	0.0	0.0	0.0	1.0	1.0	0.0	1.0	1.0	1.0	0.0	1.0	1.0	1.0	1.0	10.0	-55073.91006283282	0.0	0.0	93.0	-1394.3296912586966
1290000	-56934.827104177355	-1434.8988552892147	-55499.92824888814	0.49853990883091176	2020.8411861185664	49.661504954891605	154.76420354046672	15.411548747982572	5.431957609610792	0.28800766648099174	0.17957778329991453	0.19319852664383005	0.3392160235752666	0.294656115707045	0.6679885500184292	9.367313615231066E-4	0.7871983481197349	9.367313615231056E-4	0.7871983481197347	0.8454346113102091	0.055550493879598324	0.15523917537251242	0.9437669545222341	1.743762477533511	0.7376096806887396	0.08492961183564514	0.6700363433974829	0.2209489234236824	0.6536163119608556	1.352143473656996	0.827925227951789	0.5563704044000958	0.9754201902185403	0.7385903905350523	1.0	0.0	0.0	0.0	1.0	1.0	1.0	1.0	1.0	1.0	0.0	1.0	1.0	1.0	1.0	11.0	-55093.49160850637	0.0	0.0	89.0	-1374.2031692563792
1300000	-56931.397378850466	-1426.3212314189363	-55505.07614743153	0.4934611060870789	2020.8462649213102	48.80156506533879	160.91279870134107	15.97385086510063	4.999900352725245	0.29358754081573213	0.17687600283196955	0.19122953101565382	0.3383069253366474	0.5391506573583936	0.7408270360239299	9.618479763061052E-4	0.8086891131213513	9.618479763061061E-4	0.8086891131213528	1.1509537581982991	0.25989725466677943	2.4953743139736946	1.8944352347777245	3.252604802749859	1.2728926696040237	0.648210926050393	1.5166640988933524	0.6675946084617046	0.7166604137453209	0.5112777913943679	1.2772544647333302	1.7718657564794158	1.9975656618279287	1.432064922607457	1.0	0.0	0.0	0.0	1.0	1.0	0.0	1.0	1.0	1.0	0.0	1.0	1.0	1.0	1.0	10.0	-55103.86117925994	0.0	0.0	88.0	-1356.66963855214
1310000	-56886.550303198426	-1434.662349928881	-55451.88795326954	0.45818430176341784	2020.881541725634	49.46974202881288	195.4963534894804	16.185829066339828	5.515856513466529	0.2889917071277042	0.177776275997893	0.1944197061099173	0.3388123107644883	0.8247913986963649	0.777885449979294	9.196043109349774E-4	0.7853493163834322	9.19604310934975E-4	0.7853493163834335	1.0562142694589365	0.0848564075282972	0.40631761920342924	1.7735049947936317	2.0691004128589108	0.9688804949644938	1.080742385515222	1.196355391728439	0.7811907837344126	0.9044105254414594	0.30282607550393786	1.1528993427482188	1.2769039135651385	1.6199598540831743	0.2033949898231072	1.0	1.0	1.0	0.0	1.0	1.0	0.0	1.0	1.0	1.0	0.0	1.0	1.0	1.0	1.0	12.0	-55061.3513859589	0.0	0.0	89.0	-1366.2558495378078
1320000	-56932.84764418856	-1439.85852157908	-55492.98912260948	0.45593957197745294	2020.8837864554198	49.92867926806745	162.192161257963	15.893386538351193	5.2177883192919925	0.29142982325869937	0.17617120196115577	0.1922018787643276	0.34019709601582004	0.700237396686821	0.7497414105825235	9.480530024703099E-4	0.8621030146265828	9.48053002470308E-4	0.8621030146265812	0.5149871256414049	0.7146080677636616	0.309180369952443	1.621297953385269	1.8507834829548075	0.7258205184994324	0.6363646555738991	1.5128095974587754	0.24935492083500027	1.1700077363189614	2.0634620291635564	0.7121130061296889	1.4499899824220133	2.513000544656912	0.8230900264768207	1.0	1.0	1.0	0.0	1.0	1.0	0.0	1.0	1.0	1.0	0.0	1.0	1.0	1.0	1.0	12.0	-55107.95258295594	0.0	0.0	83.0	-1365.7465830594363
1330000	-56900.550005377816	-1435.2642141480505	-55465.28579122976	0.4584776150901807	2020.881248412307	50.039977916837564	192.62385808939754	16.133682588804522	5.325411497131368	0.2897969931039431	0.17981773099991347	0.19281478338797683	0.33757049250816934	0.4099009802703848	0.7053093469996462	9.645464053252511E-4	0.6903931025269718	9.645464053252517E-4	0.6903931025269711	0.4394877336758334	0.6285200336577287	0.3456280642484139	0.11680109986309682	2.5150378575997197	0.958529626661186	1.35312312640237	0.8330510844768649	0.6981375568061817	1.229527796717599	0.6821398710640003	0.6397446354539479	1.0198811976500912	1.9832369016539355	0.6828867784174631	1.0	0.0	0.0	0.0	1.0	1.0	0.0	1.0	0.0	1.0	1.0	1.0	1.0	1.0	1.0	10.0	-55082.03218987492	0.0	0.0	86.0	-1377.3499294608282
1340000	-56917.247287220394	-1431.7101455478103	-55485.53714167258	0.5159385450757347	2020.8237874823217	50.10663802228332	180.34478653363684	16.13171427124918	5.2568990054778375	0.2920888108047349	0.18179522170968881	0.18810931067175388	0.33800665681382513	1.0921417875793589	0.7651329365268433	9.319165466804604E-4	0.6997206329565571	9.31916546680463E-4	0.6997206329565593	0.878071233261261	0.08442094293844549	0.07117375195219466	0.4040420507451261	2.35212992325359	0.8019559267055557	3.3951216857956563	0.4829686073943909	1.6521734294858348	1.4001992650764732	0.9586288076314068	0.2486667952435042	1.4304374847835164	1.1822056228378903	0.7644288944318254	1.0	1.0	0.0	0.0	1.0	1.0	0.0	1.0	0.0	1.0	0.0	1.0	1.0	1.0	1.0	10.0	-55107.00977556956	0.0	0.0	80.0	-1370.015407537813
1350000	-56905.22193223197	-1431.0839431997622	-55474.13798903221	0.4853979198147255	2020.8543281075827	49.813255730761526	202.0406665335033	16.682191791951038	5.657190369042008	0.2893110594220806	0.1784356017077351	0.1919924528999453	0.3402608859702418	0.7281751057757291	0.7770331018169496	9.173690604427465E-4	0.8376470383497528	9.173690604427454E-4	0.8376470383497525	0.7053586686431451	0.8395944391052068	1.1089841735372938	1.6538033797134346	1.1418940839556386	0.3866717819231734	1.0680258211207772	0.43904965051947425	0.9766616927888425	0.30657172703345575	0.8014618264237686	0.7645743702585527	0.6077633859804042	0.9675241100346718	0.38003687994435315	1.0	0.0	0.0	0.0	1.0	1.0	0.0	1.0	0.0	1.0	0.0	1.0	1.0	1.0	1.0	9.0	-55091.555330918716	0.0	0.0	86.0	-1369.0683767223643
1360000	-56897.448389469966	-1427.60732651236	-55469.8410629576	0.4719269247780481	2020.8677991026193	49.29999445621731	164.14348256057514	16.142093898306392	5.3433007695258254	0.29241138325060817	0.1785114286851561	0.1912301828622275	0.3378470052020108	0.7883982733141556	0.7721925776128009	9.188375566291363E-4	0.8539138968432095	9.188375566291381E-4	0.8539138968432096	0.4656944062918459	0.26382623537405603	0.2749979645287509	0.2013437417069782	1.4095738005011742	1.4145496585791997	0.46649330265892913	0.9488548989231065	0.12364324946873875	0.8689139067677564	1.2516131819947065	0.3747880175206713	1.7741873212395671	2.119348167440394	0.7453080206065565	1.0	0.0	0.0	0.0	1.0	1.0	0.0	1.0	1.0	1.0	0.0	1.0	1.0	1.0	1.0	10.0	-55088.75920312906	0.0	0.0	91.0	-1362.849329956348
1370000	-56912.90059339426	-1417.1957191550343	-55495.70487423923	0.4943450045333447	2020.8453810228639	48.32358573483431	172.87443857216616	16.04348238934977	4.772595904134612	0.2930001757617683	0.17859959044671833	0.19191157923062477	0.3364886545608912	0.5035894765892064	0.7037649979907403	8.894530355607315E-4	1.0122845125962259	8.894530355607322E-4	1.0122845125962263	0.9846758935289678	0.4599628616743351	0.10783983878578733	1.1034797583046225	2.078692713967869	0.7567285765582074	0.6046753633478338	0.7745551369692134	0.2531758183874551	1.4080927514235217	1.3094716715640164	0.4694866777028521	1.0332075132256655	2.168057097338587	1.503984702715202	1.0	0.0	1.0	0.0	1.0	1.0	0.0	1.0	1.0	1.0	0.0	1.0	1.0	1.0	1.0	11.0	-55099.32239070504	0.0	0.0	88.0	-1341.728669649054
1380000	-56926.31079567744	-1423.9187181490568	-55502.392077528384	0.5384298460354888	2020.8012961813617	48.89916283543938	150.4935475232746	15.653320857857356	5.15451464785291	0.28918131390345664	0.1786654704069942	0.19544132331061362	0.33671189237893817	0.6399955517858545	0.7381226509879206	9.420577973021948E-4	0.6717373643837447	9.420577973021948E-4	0.6717373643837448	0.4694840069005065	0.11638721663616493	1.9609239262138107	1.397677430444949	1.53251814451867	1.4840231988545929	6.724146706480023	0.5088260242011546	0.40613134716294236	1.135725405234628	1.127713630972693	0.4415503066280404	0.4837083667303137	1.0357648412596008	0.371280229717119	1.0	0.0	0.0	0.0	1.0	1.0	0.0	1.0	1.0	1.0	0.0	1.0	1.0	1.0	1.0	10.0	-55096.314123387565	0.0	0.0	83.0	-1362.4740811302697
1390000	-56908.10907388735	-1435.3280065029437	-55472.78106738441	0.48685401272352624	2020.8528720146737	49.0146731706868	145.91467554880452	15.16528831615894	5.0157548138208865	0.29386954270774274	0.1818720056345646	0.19155951724711232	0.3326989344105829	1.1858715445405101	0.7975510682712534	9.93889392768086E-4	0.8777799220281669	9.93889392768087E-4	0.8777799220281678	0.41909295474360514	0.1393585970562749	0.48490126600011374	1.8953162953813303	2.848853563894531	1.3732235997555022	0.4374775843056574	0.741401325227958	0.2413235120256739	0.6206300703108636	0.958732222206431	0.7302936152458925	1.7184723862348714	1.8007974829174054	0.8232323105775814	1.0	0.0	1.0	0.0	1.0	1.0	0.0	1.0	1.0	1.0	0.0	1.0	1.0	1.0	1.0	11.0	-55080.10105942013	0.0	0.0	85.0	-1364.3608179648854
1400000	-56900.055188594895	-1446.0321634078682	-55454.02302518703	0.47229102828141567	2020.8674349991159	48.73223472546105	95.54053146068412	13.450380329582833	5.1356010554502385	0.2929042135462399	0.17968644750205925	0.19097035769562215	0.33643898125608124	1.3131190034599438	0.7928834015017496	9.630346296734621E-4	1.0101986734503285	9.630346296734619E-4	1.010198673450328	0.36193351400171125	0.3428576221182464	1.00260450016382	0.10125753341966752	1.8272539003601138	0.48061891857779226	2.219848771897268	0.6226794651481854	0.04407326031444163	0.48338593794652196	0.7508674181391175	0.48250361461726166	0.6021320055626849	0.9833216757585624	0.9619982383272228	1.0	0.0	0.0	0.0	1.0	1.0	0.0	1.0	1.0	1.0	0.0	1.0	1.0	1.0	1.0	10.0	-55079.54512937528	0.0	0.0	92.0	-1375.063808785732
1410000	-56894.027017562476	-1448.2816688424612	-55445.74534872001	0.518037372103285	2020.821688655294	48.82720212046643	120.80071798773659	14.654491199103834	5.067704271920901	0.29593347810729725	0.18075275323224274	0.19079865662890233	0.33251511203156026	0.5875288611619861	0.7198650678650541	9.332669248392089E-4	0.9921396923446048	9.332669248392093E-4	0.9921396923446051	0.5404773398260251	0.28575568447790245	1.4126250236627071	0.8375428768722813	2.4865894855162787	0.7147840622481496	1.2678620162597265	1.7202107224387224	0.40987476490354646	1.1777779296775106	0.641665708364235	1.2938410681874961	0.9239998348965784	3.2882337599073264	1.3594138118699937	1.0	0.0	0.0	0.0	1.0	1.0	0.0	1.0	0.0	1.0	0.0	1.0	1.0	1.0	1.0	9.0	-55080.58529850639	0.0	0.0	85.0	-1374.2149923248194
1420000	-56903.793285455955	-1439.7202453570699	-55464.07304009888	0.5904412947201613	2020.749284732677	49.25800042929297	138.79756098553668	15.237382622128479	5.210957299524794	0.28937842723447565	0.1802841102063072	0.19395431493056306	0.3363831476286566	1.0938927713493694	0.7875404240684689	9.296639364234725E-4	0.8172193784127277	9.296639364234734E-4	0.8172193784127285	1.074743782979849	0.22968756372286955	0.31076780956662287	0.675017997906763	2.3727067040551724	1.003394781261668	0.2999110935388974	1.2506268816513062	0.390018198976938	1.8213089122125792	0.5692071836198694	0.8173272222031206	0.679033409126867	2.316348843633501	0.8957098496871868	1.0	0.0	1.0	0.0	1.0	1.0	0.0	1.0	0.0	1.0	0.0	1.0	1.0	1.0	1.0	10.0	-55083.911598570536	0.0	0.0	85.0	-1374.425977039884
1430000	-56909.05703029945	-1452.2548997560943	-55456.80213054336	0.5884195854852452	2020.751306441912	49.263681337862884	130.53332941578935	14.631802917801435	4.67111122456351	0.2893938327343103	0.17890502562197977	0.19379096896653583	0.33791017267717655	1.061147655821731	0.7815992154602691	9.294356735888947E-4	0.9131710386571251	9.294356735888949E-4	0.9131710386571253	1.0566751681607258	0.10781236396677403	0.8189139906008724	0.7714065690578343	2.9479510268115656	0.7877730755328592	0.2570067346120951	1.2200087838484655	0.20368071702437227	0.6313257584122933	1.2388267910168003	0.5100310547381693	0.9172155062869919	1.4659311839118625	1.2314958188170813	1.0	0.0	0.0	0.0	1.0	1.0	1.0	1.0	1.0	1.0	0.0	1.0	1.0	1.0	1.0	11.0	-55082.31806458113	0.0	0.0	85.0	-1380.8391129389454
1440000	-56938.32504920143	-1449.180128927351	-55489.14492027408	0.5826472149270282	2020.7570788124704	49.43829665732294	109.88846273117974	13.895432776579073	4.69840131662913	0.2996190831956004	0.1784956658120037	0.19371083084387392	0.3281744201485244	0.6831200290086558	0.7283472181632247	9.369619535748281E-4	0.6881924286503788	9.369619535748263E-4	0.6881924286503784	0.8633477291960013	0.042975265768024046	1.576489670690244	0.3504519590534859	1.7019260142301529	1.651354655994646	0.22792560874719608	0.6779475575145988	0.23018419835435636	0.66857767503126	0.5812598464482767	1.330079185472951	0.9205558424061979	2.4063330502997395	1.2201433487900586	1.0	1.0	0.0	1.0	1.0	1.0	0.0	1.0	1.0	1.0	0.0	1.0	1.0	1.0	1.0	12.0	-55114.46602092782	0.0	0.0	77.0	-1387.2024511216425
1450000	-56917.30155819829	-1449.0957102422797	-55468.205847956015	0.5020045041846368	2020.8377215232126	49.24194773900608	117.09538933564443	14.098695178155607	5.068551552381541	0.2985008882250488	0.17641745625893263	0.19250641816384859	0.3325752373521724	0.83280707894129	0.7630056298763317	9.010848057466118E-4	0.7185991280059408	9.010848057466133E-4	0.7185991280059427	1.5735091720770493	1.4932264358805407	0.31741021857355434	1.9346809485319363	2.121684153495055	1.7751364216657906	0.10513601631247121	1.5686038238193845	0.16862311583961737	0.7632355507192041	0.5097314975459049	1.3588650737597552	0.8410420321204425	3.244201122125051	1.7660091115998906	1.0	0.0	0.0	0.0	1.0	1.0	0.0	1.0	0.0	1.0	0.0	1.0	1.0	1.0	1.0	9.0	-55107.30120648619	0.0	0.0	78.0	-1386.6182079949585
1460000	-56882.32470791114	-1412.9254822115079	-55469.39922569963	0.497319894200785	2020.8424061331966	47.63202959048343	107.48715721161378	14.127445762234771	5.391395950799233	0.28385545983839094	0.17727353841920798	0.1945226659207533	0.34434833582165025	0.7403618952643451	0.7577718221858941	9.767772232455966E-4	0.7428486093305375	9.767772232455979E-4	0.742848609330538	0.3478987328977109	0.266452977863543	0.10429741715877593	0.29672757479676276	0.7720301826257849	1.2204555599932276	0.06089404773295961	0.9951450527427576	2.0202711931606467	0.4620181194290231	2.8076142757175266	0.9241312597170576	0.14506066908097265	0.9786643908787773	0.9564322654193474	1.0	1.0	1.0	0.0	1.0	1.0	0.0	1.0	0.0	1.0	0.0	1.0	1.0	1.0	1.0	11.0	-55112.68167098551	0.0	0.0	74.0	-1353.6480051046008
1470000	-56886.7438749987	-1403.5747030734979	-55483.1691719252	0.5328520245127839	2020.8068740028846	47.77121329801358	129.51319315454342	14.9990676740781	4.808261075973304	0.29196007491888404	0.1769047715945273	0.194798041195834	0.33633711229075713	1.6321290393386727	0.8076115317037864	9.646192529773886E-4	0.7464437768363734	9.64619252977389E-4	0.746443776836375	1.7493333116965617	0.11673426955227335	0.7709867543378469	0.07767803236741785	1.7381298266417307	1.995854383014119	0.9704643445068066	2.715541760797494	0.0957817053645396	0.7365152363959087	1.6367139008158873	1.2838740549912944	0.5262907498930338	3.6332248717645506	0.8953522156239012	1.0	0.0	0.0	0.0	1.0	1.0	0.0	1.0	0.0	1.0	0.0	1.0	1.0	1.0	1.0	9.0	-55111.27256287944	0.0	0.0	83.0	-1339.7527572046486
1480000	-56868.391149812545	-1416.0528272431645	-55452.33832256938	0.4609691389295197	2020.8787568884677	47.311445636612916	141.9215317886129	15.588657268863292	5.85632873273392	0.2918214158160995	0.1776781854478523	0.190906001995517	0.33959439674053365	1.3902801690581634	0.8027017438414182	8.983169659989697E-4	0.9299046897733568	8.983169659989717E-4	0.9299046897733598	1.0304493509815729	0.060894995173812985	0.2850127752106285	0.2225521603984458	2.6930136426265157	1.7521048020536283	1.8867923907439546	0.9875948880280163	0.8865954477705158	0.8346501739608652	0.8411498681220613	0.5886259518901763	1.3524841019040688	2.452944389409687	1.2664779164858992	1.0	0.0	1.0	0.0	1.0	1.0	0.0	1.0	1.0	1.0	1.0	1.0	1.0	1.0	1.0	12.0	-55087.972248519436	0.0	0.0	75.0	-1339.2387449986877
1490000	-56855.446060870185	-1390.5286849203446	-55464.91737594984	0.5149930240599417	2020.8247330033373	46.9811653371453	133.43801681059398	15.20779765672604	5.2856543421072875	0.28976027800725507	0.1777507625131966	0.19099886519094544	0.3414900942886054	1.0860450215784352	0.7866988671875642	9.923375743139825E-4	0.7828539950492186	9.923375743139846E-4	0.7828539950492213	0.7833531082421642	0.023635036980476528	0.964477495574735	0.11968237735897089	1.0786741750255937	0.8484971855188984	2.977346249994342	0.8787887024248902	0.7467184842024333	0.5201139884890961	1.0051704444867275	0.3588228120782965	0.28205979133084236	1.768585622266052	0.42534916257027866	1.0	1.0	0.0	1.0	1.0	1.0	0.0	1.0	1.0	1.0	1.0	1.0	1.0	1.0	1.0	13.0	-55086.5480628337	0.0	0.0	80.0	-1323.7504652367284
1500000	-56870.873253763886	-1413.8114541871473	-55457.06179957674	0.49438023668209824	2020.8453457907153	48.06749373926165	137.91144940103115	15.487900252668366	5.1175564313953	0.29130110418165284	0.183478291492894	0.18852166175601048	0.33669894256944516	0.7876253488521827	0.7594161785312106	9.463229450019635E-4	0.9594016091462603	9.463229450019636E-4	0.9594016091462602	1.3640487091076605	0.8191373833360245	0.9726285975381351	1.6913909094752737	2.2425187522790355	1.5146176882036966	0.195118665389112	0.9330016857352504	0.24891789216034327	0.3028062801878443	0.36685583038421454	0.6742011375720367	0.9474517190373277	1.4828871340735321	0.3912968207503171	1.0	0.0	0.0	0.0	1.0	1.0	0.0	1.0	1.0	1.0	1.0	1.0	1.0	1.0	1.0	11.0	-55075.46226630159	0.0	0.0	86.0	-1341.6059212395523
1510000	-56888.860952200725	-1435.4612532909441	-55453.39969890978	0.4710756115537066	2020.8686504158436	48.904101147976306	166.48805590604562	15.886993873606915	5.265221682943711	0.29377282020113	0.1804626719196008	0.1894419881722726	0.3363225197069991	0.7080786875997643	0.7487761935848002	9.301929307988157E-4	0.8913654788185803	9.301929307988165E-4	0.8913654788185802	1.1229661146938787	0.07444151484031568	0.6542340110516297	2.6547953069037904	1.9181936698668545	1.060916736938202	2.386654343393501	0.46368103492040896	0.27142920080296473	0.43366270771134063	1.0470246303553825	0.4741966145184137	0.6675861141107494	0.9804424224742512	0.5909424634969052	1.0	0.0	1.0	0.0	1.0	1.0	0.0	1.0	1.0	1.0	1.0	1.0	1.0	1.0	1.0	12.0	-55074.07342929981	0.0	0.0	82.0	-1362.785585335448
1520000	-56876.509428106176	-1400.98271160288	-55475.52671650329	0.5461473185859118	2020.7935787088113	48.05244306895452	131.95777932179817	15.159710248216724	4.927034870383796	0.29326116870481267	0.1756601680684672	0.19488087639525994	0.3361977868314628	0.46299750898221065	0.7121935232889053	9.557806509610713E-4	0.6931390536027997	9.557806509610709E-4	0.6931390536027978	0.6545743622422341	1.7227530661175436	0.2963970187392322	1.8323788352968458	1.1853851240155424	0.9347428681417235	0.19113922764197575	0.44724608815587125	0.21944460786285858	0.32048741357985955	0.1549819146689036	0.28578520784037253	0.2221955737507195	0.9476657157111591	0.6995199147690104	1.0	0.0	1.0	0.0	1.0	1.0	0.0	1.0	1.0	1.0	1.0	1.0	1.0	1.0	1.0	12.0	-55083.1323555902	0.0	0.0	86.0	-1344.2178355174053
1530000	-56879.09269145761	-1420.3854059506418	-55458.70728550697	0.502784311989244	2020.836941715408	48.34691589381746	137.1202567583286	14.834545643935389	4.9426730880930085	0.29320884577181383	0.1799701053519398	0.18850388625354303	0.3383171626227059	0.6396635080467131	0.7320148357481238	8.90123346499555E-4	0.7892255087630318	8.90123346499557E-4	0.7892255087630314	1.0092758755658786	0.21832513655484345	0.33538568075627634	0.1298143619529184	2.8376554708660375	1.484810248095584	0.3366387242134636	1.3991171575359151	0.500320781257187	1.4717123575772273	0.4727642340517924	0.29101044629167033	0.469206650545326	1.8425786669322803	0.8419459853623237	1.0	0.0	1.0	1.0	1.0	1.0	0.0	1.0	1.0	1.0	0.0	1.0	1.0	1.0	1.0	12.0	-55082.47853928989	0.0	0.0	81.0	-1354.7903796331268
1540000	-56881.40695280635	-1402.0052319051592	-55479.40172090119	0.48478219179308873	2020.8549438356042	47.99196071644407	146.93909938263002	15.580832182082077	5.687963488619864	0.2927900131690422	0.17760592242571674	0.19103417321403712	0.33856989119120645	1.004474171876879	0.7527601359400993	9.573038422752497E-4	0.8049563736941825	9.573038422752471E-4	0.8049563736941806	0.24741200091474444	0.14152141457953066	0.43524920113341514	1.5734055688472015	1.8352307595477748	0.7437201522802681	1.1677997625300425	0.6891899787006078	3.5224014125114933	0.4039637707310453	0.5227602924122573	1.3040461989961	0.2574759588594064	1.8887266580886317	0.7561950260194502	1.0	0.0	0.0	0.0	1.0	1.0	0.0	1.0	0.0	1.0	1.0	1.0	1.0	1.0	1.0	10.0	-55105.90263265628	0.0	0.0	90.0	-1337.5372517041903
1550000	-56897.46232382236	-1402.7911319210104	-55494.67119190135	0.481511397569975	2020.8582146298274	48.04043133388321	117.23266323161623	14.680316109556554	4.879899010334968	0.2918848089140786	0.18158551057917746	0.19414677410387796	0.3323829064028685	1.002532832751914	0.7647609095731885	9.375441794106325E-4	0.8155482634400499	9.375441794106319E-4	0.8155482634400508	1.4323036682945045	2.5106624534168187	0.6638257108860856	0.15061295846781214	1.2429111173679679	0.7101640947630765	0.7231966273741374	1.0543506254240533	0.3966809797761554	1.4793085843488614	0.30656478006539345	0.7702142238132109	0.5057347246500111	0.9238574411650418	0.48399453351405797	1.0	0.0	1.0	0.0	1.0	1.0	0.0	1.0	0.0	1.0	0.0	1.0	1.0	1.0	1.0	10.0	-55123.29412034225	0.0	0.0	81.0	-1340.360847281764
1560000	-56917.90474919326	-1410.0945720680631	-55507.8101771252	0.4697923221623044	2020.869933705235	47.805533046300546	127.23027725264436	14.918307829070056	5.295828156787141	0.2964041631844397	0.1791678478673704	0.1907341870312992	0.3336938019168932	0.6701418500887695	0.7537802933701265	9.424320083462345E-4	0.7703418677781455	9.424320083462327E-4	0.770341867778146	0.31016828446448086	0.30704158561291645	0.6907903266530258	0.3369651352560676	0.8125602153124699	1.2217105059049556	0.45079331370528514	0.36340745548942344	0.384272334317446	1.2709831171130401	3.0650111598059255	0.6069002361741445	0.2202059711865702	0.961685042770272	0.557692932349479	1.0	0.0	1.0	0.0	1.0	1.0	0.0	1.0	1.0	1.0	0.0	1.0	1.0	1.0	1.0	11.0	-55130.25268237362	0.0	0.0	81.0	-1350.144956635834
1570000	-56903.91787418682	-1420.0144558967138	-55483.90341829011	0.5301604137114044	2020.809565613686	49.1357883374797	163.65825722838883	15.780312387131398	5.138353209312369	0.29323243684916717	0.1785610543050546	0.19113580514136796	0.3370707037044128	1.2710380141350484	0.8097194774900074	9.109850327806069E-4	0.6047158822031645	9.109850327806071E-4	0.6047158822031643	0.2371554440614168	0.16601365827614392	0.3481909143867326	3.2362970671798883	0.43854247628389587	0.6605294183681972	0.17095182950249405	0.12019166974293324	0.2421112545674638	1.075989532937302	0.02597791126408868	0.2270768161672203	0.8015484080633104	1.2390091898115843	0.1715913179367977	1.0	1.0	1.0	0.0	1.0	1.0	0.0	1.0	1.0	1.0	0.0	1.0	1.0	1.0	1.0	12.0	-55110.764642149545	0.0	0.0	76.0	-1365.9801866040477
1580000	-56914.70709949333	-1440.5267405402383	-55474.18035895309	0.49694771271347715	2020.8427783146838	48.45138467166947	133.0132745030834	15.00554751662104	4.804643128598567	0.29453935069835474	0.17934865368184782	0.19100850035983055	0.33510349525996935	0.6077910664252703	0.7429937950739612	9.106666240175068E-4	0.7708180259454189	9.106666240175078E-4	0.770818025945419	0.8855882254501324	0.41993092465885895	0.47689222185915214	0.645082773568034	1.1632603115016507	1.7209282321265966	0.37785802898294557	0.42422458097469234	0.5395316484795931	1.5624810817900836	1.5323969626882252	0.14589514829693087	0.9400265617758528	2.2459631814333756	0.6812946808741589	1.0	1.0	1.0	0.0	1.0	1.0	0.0	1.0	1.0	1.0	0.0	0.0	1.0	1.0	1.0	11.0	-55099.67953954515	0.0	0.0	77.0	-1378.0769915989265
1590000	-56937.13010177479	-1454.8316560180147	-55482.29844575677	0.5701556687501165	2020.7695703586471	49.14703015218766	160.97795783121447	15.525370327909933	4.985492521118553	0.2943178314666936	0.17965038199433458	0.193350895275649	0.3326808912633253	0.7480213180314776	0.7595736007896075	9.196574002006816E-4	0.8009189296926429	9.196574002006797E-4	0.8009189296926431	0.3754303516539624	0.2191653309608864	0.3176596129550941	0.05390686049156814	1.2427855641000913	1.3989038743810245	1.5248118006079663	0.7548661346648597	0.20333469115934702	0.9153351392308445	2.5591539140591806	0.14327953244183064	0.6169759414162371	2.558083963024019	0.6169714616190604	1.0	1.0	1.0	0.0	1.0	1.0	0.0	1.0	1.0	1.0	0.0	1.0	1.0	1.0	1.0	12.0	-55117.393824344595	0.0	0.0	73.0	-1387.7752294992865
1600000	-56931.8589989504	-1426.659078791985	-55505.19992015842	0.5168471800306474	2020.8228788473666	48.49335593647489	140.3024718979506	15.150770120858837	5.310803463514715	0.29051566057394473	0.1777642884808667	0.19423683914795953	0.33748321179723145	0.9089569608706249	0.789087949091517	9.613167460647181E-4	0.7689188898897594	9.613167460647149E-4	0.7689188898897583	1.0978691094411486	0.6233022409465728	0.4120566226549581	0.14789457011803991	1.6799951545466183	1.3944540872673437	0.11111025687340595	1.0147240339929002	0.2299790569429158	1.7245494678936035	0.8736968598463912	1.1126742886414893	0.6750598049746116	1.6550166995327869	0.20642916687568114	1.0	0.0	1.0	0.0	1.0	1.0	0.0	1.0	1.0	1.0	1.0	1.0	1.0	1.0	1.0	12.0	-55134.59536149825	0.0	0.0	77.0	-1361.963841471756
1610000	-56936.79704984218	-1449.535537277718	-55487.26151256446	0.48365235390503813	2020.8560736734923	48.59213584005378	121.4656026616515	15.028789101756123	4.945077096532681	0.2933493475656129	0.17793893117617401	0.19157113190374708	0.3371405893544684	1.6500745725580688	0.8178092686329662	9.323695215793071E-4	0.8208444746090376	9.323695215793087E-4	0.8208444746090394	0.865735201331208	0.9350980605851748	0.6944302898559022	1.0087696524630643	2.6041115882087524	1.908374985318406	2.1487555139230237	0.8459375656036029	0.3236987403773395	1.1273390129228176	0.9567436351899425	0.8537252624682506	0.6370504102158624	2.714323893150035	0.7598991505735464	1.0	1.0	1.0	0.0	1.0	1.0	0.0	1.0	1.0	1.0	1.0	1.0	1.0	1.0	1.0	13.0	-55103.277528160856	0.0	0.0	86.0	-1373.101837486614
1620000	-56886.04427059965	-1420.1619406145408	-55465.88232998511	0.5080023521665693	2020.8317236752307	48.26175397703161	137.50175477625388	15.350069809254155	5.394901086259127	0.2963758489156091	0.1739006303993226	0.19369907970840075	0.33602444097667	1.165838691707149	0.7938290118330579	9.290655740238257E-4	0.6794069842255044	9.29065574023825E-4	0.6794069842255043	0.40681133839170647	1.121903272548292	0.7140927251696028	3.859967215487793	1.795794396727721	1.2476873359221035	0.187452761869404	1.6025287235907026	0.5261755735583711	1.761014956240156	1.3371960734905914	1.0576204570536492	0.7857148369744502	2.770474100645318	0.7070571453389716	1.0	0.0	1.0	0.0	1.0	1.0	1.0	1.0	1.0	1.0	1.0	1.0	1.0	1.0	1.0	13.0	-55100.97870401968	0.0	0.0	76.0	-1350.1375259112676
1630000	-56892.715209217924	-1420.910590582361	-55471.804618635564	0.5242422547688972	2020.8154837726283	48.836724457070346	140.99175451170237	15.090210101670667	5.139775674470059	0.29382295486269966	0.17962355811372485	0.18754775626511672	0.3390057307584612	0.696272977933355	0.76020437357486	8.940296123005235E-4	0.8307839255741966	8.940296123005253E-4	0.8307839255741966	0.20197198611556144	0.1617288263234563	0.548207792957149	0.9560639326307812	0.9391482765593134	0.7632329462247499	0.26989896838683225	0.7749675490770466	0.3846119207714245	1.1769557037528264	0.4619816177346228	0.6358159062217378	0.9494359481876598	1.0862424381049263	0.4740831279217822	1.0	1.0	1.0	0.0	1.0	1.0	0.0	1.0	1.0	1.0	1.0	1.0	1.0	1.0	1.0	13.0	-55120.05781526221	0.0	0.0	75.0	-1354.090885212841
1640000	-56896.6349095362	-1423.682925212234	-55472.95198432397	0.5073267913208724	2020.8323992360765	49.08969634465283	132.73699649765123	15.00628457059363	5.187486071611386	0.28951554702608284	0.17808646978849232	0.1942789466401397	0.3381190365452876	1.7782418038969638	0.7999377892285896	9.107422304766028E-4	0.7125665785789328	9.10742230476603E-4	0.7125665785789319	0.2884655711724171	0.7733536155543169	0.7176845335212153	0.16806182897957037	1.1554257681736597	0.7742405670877822	2.007082896452935	0.5331735912587217	0.24463814060065597	1.5630752053063817	0.9275852847232798	0.9333431432652213	0.481181696467727	1.5472084446531587	0.4975655876174324	1.0	1.0	1.0	0.0	1.0	1.0	0.0	1.0	1.0	1.0	0.0	1.0	1.0	1.0	1.0	12.0	-55112.72306708187	0.0	0.0	72.0	-1360.038054852253
1650000	-56917.38151472343	-1420.2842676714197	-55497.09724705201	0.49542365626614127	2020.844302371131	49.608499608624	180.73499584344898	16.20644122576625	4.884556091927357	0.29401576141114283	0.18061964750607878	0.1914121212627266	0.3339524698200542	0.703044759645445	0.7447537086596269	9.393074898625455E-4	0.649780600157287	9.393074898625454E-4	0.6497806001572879	0.5990903570535114	0.15198478944941357	1.5618856411350348	0.21833426560170097	1.9753588424044433	1.5381411326831056	0.9917633849737622	1.4520687346795071	0.28766548238370554	1.8286622066420717	0.317923130317778	0.7251661122778935	0.8771807714680883	3.2841650232501762	3.607751008503864	1.0	1.0	0.0	0.0	1.0	1.0	0.0	1.0	1.0	1.0	0.0	1.0	1.0	1.0	0.0	10.0	-55141.05986576454	0.0	0.0	78.0	-1359.0150790907041
1660000	-56922.14327194036	-1443.7795987808197	-55478.36367315954	0.4633615037827796	2020.8763645236145	49.22495994308679	207.51067578252298	16.53615053246019	5.357897004908939	0.296936933067878	0.17891156275369505	0.18903208538635385	0.3351194187920756	0.6771781254204274	0.7437995240125137	9.574497530042553E-4	0.8652769024459716	9.57449753004255E-4	0.8652769024459711	0.4978977953353882	0.26821325438927923	0.4189902854882584	1.6425711114777808	1.0859971454495987	0.7555349153507637	1.044448442507642	1.234118482465045	1.6437069567065201	0.806487842934069	3.36480945105246	0.7462347989035092	0.8280959443494046	2.150393886615836	1.2421680136806406	1.0	0.0	1.0	0.0	1.0	1.0	0.0	1.0	0.0	1.0	0.0	1.0	1.0	1.0	0.0	9.0	-55137.156642145565	0.0	0.0	77.0	-1375.4485265203032
1670000	-56899.30755549106	-1416.2635269016832	-55483.04402858938	0.4668699436648254	2020.8728560837326	48.65534269981961	145.18346274612696	15.655819839396072	4.981502544984806	0.29362245594543274	0.17879649159978891	0.18700543433223754	0.3405756181225433	0.7454800292747739	0.7724591425339642	8.947717252115107E-4	0.7567706963929972	8.94771725211512E-4	0.7567706963929984	0.3500334057567377	0.37631675569452433	0.2556648668083654	0.17483818796964745	0.9723293486326239	0.8631286196893527	0.3600350221907239	0.5148792861608709	0.46082025825438117	0.6041667610036635	0.025475362983447023	0.6060739679316902	0.4016756119640171	1.1862322631195068	1.6513803401047664	1.0	0.0	1.0	0.0	1.0	1.0	0.0	1.0	1.0	1.0	0.0	1.0	1.0	1.0	0.0	10.0	-55124.06337165519	0.0	0.0	78.0	-1361.048740035196
1680000	-56946.51582993031	-1451.6255057010408	-55494.890324229265	0.5157037371877689	2020.8240222902095	49.5216192711903	142.78523856419454	14.758916200756214	4.800295270554103	0.2924228908047308	0.1780311441058361	0.1925838790608643	0.33696208602857136	1.0311729861813939	0.8055522652271107	8.623071413597794E-4	0.6718112573382921	8.623071413597823E-4	0.6718112573382915	0.6772447444272338	2.46693520833888	0.7091521702744356	0.008454288629593075	0.832155598009642	1.2370669378253805	0.13096689486138455	1.2569902523101752	0.09910075913401963	0.4251214063509752	0.2687162641647329	1.0641370381196442	1.2438609956755005	2.8035357577340387	0.27385903272323875	1.0	0.0	1.0	1.0	1.0	1.0	0.0	1.0	1.0	1.0	0.0	1.0	1.0	1.0	1.0	12.0	-55131.806842744525	0.0	0.0	74.0	-1390.3711167673923
1690000	-56919.33150299764	-1424.745656611505	-55494.58584638613	0.45723604923913735	2020.8824899781582	49.3660142076543	160.82715233745566	15.521961360419398	4.991780498979056	0.2921587191253429	0.17855128394196518	0.19707278458003927	0.3322172123526551	0.7294055495159822	0.7589894867235177	9.316031839954784E-4	0.5011910900577328	9.316031839954787E-4	0.5011910900577323	0.7152051166119462	0.15422628348467105	2.85184627929423	0.20785590621395467	1.1942223562319472	0.09681301118980012	1.8576506387571996	0.9215099166993161	0.6087315630587713	0.602528948015067	0.19578981302708046	0.9765753532598856	0.3222445822823548	1.6948481798521886	0.4284443583341118	1.0	1.0	0.0	1.0	1.0	1.0	0.0	1.0	1.0	1.0	1.0	1.0	1.0	1.0	1.0	13.0	-55133.10489625676	0.0	0.0	72.0	-1370.8094894706824
1700000	-56867.793947891296	-1444.2606054249168	-55423.53334246638	0.4663915593423802	2020.873334468055	49.93966935372624	171.14670162649128	15.726790089790471	5.093307841286313	0.29012869035592026	0.18131012181051798	0.19297134061361126	0.33558984721995294	0.7948645731636179	0.761029529711565	9.107775609573885E-4	0.8046217728609345	9.107775609573886E-4	0.8046217728609341	0.6249975049539287	0.3141289723192277	0.6624711814100318	0.055667261854404314	0.6686629782338704	0.34179619599233574	1.2417510451864675	0.3662809792563038	0.032270663289866754	0.2348144623995429	0.5983832139844323	0.49646180877598683	0.317649401110315	0.8851733995464074	0.1693374605166427	1.0	0.0	0.0	1.0	1.0	1.0	0.0	1.0	1.0	1.0	0.0	1.0	1.0	1.0	1.0	11.0	-55091.9928266529	0.0	0.0	69.0	-1385.006553078728
1710000	-56884.3638257801	-1446.0486137447651	-55438.31521203533	0.4673434019325002	2020.8723826254648	50.024892244770236	161.39466509198252	15.128811402311937	5.257417132356447	0.29187043132188095	0.1820101166796595	0.19129999036549725	0.3348194616329648	0.6946026693769437	0.7219132652068733	9.189937248097397E-4	0.6686688434395862	9.189937248097391E-4	0.6686688434395865	0.20907543984962396	1.0099905342242257	0.5432091249578336	0.6002286663335241	0.888941156431408	0.4278933878302096	1.3080240351554244	0.24967503917535577	0.20798730317115585	0.7473376068687471	0.2024252117790168	0.6722454054807402	0.21289512262611782	0.781342563056786	0.3443980175881812	1.0	0.0	0.0	0.0	1.0	1.0	0.0	1.0	1.0	1.0	0.0	1.0	1.0	1.0	1.0	10.0	-55101.693892955474	0.0	0.0	69.0	-1394.6032578038858
1720000	-56916.98953398729	-1442.863633910344	-55474.12590007694	0.4496976505692904	2020.890028376828	49.88961017653642	147.52925056942914	15.25993761829408	5.134085466419306	0.29266499048231537	0.17981647024797645	0.19138708239782892	0.3361314568718817	1.502522694563207	0.8085371502871416	9.184711254793694E-4	0.6155874096538266	9.184711254793678E-4	0.6155874096538252	0.41840134181569244	0.06603131844536793	0.9163215378129391	0.25300732937646797	1.2631102676454395	0.4584190385197656	1.2262166385808206	0.7056007818955223	0.3770430492141736	0.4962914618027165	0.8746592689912798	0.3537836292830002	0.2937389000296675	2.5725665981291703	1.3995422404883162	1.0	0.0	0.0	0.0	1.0	1.0	0.0	1.0	1.0	1.0	0.0	1.0	0.0	1.0	1.0	9.0	-55123.29712548726	0.0	0.0	74.0	-1391.4100912310605
1730000	-56868.40160932257	-1397.0564158764016	-55471.34519344617	0.5078825578266688	2020.8318434695707	47.7582508103457	130.26840665355957	15.059735984808817	5.285002527544842	0.29422822999923226	0.1767986240918152	0.19345259798303385	0.33552054792592106	1.8767935040376929	0.8116065918481395	9.757940249935251E-4	0.6032803720238594	9.757940249935248E-4	0.6032803720238602	0.7788852542690206	0.5930866673874231	0.46361174058294313	0.013620543634014997	2.6237662086734552	1.9975533219840498	0.8701449335239305	2.002240031512264	1.7939381224799145	0.9583619608385673	2.3788781469667	0.4314910781689628	0.7727004772412654	2.575530581063452	1.4848604607523608	1.0	1.0	0.0	0.0	1.0	1.0	0.0	1.0	1.0	1.0	0.0	1.0	1.0	1.0	1.0	11.0	-55118.66843721299	0.0	0.0	70.0	-1334.6296406491012
1740000	-56907.944729913834	-1440.7358689040755	-55467.208861009756	0.47007582849491586	2020.8696501989025	48.73371652516379	143.95267294934717	15.282934390142437	4.3888186931892985	0.28918425065588094	0.1781483772691331	0.19067723250291566	0.3419901395720727	1.9710934774071063	0.8284300661428343	9.493495805956695E-4	0.8914366064940313	9.49349580595667E-4	0.8914366064940297	1.2038981219471632	0.6742040453202488	3.708292537939501	0.09799959080816162	1.648764515209408	1.6040117254374513	3.761837754056357	1.6748221470712086	1.3557243849045275	1.3877548253306964	0.4030262997818784	0.5412019596961943	1.7952541641054827	1.4380917038638137	1.1500400816703928	1.0	1.0	0.0	0.0	1.0	1.0	0.0	1.0	1.0	1.0	0.0	1.0	1.0	1.0	1.0	11.0	-55117.916217803526	0.0	0.0	76.0	-1360.749431204213
1750000	-56896.16547979661	-1440.7716313812327	-55455.39384841538	0.48238812883264837	2020.8573378985648	48.99402840166828	122.72357207536267	14.601762596524795	5.215697523645328	0.2914690985850481	0.1776657464041696	0.1928325410708879	0.33803261393989686	1.6606642904680389	0.824231371515661	9.006126389681028E-4	0.7026408752455323	9.006126389681014E-4	0.7026408752455323	0.7525879287489972	0.5964251628918387	0.8327338052353237	0.24180980347101036	1.2798684893858856	1.2450230847300503	0.6678458006745921	0.7747890259541067	0.7066026068745155	1.8420655047685635	0.8179314179747847	1.4114929044202318	0.9711668299342217	2.34987110083417	0.558144454653246	1.0	1.0	1.0	1.0	1.0	1.0	0.0	1.0	1.0	1.0	0.0	1.0	1.0	1.0	1.0	13.0	-55094.645779605475	0.0	0.0	72.0	-1373.1150020761725
1760000	-56911.744658668766	-1428.2772337488718	-55483.467424919894	0.49141325582953327	2020.8483127715679	48.161111660834045	138.83688302784816	14.854868729828096	4.970331096557999	0.29103993902644265	0.17358579541721092	0.1927274501039455	0.34264681545240333	0.6011883192489468	0.7084383049080677	9.673864019375667E-4	0.7578941251838329	9.673864019375669E-4	0.7578941251838327	1.1451842591776145	0.2052665261843754	0.6548648944798716	0.6935728103996174	1.0391048360394226	1.3222457176816187	0.26183244573747877	0.9580056236228305	0.5919104098843835	0.9323741525920882	1.4121579711320704	0.8797259529444376	0.9442527644212149	1.7168401957967243	0.7364096744018996	1.0	1.0	0.0	0.0	1.0	1.0	0.0	1.0	1.0	1.0	0.0	1.0	1.0	1.0	1.0	11.0	-55129.029729427384	0.0	0.0	74.0	-1366.8719489745154
1770000	-56901.30434508929	-1413.4975554328225	-55487.80678965647	0.46777594175654064	2020.8719500856407	48.028638880064015	138.2311587278905	15.25045943953624	5.100386381856223	0.29194165518120274	0.1761877060164531	0.19578766247675805	0.33608297632558853	0.545723747196244	0.7162469576062719	9.519739559588149E-4	0.7307166978050714	9.519739559588182E-4	0.7307166978050725	1.0094438938113037	0.28150747357419376	0.01683217647145446	0.6919142430082131	2.3495062786383545	1.2222779739148433	0.7294762296476774	0.5902139009508458	0.11128429255054403	0.5201337848086733	0.41518149064104953	0.2552962124140681	0.9498135307581129	2.2306431701424776	0.7755324809546973	1.0	0.0	0.0	0.0	1.0	1.0	0.0	1.0	1.0	1.0	0.0	1.0	1.0	1.0	1.0	10.0	-55114.97238299408	0.0	0.0	82.0	-1357.0931370667572
1780000	-56892.79247288348	-1397.1043715751694	-55495.688101308304	0.5051711547973539	2020.8345548726	47.60047407486736	103.85255706295612	14.224514476392304	5.569472128186328	0.2940252400108322	0.17558621408354613	0.19658470759310515	0.3338038383125189	0.5100428017981796	0.7270830799220853	9.447665523932816E-4	0.7682323103557872	9.447665523932836E-4	0.7682323103557881	1.0055430552444888	0.2836350941237129	0.9071855311565389	0.2869736361608195	0.5226945178931924	0.7802464511040199	1.9696653457841073	1.0874684158266328	0.32979942906872733	0.8087905198905779	0.18531045617322134	0.07847734698292326	0.8019208172711836	1.8074933619282916	0.45468195954351237	1.0	1.0	0.0	0.0	1.0	1.0	0.0	1.0	1.0	1.0	0.0	1.0	1.0	1.0	1.0	11.0	-55111.25214988722	0.0	0.0	84.0	-1338.1201264073043
1790000	-56864.22166862894	-1384.1606481380684	-55480.06102049087	0.4752595816628533	2020.8644664457345	46.946879315321674	121.73870943641496	14.931383301634366	4.910481898251759	0.29522969693740553	0.1790292523540131	0.19313007426686038	0.3326109764417234	1.770367760500234	0.8244733327437764	9.743509990099036E-4	0.8632254402931453	9.743509990099025E-4	0.8632254402931464	0.6038426913897644	1.2725842115902666	1.824983882851389	0.18490485920475339	1.162565356897017	1.1542952571323724	0.016340846982584343	0.7234159228533743	0.2429508047885459	0.7111782841890936	0.383891249682486	0.6374629311682598	1.0852933291344629	0.9060170858193879	1.4654333329004785	1.0	0.0	0.0	0.0	1.0	1.0	1.0	1.0	1.0	1.0	0.0	0.0	1.0	1.0	0.0	9.0	-55102.9554530694	0.0	0.0	86.0	-1321.7146691820708
1800000	-56870.38244936585	-1379.0390500525627	-55491.343399313286	0.46620043376150516	2020.8735255936358	46.804294930318854	111.13019568890468	14.442090989433058	5.770676547451433	0.29367814023297995	0.1788894809057025	0.19062637867566007	0.33680600018565987	0.757369369865005	0.7611226441165548	9.721804892159821E-4	0.852029720635567	9.721804892159833E-4	0.8520297206355659	0.7226742799588641	0.04991812561821327	2.111329756319634	0.07405518123204798	0.833412861199557	0.8103588299906814	0.04276543840040076	0.33751766862938887	0.18430864709049402	0.7935044017043175	2.389256010715983	1.507109311980656	0.6315243529714574	2.154603633074801	0.7155448556772877	1.0	1.0	0.0	0.0	1.0	1.0	0.0	1.0	1.0	1.0	0.0	0.0	1.0	1.0	1.0	10.0	-55118.64471060885	0.0	0.0	78.0	-1316.1777099148028
1810000	-56877.76922653602	-1396.1846847540671	-55481.58454178195	0.47532363855415105	2020.8644023888432	47.5482850030073	109.24800371173254	14.494802267838931	5.486689635078704	0.29072534369329317	0.18286360650265404	0.19058901919408872	0.3358220306099665	1.1220456741919536	0.8130824566680978	9.540495805022413E-4	0.8618459371545334	9.540495805022401E-4	0.861845937154533	0.7749147551368794	0.1450561232545041	0.3568336764277305	6.521225908334355	0.5218313269947122	0.9932288161014816	1.7659815132532808	0.3574231564943848	0.1341427344482019	0.6476947788678556	1.3569627389138614	0.38144572990798287	0.7466608209027408	1.0730026254053575	1.9432405489559144	1.0	0.0	1.0	0.0	1.0	1.0	0.0	1.0	1.0	1.0	0.0	0.0	1.0	1.0	0.0	9.0	-55124.22175443508	0.0	0.0	80.0	-1329.2002098459923
1820000	-56842.01315911539	-1379.7743256074057	-55462.23883350799	0.4707562050462977	2020.8689698223511	47.13680973592045	121.10788531204031	14.959089619155314	5.891553792695342	0.29409487092717757	0.17801875348369453	0.19386859608853013	0.33401777950060013	0.6889947230634624	0.7337433849006547	9.432938331332369E-4	0.7780189785929288	9.432938331332367E-4	0.7780189785929313	0.4093236552632229	0.054415431940077204	0.7825984300595837	0.683628321820447	1.8692759550971358	1.0570389068397472	0.34971101514359965	0.7541705590752441	0.6774852223104539	0.3998493017072389	0.4381479361871501	0.010869321819931922	0.48945322468804814	1.865627548872929	1.0610627661948755	1.0	1.0	0.0	0.0	1.0	1.0	0.0	1.0	1.0	1.0	0.0	0.0	1.0	1.0	0.0	9.0	-55101.10211743433	0.0	0.0	80.0	-1324.6131991155607
1830000	-56863.57402096786	-1396.2288406705406	-55467.34518029732	0.45479031158465205	2020.8849357158126	47.4378525553938	126.29281280417531	15.155672344504044	4.704108939930785	0.3000704962147232	0.17924510247472117	0.1857306970970413	0.3349537042135168	0.8757129418207941	0.7432669790798716	9.571727828703894E-4	0.8545956076260577	9.571727828703897E-4	0.8545956076260574	0.29721107533578556	0.16071682634646214	0.3323521538431409	0.5860029314347569	1.2419760834206466	0.38914493712310794	0.9275162179840557	0.7627618572613364	0.3273451817363481	0.5230888057180864	0.10211283953172982	0.3557609610456963	0.9191338503062735	2.323303720633632	0.5709792061685515	1.0	1.0	0.0	0.0	1.0	1.0	0.0	1.0	1.0	1.0	0.0	1.0	1.0	1.0	0.0	10.0	-55093.04353633466	0.0	0.0	79.0	-1336.1673867231411
1840000	-56872.07698068073	-1400.9281795584911	-55471.14880112224	0.4968362000767636	2020.8428898273205	47.75228202548748	137.05708628594314	15.180086667373459	5.130019158139825	0.29188502671555083	0.17924510247472117	0.19103664983377655	0.3378332209759538	0.7339653899361743	0.7498641766624262	9.290580903584932E-4	0.8056263059813439	9.290580903584907E-4	0.8056263059813434	0.5188084857057519	0.8420967579076079	0.5232216822268936	0.5118221775984612	0.8616891081289787	0.8825080359068426	1.429781845017271	0.46483490766442404	0.3314614470504398	0.7439256381367318	1.6751179074560512	0.13219408138018796	0.46651493955287243	1.2779329798970385	0.4307411128161325	1.0	0.0	1.0	0.0	1.0	1.0	0.0	1.0	1.0	1.0	0.0	0.0	1.0	1.0	1.0	10.0	-55097.803697388714	0.0	0.0	79.0	-1341.7779318443188
1850000	-56885.48623439259	-1437.2410024436213	-55448.24523194897	0.4709651273983318	2020.868760899999	48.46367360201414	147.7825590968093	15.323309436241043	5.503028009761488	0.29301151042751106	0.17603415976857853	0.19659910012274126	0.3343552296811715	0.33332832274777974	0.664686121347786	9.631679361465063E-4	0.9506606799203798	9.63167936146506E-4	0.9506606799203794	1.5805248553064113	0.3236320135864506	0.6619520090782547	6.6933980604464764	1.2196776605039452	0.5536563890205306	0.4629867354796419	1.1551985231607242	0.45552198571582975	0.8931618261637555	0.6494086541894067	0.15891746537419255	0.7478521442251169	1.8786288656311956	0.7678200780850675	1.0	1.0	0.0	0.0	1.0	1.0	0.0	1.0	1.0	1.0	0.0	0.0	1.0	1.0	1.0	10.0	-55088.05740662414	0.0	0.0	80.0	-1363.927881569978
1860000	-56862.835344488194	-1418.2087740306233	-55444.62657045757	0.4564578077539364	2020.8832682196435	48.1462195193933	136.24279491428024	15.218820852243232	5.111802326250228	0.29353134089682337	0.18194065572188273	0.18750182803237467	0.3370261753489215	1.1165941164834676	0.7850059847617273	9.92425990640997E-4	0.8014289454047411	9.924259906409956E-4	0.8014289454047395	0.39086990331655097	2.9457082611437873	2.9245723314001864	4.390594691627339	1.1079184428576758	0.3793146407669305	0.0033017809021533557	0.48987172109256955	0.15104665143353546	0.2533157820389451	0.8698026830451842	0.5515540537412991	0.4559192891960055	0.8963109309387787	3.0367692612226915	1.0	0.0	0.0	0.0	1.0	1.0	1.0	1.0	1.0	1.0	0.0	1.0	1.0	1.0	0.0	10.0	-55090.48423631657	0.0	0.0	86.0	-1350.4410607874636
1870000	-56866.73284197722	-1394.7851966566436	-55471.94764532057	0.4529955445469738	2020.8867304828505	48.21547785627879	169.64987704912338	15.793692459081727	5.541611474494966	0.29185551453292996	0.17492945730672765	0.1943222071881395	0.33889282097220513	1.1088992111219451	0.7899558232979382	9.509400399241323E-4	0.7211632952225824	9.509400399241325E-4	0.7211632952225822	0.4165975747585469	0.5608483147156454	2.2821500122921923	0.24634032591742405	1.0173553579377201	0.5229495416703862	0.12740599724986437	1.4324369543278197	0.47658220932237483	0.29904402697341426	1.9151572420518759	0.3060803515398469	0.7596985156975954	1.6485200884766127	1.352923734248771	1.0	0.0	0.0	0.0	1.0	1.0	0.0	1.0	1.0	1.0	0.0	1.0	1.0	1.0	0.0	9.0	-55114.86777965073	0.0	0.0	79.0	-1338.019131576175
1880000	-56886.725406554826	-1391.9778630912344	-55494.74754346359	0.48844933216939407	2020.8512766952279	48.00015924034201	138.29288859869936	15.381459368342083	5.4084100222781695	0.2983979691948415	0.1734227362110381	0.19105715717081706	0.3371221374233056	0.7123497268117471	0.7532227224279888	9.64976440029006E-4	0.6902870114426686	9.649764400290054E-4	0.6902870114426706	2.4611451993129285	0.26421003037891205	0.3184348779540563	1.476578910829964	2.6303080220653623	2.5592975409817926	1.469383923791197	1.037019957346391	1.1354878169659206	1.4296956005624204	1.1608426902389712	0.3013180564628989	2.083326344325786	2.5849068652434206	1.3257642521795734	1.0	0.0	0.0	0.0	1.0	1.0	0.0	1.0	1.0	1.0	0.0	1.0	1.0	1.0	0.0	9.0	-55144.00254846316	0.0	0.0	79.0	-1329.0319720026775
1890000	-56867.01227568439	-1397.806146677355	-55469.206129007034	0.49437593275302943	2020.8453500946443	48.03341199327806	183.13442198583795	16.4545804003554	6.061990062071862	0.29001231948369355	0.18247218593190814	0.1915021227303806	0.3360133718540201	0.6367275053822175	0.764236831467483	9.75877519416741E-4	0.7872744781823445	9.758775194167404E-4	0.7872744781823441	0.8303168341995822	1.5218743942693322	3.986888066142809	0.9022196318098581	1.0619342063726018	0.7875211757990849	1.0750106981138234	0.6262087669641171	0.07304347017592797	0.3123417980784702	0.16037321857369188	0.19687166494070948	1.155031563146503	1.3850080640703224	0.49789476503900976	1.0	0.0	0.0	0.0	1.0	1.0	0.0	1.0	1.0	1.0	0.0	0.0	1.0	1.0	1.0	9.0	-55119.647101009425	0.0	0.0	77.0	-1337.4696451002922
1900000	-56836.136752992345	-1376.2395772861526	-55459.897175706195	0.4720610889682507	2020.867664938429	47.114446487532675	141.18006582585298	15.697767041151183	5.415351739009253	0.29262309708248974	0.18030232848044353	0.19234599205381211	0.334728582383257	1.1806312215922192	0.7844408336313102	9.792752665744786E-4	0.7313411698697019	9.792752665744792E-4	0.7313411698697025	0.7204073068367052	1.3399859215053957	0.6558845045110567	2.1437780773744226	1.8419436407401424	0.6792177028464936	3.8391020128784348	0.7000027294222915	0.3764260256024092	0.3635728322758357	0.06296310630353107	1.7453883983829193	0.39423715995038994	1.7756408142080162	0.13373964744163025	1.0	0.0	0.0	0.0	1.0	1.0	0.0	1.0	1.0	1.0	0.0	0.0	1.0	1.0	1.0	9.0	-55116.415335168254	0.0	0.0	75.0	-1316.435833490136
1910000	-56827.86868740485	-1384.978474049111	-55442.89021335574	0.5144221511831568	2020.825303876214	47.04222842578647	125.4717299745751	15.4870728278228	5.219837939327076	0.29629101095960175	0.17399084731005962	0.19566840416020367	0.3340497375701374	1.421066061230076	0.8218235462489977	9.250222215974958E-4	0.8469354853534475	9.250222215974931E-4	0.8469354853534459	1.2296821074380608	0.6959007258670622	0.578730150458476	4.149348136068476	1.7222579198171626	1.1079188907352466	1.1924112405355107	1.393818610327803	0.3752804514705621	0.8903128108112974	0.3894465500583588	0.09641755607337626	0.6805788452182939	2.397417709465819	0.6486392596758183	1.0	0.0	0.0	0.0	1.0	1.0	0.0	1.0	1.0	1.0	0.0	1.0	1.0	1.0	1.0	10.0	-55111.71981374438	0.0	0.0	77.0	-1316.6555230273627
1920000	-56812.747123352376	-1368.836609688644	-55443.91051366373	0.5188092724292435	2020.820916754968	46.553605476678015	105.43035813507022	14.611376727485863	4.846705019758062	0.2927303582375288	0.18041896086563056	0.19181444215167154	0.3350362387451715	1.4592746103206586	0.8082332068342352	9.668281727809187E-4	0.783940120889315	9.668281727809173E-4	0.7839401208893149	0.7336833554763058	0.19974572604156607	1.2137712173443207	0.062154293923761	1.6474679417426465	1.3693828942023902	1.0608937515956254	0.29790155196583645	0.35439495773355423	0.8982133978093938	0.24251139904505678	1.3159992556931503	0.4537950217627811	1.555565808879247	0.9062997607453663	1.0	0.0	0.0	0.0	1.0	1.0	0.0	1.0	1.0	1.0	1.0	0.0	1.0	1.0	1.0	10.0	-55083.331309910856	0.0	0.0	82.0	-1309.33970545919
1930000	-56817.251704400005	-1368.460414069397	-55448.791290330606	0.5394034613282478	2020.800322566069	46.526865356902455	102.46235203001278	14.454529133813478	5.441073523302437	0.29259323581784474	0.18107805003932606	0.1925188836037112	0.33380983053912044	1.4417389362911184	0.8150290871093028	9.291826731829987E-4	0.737056906131286	9.291826731829951E-4	0.7370569061312844	0.909495472554159	0.019960832438513404	1.8625679643566477	0.9387229041199058	1.2230782108745633	0.5154627022289028	1.4259520085256556	0.7368458642530165	0.4667745029647528	0.6607442576271082	1.897346123843076	0.49154064603684217	0.9456995785478026	1.9343065730340478	0.1757990464292285	1.0	1.0	0.0	0.0	1.0	1.0	0.0	1.0	1.0	1.0	0.0	0.0	1.0	1.0	1.0	10.0	-55081.69060189153	0.0	0.0	82.0	-1309.206253899392
1940000	-56834.89538127586	-1366.1377225063663	-55468.75765876949	0.4804249717583785	2020.859301055639	45.646563708473636	97.27612883533887	14.233339066452178	4.914934223473541	0.2879749155732203	0.1805683314552757	0.19054816710441308	0.3409085858670933	1.2716601761273907	0.7824863215208819	9.556259580464496E-4	0.808078350245017	9.556259580464519E-4	0.8080783502450183	0.8409102842613332	2.3942186612001177	0.6963701694760601	0.6139886674342352	0.8594700212139376	0.8469574460867678	2.3727245626345304	0.7437462992832682	0.3514699251414544	0.3432329461874957	0.679592299166379	0.10680635469437577	0.8794896959685351	1.0446300095026626	0.3392613523274853	1.0	0.0	0.0	1.0	1.0	1.0	0.0	1.0	1.0	1.0	0.0	0.0	1.0	1.0	1.0	10.0	-55099.773699979516	0.0	0.0	79.0	-1305.8642584192958
1950000	-56829.64754747854	-1391.2669513791227	-55438.380596099414	0.47552034854322967	2020.864205678854	45.89633359434629	80.47169059476046	13.266300627580653	5.347455937259072	0.2953488328962927	0.1765108840933497	0.1892604463440572	0.3388798366663027	1.4541818669515794	0.7911886164660283	9.725992759535679E-4	0.8677893062887967	9.725992759535673E-4	0.8677893062887946	0.5542635138837341	0.6363562490569352	0.4460182436586775	4.027916607406314	1.594777150578351	1.0968828571535425	0.048783385300780996	1.1809798552458572	0.3346964239827041	0.49864589248813274	4.4646580824706295	1.938938363783017	0.5710208757859376	1.4869675680834533	0.3144570158543833	1.0	0.0	1.0	0.0	1.0	1.0	0.0	1.0	1.0	1.0	0.0	0.0	1.0	1.0	1.0	10.0	-55084.29417879241	0.0	0.0	80.0	-1321.651415312221
1960000	-56843.20598791848	-1386.0037442523885	-55457.20224366609	0.45547344915710475	2020.8842525782402	45.28886483930469	90.1801446959345	14.111515765343956	5.261501488469401	0.29019620924894624	0.1776200322442304	0.19336360261079125	0.3388201558960345	0.8218307155739093	0.7729248733287226	9.350956948633953E-4	1.0716406661445053	9.350956948633932E-4	1.0716406661445033	1.2983069381209509	0.5372734979751664	0.7292749366983439	0.6850993105297736	1.442763668799284	1.4116891161071892	1.4196336104960536	1.850062368692051	0.4288518733253225	1.376398460598552	0.7094215107232585	0.15393071503774297	0.9193496378989133	2.164455737826614	1.8068126988052309	1.0	0.0	1.0	0.0	1.0	1.0	0.0	1.0	1.0	1.0	0.0	0.0	1.0	1.0	1.0	10.0	-55102.770024402715	0.0	0.0	79.0	-1310.9985277332712
1970000	-56861.08719368499	-1372.4714177211547	-55488.61577596383	0.495522271677883	2020.8442037557195	45.61933876571184	93.44306781359684	14.063135044404747	5.532492424065962	0.2959319715808141	0.17890834945658574	0.19180101842644126	0.3333586605361613	0.494735839346731	0.7065236996514227	9.725209731979285E-4	0.7434742460225666	9.725209731979272E-4	0.7434742460225662	0.5648278369281444	0.28629241858384596	0.32873348721693085	1.4748851283083275	2.348730669148879	1.1682567769320606	0.9286871488396414	1.0056394310195085	0.3605727435147541	0.6666293786732402	1.0641654295080392	0.44043585337950664	0.8163212559688492	1.3331072968884072	1.172450963913887	1.0	0.0	1.0	0.0	1.0	1.0	0.0	1.0	1.0	1.0	0.0	0.0	1.0	1.0	1.0	10.0	-55119.30100314253	0.0	0.0	78.0	-1315.7896907346312
1980000	-56844.41213630515	-1396.1878124169332	-55448.22432388822	0.4616147098912287	2020.8781113175062	46.069621473161455	83.85034953950667	13.284744408211145	5.15060534031858	0.29370201650891775	0.17954294032576157	0.19242432005753035	0.33433072310779266	0.7805066297188836	0.765804386632196	9.516188263256758E-4	0.8253414854536062	9.516188263256732E-4	0.8253414854536045	0.9517727419245214	0.08679803224541978	1.0516216354339816	1.6780907955071547	1.5250665346290488	0.9649241565996198	0.36422008118716326	0.8213363701245988	0.41925061534258157	1.521618109230491	0.35467456985757556	0.09660938068880218	0.9775522287170482	1.4770831768332529	1.137692086367522	1.0	0.0	1.0	0.0	1.0	1.0	0.0	1.0	1.0	1.0	1.0	1.0	1.0	1.0	1.0	12.0	-55083.46075597541	0.0	0.0	75.0	-1331.0601063947656
1990000	-56834.37522390866	-1386.0462318915281	-55448.32899201713	0.4815495052260757	2020.8581765221713	45.58396787702494	92.51502647557322	13.899978766770118	5.140990986486992	0.2897858702455195	0.1779856903919834	0.19076013631948013	0.3414683030430194	0.9485488285071334	0.7647745811007141	9.938039228160626E-4	0.9429466644485877	9.938039228160605E-4	0.9429466644485807	0.7463798847226011	2.335215318135	0.012961173617487963	1.4346873045912591	1.8102936103825364	0.779369603324731	1.0663693737008653	1.097114184074198	0.5628558404842682	0.80994394500489	0.45491956985402066	0.051076555409101075	0.47857026763610433	2.1182370265619266	0.5452082065077064	1.0	0.0	0.0	0.0	1.0	1.0	0.0	1.0	1.0	1.0	0.0	0.0	1.0	1.0	1.0	9.0	-55099.56749237125	0.0	0.0	83.0	-1321.0203524191465
2000000	-56846.11620853906	-1369.7858484596252	-55476.33036007944	0.5410685703659183	2020.7986574570314	46.27017694749766	93.04598541392403	14.034493138994982	5.07379819378525	0.29244883214526335	0.18022808866226736	0.1898167751812266	0.337506304011245	0.7207529100461998	0.7440030095728555	9.873455447200752E-4	0.6469541914510721	9.873455447200763E-4	0.6469541914510722	0.8689047715415964	1.4268727893944475	0.5512495947259936	0.6458020977876303	4.198695011605121	0.7489882762503793	0.745988952173866	0.7006359024690915	0.11477994473270872	1.3810303589569437	0.41771292045344977	0.9458545111498419	1.287198269307851	1.8076951026822894	1.0141166631754348	1.0	0.0	1.0	0.0	1.0	1.0	0.0	1.0	1.0	1.0	0.0	1.0	1.0	1.0	1.0	11.0	-55119.99202797847	0.0	0.0	73.0	-1311.7848161995712
2010000	-56837.72320520836	-1383.434172644771	-55454.28903256358	0.45524000192799086	2020.8844860254694	46.38651982997512	109.01914834007997	14.738876165440024	5.520518134125069	0.2963573602533373	0.18259603048684747	0.1886429109236122	0.3324036983362053	0.6788869614846759	0.7585557536754833	9.5490662873447E-4	0.969880993046956	9.549066287344719E-4	0.9698809930469596	0.47930824269496775	0.6844083593528508	0.12837541849651557	0.7979939367765453	0.9024709553205054	1.0847170589040032	0.9433146324321051	0.8160697806900874	0.24424521898256787	0.530686534675183	0.11235898344693808	0.496845944719527	0.43560816451740786	1.9462977183017882	0.5357127499998812	1.0	0.0	1.0	0.0	1.0	1.0	0.0	1.0	1.0	1.0	0.0	1.0	1.0	1.0	1.0	11.0	-55120.733135212744	0.0	0.0	81.0	-1316.6922337170006
2020000	-56813.77596687648	-1364.88818732025	-55448.88777955623	0.5443820251446133	2020.7953440022527	46.79668723195558	99.85088787814506	14.677429342165343	5.049114463846344	0.288368949144442	0.18019691293554418	0.19169034468334575	0.3397437932366704	0.6217194651846893	0.7365375296791616	9.940614716412053E-4	0.6337013257015535	9.940614716412045E-4	0.6337013257015547	1.1455939500058532	1.0918288765103155	0.5937048258886725	0.32286107856876783	2.089652897972702	0.5317517797331791	0.027807286300322878	0.6625048924595393	0.9336756123189749	1.9226335299460195	0.15132771773555126	0.7220834819963409	0.6354510669499743	2.08195208784689	1.4493403635274809	1.0	0.0	1.0	0.0	1.0	1.0	0.0	1.0	1.0	1.0	1.0	0.0	1.0	1.0	1.0	11.0	-55105.76537142713	0.0	0.0	69.0	-1309.8039497223951
2030000	-56811.3517246598	-1385.533090610227	-55425.818634049574	0.47919771840584774	2020.8605283089914	46.671152015394895	100.20893926696665	14.381509362803538	5.141904572653043	0.29073854561251894	0.18056302101226868	0.191508442503869	0.3371899908713457	0.39287201885073053	0.710114592871862	9.667931253671831E-4	0.7648061713553288	9.667931253671836E-4	0.7648061713553298	2.1155138075544215	0.5620866827009494	0.7841798018815211	1.8289072659288084	1.4869759964923612	1.1722365836033637	0.6890796898069369	1.0849244440862924	0.7495970475840577	0.8784919589128404	0.07367745519642775	0.7563437553286024	0.7128850446339617	2.168267851360749	1.367564063563813	1.0	0.0	1.0	0.0	1.0	1.0	1.0	1.0	1.0	1.0	1.0	1.0	1.0	1.0	1.0	13.0	-55088.24768604485	0.0	0.0	67.0	-1317.9188267303875
2040000	-56830.47189229344	-1377.3761530573083	-55453.09573923613	0.4743836355609931	2020.8653423918363	46.22728988327889	126.30997053845773	15.143165389591125	5.2384271778417775	0.2956521043766205	0.17531974775248477	0.19074629100931373	0.3382818568615833	0.6046444993612616	0.7442379715366025	9.639683157971287E-4	0.8078817834074828	9.639683157971274E-4	0.8078817834074846	1.6036440148637483	0.5937428143821193	1.3150533340044475	0.4147027878721501	1.5654036153285535	1.646398593350968	0.014832498111102538	2.9403605188955204	1.165487838576053	0.6448146957439794	0.1769102393799655	2.149201770782313	0.5396032798131419	1.6178450481124746	2.0859743299545728	1.0	0.0	1.0	0.0	1.0	1.0	0.0	1.0	1.0	1.0	0.0	1.0	1.0	1.0	1.0	11.0	-55104.97763533328	0.0	0.0	71.0	-1310.104109362935
2050000	-56849.57367387175	-1371.3060934039274	-55478.26758046783	0.4882657787891086	2020.8514602486082	46.56817529290949	142.13164357912	15.747721552180943	4.624661415527464	0.28601444485068434	0.18308257771139727	0.1903828756106098	0.3405201018273109	0.6951175291771515	0.7637101462337617	9.867956647315003E-4	0.7679255099832759	9.86795664731498E-4	0.7679255099832754	1.4596651638903702	0.6574673805885498	1.0170086680960528	1.6046330028846592	1.243357274724465	1.860007428599478	0.15917918924054922	1.174395726024412	0.48411800004912375	0.6773103589579748	0.11057097769819425	1.5756904508047953	0.9265468552574486	2.2388230168527885	1.7341857648103793	1.0	0.0	1.0	0.0	1.0	1.0	0.0	1.0	1.0	1.0	0.0	1.0	1.0	1.0	1.0	11.0	-55117.52652300757	0.0	0.0	72.0	-1307.0663601618514
2060000	-56804.134350046705	-1373.1000279953405	-55431.03432205136	0.5076657417995294	2020.832060285598	45.874123729584646	102.79922230348892	14.732850482070841	4.785017940073051	0.291048107625044	0.17864839307892766	0.19099650095370438	0.3393069983423263	1.1509894963746703	0.7925312533388865	9.61786620691052E-4	0.6891219513947985	9.617866206910512E-4	0.6891219513947968	1.5320647066598956	0.3325096670297621	1.5040541963650043	0.07366685041499937	1.816976316372094	2.1038405551812263	0.07314115828263701	1.8376643429608683	0.2220364647684667	1.3711049212908395	1.9823938964159646	1.7646116942692633	2.424981508200355	2.9886245277018437	1.5963551535719662	1.0	1.0	1.0	0.0	1.0	1.0	0.0	1.0	1.0	1.0	0.0	1.0	1.0	1.0	1.0	12.0	-55078.528476471496	0.0	0.0	71.0	-1305.4177877111917
2070000	-56799.462387137624	-1340.1222367053106	-55459.34015043231	0.5369156590994769	2020.8028103682977	45.20362231133185	119.91586198030517	15.53944371188534	5.799704088566249	0.28933035573755356	0.18170358032198347	0.193809580450556	0.3351564834899094	0.7354033209706214	0.7562862513194804	9.489112248644963E-4	0.6843552458173552	9.489112248644968E-4	0.6843552458173564	0.4602726869878262	0.2642824126042429	0.8394939010759211	1.1851240396608622	0.8948116335093048	0.8682980927179342	0.5990921747581359	0.8449199062565976	0.4310824441408599	1.3581204634963422	0.5281738500838339	0.27911022549430525	1.2687794804861914	2.0535145555201706	0.6966011355113697	1.0	0.0	1.0	0.0	1.0	1.0	0.0	1.0	1.0	1.0	0.0	1.0	1.0	1.0	1.0	11.0	-55091.17496723476	0.0	0.0	77.0	-1284.8737457160103
2080000	-56835.17437789953	-1357.8759902443053	-55477.298387655224	0.4833323209844057	2020.856393706413	45.44709063047339	111.08906770208479	14.842601703569029	6.159829178085203	0.2939486308769027	0.18153463997171027	0.1900857812339875	0.3344309479174019	0.6822330433752316	0.7474720015397139	9.855338376236113E-4	0.8094996083165721	9.855338376236122E-4	0.809499608316572	0.9877132511057491	0.7712933707767562	0.341831483233155	1.0715185376946015	1.6431820231750676	1.2316834796251004	1.6866008710217162	0.9391663867852607	0.1804239681474725	0.5078948472905291	3.0656573448092446	0.39965449301653905	1.0492197170688202	1.3382905334869657	0.6060307675416889	1.0	0.0	1.0	0.0	1.0	1.0	0.0	1.0	1.0	1.0	0.0	1.0	1.0	1.0	1.0	11.0	-55109.87721299362	0.0	0.0	78.0	-1293.5428117352333
2090000	-56859.55600565424	-1379.768228038033	-55479.787777616206	0.500787630134919	2020.8389383972624	45.79996017881908	91.52089305676705	14.171511889716106	5.632611642748041	0.2903444532590422	0.17908715588896273	0.19345925606000466	0.33710913479199284	1.016196197146364	0.7998609931060398	9.349999024481277E-4	0.8548302509046425	9.34999902448127E-4	0.8548302509046433	0.5921887189039563	0.5191005932214644	0.0011996967426759165	1.273717109903442	0.5397260092468369	0.9084311702018817	0.06827078623562405	0.9135855210559022	0.38745969170551214	0.4919646576899931	0.5277186564746879	0.5593566216691919	0.09692270496021191	1.941754675033109	0.7833760695193634	1.0	0.0	1.0	0.0	1.0	1.0	0.0	1.0	1.0	1.0	0.0	1.0	1.0	1.0	1.0	11.0	-55113.90001615486	0.0	0.0	78.0	-1318.931581159522
2100000	-56863.85826306686	-1403.9522346241672	-55459.906028442696	0.5279054230435357	2020.8118206043537	46.15317486379503	98.81035387063908	14.438108152897298	4.811214470554698	0.288289010848109	0.1788313039062149	0.19199850072014693	0.34088118452553157	0.8694667888233152	0.7655601332843565	9.93722415341968E-4	0.9583759799592546	9.937224153419666E-4	0.9583759799592535	0.6585518393124703	0.3342082685703923	0.04255541407241907	1.7210657607595383	1.8204211312079002	1.0898680231710451	0.018413891809938222	2.008360807152439	0.6765043536480718	1.1981905979470076	1.0256554903553041	0.5736464589153515	1.1930908339726087	2.2616928859493988	1.7767145470005177	1.0	0.0	1.0	0.0	1.0	1.0	0.0	1.0	1.0	1.0	0.0	1.0	1.0	1.0	1.0	11.0	-55097.024603180864	0.0	0.0	81.0	-1331.6245188203518
2110000	-56840.73356269065	-1372.2258156457876	-55468.50774704486	0.5123876183482801	2020.827338409049	46.05603688906278	99.60659195342323	14.521492920390127	4.97371757772283	0.28888407969081425	0.17672468129295027	0.1941397160861417	0.3402515229300962	0.4439467476166257	0.7078746778000656	9.699968295665633E-4	0.8457886235127392	9.699968295665622E-4	0.8457886235127392	1.7334748955003718	0.8170387459103253	1.170075328212806	0.1492698263166565	1.592896546037466	0.782192302484343	0.9025920130841492	1.9175482757612845	0.256789484953696	0.38779561220626846	0.595527645833885	0.9323680375238907	0.49764124742778865	2.4861403601502383	0.7759427705439358	1.0	0.0	0.0	0.0	1.0	1.0	0.0	1.0	1.0	1.0	0.0	1.0	1.0	1.0	1.0	10.0	-55074.68353966475	0.0	0.0	83.0	-1309.5943445187715
2120000	-56833.55171325632	-1394.3865012152278	-55439.16521204109	0.4483311640425802	2020.8913948633547	45.78309361245218	97.2369343351166	14.376307360389966	5.3194613876470065	0.28962625731199165	0.17806990438388756	0.19010189927412335	0.3422019390299999	1.0401314666876769	0.801577052307701	9.469995152412442E-4	1.1170147643493473	9.469995152412436E-4	1.1170147643493475	0.5538944304875765	0.7932892741477748	0.30173665646350345	0.41884746927684063	3.4137724128609355	1.4145177855331725	2.8445302854875996	1.6136580128350553	0.10384315700307671	1.5109737378890749	1.4703124911908507	1.1052337309781375	0.9387416309994862	2.0046450996698053	1.1528918712942233	1.0	0.0	0.0	0.0	1.0	1.0	0.0	1.0	1.0	1.0	0.0	1.0	1.0	1.0	1.0	10.0	-55062.89069717806	0.0	0.0	81.0	-1313.5211955182806
2130000	-56806.807596823135	-1356.4099053770117	-55450.397691446124	0.47200662099195884	2020.8677194064053	45.102559986011535	113.4163298963818	14.929353179819907	5.3081105961872765	0.29335703185931666	0.17957219738138336	0.18936167376097926	0.3377090969983232	0.8514010427438317	0.7758818735754859	9.822286846323772E-4	0.7448211380720836	9.822286846323757E-4	0.7448211380720836	1.0532396737874692	0.13796472134456958	0.5353558844387134	0.4103622929925383	1.4547733597992352	0.7206659843104255	0.07415633350577738	0.6617757260143579	0.27514095789170817	0.5564177234003347	1.1406449085436914	1.0297384703176613	1.2172600999110956	3.1301578132630676	0.7767194771840825	1.0	0.0	1.0	1.0	1.0	1.0	0.0	1.0	1.0	1.0	0.0	1.0	1.0	1.0	1.0	12.0	-55053.28177750032	0.0	0.0	82.0	-1295.5036859272313
2140000	-56813.42075815632	-1354.1283851445962	-55459.29237301172	0.4869121014677428	2020.8528139259295	45.14033228828412	98.3577763955994	14.867170414497286	5.33850206948382	0.292193389376302	0.17683808009857238	0.1958909789227412	0.33507755160238684	0.9604707163408059	0.7866098285566457	9.757766922379524E-4	0.7676042843572579	9.757766922379541E-4	0.7676042843572596	0.806211731148368	0.11295920593658106	0.023268275300479316	1.872023712010914	1.0997373548165252	0.759223390039211	1.9686514319262518	1.4760487525792463	0.205981729589219	0.8768617132859564	0.7026728338745828	0.5453945537251365	0.5426325597535526	1.9081790231776141	0.8869864704249403	1.0	0.0	1.0	0.0	1.0	1.0	0.0	1.0	1.0	1.0	0.0	1.0	1.0	1.0	1.0	11.0	-55083.88974474564	0.0	0.0	77.0	-1293.767681874874
2150000	-56791.05531007547	-1364.0315408189315	-55427.023769256535	0.48118035868507036	2020.8585456687122	46.4045006711712	137.22966509338409	15.914956173639062	5.114176093770077	0.29556644650326014	0.1808495801055502	0.19129235815480408	0.3322916152363879	1.181584481203792	0.7829831162890505	9.308122566639367E-4	0.8128774454110423	9.308122566639367E-4	0.8128774454110428	0.5969901459598834	0.2770532111672049	0.18828502504913056	0.06977248875853628	1.5689923663771348	1.8102282089073123	0.1252053355968173	1.0192952732699543	0.1408750030678557	1.2355448763773345	0.07398176255503404	1.090062260191042	0.8791416735888817	2.4180267637800528	0.8273446381408583	1.0	1.0	0.0	0.0	1.0	1.0	0.0	1.0	1.0	1.0	0.0	1.0	1.0	1.0	1.0	11.0	-55060.590179603925	0.0	0.0	75.0	-1301.3259020232924
2160000	-56834.6357069051	-1370.3324092478147	-55464.30329765729	0.5071667520968198	2020.8325592753006	46.37347471240677	169.9428487234004	16.55236521828936	5.257530241597718	0.2879464110827243	0.179045989952198	0.18818001486539093	0.34482758409968917	0.9258741291877652	0.7862217774116741	9.712783504833083E-4	0.7541661439550539	9.71278350483308E-4	0.7541661439550554	2.1018075544360126	0.21324301860361497	0.595775309142338	1.281138455219852	2.745399900852084	0.9283528086642491	0.11158911433476695	1.4058077584507365	0.3460048817533447	1.3640109925892645	0.9717548118768397	0.7713887207956214	0.45282241851939875	1.463907682826214	1.354319161426572	1.0	0.0	1.0	0.0	1.0	1.0	0.0	1.0	1.0	1.0	1.0	1.0	1.0	1.0	1.0	12.0	-55077.86828323181	0.0	0.0	80.0	-1304.5650091302316
2170000	-56835.3755706939	-1369.9470021178035	-55465.42856857609	0.4871859179507012	2020.8525401094466	46.12610672731076	121.0313113773497	15.041300574308295	4.81596848537851	0.2915845944070507	0.1749252012676099	0.19485893720923397	0.3386312671161077	0.9873591841750656	0.7770011621293803	8.887764869333037E-4	0.6444200918093658	8.88776486933305E-4	0.6444200918093649	0.8570695992856702	2.1968255208110268	0.24218908268130523	0.0961678401704202	1.9054146461673904	2.4961698846695253	4.63256199561486	1.425240724188165	0.7839672305020154	0.7430922652283388	0.663290557436646	0.3937936016091284	1.672128055908834	2.607705675629909	2.262314812306204	1.0	0.0	0.0	1.0	1.0	1.0	0.0	1.0	1.0	1.0	0.0	1.0	1.0	1.0	1.0	11.0	-55068.185834647404	0.0	0.0	83.0	-1305.2999382968785
2180000	-56805.26169865856	-1376.2601970213366	-55429.00150163723	0.4674146470933019	2020.872311380304	45.91272741675861	115.62982559615288	15.231069057547368	4.768323514790413	0.2872425415383483	0.18195451542016655	0.19108353649923082	0.3397194065422567	1.492860170815696	0.807212275719277	9.858748249901301E-4	0.8604004435350268	9.85874824990129E-4	0.8604004435350256	0.9915854202964769	0.3984378291936162	0.034055769226052184	1.0637643461569415	1.3858346440036597	0.4972703294045122	0.8212455762158944	1.6949870930035378	0.09456394713467957	1.9756671339112255	0.25779438373619595	0.29218020451690285	0.5682564360838318	3.195774774895645	0.3158369571922041	1.0	0.0	0.0	0.0	1.0	1.0	0.0	1.0	1.0	1.0	0.0	1.0	1.0	1.0	1.0	10.0	-55048.21426698894	0.0	0.0	82.0	-1312.2828049865705
2190000	-56813.836357226726	-1376.6018905170195	-55437.234466709706	0.47681571752816404	2020.8629103098692	45.35482086905052	96.52914063817825	14.553961733640861	5.443135287869628	0.2915766533395665	0.1775401262816073	0.19167936044343872	0.33920385993538976	0.7184674324564809	0.7497212467548845	9.916577300835808E-4	0.8655463077193798	9.916577300835817E-4	0.8655463077193808	1.638648316991507	0.7576860528702947	0.41666506325331976	0.6698241855964892	2.1457973590366226	2.100411087018573	0.5501750946754594	1.0070521260275396	0.2436585953492489	1.0939455418737831	0.5263678358245001	0.7670231756140563	0.626223129329548	1.9720083588540007	0.8508246115633938	1.0	1.0	1.0	0.0	1.0	1.0	1.0	1.0	1.0	1.0	1.0	1.0	1.0	1.0	1.0	14.0	-55061.96009595735	0.0	0.0	80.0	-1303.1531261858122
2200000	-56838.294030263474	-1375.4776964501887	-55462.81633381329	0.49628864900057346	2020.8434373783969	44.98134209951008	89.32849442160891	13.956013178059829	4.780800911039155	0.28878199383048664	0.17999977940156534	0.19153862835937258	0.33967959840857775	0.9375835185488846	0.7699731425542478	9.743845033195822E-4	1.096742920020724	9.743845033195821E-4	1.0967429200207233	1.3582348100547847	0.06734114691103356	0.6477869174510716	3.1558433455587345	2.8590909339617725	0.7830085298210198	0.11746568643688711	1.7857859116072052	0.9485385185201277	1.033194186014386	0.09447043282796284	0.6142854345192535	1.6079637930559667	5.728628477149252	1.42092682400475	1.0	0.0	0.0	0.0	1.0	1.0	0.0	1.0	1.0	1.0	0.0	1.0	1.0	1.0	1.0	10.0	-55070.80810395495	0.0	0.0	96.0	-1294.2815803188887
2210000	-56827.886705156685	-1375.7789575156776	-55452.10774764101	0.5223116894238505	2020.8174143379736	45.630691599567285	119.76760871773483	14.856105629079591	4.967275093483902	0.29045110293658044	0.17955684775826244	0.1946950529072326	0.3352969963979269	0.8355567797145133	0.7602534692754852	9.890052114597868E-4	0.8406444736713817	9.890052114597844E-4	0.8406444736713796	1.1678838992101275	0.41139251881675226	0.20685385981400753	1.257025075768429	1.5016418720885911	2.255739064982996	0.30733297733477305	0.47708209667047985	0.3503713266460871	0.4625759635296283	3.6780537226379524	0.4982875387190066	0.4424532482373316	2.050755279174649	0.3210122312527699	1.0	1.0	0.0	0.0	1.0	1.0	0.0	1.0	1.0	1.0	0.0	1.0	1.0	1.0	1.0	11.0	-55049.420679900366	0.0	0.0	88.0	-1310.2218465812425
2220000	-56829.5666257499	-1367.4379767703235	-55462.12864897958	0.4744965248952176	2020.8652295025022	45.6190025400873	119.29941653566448	15.27477736536261	5.213109204698338	0.2917612220718255	0.1752899010568205	0.19275064781302242	0.3401982290583341	0.5994131313646652	0.742310881159031	9.684614060646905E-4	0.9417685199483198	9.684614060646924E-4	0.9417685199483229	0.36435642962040937	0.14367120133914274	1.407612166439395	1.7660488960622103	0.9381878613807816	0.37588857481529303	0.5953198672048199	0.7433018913156697	0.34848879106292197	0.6539923898389983	2.179687042295016	0.5788266916993631	0.6034851320802205	1.1353629127030311	0.3598621096495004	1.0	1.0	0.0	0.0	1.0	1.0	0.0	1.0	1.0	1.0	0.0	1.0	1.0	1.0	1.0	11.0	-55073.371551123644	0.0	0.0	85.0	-1300.8192871233166
2230000	-56809.41423361401	-1369.3184120186747	-55440.09582159533	0.4850500104753567	2020.854676016922	45.38480300079897	139.29006436157755	15.766733988364532	5.449087026117195	0.2935889328624398	0.1774098656916626	0.1898463832712733	0.33915481817462684	0.3778306670363177	0.6776364721093565	9.69077283730058E-4	0.8395590556736201	9.690772837300579E-4	0.8395590556736187	0.719919849871629	0.9184170362741853	1.236077850077387	0.6664537847051154	1.991723870472181	0.9383240256076263	4.31381651451695	2.4478168887355953	0.36578856269579463	0.4748108806984117	0.1838157900626286	0.7765025087872527	1.9105562419852746	3.183359940284582	0.6184688553275351	1.0	1.0	0.0	0.0	1.0	1.0	0.0	1.0	1.0	1.0	0.0	1.0	1.0	1.0	1.0	11.0	-55055.41976796795	0.0	0.0	82.0	-1299.2821218146332
2240000	-56858.04684077121	-1387.4438202800354	-55470.60302049117	0.48959794436013937	2020.8501280830371	46.010411517905005	109.26348864665007	14.611969105706633	4.992616503234382	0.29399909098794613	0.17930269602994126	0.19105705444305662	0.3356411585390585	0.3827599536660667	0.6690868791058665	9.980174580624388E-4	0.8454164325136174	9.980174580624403E-4	0.8454164325136151	0.5468687828720018	1.1843046153865315	0.8373455018222127	4.20944967286939	3.1727912469908754	0.4834648971280908	0.9974685858744574	2.677355379643246	0.6842349110253667	2.2103607470168924	0.19368019103970238	0.46488644187210504	0.92084999195466	2.2875966193311594	0.9993216078388525	1.0	1.0	0.0	0.0	1.0	1.0	0.0	1.0	1.0	1.0	0.0	1.0	1.0	1.0	1.0	11.0	-55081.827969727135	0.0	0.0	79.0	-1315.8605005101317
2250000	-56829.961230529574	-1404.0444429808567	-55425.91678754872	0.4830554684711005	2020.8566705589262	46.62654993055991	87.66643570282608	14.001702581057673	4.967036047377266	0.2937515926150961	0.17744923146158714	0.19164863080186428	0.33715054512145504	0.6091779458825337	0.7465177309900578	9.86081162222669E-4	0.8613321908611427	9.860811622226684E-4	0.8613321908611419	0.8168597889313126	0.21192621075146112	0.20408319682968268	0.8381370060952477	1.3430523005691222	0.5161312451900091	0.7352788419635299	0.6381092926092692	0.8338444941920434	1.0441541073902592	0.7285625236475402	0.5297658730272166	1.389501482609707	1.4078235003203932	0.7582326608292642	1.0	0.0	1.0	1.0	1.0	1.0	0.0	1.0	1.0	1.0	0.0	1.0	1.0	1.0	1.0	12.0	-55053.49921977876	0.0	0.0	86.0	-1338.538169072625
2260000	-56861.62028265774	-1430.4402303374025	-55431.18005232034	0.48882330045257055	2020.8509027269447	46.89455647035708	117.39735877002897	14.749137247338405	5.052085866333355	0.2921862445023655	0.17899476116298096	0.19172202576259223	0.33709696857206384	0.5929124117572998	0.7234621961101634	9.849395245809783E-4	1.0608221686321724	9.849395245809809E-4	1.0608221686321755	1.2926280997478352	3.458929431280542	0.6237180734263702	0.7794574666769593	4.733758803712852	3.155867103596466	2.621138485770425	0.952285356908654	1.3988175623167767	1.2898379659613668	0.16257465172224933	1.1183663065209395	3.2285916506716643	1.9345579521121556	2.5512873112022394	1.0	0.0	1.0	0.0	1.0	1.0	0.0	1.0	1.0	1.0	0.0	1.0	1.0	1.0	1.0	11.0	-55053.36650457313	0.0	0.0	87.0	-1339.962306301513
2270000	-56879.8506142842	-1438.0748238917663	-55441.775790392436	0.47012702472000095	2020.8695990026772	47.81121530293107	76.4643047348096	12.994823841897565	4.9551947586596805	0.28976825178598453	0.1779306463634686	0.19447473780529617	0.3378263640452533	0.4598897222738256	0.7095129421968208	9.676690750550594E-4	0.837810285900648	9.67669075055057E-4	0.8378102859006477	1.5653743287570114	0.3406679982472053	1.4635471531315398	0.9819745453348362	0.7646447953187795	0.743440208745814	0.6199596620627256	1.1987354773166299	0.3830483087124652	0.8134576510985443	0.12583678236393145	0.46227937037279027	0.9662368564491873	1.157866725577985	0.6177321945531573	1.0	0.0	0.0	0.0	1.0	1.0	0.0	1.0	1.0	1.0	0.0	1.0	1.0	1.0	1.0	10.0	-55060.23952150725	0.0	0.0	81.0	-1377.4091818610364
2280000	-56883.51223827494	-1448.5676148791176	-55434.94462339582	0.47588385213478246	2020.8638421752626	48.1117527830059	74.3297385165538	12.277715440168759	5.470722084959508	0.29317905338465583	0.17897848025330768	0.19250082248331588	0.3353416438787232	0.5931085358875259	0.72589737551954	9.133079742924763E-4	0.668410198512052	9.133079742924786E-4	0.668410198512054	0.366733959249795	0.7683449609813485	0.13642773701854854	0.12580882551679312	1.6756973572228513	0.8190455654045662	0.5883691556687783	0.8351675556521228	0.5297643348679626	0.5234953392866724	0.7214002248232837	0.3596790380366134	0.6144401238160246	0.7229383722682071	0.43896776254691006	1.0	0.0	1.0	0.0	1.0	1.0	0.0	1.0	1.0	1.0	0.0	1.0	1.0	1.0	1.0	11.0	-55056.10627610037	0.0	0.0	82.0	-1396.3655456955257
2290000	-56898.71316645831	-1479.09079756708	-55419.62236889123	0.5313865687577513	2020.8083394586395	49.44965573909398	73.5312030770491	12.202489329273	5.2253364214146885	0.29310192501220267	0.17797320697284683	0.18907585022987056	0.3398490177850825	0.5977717605771172	0.759897472927471	9.241736641497416E-4	0.6852575135722182	9.241736641497401E-4	0.6852575135722175	0.6155461775429341	3.268662717687413	0.5582439300502046	0.2855127776670982	1.0706187364816562	0.7558440049197764	1.290852569116669	0.5053726604354049	0.49712000810809415	0.5368084247681555	0.30070334447692654	0.38957950718394385	0.8463220226361268	0.9040308779933457	0.4107307585155558	1.0	0.0	1.0	1.0	1.0	1.0	0.0	1.0	1.0	1.0	0.0	1.0	1.0	1.0	1.0	12.0	-55035.07396770039	0.0	0.0	82.0	-1419.9085298220436
2300000	-56926.1104118918	-1497.099083460974	-55429.011328430825	0.5162731828180459	2020.8234528445794	49.7056447423658	66.78191401341027	11.830909284168612	5.40643413439452	0.2928328787433235	0.1773496126042923	0.19096133045425315	0.3388561781981336	0.8250077299291855	0.7650617508105437	9.055698977156202E-4	0.8610080914834497	9.055698977156206E-4	0.8610080914834504	0.38785715659269654	2.1197231746428806	0.1259178914483472	0.8340784832249728	1.3594090314953082	1.6492935600749858	0.058115609024818396	0.9834833927051089	0.27496635210636056	0.596473167151345	0.2547713994575057	0.838719346523346	0.49700979004168433	1.008987278138867	1.0707118562938394	1.0	0.0	0.0	0.0	1.0	1.0	0.0	1.0	1.0	1.0	0.0	1.0	1.0	1.0	1.0	10.0	-55056.904589044105	0.0	0.0	86.0	-1433.137984425589
2310000	-56939.88898861251	-1490.4279174919623	-55449.461071120546	0.5150790139438988	2020.8246470134534	49.56393627845185	84.9892246362848	12.767895869389728	5.199016385177563	0.28997686812562373	0.180668723802141	0.19056177025209683	0.33879263782014096	1.2336940114287485	0.7890466920668519	9.286833506982538E-4	0.7815425376859552	9.286833506982559E-4	0.7815425376859544	0.7490193721245275	0.7539753168951977	0.181035793931975	0.4210929550241987	1.7157149080413354	1.4580961906179903	1.677250151282584	1.7788715035806923	0.42596864181207356	0.8780056807092471	0.4851411697965488	0.6266749997777883	1.0723504074750807	2.1356933470019257	0.7507083026105432	1.0	1.0	1.0	0.0	1.0	1.0	0.0	1.0	1.0	1.0	0.0	1.0	1.0	1.0	1.0	12.0	-55086.04849736576	0.0	0.0	73.0	-1422.0416803117869
2320000	-56958.9839463604	-1490.9700455850902	-55468.01390077531	0.5090594614968412	2020.8306665659004	49.8225671963893	96.27820378897688	13.129718584926808	5.036313804726704	0.2861332642830786	0.18094016415966968	0.1927499114579309	0.34017666009932335	0.688623872293971	0.7447122844697754	8.848310397660157E-4	0.7093676110922996	8.848310397660145E-4	0.7093676110923005	2.6771915847561116	0.39135526017018807	0.9738263102070359	0.08575544233698569	2.058876710927611	1.6222466185145805	0.1692918406807409	0.9888645661246053	0.21762346848621414	1.6820477648416843	0.09076521838200476	1.1165591235082952	1.823759723782014	1.9883676036397002	1.328033001824788	1.0	0.0	0.0	0.0	1.0	1.0	0.0	1.0	1.0	1.0	0.0	1.0	1.0	1.0	1.0	10.0	-55081.63735235155	0.0	0.0	81.0	-1429.400869248478
2330000	-56904.484612306616	-1475.0676695099166	-55429.4169427967	0.5528262576118409	2020.7868997697856	49.8709333369773	105.03807632397957	13.565656035959629	4.779653903212114	0.29374191567800517	0.17855888851455065	0.18725098144440763	0.3404482143630391	0.5414407929791872	0.6880774912210487	9.750793214916861E-4	0.9009822084909347	9.75079321491687E-4	0.9009822084909331	0.7677129008151485	0.7231518614625931	0.2694004897652831	1.2618878701704308	1.182911594247946	0.27667341894241504	0.22504153106088742	0.7719737120699802	0.9285552758730105	1.2415603505718062	0.18012480849925838	0.8632340643287977	0.5183514654263033	0.9765795636777076	0.245510137310468	1.0	0.0	1.0	0.0	1.0	1.0	0.0	1.0	1.0	1.0	0.0	1.0	1.0	1.0	1.0	11.0	-55069.968056516744	0.0	0.0	74.0	-1408.6877375430352
2340000	-56909.68761169489	-1465.9860140039682	-55443.701597690924	0.5026478900564564	2020.8370781373408	49.075931580084266	74.26326536307245	12.457521997407223	5.157180723434983	0.2912974316089641	0.17478545321029346	0.19038200030431712	0.34353511487642796	1.0304963585993248	0.7849801103254836	9.387144362831802E-4	0.771231104990463	9.387144362831802E-4	0.7712311049904637	1.136166149989843	0.33184316420520416	0.8637937019252055	2.4041740461107346	1.36864639414922	0.7634221125216664	1.5622862856309858	1.7025276962046343	0.4189645497868071	0.8649677675028764	0.393461135863866	0.9402248029070708	1.0409782998603425	1.6053258074117507	1.0876944994490199	1.0	1.0	1.0	0.0	1.0	1.0	0.0	1.0	1.0	1.0	0.0	1.0	1.0	1.0	1.0	12.0	-55078.33483614933	0.0	0.0	75.0	-1397.669850841617
2350000	-56918.98106640185	-1464.2028538935158	-55454.77821250833	0.5446679570092617	2020.795058070388	49.298229894643534	93.408608847843	13.307231664230452	5.140121351775023	0.2906256213009903	0.1801913798762232	0.19311205286709077	0.33607094595569836	0.6279462750464525	0.7507455559371354	9.371822948488508E-4	0.7409032985860627	9.371822948488493E-4	0.740903298586061	0.5041439258446047	0.3063257751228785	0.3792116451568945	0.15203884557321368	1.5954636554701824	1.6273683641269825	0.6617664845768154	2.1831979589142176	0.6057047353513687	0.7941571011499613	0.19200685845170776	0.7249685877664851	1.0884610257775882	1.6391472256774848	1.179661075292142	1.0	1.0	1.0	1.0	1.0	1.0	0.0	1.0	1.0	1.0	0.0	1.0	1.0	1.0	1.0	13.0	-55079.471418453344	0.0	0.0	79.0	-1398.2094757404586
2360000	-56884.724747495064	-1451.0696421081589	-55433.655105386904	0.4794955367835933	2020.8602304906137	48.827081047346155	87.61570637563636	13.424622914993469	5.3854188565911345	0.2907362477306526	0.17635054364546435	0.19543044985653885	0.33748275876734674	0.9378146696282795	0.7609414807341139	9.591358029281141E-4	0.7959770255718561	9.591358029281133E-4	0.7959770255718543	1.0885528977701315	0.18247347092299446	0.3103027888636343	0.4839399719689689	1.0261269092783722	2.1762790189530015	0.5226840163056771	1.5552710307636357	0.2663355899921699	1.1178638230326399	0.6589129757635416	0.8120129061347778	0.6027116528379881	2.9977510586592895	1.1694823970507955	1.0	0.0	1.0	0.0	1.0	1.0	0.0	1.0	1.0	1.0	0.0	1.0	1.0	1.0	1.0	11.0	-55045.60727106194	0.0	0.0	84.0	-1385.4936900101368
2370000	-56955.273188900675	-1468.2535337146937	-55487.019655185984	0.4913462947846691	2020.8483797326126	49.34828670840741	115.49372775698725	13.90360864425462	5.1539005517813	0.29384351865015923	0.17787156286553585	0.1932838925788205	0.335001025905487	0.7967746510116146	0.7746768892487154	9.395814264492919E-4	0.8340582979469469	9.395814264492905E-4	0.8340582979469466	0.5979262775801786	0.09170076557150944	0.26648143838931754	0.8214506825406952	0.8423833186124529	0.8003835304987388	3.0862915839618643	0.5876635123585746	0.1496283008761722	0.33986291505671906	0.5731856058204751	0.21508636865090916	0.6853726125681476	1.012166183593442	1.573976773936669	1.0	1.0	1.0	0.0	1.0	1.0	0.0	1.0	1.0	1.0	1.0	1.0	1.0	1.0	1.0	13.0	-55080.97115164874	0.0	0.0	84.0	-1398.9977587269484
2380000	-56957.4946206115	-1484.3027469232072	-55473.191873688294	0.6002183475235358	2020.739507679874	50.34629214462856	120.45961609549428	13.861629162614172	5.584519430653478	0.29016511297229813	0.18158081910037357	0.19179922148209405	0.3364548464452369	0.5777238158566441	0.7386694305748358	9.43708226984453E-4	0.8497711429882746	9.437082269844535E-4	0.849771142988275	0.7937748526865538	0.003975883772040187	0.2079496492366437	1.4498332107370346	1.8022078335762457	1.3548627431226226	0.3037870278339526	1.1986999409752497	0.09949080815796212	0.3878084224660609	0.30644034893076033	0.3963286556354664	1.1194934326261246	1.060213053316951	0.830127669315697	1.0	0.0	1.0	0.0	1.0	1.0	0.0	1.0	0.0	1.0	0.0	1.0	1.0	1.0	1.0	10.0	-55057.804219363854	0.0	0.0	95.0	-1420.9506515620053
2390000	-56972.40525439629	-1486.691334727269	-55485.71391966902	0.4987480874338085	2020.8409779399635	50.87081573835224	118.22826188161179	13.834478322866367	4.963727015314402	0.29395905948346573	0.1791727760620308	0.1937860670161597	0.33308209743834644	0.5347900493072372	0.7058518526523687	8.919659874245459E-4	0.8934784198573471	8.919659874245468E-4	0.8934784198573459	0.5857682206382192	0.05749720553615975	0.16857477804186105	0.9269833900002772	1.5611237307927892	1.120482775895429	0.0930358822622247	0.8438581295818554	0.15197719247928163	0.3388235848131234	0.10027037463142782	0.3970177704386952	0.4636523950537847	0.8047115041266106	0.5147198209532627	1.0	1.0	0.0	0.0	1.0	1.0	0.0	1.0	1.0	1.0	0.0	1.0	1.0	1.0	1.0	11.0	-55062.32405796472	0.0	0.0	96.0	-1421.9509540249626
2400000	-56982.8187748131	-1479.4358132592718	-55503.38296155383	0.5721143133825581	2020.7676117140147	50.32463180034679	131.44721612797093	14.591399039578242	5.1118262885268155	0.2904016849480223	0.17911933615859538	0.19426858426427684	0.3362103946291081	0.5498955306690354	0.668823187476629	8.900086191224539E-4	0.900750487786235	8.90008619122455E-4	0.9007504877862379	0.5191726128283239	0.20157283313553115	0.968054819655321	0.019107279094029154	0.8931880806213293	0.8434146352856217	0.050189361591273074	0.9711216681872512	0.840264029810712	0.1910561206163544	0.3490301500947443	0.7447747645963202	0.5611213533453145	1.0807340101917429	0.5279231444874609	1.0	1.0	0.0	0.0	1.0	1.0	0.0	1.0	0.0	1.0	0.0	1.0	1.0	1.0	1.0	10.0	-55090.692214169045	0.0	0.0	91.0	-1416.149290885295
2410000	-56956.39903785075	-1461.959880273408	-55494.43915757734	0.5134671977557062	2020.8262588296416	49.372755605661375	150.7613541180782	15.156151835607679	4.634585175216831	0.2879447428447207	0.17427388651111056	0.1961321697260259	0.3416492009181455	0.6687006725170689	0.7160326804548595	9.126012719829087E-4	0.9427852025713253	9.126012719829086E-4	0.9427852025713234	1.4282875213398867	0.3021979210059689	1.3109845686249793	0.2769121274096497	0.8566390790332097	1.0134607313476365	0.6146654979203983	0.4739102444859979	0.42032354870342564	1.156288193846779	0.2950945955551902	0.4476979440875866	1.4954371897566199	1.6555985005195455	0.6480700738243398	1.0	1.0	0.0	1.0	1.0	1.0	0.0	1.0	1.0	1.0	0.0	1.0	1.0	1.0	1.0	12.0	-55084.43875838057	0.0	0.0	88.0	-1389.0717006118307
2420000	-56923.6311365294	-1463.3280606297571	-55460.30307589965	0.5090541869224706	2020.830671840475	49.074987039303664	133.79985240742138	14.777532148572977	5.547285987475597	0.29020479529873555	0.17957770199280546	0.19409189537202515	0.3361256073364365	0.9143632630162061	0.7696981029966813	9.291089486054458E-4	0.968076315302716	9.291089486054472E-4	0.968076315302715	0.6024686144683224	0.11301596519916006	0.7946237076433801	0.03497909877551465	1.066099956364672	1.9590354413325182	0.08079821979650212	0.563504189798987	0.29471597172026887	0.5355130293889141	1.3776596818306877	0.6823507912512579	0.3322240525221767	1.00105961267778	1.057534854412258	1.0	1.0	0.0	1.0	1.0	1.0	0.0	1.0	1.0	1.0	0.0	1.0	1.0	1.0	1.0	12.0	-55048.9721929715	0.0	0.0	89.0	-1390.7435034842745
2430000	-56964.86151328036	-1456.6075943415826	-55508.253918938775	0.4802334906073928	2020.85949253679	48.651263643073925	105.13626933108483	13.847453325264617	5.600942873852271	0.29337144566099965	0.18112851967889448	0.18902468218655316	0.33647535247355537	1.9361103714348906	0.829309062411839	9.029022154223889E-4	0.7997119261604542	9.029022154223882E-4	0.7997119261604547	0.32892469104437055	0.48228866310224516	0.09111912178144707	0.2932523159551515	2.086536131904706	1.0126021427081493	0.4019854317960802	0.5646261949009899	0.643251889224918	0.6922998521700497	1.2482593505965471	0.665142633364182	1.232218671057334	1.9527003293894971	0.8589470662777954	1.0	1.0	1.0	1.0	1.0	1.0	0.0	1.0	1.0	1.0	0.0	1.0	1.0	1.0	1.0	13.0	-55100.64295727426	0.0	0.0	89.0	-1386.4038861178158
2440000	-56932.21220819696	-1461.3390292322604	-55470.8731789647	0.4981186028839207	2020.8416074245133	48.62929104417211	107.37216710260901	14.073697167078153	5.372303282168601	0.2949324898480861	0.18080185947892227	0.1907504965671109	0.3335151541058834	1.1385907128800703	0.7661869083576867	9.266120628234486E-4	1.040986404787823	9.266120628234514E-4	1.0409864047878223	1.395578238377382	0.17784032899976962	1.2116806626904897	0.21427742894355542	1.7462034757884302	2.440329719768245	0.011272444078827583	0.8565874321110777	0.1409072068157859	0.8588707727196547	0.5451777157977402	1.2365311679147866	0.891595068727944	3.2183657021414764	0.5081349015018021	1.0	1.0	1.0	1.0	1.0	1.0	0.0	1.0	1.0	1.0	1.0	1.0	1.0	1.0	1.0	14.0	-55064.98381537142	0.0	0.0	82.0	-1375.4570277107962
2450000	-56915.05978007174	-1452.2017189514845	-55462.85806112025	0.4639154652573928	2020.87581056214	48.29144657676829	124.67535452207382	14.824279943280649	4.959072136659622	0.29232309118248107	0.17908897181696976	0.19117034877734965	0.33741758822320217	0.5093676039810742	0.6866787093682408	9.820926464232443E-4	1.112377745168598	9.820926464232471E-4	1.112377745168599	0.9256635456967437	0.20091962525906082	0.6269119143946957	0.625595045650916	1.7526431333731736	1.31039037707858	0.00643445906033661	0.5766920230314906	0.6115931566932757	1.064552663277221	1.439626174804544	0.9629599501973708	1.2995958996813743	2.6751748420729076	1.3755203537383731	1.0	1.0	1.0	0.0	1.0	1.0	0.0	1.0	1.0	1.0	1.0	1.0	1.0	1.0	1.0	13.0	-55051.48299751151	0.0	0.0	89.0	-1366.964396347232
2460000	-56909.23534530767	-1420.758127406109	-55488.47721790156	0.473207190108532	2020.8665188372888	47.57479860024859	87.50234920659116	13.557530460181006	5.022906460513174	0.293985967521702	0.18162066185987719	0.1923218385911602	0.3320715320272633	0.769565447713755	0.7568090812650656	9.369990648183736E-4	0.8153001457022644	9.369990648183761E-4	0.815300145702267	0.30149716999036624	0.22119497569661978	1.316990660982349	0.3685028358979854	0.7682045856908813	0.6115251852537041	0.013350504987574185	0.6226883801845444	0.19749196549178707	0.6897595615324406	0.06561093332732462	0.5712667004535904	0.5104108522735704	0.7185141656836549	0.7469116973627288	1.0	1.0	0.0	0.0	1.0	1.0	1.0	1.0	1.0	1.0	0.0	1.0	1.0	1.0	1.0	12.0	-55071.99719717306	0.0	0.0	86.0	-1360.604131791691
2470000	-56887.657729531646	-1432.7744723599417	-55454.88325717171	0.4922787778902187	2020.847447249507	46.98439351040433	107.2557882800098	14.248039024118478	5.145738093935205	0.29032400186309854	0.17875535162037093	0.1922818373250225	0.3386388091915107	1.932378397989577	0.790025102601529	9.551004916748522E-4	0.9151579808031411	9.551004916748496E-4	0.9151579808031405	0.9125173977966234	0.34423918674233356	0.3294934206307497	1.1909481341297223	2.8283542331704856	1.6169162865862126	0.5509789416982566	0.9768476013832024	0.9541141894405137	1.200453718605501	0.054147702810541994	0.976831675908839	1.1545145543804143	1.8067170839423186	2.629036064263077	1.0	1.0	1.0	0.0	1.0	1.0	0.0	1.0	0.0	1.0	1.0	1.0	1.0	1.0	1.0	12.0	-55044.811719913385	0.0	0.0	89.0	-1355.9739474178807
2480000	-56911.94402220058	-1438.6513117105508	-55473.29271049003	0.487601581554028	2020.8521244458434	48.28001465852447	126.13089929778616	14.811022695795582	5.376312068078424	0.29735146120406547	0.1747809716365732	0.18805315284855853	0.33981441431080533	2.083470473255182	0.818708814528386	8.941223510838841E-4	0.8492673596729833	8.941223510838834E-4	0.8492673596729828	0.5231731413246349	0.08208181445989976	0.44108707218790144	1.6249613656889463	1.0549343196255114	0.8024002557415402	0.6763243837164411	0.884762571140917	2.9177407277454828	0.5884584991254973	0.3963425072328141	0.5876158037081752	0.20701171466447224	1.1550446968463264	0.4051397696523718	1.0	0.0	0.0	0.0	1.0	1.0	0.0	1.0	0.0	1.0	0.0	1.0	1.0	1.0	1.0	9.0	-55073.766857582494	0.0	0.0	92.0	-1374.990659802107
2490000	-56884.87302630542	-1437.909682331378	-55446.963343974036	0.47590677168004847	2020.8638192557173	47.895864508438805	102.11383565279712	13.825250144554282	5.296434568117311	0.2931015938511558	0.17882874468953866	0.19268568590018942	0.3353839755591187	0.9826283792060547	0.798549573029111	9.590558102877802E-4	1.0228020304358503	9.590558102877804E-4	1.02280203043585	0.8990961286345233	0.02039940542955614	0.9229473182355608	0.24541245100826226	2.006347993635926	1.1748415650984438	0.13285223469806764	1.2271009071557055	0.45337177071679785	0.1748281540088111	0.32633423821407975	0.983445679869232	1.0044959082553744	1.9983935083318942	1.0096302827838177	1.0	0.0	0.0	0.0	1.0	1.0	0.0	1.0	0.0	1.0	0.0	1.0	1.0	1.0	1.0	9.0	-55044.884270443974	0.0	0.0	97.0	-1368.3785113810825
2500000	-56888.928670062014	-1423.062710000876	-55465.865960061135	0.4884675437873559	2020.8512584836099	47.72604089078873	89.59320669756114	13.725545681353116	5.338309412695984	0.2956416744530408	0.1795500450681538	0.1880875429235982	0.33672073755520976	1.181751835257302	0.781688107536747	9.668054095175835E-4	0.8753037772542018	9.668054095175831E-4	0.8753037772542017	0.5149159496355897	1.8688288326360425	0.5477422859943787	0.7623812768150461	0.8971898988066411	1.1172886232675596	1.33913912587312	0.38086450351474993	0.095813360424158	0.23159029459900402	2.1321711278382716	0.6028878093222685	0.4686114225761494	0.9795562912152593	0.9060558169932272	1.0	0.0	0.0	0.0	1.0	1.0	0.0	1.0	1.0	1.0	0.0	1.0	1.0	1.0	1.0	10.0	-55055.64859882705	0.0	0.0	88.0	-1358.3016438302561
2510000	-56903.14227813449	-1428.9806115577685	-55474.16166657672	0.48458027187467007	2020.8551457555227	47.517088834062115	106.42171702795837	14.369060763971762	5.111735776546356	0.2937153693673655	0.18120161620757802	0.19081721729471554	0.3342657971303435	0.9048464579068828	0.7529223344673623	9.329204589444088E-4	1.1066331820719326	9.329204589444114E-4	1.1066331820719326	0.7776985462041943	4.837311566052278	0.32234178178296247	1.8021014131779083	2.2536749273316885	2.2281970162605624	0.027019694099429777	1.3277175518514068	0.384698297516074	0.9888791445216413	1.3230437249352653	1.7486488294511473	0.8936904353811025	1.8032503284722476	2.3097376728089607	1.0	0.0	0.0	0.0	1.0	1.0	0.0	1.0	1.0	1.0	0.0	1.0	1.0	1.0	1.0	10.0	-55076.24199398385	0.0	0.0	97.0	-1343.5446674068799
2520000	-56887.83408538876	-1391.1831520839464	-55496.65093330481	0.46195764073270895	2020.8777683866647	46.703525779831025	113.22147763013567	14.724213722007297	5.94038488433882	0.2953604968991196	0.17500470331982093	0.19164281260213634	0.33799198717892576	0.7736061502975273	0.7362750067137018	9.707677050858325E-4	1.0552594467364473	9.707677050858346E-4	1.055259446736451	0.4824697440301929	0.6069164687051049	0.5260398163449832	1.1455349383930433	0.6566643452464775	0.680699405760449	0.673743828697111	0.570922927628554	0.08932094293174898	0.28473394682431713	1.515102357191651	0.9179792987070448	0.30446812202802304	0.8683677254742632	0.628647521534955	1.0	0.0	0.0	0.0	1.0	1.0	0.0	1.0	1.0	1.0	0.0	1.0	1.0	1.0	1.0	10.0	-55092.06557788216	0.0	0.0	95.0	-1322.1172035466207
2530000	-56904.359136359126	-1377.873123380187	-55526.48601297894	0.4761258916820412	2020.8636001357154	46.49372771413868	110.29294547003474	14.714027361848112	5.62870813991865	0.29015784078684437	0.17431995196505928	0.19177566597297926	0.34374654127511967	0.4051459434886031	0.6611520388980245	9.698798109820763E-4	0.8234771823695656	9.6987981098208E-4	0.8234771823695677	1.1057854734006747	0.9996514023951378	0.26975082503186953	1.701583493319491	0.9481129701332787	0.95721757647359	1.9212360835716014	1.3282251008298271	0.03486873256736777	0.19060697184469105	0.9403386840509214	1.3647656724565915	1.074634186492152	1.6872106030019174	1.6531015936153124	1.0	1.0	0.0	0.0	1.0	1.0	0.0	1.0	0.0	1.0	0.0	1.0	1.0	1.0	1.0	10.0	-55119.55953171803	0.0	0.0	86.0	-1314.5444194263573
2540000	-56866.16751603015	-1401.3884889380902	-55464.77902709206	0.5189210448878793	2020.8208049825093	47.397566708236205	150.45331311941572	15.673179098773883	5.159767152074951	0.28565349210700197	0.17841190857876296	0.19683424718531192	0.33910035212892575	0.8621762972137416	0.7697288815033255	9.918576598311273E-4	0.9205279749121762	9.918576598311277E-4	0.9205279749121772	0.9699494209098237	1.0972112967885852	0.5744824880680187	3.091106361555935	1.471071175627695	0.433295328405532	2.2070562127947713	1.1223946648644423	0.7895397497366197	1.0398568638381425	1.5790071347615826	1.5657061099424987	0.6379123997138343	1.9052954374575608	1.3865592577140764	1.0	0.0	0.0	0.0	1.0	1.0	0.0	1.0	0.0	1.0	0.0	1.0	1.0	1.0	1.0	9.0	-55074.57984757996	0.0	0.0	87.0	-1329.8429650262392
2550000	-56865.59076563654	-1385.9965331871667	-55479.59423244937	0.5096339157756905	2020.8300921116215	46.95637805592774	190.33216281459877	16.58274805964254	4.612358546526887	0.29090144947018265	0.18134783076404773	0.19098478954620554	0.33676593021956663	1.37029242118382	0.7983845365737321	9.935490764734244E-4	0.9270584442591456	9.935490764734255E-4	0.9270584442591445	1.1709806232372637	0.231649442001051	0.2884463159389142	0.16572295159189035	2.225700123770034	1.7670185139948602	3.3042529471437745	1.7276240761776596	0.1014268580016427	0.5711614132519502	2.8121365985345554	1.3617158960903233	1.054226607346594	0.975782191661104	0.5679043338779082	1.0	0.0	0.0	0.0	1.0	1.0	0.0	1.0	0.0	1.0	0.0	1.0	1.0	1.0	1.0	9.0	-55098.362058512605	0.0	0.0	81.0	-1314.9806557877582
2560000	-56880.50638271071	-1373.795121823588	-55506.71126088712	0.4643092732855409	2020.8754167541117	47.21944226087142	133.61928094744968	15.568952720295801	5.380089333752225	0.2919362945866117	0.1774022104451743	0.1949692062325061	0.33569228873571044	0.7139074405041863	0.7535759550137165	9.371433266709102E-4	0.7231752767806507	9.371433266709096E-4	0.7231752767806496	0.5883943821875074	0.23940710636536056	0.6181633759843395	2.840893401803798	1.1891911567062043	0.5300343773225101	0.6406845438637438	0.9994720194042008	0.8795244866750822	1.126629845331418	0.5618995039299175	0.9044848161601204	0.5035673043081427	1.324231004132289	0.5757619710233368	1.0	1.0	0.0	0.0	1.0	1.0	0.0	1.0	0.0	1.0	0.0	1.0	1.0	1.0	1.0	10.0	-55120.09152579454	0.0	0.0	80.0	-1316.5800844068228
2570000	-56866.351919410336	-1394.9121271313445	-55471.439792278994	0.4823694662719146	2020.8573565611255	47.61020769098634	157.1253489995246	15.737057623571204	5.697433981144523	0.2915049503218214	0.1801651556582029	0.19279474008520595	0.3355351539347723	0.7362678423826269	0.7807082239759401	9.680344366448436E-4	0.8643664003830377	9.68034436644843E-4	0.8643664003830348	0.5656062998963955	0.3787415617002951	0.8067893180039231	0.23842656301712184	1.0111327010857454	0.6551485657958726	0.09606149803607007	0.9466749606471736	1.1739390732362607	0.6516298985923333	2.822983411953577	1.1018888962744071	0.5330433742264982	1.406515050804754	0.6594967555779971	1.0	0.0	0.0	0.0	1.0	1.0	0.0	1.0	0.0	1.0	0.0	1.0	1.0	1.0	1.0	9.0	-55088.70396043706	0.0	0.0	80.0	-1332.765665397117
2580000	-56844.584867673075	-1401.6377650984002	-55442.947102574675	0.477460676458336	2020.862265350939	47.85326445071095	133.9042279740971	15.453220560029603	4.975148426720079	0.29554266257346506	0.17685077157455611	0.192480538884788	0.33512602696719335	1.018011474619709	0.7964664634801067	9.533367278275393E-4	0.8588015272957149	9.533367278275397E-4	0.8588015272957146	0.9244974530845004	0.6378991014597006	1.840912265713835	2.4407030716433367	1.8673676619392716	1.0436319676505121	0.23295190402332422	1.165554906570474	0.5271264290189184	0.5270791573075944	1.9755562042966008	0.5872261672474082	1.1914648108109636	1.7519438696806948	1.8096295802255984	1.0	0.0	0.0	0.0	1.0	1.0	0.0	1.0	1.0	1.0	0.0	1.0	1.0	1.0	1.0	10.0	-55067.62577775126	0.0	0.0	77.0	-1331.8950219212095
2590000	-56888.330977100326	-1413.9129756301345	-55474.41800147019	0.4574824901932828	2020.882243537204	47.097119922566655	153.2089074541847	15.95475112021334	4.9078442878227255	0.2963299534790662	0.177502694530988	0.19155354646300188	0.3346138055269465	1.9403973525321991	0.8218424734421965	9.793207207218508E-4	0.8593790672438042	9.793207207218497E-4	0.8593790672438054	1.1503603313012816	0.3833215739258925	1.2250015562208483	1.5122644582240492	4.737699804709509	1.6226154568228308	0.26093257100788686	3.6839919304808113	0.4048123002389276	1.461449336054824	4.566094435347412	0.5563726789186928	3.839867299865826	2.0166496292186773	0.4657535912559542	1.0	1.0	0.0	0.0	1.0	1.0	1.0	1.0	1.0	1.0	0.0	1.0	1.0	1.0	1.0	12.0	-55092.20486786362	0.0	0.0	81.0	-1328.984137799158
2600000	-56858.54830435862	-1386.0964253198624	-55472.45187903876	0.4774418441856626	2020.8622841832116	47.17300784086954	132.53398215237706	15.268671721101994	5.353062184740952	0.2913142332100068	0.17660370068003808	0.1937196152168503	0.3383624508931073	0.8245454125055649	0.7663055467429487	9.729649649850314E-4	0.7025612363650685	9.72964964985031E-4	0.7025612363650684	0.8601546839302008	0.17173616744186462	1.4923122475308064	0.8674330115031231	1.6151153563672975	0.8543476092269846	2.762030372948017	0.653632443937318	0.3503022459422381	0.9300786321904692	0.115177313385272	0.3406030802514094	0.6638851505805846	2.014131833245523	0.8613575821071385	1.0	0.0	0.0	0.0	1.0	1.0	0.0	1.0	1.0	1.0	0.0	1.0	1.0	1.0	1.0	10.0	-55077.334087565665	0.0	0.0	89.0	-1328.6685145064005
2610000	-56853.944999740605	-1382.7596479862707	-55471.185351754335	0.4448705879146638	2020.8948554394826	46.78791049811494	106.75377453087864	14.861119862485806	4.928742219351717	0.2879105363092208	0.17788803102554057	0.194194479123436	0.34000695354180505	0.8814710680609799	0.7900911393106707	9.449723876284227E-4	0.9439125648119904	9.449723876284217E-4	0.9439125648119909	0.3972874611396327	0.07119931758827029	1.0006256953229826	1.6299850505574724	2.1865521553376595	2.9067312291459415	1.0389026898556892	0.57811502406264	0.7008530753264681	0.7899990150172967	1.132209131016777	0.7953362887204798	1.2183806217169597	2.0117646794777837	0.8842943841379843	1.0	0.0	0.0	0.0	1.0	1.0	0.0	1.0	1.0	1.0	0.0	1.0	1.0	1.0	1.0	10.0	-55077.55814019927	0.0	0.0	87.0	-1311.5910386852058
2620000	-56899.45366885373	-1381.056883789014	-55518.39678506471	0.4691277533457751	2020.8705982740516	46.73945900181185	123.49740560233737	15.252871650647633	5.188408592544914	0.2933479839924217	0.17762209693438197	0.19041367809844834	0.3386162409747504	0.46642802826769986	0.6964537893943111	9.517716311755203E-4	0.9524541438075937	9.517716311755209E-4	0.9524541438075956	1.11358287828579	1.1081882485218104	1.2364140031460518	0.09886308516012539	0.9131903009386888	1.0300247839276842	0.05365759745041873	0.9591519525769914	0.567354906134639	1.5415819356154106	0.9011384231069814	0.2678287444313655	1.0790051920912784	2.6535131299010346	1.2857767586145221	1.0	0.0	0.0	0.0	1.0	1.0	1.0	1.0	1.0	1.0	0.0	1.0	1.0	1.0	1.0	11.0	-55107.904978527884	0.0	0.0	92.0	-1310.5131813420485
2630000	-56899.07743044919	-1390.5012411420853	-55508.57618930711	0.43923006547487387	2020.9004959619224	47.14835883234807	130.37874556011744	15.359423341927766	4.8891348500410485	0.28999450344813993	0.17969529181673669	0.19129241496001267	0.33901778977511304	1.2891030546489475	0.7853856247199044	9.923871082081618E-4	0.6590045515641136	9.923871082081603E-4	0.659004551564113	0.41827723790045185	0.94021236999974	0.872397757183636	0.1112437737337493	1.3248752450794516	0.6117548255545544	2.0010940012604745	0.5203472071287772	0.10677008935821865	0.6434205904987716	0.1337658935971933	0.7373335087521895	0.5246601863242383	1.6924607917339296	0.438725109087056	1.0	0.0	0.0	1.0	1.0	1.0	0.0	1.0	1.0	1.0	0.0	1.0	1.0	1.0	1.0	11.0	-55091.698982084476	0.0	0.0	87.0	-1335.7064138333233
2640000	-56894.72199118986	-1392.3344245080657	-55502.38756668179	0.47292578674221103	2020.866800240655	46.72764786532628	128.296979339287	15.066649129309624	4.939011283565878	0.2869049813901218	0.18372544766494453	0.19215721002258374	0.3372123609223522	1.2859588414548675	0.8131019607809697	9.684662360268527E-4	0.9469592842209044	9.68466236026851E-4	0.9469592842209019	0.27419023232300943	0.5056854943224491	1.4296978276812953	0.48070763354637347	1.8542559843470694	1.4312592924833316	1.1144159800702442	0.3898318778760871	0.6469026992377873	0.5879404049884247	0.19221992865510404	0.18995208525653218	0.8758710572919989	1.219807899224264	1.006829722762487	1.0	1.0	0.0	0.0	1.0	1.0	0.0	1.0	1.0	1.0	0.0	1.0	1.0	1.0	1.0	11.0	-55102.42348598253	0.0	0.0	90.0	-1323.06474248102
2650000	-56897.26966951289	-1393.1958769932899	-55504.0737925196	0.47828292639121683	2020.861443101006	46.745748867630475	110.79015808491464	14.738501333402477	4.956575628675723	0.292453476463335	0.18047818112532743	0.19045470209091794	0.3366136403204219	1.5337771513112042	0.8147482420679161	9.986499750745232E-4	0.8162918262193277	9.986499750745232E-4	0.8162918262193279	1.6231951439460837	0.2170340075098538	1.6752531941974171	0.38802857264257523	2.062456489143491	1.4820680382103897	0.1259305480474191	0.9877202416359755	0.7615819084410054	1.232890978691552	0.24898362645167504	1.8646120931116652	0.6988097059019133	2.7934571194381013	0.7514740774843657	1.0	1.0	0.0	1.0	1.0	1.0	0.0	1.0	1.0	1.0	0.0	1.0	1.0	1.0	1.0	12.0	-55096.11928416563	0.0	0.0	88.0	-1322.7147312077689
2660000	-56898.33455147716	-1397.6708711065623	-55500.66368037059	0.4935437374519906	2020.8461822899453	47.15976555913483	122.18602414959746	15.107885834879218	4.942703565890644	0.291629554642358	0.1790805082762583	0.19158330270431598	0.33770663437707005	1.1854006293115964	0.7879023087816607	9.755842534950356E-4	0.9698632046545154	9.755842534950344E-4	0.9698632046545156	1.0102587623819643	0.12513373745999465	0.3282961045356514	1.0389190167713471	2.2881311601139376	2.37953482972725	0.09177930331401715	0.987447907995587	0.7439042562882575	0.8566270708368242	0.9931973518376159	1.0384812311302025	2.074617477027524	2.493865463383797	0.8273486941080335	1.0	1.0	0.0	1.0	1.0	1.0	0.0	1.0	1.0	1.0	1.0	1.0	1.0	1.0	1.0	13.0	-55113.95381851954	0.0	0.0	86.0	-1317.3166230265815
2670000	-56869.199139039316	-1394.0417468590206	-55475.15739218029	0.5239825374716895	2020.8157434899256	47.01414471216808	143.3456244832794	15.74802826823669	5.367711510519852	0.2920371483100376	0.1813082879273629	0.18934400216395134	0.3373105615986505	1.0364178964846842	0.7881036574265649	9.633297922612867E-4	1.0004687707273294	9.633297922612883E-4	1.000468770727328	0.9220461837247865	0.8965446914234053	0.16424387114253058	1.5629073347185154	2.9914039224271085	1.769973262686679	0.2985388504275134	1.7023848762177756	2.1781960347536407	2.832813085314358	0.7107941574285241	2.749646484193847	1.5061960744830112	3.2159944999107726	1.9560627200112115	1.0	0.0	0.0	0.0	1.0	1.0	0.0	1.0	0.0	1.0	0.0	1.0	1.0	1.0	1.0	9.0	-55072.036522246875	0.0	0.0	92.0	-1313.100770668465
2680000	-56892.993113589	-1409.7662818103481	-55483.22683177865	0.4931339526593211	2020.846592074738	47.512180539964206	154.2286465359232	15.910363434932908	5.300727556437894	0.295131215391135	0.17804452886878205	0.1881318814867572	0.3386923742533281	0.8862785781946257	0.7769902024509044	9.187161444672218E-4	0.9254143862484558	9.18716144467221E-4	0.9254143862484554	0.1468790754125397	1.544313282559468	0.3143002922486424	0.89525262438538	1.6330067303966598	0.6983031850530879	2.1319665504712026	0.737574164689016	0.6480008266855388	1.0837731150780645	0.056530346438845004	1.4401656870690114	0.634238712046096	1.9791218675425386	0.6649821358226566	1.0	0.0	0.0	1.0	1.0	1.0	0.0	1.0	0.0	1.0	1.0	1.0	1.0	1.0	1.0	11.0	-55060.06622851638	0.0	0.0	97.0	-1338.8958611084265
2690000	-56906.65271794822	-1409.2143001361346	-55497.43841781209	0.46307059164535475	2020.876655435752	47.439309495594564	140.42518483322743	15.399899812283087	5.273264231976099	0.29109136784582157	0.17817050056469566	0.19256413705513298	0.33817399453435215	1.680279920349772	0.8018738971385023	9.476283834638032E-4	0.9705849885580102	9.476283834638013E-4	0.9705849885580121	0.4665128806919527	0.17653261981958543	5.330385171552942	0.5074670726628209	2.491020151477884	1.7851462571131713	1.443216360506065	1.130851702845152	0.43092000628662613	1.0353724431279536	0.37234592195055916	0.8789343250347138	0.5197265823619489	1.479465788174111	0.9301027471100379	1.0	1.0	0.0	0.0	1.0	1.0	0.0	1.0	0.0	1.0	0.0	1.0	1.0	1.0	1.0	10.0	-55090.91594066329	0.0	0.0	91.0	-1332.5508074284016
2700000	-56879.70233317987	-1434.026623665295	-55445.67570951457	0.45891143271178575	2020.8808145946855	48.40294571346527	103.6286995350202	14.100782210793943	5.12458539839903	0.2910304772302472	0.18055798350325664	0.19258667702025212	0.3358248622462464	0.494074681017937	0.726478911724125	9.805739847665747E-4	1.0281406398099735	9.805739847665738E-4	1.0281406398099744	0.43439663287142294	0.22400992953340088	0.4751544542322889	0.18864034897173773	2.6848114644629244	2.4628888353854124	0.09031280256207437	1.622025547183372	0.59266266688193	1.4501617248225838	1.4313898759863588	1.067464688070494	1.104897799339118	2.5528406232467487	1.4592298264879635	1.0	1.0	0.0	0.0	1.0	1.0	0.0	1.0	0.0	1.0	0.0	1.0	1.0	1.0	1.0	10.0	-55053.936149733636	0.0	0.0	91.0	-1357.4900699670093
2710000	-56860.231065978944	-1413.0947166429949	-55447.136349335946	0.5058256652324636	2020.833900362165	48.19271578950854	163.64865709915094	15.9281140545123	4.774039595712476	0.2828929608802271	0.17971499603782595	0.19631707489421268	0.3410749681877367	0.6586323915717442	0.7395885194363987	9.643058751066822E-4	0.7622033049011898	9.643058751066817E-4	0.7622033049011896	0.8390744209950671	0.23399170776939526	0.6201551760121744	1.2594233659328415	2.411694304145646	2.9871476442512783	0.39805582024977687	0.6157816277428557	0.8894380905057252	1.0280493893080778	2.8890686760182938	1.9076847722412704	0.7464281857230602	2.559692678721736	0.9923709677323135	1.0	1.0	0.0	0.0	1.0	1.0	0.0	1.0	0.0	1.0	0.0	1.0	1.0	1.0	1.0	10.0	-55058.03450998047	0.0	0.0	86.0	-1346.4945592994193
2720000	-56852.526192330704	-1404.9625923458245	-55447.56359998488	0.4813498327708802	2020.8583761946265	47.56761839265829	172.53986952941284	16.342963055835128	5.396462479364699	0.29025127207301277	0.17846377169520916	0.1944542458036838	0.3368307104280967	1.1593125187129791	0.7847470610302734	9.371011691219733E-4	1.0641277435560035	9.371011691219725E-4	1.064127743556002	0.7837194196673184	0.34915939014672287	0.8244952425566803	0.47306372797639423	1.7253488976200182	0.8035183191598958	1.5715357545900217	1.300578606592367	0.5107728311629186	0.9037755831420055	0.8278533594108282	2.0397772789062225	0.7081918844492007	2.9487214390053307	0.38251141064017086	1.0	1.0	0.0	0.0	1.0	1.0	0.0	1.0	0.0	1.0	0.0	1.0	1.0	1.0	1.0	10.0	-55064.79126924967	0.0	0.0	93.0	-1327.2987722577595
2730000	-56904.41458724391	-1386.883493453505	-55517.53109379041	0.4722967795543304	2020.867429247843	47.25663057829082	157.2893834507101	16.03112888117176	5.262281662654224	0.29025127207301277	0.17977378017988443	0.1918551148246688	0.33811983292243647	0.6213968991711913	0.7254348877303685	9.838378328353677E-4	0.8155979397457888	9.83837832835369E-4	0.8155979397457913	0.3448441676208145	1.340389840948412	2.909511970317752	1.8270129384361768	2.379169842418179	1.8570198399210198	1.7131068998295278	0.979789620047917	0.03942640264543586	0.5823215860074266	0.21116804672549128	1.1364365673791412	0.861677802237943	2.3079526799135914	0.2900329194101273	1.0	0.0	0.0	0.0	1.0	1.0	0.0	1.0	1.0	1.0	0.0	1.0	1.0	1.0	1.0	10.0	-55135.11972970891	0.0	0.0	87.0	-1320.0056793352549
2740000	-56904.92157571162	-1415.9872383844233	-55488.93433732719	0.46695058425778707	2020.8727754431395	47.45265419216957	168.8961850472339	15.961568592254482	5.661536311401738	0.29342970936771284	0.1844973321941178	0.19047115294405267	0.3316018054941193	1.1847486445401085	0.8081352166693937	9.840500357570256E-4	0.9358379869644861	9.840500357570284E-4	0.9358379869644863	0.6074699400321872	0.6425285527097967	0.43734957273376196	6.798449197154603	1.8797756113711013	1.0342685510070753	0.9376529000699881	0.6644103933460772	0.061658418278087795	0.5405466097624103	0.07276357338680552	0.558147585731566	0.7713929420066495	0.8894532252305676	0.857189851769495	1.0	1.0	0.0	0.0	1.0	1.0	0.0	1.0	0.0	1.0	0.0	1.0	1.0	1.0	1.0	10.0	-55111.08361190633	0.0	0.0	85.0	-1343.900988381324
2750000	-56888.755834316595	-1409.0326277638771	-55479.72320655272	0.46454472595016927	2020.8751813014471	47.074133752335314	134.79276006751954	15.440362554304699	4.6176534315939595	0.2909951892589564	0.17791393773927278	0.18948797527165628	0.3416028977301171	0.8317382218761463	0.7686946685292052	9.299452629612524E-4	1.0358194905992173	9.29945262961251E-4	1.0358194905992146	0.8634699670260327	0.09566332176077093	0.1395892395593762	0.31105124768676756	2.074374887941938	1.298986154761309	0.37305097588156094	1.0087553061327739	1.8598649673585264	0.8878254348691307	0.4503116980310818	1.0907726402823492	0.6307248224013637	1.1585508281397892	0.28727179125221075	1.0	0.0	0.0	1.0	1.0	1.0	0.0	1.0	0.0	1.0	1.0	1.0	1.0	1.0	1.0	11.0	-55082.00649555848	0.0	0.0	91.0	-1335.8268293809328
2760000	-56878.26306884333	-1394.5778078311084	-55483.68526101222	0.46051775932913713	2020.8792082680682	46.777921136302325	109.90545981073035	14.5382970701321	5.168797126162897	0.2903797612401937	0.1819275249215293	0.19065299891986945	0.3370397149184101	1.15142548456374	0.8008761738639852	9.735986291199118E-4	0.8865140848568426	9.735986291199111E-4	0.8865140848568429	0.7835088904219443	2.4493441488803787	0.09439428036974402	0.5479237059820756	1.2222277053145272	0.8109900208954122	2.595193908788286	0.656543872564382	1.0774585341124538	1.3839277565245485	0.5207381348567921	2.110067149095534	0.7776334686381863	1.8524722114070533	0.4577464875605254	1.0	0.0	0.0	0.0	1.0	1.0	0.0	1.0	0.0	1.0	0.0	1.0	1.0	1.0	1.0	9.0	-55071.15367763462	0.0	0.0	95.0	-1327.4807191050897
2770000	-56905.12841649037	-1402.0572666275866	-55503.071149862786	0.49267946626970427	2020.8470465611276	46.772439570065806	140.71838838922955	15.986836260311428	4.976602669771234	0.29309925535480064	0.18128793643505536	0.19333384787585056	0.33227896033429594	0.6208417597561455	0.750819049604779	9.343325749317475E-4	1.1110631364999004	9.343325749317482E-4	1.1110631364998975	0.7305978246340225	0.9836692474795413	7.113167274933355	3.2720228691932434	2.2818780952390596	2.592298796321804	1.870404185340545	1.2955189955172717	0.41522116859575736	1.8298246686734192	1.2859331302963235	1.4140472368939345	2.131925918673737	1.8567956711910256	0.6997826756367487	1.0	0.0	0.0	0.0	1.0	1.0	0.0	1.0	1.0	1.0	0.0	1.0	1.0	1.0	1.0	10.0	-55079.70101028862	0.0	0.0	94.0	-1310.7930755449083
2780000	-56911.34848711629	-1396.3280111420809	-55515.020475974205	0.48886247432892493	2020.8508635530684	47.08820276372394	126.67712448663043	15.270549482038177	4.956958687107811	0.2939566293203449	0.17807635459198845	0.19376220173881226	0.33420481434885696	0.9771014666333092	0.7873731644851796	9.895631580377393E-4	0.9348894402985668	9.89563158037737E-4	0.9348894402985646	1.5843795340320612	1.0087175536960602	3.0904368074087127	0.8907115003078052	3.724903138584375	1.512320251879884	0.3721653847419639	2.6019377403280326	1.5755809479137373	1.6965644362951275	0.4835012114853139	2.199747874986333	1.6656704085944534	2.1304308138379904	0.6119539515652963	1.0	0.0	0.0	0.0	1.0	1.0	1.0	1.0	1.0	1.0	0.0	1.0	1.0	1.0	1.0	11.0	-55076.61943830598	0.0	0.0	102.0	-1314.9694135292696
2790000	-56871.53039867021	-1385.6593801545778	-55485.87101851564	0.46096703914205356	2020.8787589882552	47.04741178891209	152.21238504506402	16.2492974702751	5.1029031642261815	0.2915781009922206	0.17606146113331755	0.19182929736323356	0.34053114051123085	1.0077586861649621	0.7690684558324432	9.520730159031974E-4	1.0110641861501162	9.520730159031959E-4	1.0110641861501168	0.9187760428246267	0.6845686000217841	0.18252397994277703	0.42787858374930254	1.7264554544254989	1.3326563483859193	0.8774872026963262	1.3489653859759432	0.47885588990501127	2.0211379111784424	2.079616420496143	1.711854669437667	1.1908151646227902	2.506693360485601	0.6201858915925734	1.0	0.0	1.0	0.0	1.0	1.0	0.0	1.0	1.0	1.0	0.0	1.0	1.0	1.0	1.0	11.0	-55069.3104169831	0.0	0.0	91.0	-1307.460863842731
2800000	-56868.47244211065	-1410.114292170839	-55458.35814993981	0.5617388563218643	2020.7779871710754	47.76007604024758	192.8242709047439	16.69131542088365	5.060565177613038	0.28945689798050106	0.1815162123320442	0.18885483148406468	0.3401720582033926	0.9710175851102655	0.7812594670938003	9.641252086135607E-4	1.1357711965461432	9.641252086135599E-4	1.1357711965461414	1.363323055945004	0.37260532970359533	0.35422229590508575	0.24283275644852925	1.2085477122471795	1.3583053925287878	1.155565134827783	1.194943181649843	0.7659824328135229	0.9500394550256513	2.061600653557215	0.9616390452527463	0.7331256281120895	1.8773848827879547	1.943555387287944	1.0	0.0	0.0	0.0	1.0	1.0	0.0	1.0	1.0	1.0	0.0	1.0	1.0	1.0	1.0	10.0	-55058.40543664008	0.0	0.0	94.0	-1328.755871127455
2810000	-56907.67838469691	-1378.6175687636694	-55529.06081593324	0.44565180535164917	2020.8940742220457	46.84810187334282	192.68329984739043	17.15533015766946	4.923789284332064	0.2900546378825843	0.17668152052289646	0.19448034481063656	0.33878349678388514	0.6037937544035951	0.7113629482874819	9.682580183489664E-4	1.0034233174103668	9.682580183489662E-4	1.0034233174103677	0.7862853000243328	0.9107099692149302	2.7662258247147173	1.0846805083503226	0.8602344113331521	0.8104994548834779	0.8298559756598296	0.5044076971059019	0.49083325456537874	0.9246804216486187	0.2787346853106545	0.4472048554441576	0.24064398866349063	1.0994798924727747	0.9360241174844207	1.0	0.0	0.0	0.0	1.0	1.0	0.0	1.0	1.0	1.0	1.0	1.0	1.0	1.0	1.0	11.0	-55132.19346436099	0.0	0.0	88.0	-1306.730992189111
2820000	-56889.26657874479	-1396.0634366150387	-55493.20314212975	0.45528342675851635	2020.8844426006387	47.79127128004557	190.4793022039755	16.672969406133557	4.9227334952547945	0.29141287661051907	0.18058298625609867	0.1904909285875196	0.33751320854586514	1.0425576664837075	0.7754176266755771	9.547893543292442E-4	0.8349489498520243	9.547893543292426E-4	0.8349489498520216	0.8929302457126331	0.20126689757510655	0.7449858133542478	2.1371577847242245	1.7051192293796622	1.5394027367772762	3.5202830838158383	0.6598915301619942	0.5928602588023953	3.037042159490019	1.654150312398028	0.7850158076347165	1.7850067334061754	2.0417731840355615	1.0716938079605374	1.0	1.0	0.0	0.0	1.0	1.0	0.0	1.0	1.0	1.0	0.0	1.0	1.0	1.0	1.0	11.0	-55109.7198823818	0.0	0.0	83.0	-1321.1249503061554
2830000	-56897.51620869262	-1408.843271543439	-55488.67293714918	0.5047128380631252	2020.8350131893342	48.54883553300497	139.69001181329378	15.477354138501859	4.838199172613581	0.293806951462832	0.17847713212550778	0.1925991145813591	0.3351168018303036	0.9994011951241722	0.773441373240716	9.843658476064317E-4	0.9250102712256113	9.84365847606435E-4	0.9250102712256141	0.588818411777056	0.13830028715371798	0.8872349163528164	0.4931399226424131	1.3030601461351288	0.38656176236936934	3.046579755315419	1.7119632422971705	0.40772841441399876	1.730020490007314	1.4760682331483508	0.7328272908640737	0.7305851763965914	1.2423181675273456	0.2427873309957974	1.0	1.0	0.0	0.0	1.0	1.0	0.0	1.0	1.0	1.0	0.0	1.0	1.0	1.0	1.0	11.0	-55114.61362715651	0.0	0.0	82.0	-1336.5393136182663
2840000	-56926.380284535735	-1432.9590503638478	-55493.42123417189	0.4716260793412412	2020.8680999480562	48.18800543786058	124.24924430466719	14.908649700555133	4.948054285195459	0.29024126327249067	0.17854515487731	0.19168586019315512	0.3395277216570467	0.7268416793880538	0.7653624735637412	9.322927385561538E-4	0.9124474190821138	9.32292738556155E-4	0.9124474190821137	0.8685741259677804	0.34031504636359694	1.4341968418996283	0.31290239454728536	1.3004018363068988	0.7049497749503323	2.9351288098593664	0.8951642272669108	0.6160223971425544	1.9555543919408602	1.1140765749614334	0.20784655181758743	2.8651023757866803	1.7086512552477533	0.5323104158079631	1.0	1.0	0.0	0.0	1.0	1.0	0.0	1.0	1.0	1.0	0.0	1.0	1.0	1.0	1.0	11.0	-55110.26638356436	0.0	0.0	84.0	-1359.5611911145888
2850000	-56903.300589481194	-1444.7932748387364	-55458.507314642455	0.4993591050672076	2020.84036692233	48.81458485755719	135.19393604537493	14.9637838055673	4.992181805940477	0.28895951844209206	0.18058026809241973	0.19460837566409075	0.33585183780139993	1.1020032915526792	0.7884631149716023	9.740481322626322E-4	0.8220534594657373	9.740481322626333E-4	0.8220534594657365	0.9718054577994483	0.8800627966139832	0.8078346924668687	0.011404658704601995	3.765271675353793	2.7343033965018857	1.4238043084197998	1.8309080397082482	1.0071378102160067	1.4991871258078628	0.2779283569858742	1.1119978815478926	1.692257339878009	3.963694210950981	1.1835179213212297	1.0	1.0	1.0	0.0	1.0	1.0	0.0	1.0	1.0	1.0	0.0	1.0	1.0	1.0	1.0	12.0	-55086.734109530364	0.0	0.0	78.0	-1366.7649158995118
2860000	-56885.245980543645	-1429.2250611517704	-55456.02091939187	0.4969579321630759	2020.8427680952343	48.47850429707954	127.7905756417512	14.834850226326179	5.031885267809116	0.28997505986771077	0.17828403790245637	0.19147911528479056	0.3402617869450448	0.7212664315419157	0.7347278122648779	9.340880496501867E-4	0.7756826438600086	9.340880496501878E-4	0.7756826438600111	1.3465973228455825	0.6007001614361719	1.173306993017176	0.02932803558936723	1.1604108636500574	0.840640573791399	0.2549603483589284	0.6656385295896952	0.8699784716912992	1.3434504198618877	0.3695554549532641	0.8355314321681977	1.2966012296949394	1.58879592160213	1.24558271100516	1.0	1.0	1.0	0.0	1.0	1.0	0.0	1.0	1.0	1.0	0.0	1.0	1.0	1.0	1.0	12.0	-55088.05188861236	0.0	0.0	77.0	-1364.0946370249728
2870000	-56912.67629042986	-1435.6446291436819	-55477.03166128618	0.47296451568310877	2020.8667615117142	48.74631246146851	147.63216230516733	15.105087111764547	5.311207344595667	0.2930082362628767	0.17725141325226687	0.19520030385214643	0.33454004663271253	0.6792226765029575	0.6981751583634036	9.184990263320273E-4	0.7010104803772986	9.184990263320285E-4	0.7010104803772998	1.0494713315872513	1.6983946480259642	0.13145454108090937	0.7311505075319813	1.634823955515757	1.9278276932652798	0.2201711340765852	1.805712306027203	1.1039385202800691	2.629386050643092	2.5204458846713145	0.5329698129694069	1.2140941593596664	2.2597222802324084	0.9473370818949942	1.0	1.0	0.0	0.0	1.0	1.0	0.0	1.0	1.0	1.0	0.0	1.0	1.0	1.0	1.0	11.0	-55105.50426233186	0.0	0.0	80.0	-1369.3872341786018
2880000	-56922.364510030515	-1433.3089785395866	-55489.05553149093	0.4852249422864778	2020.8545010851108	48.366039686992636	113.8689416162062	14.273263373462845	4.521798293752863	0.2928712603542978	0.17589209463592007	0.19089538697359199	0.34034125803619275	0.6985746805904447	0.7727010765557216	9.220249824150767E-4	0.7650769448172137	9.220249824150755E-4	0.7650769448172126	0.8618777716977124	0.36757906088917897	0.6266275380651782	0.4627343292597699	1.3646171727017198	1.7594719943516757	0.20407024152422096	1.0149460494276412	0.516661182179094	1.877125175573316	0.568568185912138	0.7876477007033426	0.8594153025351168	1.7338522049411573	0.20864765796557763	1.0	1.0	1.0	0.0	1.0	1.0	0.0	1.0	1.0	1.0	0.0	1.0	1.0	1.0	1.0	12.0	-55116.02815491084	0.0	0.0	83.0	-1369.503403502475
2890000	-56948.639861300275	-1438.6842683333655	-55509.95559296691	0.47977018908277314	2020.8599558383146	48.57756066316824	151.8009269197319	15.425520905660825	5.678269968589675	0.29400194756823533	0.1819962312822595	0.19089538697359199	0.3331064341759158	1.553595929442423	0.7967603860803227	8.833174445726007E-4	0.9244966420803551	8.833174445726011E-4	0.9244966420803543	0.9230965357510025	0.5810620787802667	1.0036407869803934	0.28594400177337276	0.7019913968081488	0.574443156210897	0.19104200904923244	1.0513370532293111	0.6271046975843343	0.6536663834872004	0.7409585990337765	0.7679661446590316	0.931555979157893	1.161885559639318	0.47495683937958866	1.0	1.0	1.0	0.0	1.0	1.0	0.0	1.0	1.0	1.0	0.0	1.0	1.0	1.0	1.0	12.0	-55146.909095012044	0.0	0.0	77.0	-1367.095784572547
2900000	-56944.1201248428	-1419.1945906030396	-55524.92553423976	0.48796645030294405	2020.8517595770943	48.321453147558984	191.23385945819473	16.30070460962374	5.596959651057781	0.2910855337334686	0.18172051851114573	0.19119534715235242	0.3359986006030358	0.45619642293973306	0.6902712604729024	9.799605021255204E-4	1.0253042633596205	9.799605021255217E-4	1.025304263359619	0.6232079674436164	1.4477095415639267	0.2355759535795442	1.36017234718217	0.9878438337210725	0.31789968617048775	0.8026429182908189	1.0632713755573322	0.25181878297396315	1.3363266961220672	1.1358228140059312	0.4476172824705227	0.07602142319445915	1.1245271291597485	0.48639227152105696	1.0	0.0	1.0	0.0	1.0	1.0	0.0	1.0	1.0	1.0	0.0	1.0	1.0	1.0	1.0	11.0	-55149.176066199725	0.0	0.0	80.0	-1346.1798166131464
2910000	-56931.93830128947	-1405.1103619760136	-55526.82793931346	0.46420650129789826	2020.8755195260994	47.61273795019168	128.80147290588326	14.989116884656857	4.996049519210203	0.2923430746301187	0.17468551529684057	0.1925505715829982	0.3404208384900452	0.7790108870777351	0.7699769427925076	9.508988777519094E-4	0.7380954409482814	9.508988777519084E-4	0.7380954409482811	1.8420325948601173	0.8066151541369226	0.9058204921661287	0.8959493853655742	1.617244570592936	1.31401012170885	0.0810447254218576	0.6940797065671082	1.0971514328166294	1.9019540443398262	0.9324301076815947	0.35067302063867134	0.4876853929568241	0.9737550908795528	0.907890464522389	1.0	0.0	1.0	0.0	1.0	1.0	0.0	1.0	1.0	1.0	0.0	1.0	1.0	1.0	1.0	11.0	-55138.958936683455	0.0	0.0	82.0	-1343.4671543575678
2920000	-56901.3919479935	-1405.7185332179477	-55495.67341477555	0.465688915777013	2020.8740371116203	47.505368619128305	126.9847303477066	15.224697129678816	5.257742410265692	0.2923326583823071	0.18172990974017844	0.18920978192135934	0.3367276499561578	1.76726171745678	0.809542171469109	9.169977674777934E-4	0.7727874573646687	9.169977674777896E-4	0.7727874573646667	0.4488846562327176	0.18186539577886568	0.26278606977545704	0.2425178141203158	2.056941931295562	1.4149056349643236	0.03404223382536991	1.760085343767733	1.0197600001136378	0.9800239362918286	0.6863402914649386	0.644493008309755	1.0211637863390686	1.173663604203442	0.5628706925861103	1.0	1.0	0.0	1.0	1.0	1.0	0.0	1.0	1.0	1.0	0.0	1.0	1.0	1.0	1.0	12.0	-55128.91755818708	0.0	0.0	76.0	-1340.4515642030337
2930000	-56878.98013319617	-1423.87276888453	-55455.10736431164	0.4596651513704588	2020.8800608760268	48.35602173133915	131.7820376915204	15.206815461019266	5.098557304011417	0.2973266390701222	0.177327064414286	0.19286480904855274	0.33248148746704165	0.8013952336338576	0.7800564593528437	9.655640555462272E-4	0.8139406494749288	9.655640555462279E-4	0.8139406494749283	0.5987122966206275	0.3933970845058637	0.32073543427312795	0.2534951152117278	1.2147887737518144	0.737017691851586	3.816200267181812	0.4830660298790393	0.41300339548800913	1.6153551436745062	0.14314334257914998	0.7330129311573823	0.9335232199177647	1.443843104099161	0.6197596561120791	1.0	1.0	1.0	0.0	1.0	1.0	0.0	1.0	1.0	1.0	1.0	1.0	1.0	1.0	1.0	13.0	-55090.80684693413	0.0	0.0	74.0	-1354.2049413292548
2940000	-56887.032735538116	-1400.9968498380438	-55486.035885700076	0.4644089923000367	2020.8753170350972	47.01845661729052	99.39672059958448	14.530081145820034	4.811143325981208	0.29484281440221	0.18069729557968855	0.18789915186403436	0.3365607381540696	0.6723261074872966	0.7550287359445725	9.647175891633423E-4	0.838903128440019	9.647175891633404E-4	0.8389031284400205	1.316133413362886	3.12059760815288	1.1065619186156919	0.2140528144528626	1.3915567679501448	1.031381739585041	0.1129417520090384	0.7729472150880985	0.3144877609186827	0.8336856769490745	0.2570593080373357	1.0305502961034974	0.6557553157720826	3.044054229825622	0.38154001195215925	1.0	0.0	1.0	1.0	1.0	1.0	0.0	1.0	1.0	1.0	0.0	1.0	1.0	1.0	1.0	12.0	-55117.31121216199	0.0	0.0	74.0	-1332.4238340705665
2950000	-56918.377939994854	-1424.3175146177098	-55494.060425377145	0.5173893350471097	2020.8223366923503	47.65289914049132	136.18333432579823	15.370837762504458	4.908949407935498	0.29265341667988815	0.17752147892035908	0.19406517065144951	0.3357599337483058	0.9907402209391013	0.7685875278093647	9.511159979101135E-4	1.0697493966604712	9.511159979101136E-4	1.0697493966604714	0.6028934678724323	0.23873240174321375	0.4039079323121269	0.2800854804789974	1.4474076459879952	0.32211935324931906	0.014479125227324457	0.7480091538871545	0.533439331473768	0.46354958445428773	1.0560351082123407	0.6653106329634759	1.4253698954843854	0.6407429463445049	0.8723837156360513	1.0	1.0	0.0	1.0	1.0	1.0	0.0	1.0	1.0	1.0	0.0	1.0	1.0	1.0	1.0	12.0	-55110.01525996003	0.0	0.0	78.0	-1348.9780413392048
2960000	-56943.35283367829	-1430.0175237462302	-55513.33530993206	0.4620308532800248	2020.8776951741172	47.75859582974404	112.4818745167032	14.431163108941089	4.912840753554172	0.28745751588526225	0.1777246941301052	0.19236188783303798	0.34245590215159716	2.3886787121137383	0.827309151758876	9.730847481034325E-4	0.9610640715185629	9.730847481034318E-4	0.961064071518564	0.9440921963175076	0.7665285279857952	2.800991962706029	0.45192392858558056	1.852258747212531	1.748328831267423	0.03695753910462364	1.4470941144880851	0.0983127830787106	1.4245575499784873	0.2690239803699039	0.5221251481089975	1.761641774427574	1.3983841894764248	0.6107066267911034	1.0	0.0	0.0	1.0	1.0	1.0	1.0	1.0	1.0	1.0	0.0	1.0	1.0	1.0	1.0	12.0	-55133.68006187374	0.0	0.0	82.0	-1350.7954923548084
2970000	-56930.43308820495	-1441.213805298591	-55489.21928290636	0.5096731834294188	2020.830052843968	48.674569658293976	136.6077065962737	14.885158046304047	5.055704630410659	0.2896665179118374	0.18144113401978407	0.19408907911709875	0.3348032689512823	0.9478065547301975	0.7783167845300598	9.358472191852005E-4	0.7913017941657329	9.358472191852009E-4	0.791301794165735	1.2524431450145037	0.39704904158823406	0.38480673759217765	1.1647186317156888	2.991471522052177	1.052271174609276	1.389366667739972	1.6049573111253117	0.2900895865184159	2.396053394678732	1.7200010637998033	1.0564514701591374	1.2190079814913877	2.0802310613353083	0.3065248174399497	1.0	1.0	1.0	1.0	1.0	1.0	0.0	1.0	0.0	1.0	0.0	1.0	1.0	1.0	1.0	12.0	-55112.90191501829	0.0	0.0	78.0	-1368.9518315191115
2980000	-56923.39911312626	-1452.5228936698913	-55470.87621945637	0.5096316890591724	2020.830094338338	48.76223301806029	146.85661707780827	15.059733105422593	5.035652374592732	0.2933126165124836	0.17848810948127009	0.19362616659426254	0.3345731074119862	1.0281717100272363	0.8034265725727662	9.48792962142433E-4	0.8824614874042943	9.487929621424348E-4	0.8824614874042953	1.7986373427723703	0.49613800398286617	1.1432746031088572	0.5000318964883236	1.0893457064903527	0.9150353018599499	1.6214527949976099	2.1743874555524556	0.6525293776388913	2.3623548896341844	1.1843505046255458	1.2479760624732275	2.326373670112106	1.6824570001933734	1.1604517328483133	1.0	0.0	1.0	1.0	1.0	1.0	0.0	1.0	0.0	1.0	0.0	1.0	1.0	1.0	1.0	11.0	-55086.43566904983	0.0	0.0	82.0	-1376.7265816215609
2990000	-56927.8468762963	-1435.0585698628272	-55492.788306433475	0.4970754429885096	2020.8426505844088	48.5950033392437	152.68174942191965	15.59206628562541	5.016684076628866	0.29419485534122364	0.17836402803186682	0.19087132905397944	0.33656978757293254	0.9577805376974186	0.7722615536674795	9.260202972647928E-4	0.6954715596854455	9.260202972647902E-4	0.6954715596854439	1.2372768834175731	1.5862465780522677	0.3450647288769251	0.1893996443589605	1.6045406196768102	1.1427992206411766	0.0618937935946264	1.595014185375834	0.2879102141831647	2.4854359634887397	1.4198770681873354	1.3051359191912029	1.1565009074216233	0.8399844651300526	1.452273624725384	1.0	1.0	1.0	1.0	1.0	1.0	1.0	1.0	1.0	1.0	1.0	1.0	1.0	1.0	1.0	15.0	-55101.47005792458	0.0	0.0	78.0	-1362.3700005700027
3000000	-56948.94113709299	-1434.2430251860103	-55514.698111906975	0.482487556690894	2020.8572384707065	48.82009707132395	163.56279622469486	15.56617858930652	5.189533933325219	0.29294863587778147	0.1794572863597396	0.19022710878961754	0.3373669689728637	0.9937244429326116	0.773491846895297	9.576686045659137E-4	0.8025462245203654	9.576686045659139E-4	0.8025462245203651	1.811690694049306	0.1831345022933833	0.09597994099940677	0.43464370792052376	0.9794731018348168	1.4287901157312182	0.2728828722163415	1.0552461213061308	0.1999434547430876	1.1766283860254112	0.24720651930939966	0.7032905077936266	0.8758228679995063	0.813743081593766	0.3361082457681072	1.0	0.0	1.0	1.0	1.0	1.0	0.0	1.0	0.0	1.0	1.0	1.0	1.0	1.0	1.0	12.0	-55123.96515757165	0.0	0.0	80.0	-1369.686787863003
3010000	-56925.08692654305	-1417.2650329210512	-55507.821893622	0.46583839562686313	2020.8738876317705	48.7647509235828	153.26411932854091	15.752436531941017	5.155462185056215	0.29448676990497225	0.17882318598919647	0.18892296655508575	0.33776707755074786	0.8823301222802027	0.7650945006591507	9.526589303592405E-4	0.8327585859168776	9.526589303592417E-4	0.8327585859168798	0.987579764829895	0.7594686742569907	0.2519649494211376	0.8940033345345159	1.51476886303028	1.4863858021846421	0.11813697681004502	0.8797558003778798	0.7727940096559888	1.674463093765977	0.07539080396363573	0.2897674757116324	0.4439524538681324	1.4645247686334248	0.095035612431249	1.0	0.0	1.0	1.0	1.0	1.0	0.0	1.0	0.0	1.0	0.0	1.0	1.0	1.0	1.0	11.0	-55129.74517158415	0.0	0.0	82.0	-1352.7751453216308
3020000	-56920.55678558074	-1426.6185629840386	-55493.9382225967	0.5509506541706827	2020.7887753732266	49.269531846751455	153.2461261908699	15.499251740826887	5.0688902431831595	0.29278933425775444	0.18085055904992792	0.19285659362053692	0.3335035130717831	0.5147083921196366	0.7075562516050509	9.827331464119704E-4	0.7001272467830775	9.827331464119702E-4	0.7001272467830778	1.0231289872910907	0.23397237378097852	0.21572517566331728	0.5577341176926295	1.6711627602517676	2.6163366785806823	0.5568421365622793	0.9596697827536441	0.457104437366926	1.0160809416160443	0.00463007068645251	1.0765624491471615	1.440948457956946	2.559067379127444	0.5239375805698687	1.0	1.0	1.0	1.0	1.0	1.0	0.0	1.0	0.0	1.0	0.0	1.0	1.0	1.0	1.0	12.0	-55118.37341666606	0.0	0.0	77.0	-1363.5792275649244
3030000	-56954.72343817276	-1449.0652521769155	-55505.658185995846	0.48295320543278253	2020.8567728219646	49.59862314282896	151.5730857126635	15.55145335555522	5.3673068146632	0.2902282295519055	0.18110694153308998	0.19072201815624773	0.3379428107587592	0.6459870204351889	0.7319455707358654	9.689890636894358E-4	0.6148400412964616	9.689890636894356E-4	0.6148400412964619	0.592889584223831	1.3243347258863543	0.6342823564591997	3.0137941544505904	1.1101070824516812	2.262400628347914	2.5798930519890684	1.2723888816315687	0.7538434972726364	1.3911314549419802	6.945191293195787E-4	1.2046773203671164	0.7213510072868747	1.6188707185067464	1.0059502501022874	1.0	1.0	1.0	0.0	1.0	1.0	0.0	1.0	1.0	1.0	1.0	1.0	1.0	1.0	1.0	13.0	-55114.534698404415	0.0	0.0	77.0	-1382.741090771925
3040000	-56955.939513492805	-1448.1044973632197	-55507.83501612958	0.4629837784294571	2020.876742248968	49.61080767883709	187.18917272271148	16.28531727303588	4.724744753708184	0.2865050760742778	0.1775106532268274	0.1938903909101862	0.3420938797887109	0.3651348248989349	0.6836390974452443	9.641912670128998E-4	0.7249733164132557	9.641912670128988E-4	0.7249733164132558	2.0022302958983778	0.9054312080832343	0.9367453594267291	1.464235599870786	1.8999209759146845	1.8021761327778862	3.079025365614283	1.8138715502949607	0.49318607517319435	1.9613382480675183	0.24678176912768934	1.2033993736199726	0.6381906041600581	1.3121064103906264	0.9391348699872493	1.0	1.0	1.0	0.0	1.0	1.0	0.0	1.0	1.0	1.0	0.0	1.0	1.0	1.0	1.0	12.0	-55137.09650964131	0.0	0.0	75.0	-1377.9827137969075
3050000	-56943.983181432435	-1447.3002141642492	-55496.682967268185	0.4479440831692454	2020.8917819442281	49.52976920272218	236.06937771430117	17.08260807122133	5.263722529026075	0.2934673885465984	0.17611629338063078	0.18903205338707027	0.3413842646857029	0.6783490257617465	0.7485584038872158	9.374667145021704E-4	0.8093256530516348	9.374667145021738E-4	0.8093256530516356	0.6923408828255848	0.553156474609616	1.3074715961622603	0.2323255253507723	1.3195554992031544	1.931858014144389	1.9724848987038868	0.6246756776328283	1.5427952034961558	2.7814361006129804	0.8416559820529043	1.2226930298353331	1.5174742533486916	1.7620726484652884	0.21033032900699916	1.0	1.0	1.0	0.0	1.0	1.0	0.0	1.0	0.0	1.0	1.0	1.0	1.0	1.0	1.0	12.0	-55130.6098181856	0.0	0.0	81.0	-1374.1724408522887
3060000	-56885.99081731154	-1386.5037691138443	-55499.4870481977	0.4957361578231211	2020.8439898695742	48.28757690771768	168.4874991554031	16.41075172627822	5.397014964943129	0.2971158636355827	0.17948484048985497	0.18905517218928783	0.33434412368527683	0.6929539697939471	0.7369474422706268	9.505113023299685E-4	0.9046465650224658	9.505113023299679E-4	0.9046465650224645	0.6086092700788799	0.504747745578236	0.6272453638042587	0.14529812569407194	0.7474437265336825	0.5167325904630322	0.18474387013089785	1.0701025866020641	0.4345858647331364	0.5272309848421441	0.6793235887670677	0.4589701648439727	0.8980150890619952	0.48563723411897475	0.4352776526138049	1.0	1.0	1.0	0.0	1.0	1.0	0.0	1.0	0.0	1.0	0.0	1.0	1.0	1.0	1.0	11.0	-55143.80469323977	0.0	0.0	73.0	-1322.4899206844336
3070000	-56907.91002751933	-1392.6203902130403	-55515.28963730628	0.5130519122451063	2020.8266741151522	48.72719900655775	216.11825581474062	16.976235870607397	4.909257324572961	0.2960579712189864	0.18030810732747396	0.19233623686151718	0.3312976845920248	1.0343197731214469	0.7844081600004802	9.55947091781893E-4	0.6323580397423099	9.559470917818925E-4	0.6323580397423086	0.7581115545771338	0.14110211562753125	0.8214891119580485	1.6795570134705218	1.46728898220541	0.47317363324687106	0.27966875373167416	0.7274294489598964	0.5713611928952663	0.9082583290062091	0.18116477423724384	1.1221490467001296	0.48842949556896803	1.043433953472455	1.6417245917675876	1.0	0.0	1.0	0.0	1.0	1.0	0.0	1.0	0.0	1.0	0.0	1.0	1.0	1.0	1.0	10.0	-55146.886138360045	0.0	0.0	72.0	-1339.0342459011335
3080000	-56927.21510981973	-1408.5286000355325	-55518.686509784195	0.4523596090925025	2020.8873664183047	48.56745062452397	247.54979455668538	17.64298521078162	4.945066397225719	0.28691096052730514	0.18425960159830715	0.19223545942994574	0.33659397844444433	1.1009898204686128	0.8051542703485095	9.777601414344922E-4	0.770486177266334	9.777601414344898E-4	0.7704861772663332	3.028138529595212	0.547676798072219	0.6309876328169471	0.5825682327164008	1.1368894297872534	0.44076475725812897	1.7295729017694093	1.3662904391327646	2.3516268256924824	1.2196838666020566	0.22019084712626041	1.3720738662676826	1.3521700316320038	1.9628090385726014	0.4809138438883926	1.0	1.0	1.0	0.0	1.0	1.0	0.0	1.0	0.0	1.0	0.0	1.0	1.0	1.0	1.0	11.0	-55151.65726247718	0.0	0.0	75.0	-1339.6724023431607
3090000	-56921.65660560216	-1409.1499396038953	-55512.50666599827	0.43666970166966945	2020.9030563257277	48.194935022157715	214.80082763340215	16.972717315256112	5.386994413198087	0.2940466928748749	0.17900987087673834	0.19187966685098534	0.33506376939740373	0.49840087547662615	0.7247360455760465	9.476669608101336E-4	0.9407954191692683	9.47666960810134E-4	0.9407954191692696	1.3446576603225378	0.9077394060738272	1.6311221846716126	1.5099843223243576	0.9480146660370202	0.9323832123566519	1.5857133189486512	2.7745385613405302	0.567833492620075	2.911499915187367	0.9687625379458659	0.7370454491486028	1.1698238079480352	1.7633956183883306	1.6043137978272335	1.0	0.0	1.0	0.0	1.0	1.0	0.0	1.0	0.0	1.0	0.0	1.0	1.0	1.0	1.0	10.0	-55139.867642981175	0.0	0.0	81.0	-1332.7258749886482
3100000	-56945.884150478814	-1408.3672983710737	-55537.51685210774	0.45466509658687954	2020.8850609308104	48.62000570191871	255.371697333652	17.868208625416685	5.306010786375158	0.2933616905017543	0.1794278562732453	0.18881163417985994	0.3383988190451427	0.38166728573841474	0.6803840784040427	9.704894201737274E-4	0.7216485294982086	9.704894201737281E-4	0.7216485294982077	0.5689086714941429	2.8037834527511656	0.3561393145323833	3.6572635533476547	0.5474169522237845	1.3327199092316366	3.1081695252727752	0.5832166555522899	2.67314340469922	0.5076325006921403	3.3232211344072224	0.3837619903540811	0.47978048907566145	0.8947590398017896	0.77280357612694	1.0	0.0	1.0	0.0	1.0	1.0	0.0	1.0	0.0	1.0	0.0	1.0	1.0	1.0	1.0	10.0	-55160.10608351758	0.0	0.0	81.0	-1341.7725523637055
3110000	-56919.524052711415	-1397.4028594455742	-55522.12119326584	0.4908240341098182	2020.8489019932874	48.720199184438776	207.4486368699286	16.756751998913117	5.699672067197951	0.2916969955838434	0.17987779197680168	0.19002639339421457	0.3383988190451427	0.4114365431217701	0.6934689323827669	9.464885081778314E-4	0.7111061002421661	9.464885081778313E-4	0.7111061002421669	0.4540389407219255	0.6049724569247481	0.5135134335438979	0.6493696117103035	0.6073872700606714	0.9822409460213757	0.5112727924625705	0.9834906490565308	1.5793918312038313	0.6520147787081271	1.1308213536763358	0.7107927562032984	0.6049410293160948	1.059399088904108	0.6173157180374819	1.0	1.0	1.0	0.0	1.0	1.0	0.0	1.0	0.0	1.0	0.0	1.0	1.0	1.0	1.0	11.0	-55148.86290458655	0.0	0.0	74.0	-1339.4868805387273
3120000	-56924.73819390798	-1416.7869779117427	-55507.95121599623	0.5111101650905281	2020.8286158623068	48.79316516142878	155.4305954888194	15.599841521724615	4.89174022043323	0.2880998142229292	0.1805621261000888	0.19004923168550614	0.3412888279914781	0.5461006613536247	0.7184507792122562	9.237537030606064E-4	0.8279308190585174	9.237537030606063E-4	0.827930819058517	1.5745999576501564	1.4024215594532943	0.19254145701398817	0.6378472972613168	1.287780715073905	1.5693277141434983	0.8183142624280685	0.9599511622536876	2.684608784817075	1.3067437940628475	0.38529038109328406	1.4413841801384737	0.4727060081141003	1.4636538602145919	1.0175348073791255	1.0	0.0	1.0	0.0	1.0	1.0	0.0	1.0	0.0	1.0	0.0	1.0	1.0	1.0	1.0	10.0	-55148.53922894746	0.0	0.0	76.0	-1349.8968314140013
3130000	-56900.88437735873	-1407.516972222291	-55493.367405136436	0.4845085194551549	2020.8552175079421	48.53054326808416	187.8071998524437	16.489883698361453	5.1046108283024525	0.2919286821994665	0.17736770951969727	0.1947023068692029	0.3360013014116356	1.5857219568339642	0.8083107707656729	9.9117575776457E-4	0.7681657130825255	9.91175757764574E-4	0.7681657130825269	0.9746797998252993	0.8182488517588148	1.1580906568962883	0.6901528359036738	1.3034887123725578	1.1901906094122239	1.0096533132162404	0.9880004300785931	1.6066071754697133	1.172975202351323	0.031002468790314985	1.0830421120948133	0.851844026756062	2.747451959269205	0.51132614445404	1.0	1.0	0.0	0.0	1.0	1.0	0.0	1.0	0.0	1.0	1.0	1.0	1.0	1.0	1.0	11.0	-55140.50450917461	0.0	0.0	75.0	-1340.3625806323153
3140000	-56941.301185297285	-1388.6344639120612	-55552.66672138523	0.48258220165667204	2020.8571438257406	47.35727377013062	137.86372367330287	15.737990812389146	4.922436019346265	0.2936922731834172	0.1830092477180156	0.19276557928284624	0.3305328998157232	0.7717600811581875	0.7776369267351754	9.965081851333968E-4	0.8139738649930168	9.965081851333968E-4	0.8139738649930165	0.9100381851935724	0.8276954619517833	0.5296539006969454	0.06130173722951737	0.4085625030056801	0.7133853605084282	0.3586927960648525	0.6379347494627198	3.0871711089495477	1.1674263543177443	1.2229359744239612	0.6379731762924246	0.32534086526240774	1.4962329446931375	0.2857209274497495	1.0	1.0	1.0	1.0	1.0	1.0	0.0	1.0	0.0	1.0	0.0	1.0	1.0	1.0	1.0	12.0	-55180.413165823804	0.0	0.0	77.0	-1323.3202227488932
3150000	-56929.753599918404	-1408.7685114664905	-55520.98508845191	0.4726387281161703	2020.8670872992811	48.1713263456051	152.58558848711772	15.810697391054436	5.295131550622306	0.29074435712649366	0.18076636184702727	0.18882373829213522	0.3396655427343461	0.6631878256575335	0.7615929001803207	9.601079301645582E-4	0.7055835314049472	9.601079301645577E-4	0.7055835314049476	0.4096432687467692	0.9728286922152705	0.3551251824192139	3.3428556702857257	0.8152823122196455	0.32309256616078513	0.45307005330186895	0.8820656401486897	0.4896789947902959	1.3602232432086616	0.29970140583867155	0.40131353852236445	0.37842562330136825	1.0216163851178868	0.5627271665990946	1.0	0.0	1.0	0.0	1.0	1.0	0.0	1.0	0.0	1.0	0.0	1.0	1.0	1.0	1.0	10.0	-55157.63125199868	0.0	0.0	75.0	-1353.178576080744
3160000	-56962.71774539109	-1418.2192053691545	-55544.49854002194	0.47233990962250777	2020.867386117775	47.69506023458198	153.099425281275	16.021490227846098	5.967615454220117	0.2896537915498773	0.18290958021868503	0.18858688053732248	0.3388497476941175	0.9253291513737127	0.7633258890564346	9.848094630553147E-4	0.6239767124826929	9.848094630553134E-4	0.6239767124826917	0.3919113225350692	0.44956448351015516	0.8067034741054596	3.240572499052437	1.3013191150756251	1.0561084015854807	3.5800302044126417	0.551812481080999	3.1138754725571616	1.169362996066418	2.992475749306405	0.48732183045609084	0.34433794639095017	0.9511643098596235	0.7305685576034079	1.0	0.0	1.0	0.0	1.0	1.0	0.0	1.0	0.0	1.0	0.0	1.0	1.0	1.0	1.0	10.0	-55165.95321354936	0.0	0.0	80.0	-1357.1096588841071
3170000	-56922.59044043876	-1426.6370704844298	-55495.95336995433	0.5041546573433465	2020.835571370054	47.04065247843314	171.67740058869379	16.059193560138468	5.266575990819378	0.29241763183123043	0.1806766816046262	0.1889305433777489	0.3379751431863969	0.8880122537901991	0.7899050509724684	9.879949554118372E-4	0.8798854710392873	9.879949554118333E-4	0.8798854710392847	1.1606344320599282	0.4435177024113881	0.4000488279021957	0.08667205830817946	1.6144428008618934	1.8372970883095112	0.3633456653047824	0.8937361285408716	1.987431741423333	1.0963484398432994	1.0345207871021282	0.471847276904571	0.97132911705646	1.2079440827292292	0.43989237505076995	1.0	0.0	0.0	1.0	1.0	1.0	0.0	1.0	0.0	1.0	0.0	1.0	1.0	1.0	1.0	10.0	-55138.72372877883	0.0	0.0	77.0	-1361.0197053476
3180000	-56931.71660492387	-1433.4437838306553	-55498.27282109322	0.5907022754833768	2020.749023751914	47.5599267131798	108.56510686575331	14.252199683077516	5.19670564783355	0.28947792357521895	0.17986481663885817	0.19288919293472426	0.337768066851201	1.0632132298823656	0.8017939930389312	9.347438931619922E-4	0.9644772314019042	9.347438931619957E-4	0.9644772314019061	1.17942901255755	1.044252457298871	0.4522844714844924	0.918440799384246	2.123859564490264	1.5139121740184838	0.03198488996750887	1.6485182171599433	0.10152477392238309	1.0821835993856186	0.24146510455682024	1.1740118518197347	1.2891260199974077	1.5525387859797264	1.066763661870989	1.0	0.0	1.0	0.0	1.0	1.0	0.0	1.0	0.0	1.0	1.0	1.0	1.0	1.0	1.0	11.0	-55135.15835266531	0.0	0.0	76.0	-1359.8812583148633
3190000	-56959.56074714382	-1420.9093885743414	-55538.65135856948	0.5001945014525934	2020.8395315259447	47.88763591080608	114.4620548749635	14.311708985380045	4.998868615197772	0.28926208284019417	0.1784134742853444	0.19270631394721394	0.3396181289272498	0.9771000323506789	0.796546283294014	9.761808907748368E-4	0.7343933371758019	9.76180890774835E-4	0.734393337175801	0.7580916132156723	1.3362346608719926	0.26810816138929006	1.0741998754688873	1.6497481788515684	1.6403537042177063	0.3778223876496253	0.428064688288983	0.2910813425948928	0.07268017796843088	1.9091505034244391	1.1229896126958119	1.4619939300177827	2.2628822233273023	1.6389843957949504	1.0	0.0	1.0	0.0	1.0	1.0	0.0	1.0	0.0	1.0	0.0	1.0	1.0	1.0	1.0	10.0	-55146.8602978312	0.0	0.0	81.0	-1359.6480216783564
3200000	-56966.47059949581	-1435.373226646824	-55531.09737284899	0.5202808127737341	2020.8194452146236	48.34291466361661	122.97506416249938	14.655801809375538	5.165011678408513	0.2945720401392889	0.17750058060233642	0.19376263847867387	0.33416474077970315	1.2908988320892003	0.8073554653097911	9.4907322858242E-4	0.8530145595712492	9.490732285824205E-4	0.8530145595712497	0.6316207804320847	0.15055188976785805	1.1515265062498419	1.8571027617403568	1.2069339409063125	0.8154571013883926	0.5333614314868346	0.7367227233201894	2.7510709143718763	0.5663771085116245	1.2916803394241574	0.6531723434092055	0.4985160030508157	0.6613467942936282	0.7477495131487509	1.0	1.0	1.0	0.0	1.0	1.0	0.0	1.0	0.0	1.0	0.0	1.0	1.0	1.0	1.0	11.0	-55146.33749598716	0.0	0.0	79.0	-1367.1052360614606
3210000	-56941.30167145817	-1427.274986093686	-55514.02668536448	0.47524692251471373	2020.8644791048825	48.29294196437537	139.3922381811717	15.49200290536497	5.0235588171946395	0.29051214208801995	0.17950359738250168	0.19088629886734326	0.33909796166213757	1.014996027430418	0.778892126734047	9.756311040782994E-4	0.7858396592531813	9.756311040782998E-4	0.7858396592531782	0.5118894038577311	0.397456184271824	0.20268501607924905	0.07489804809623679	1.5127478303224047	0.7576065180525976	1.1453164245206093	0.7080508683721111	0.33486477897089506	0.9522423340164236	0.07402143122243716	0.35684717308941	0.34834845942224124	1.313318463339934	0.31565365979326393	1.0	1.0	1.0	0.0	1.0	1.0	0.0	1.0	0.0	1.0	1.0	1.0	1.0	1.0	1.0	12.0	-55129.42983108096	0.0	0.0	82.0	-1365.7260751610822
3220000	-56966.97638330232	-1436.525625688385	-55530.45075761393	0.5146066010605334	2020.8251194263369	49.93569962357516	159.76266546707794	15.532692865495557	5.048871701315252	0.2904562406416558	0.17989771467069102	0.1898141211080871	0.33983192357956854	0.6993709163523434	0.7591185913308327	9.400827064355525E-4	0.7083706832000245	9.400827064355523E-4	0.7083706832000242	1.0852914504857747	0.5653186642842364	0.4386367128492751	0.08996932312992388	1.125711616103909	0.8856406374496574	2.399111833941415	0.47203662586373124	0.0772617583559279	0.3861229066181968	0.22376867561832822	0.2313258639597464	1.0226852672008493	0.7641958196907993	0.7122332376387569	1.0	0.0	1.0	0.0	1.0	1.0	0.0	1.0	0.0	1.0	0.0	1.0	1.0	1.0	1.0	10.0	-55132.504626038055	0.0	0.0	83.0	-1381.1076237817865
3230000	-56975.531983068155	-1465.0631423331026	-55510.468840735055	0.4694610469196812	2020.8702649804777	49.72045029248332	143.82973030976194	15.098186458837699	5.539958976397658	0.29332480379207304	0.18176410247935343	0.191527782300729	0.333383311427847	1.0459143202945795	0.7847803117158971	9.214490083589099E-4	0.8140099245872326	9.214490083589076E-4	0.8140099245872313	1.8531439436788	2.504171679195381	1.4622949473501168	0.5234872716637881	2.0932501416687934	2.491816307239604	0.3041973642427188	1.4713130310833387	1.2095195709056938	0.844262704870844	0.509343364197357	1.1964094896832047	0.22289877704808742	1.275596260406032	1.5027963651385525	1.0	0.0	1.0	0.0	1.0	1.0	0.0	1.0	0.0	1.0	1.0	1.0	1.0	1.0	1.0	11.0	-55121.63744813897	0.0	0.0	82.0	-1392.6140162025304
3240000	-56936.54102259007	-1458.6144207820892	-55477.92660180798	0.47215396681306854	2020.8675720605843	49.92336663204863	140.37593198116787	15.068882588170652	5.182775434020674	0.29077170246825357	0.18188705179369152	0.19387093123842383	0.33347031449963355	1.501742277198647	0.8204112596956423	9.558076769555513E-4	0.9202187582230624	9.558076769555515E-4	0.9202187582230638	0.8941506837712317	0.9796112283268804	0.4607054954838996	0.019726409285780518	2.1282235984811186	1.3372264879809972	0.42950053506974256	0.5511838297568745	0.6637346738038147	0.8314688566776894	0.5221855679717398	0.7566049538864987	0.8021683060360557	1.3940130228025298	0.5628888081762179	1.0	0.0	1.0	0.0	1.0	1.0	0.0	1.0	0.0	1.0	0.0	1.0	1.0	1.0	1.0	10.0	-55090.85115742209	0.0	0.0	95.0	-1389.1364514805975
3250000	-56949.01687723504	-1485.5679839676138	-55463.44889326742	0.46095240960591405	2020.8787736177915	50.46568316747268	180.5907447365792	15.761465052584837	4.9494569558193255	0.29178919412821547	0.18005073337674884	0.19368215188955157	0.33447792060548653	0.9881999687755488	0.7923556249180445	9.087454664699696E-4	0.9607277931250497	9.087454664699699E-4	0.9607277931250509	1.0566209641487772	1.137804733340473	0.33340871530566224	0.042594979488546035	1.7880389783930666	0.8223484514624744	0.2807376711067595	0.8807350881234194	5.638057107875177	0.45086944596867196	0.17587195177612988	0.5470308197801635	0.5064385994325142	0.8687707406258958	0.5779392183529252	1.0	0.0	1.0	1.0	1.0	1.0	0.0	1.0	0.0	1.0	0.0	1.0	1.0	1.0	1.0	11.0	-55077.76619037451	0.0	0.0	93.0	-1409.4310217675875
3260000	-56965.00119767219	-1476.4471884714078	-55488.55400920078	0.5384145864394234	2020.801311440958	50.14266010857401	155.15666251728732	15.319813973242665	5.9964229787235865	0.28863808100190064	0.1836559777613765	0.19002800471390038	0.33767793652282496	0.681809418025053	0.7569477695372481	8.736716673931557E-4	0.8309938323251437	8.736716673931562E-4	0.8309938323251432	1.1806817017305133	0.2526978977373844	1.172787018844027	0.059969646174234795	2.80785391298135	0.8854176662949663	1.877140472287515	0.5425629492833067	3.3599242645414624	1.3312962272249682	1.237884303230802	0.660471798979831	1.2934825973424022	4.031283302774652	0.6692023642403315	1.0	0.0	0.0	0.0	1.0	1.0	0.0	1.0	0.0	1.0	0.0	1.0	1.0	1.0	1.0	9.0	-55097.47816604184	0.0	0.0	90.0	-1405.5656604043083
3270000	-56947.82267017063	-1436.4240325990954	-55511.39863757153	0.48041756881945546	2020.859308458578	49.14235346316526	159.99188348303042	15.511014936295153	5.645061654231933	0.29396180756613927	0.17930880329693072	0.18837412089118202	0.33835526824575046	0.963593851773116	0.771651431452973	9.337043763371769E-4	0.6512357340497509	9.337043763371795E-4	0.6512357340497509	0.7771009030647719	3.188064495388239	0.3797013947969173	1.4227510779603059	1.1237663657980161	1.0099517136358003	0.4231958754414781	0.4888138308234121	0.13593151440682225	0.861301678080168	2.5737573577487916	0.3254407785114492	0.527183731841466	1.3538683944192926	0.2001064968832939	1.0	0.0	1.0	0.0	1.0	1.0	0.0	1.0	0.0	1.0	0.0	1.0	1.0	1.0	1.0	10.0	-55114.57396810202	0.0	0.0	84.0	-1379.4086795137728
3280000	-56940.75095049027	-1484.8354724236565	-55455.915478066614	0.48426794368840786	2020.855458083709	49.709753882834995	170.956076744608	15.730334274538246	5.424150686399548	0.29260153068340045	0.17825653638925432	0.19012810832682367	0.3390138246005241	0.960822773547806	0.7597140825075421	9.550755527030439E-4	1.1185101761496157	9.550755527030448E-4	1.1185101761496181	0.961336951526796	1.0516094584655988	0.3170843439478822	0.35301712577612965	2.4296192503454135	2.016903050128306	1.791317205568942	0.8892381452802556	2.9600414261320496	1.55645190907912	0.23736956223039998	0.607877611654071	0.6688513025290505	2.577081802330127	1.417881444324218	1.0	0.0	1.0	1.0	1.0	1.0	0.0	1.0	0.0	1.0	0.0	1.0	1.0	1.0	1.0	11.0	-55054.414563933096	0.0	0.0	92.0	-1396.7499380929205
3290000	-56929.0654924538	-1461.1076129508358	-55467.95787950297	0.5136417066383511	2020.826084320759	49.610912045140644	161.860450025762	15.497670540346874	5.1589929521761215	0.29308983184695553	0.1830042769700639	0.1909180881648327	0.3329878030181504	0.5854735638994155	0.751722892593203	8.836413156761216E-4	0.9202059183726881	8.836413156761212E-4	0.920205918372688	0.9587404311553532	0.6886816234363455	1.1280906795399435	0.5258359246713902	2.1443143931835875	1.6047496750661479	0.18854891830937867	1.587726673421871	0.16848341407952278	1.1201186994682402	0.8741357578589847	0.13601675297137494	1.2441833034052603	1.9309346514964965	0.417632385458114	1.0	1.0	1.0	1.0	1.0	1.0	0.0	1.0	0.0	1.0	0.0	1.0	1.0	1.0	1.0	12.0	-55082.78686757279	0.0	0.0	82.0	-1386.7515099336522
3300000	-56905.275475669885	-1467.440322181506	-55437.83515348838	0.4686708204491839	2020.871055206948	49.72001652924945	147.55759543618404	14.937601890044554	5.029853237407016	0.29070568374596195	0.1772691408203903	0.19324187775265397	0.3387832976809963	0.6564621592303898	0.7583464643595121	9.563093918072795E-4	0.9394688789500265	9.563093918072796E-4	0.9394688789500253	1.2048757825121694	0.04599324509061281	1.0307461522585895	1.7068289148072233	1.8037354093635374	1.5618613247909308	0.07546249313996915	0.9859403621345524	0.9575813822778823	1.729556621763917	1.375537296898601	1.1293149583835413	1.0008107830967528	1.9012619449127464	0.6848163072925004	1.0	0.0	1.0	0.0	1.0	1.0	0.0	1.0	0.0	1.0	0.0	1.0	1.0	1.0	1.0	10.0	-55048.97452741793	0.0	0.0	88.0	-1394.003051435251
3310000	-56911.30742703811	-1470.9897858902352	-55440.31764114788	0.5395602851269125	2020.8001657422703	50.060274084488825	152.0019358369086	15.60310256569639	5.166970041367637	0.2919155287157462	0.17835655077525817	0.19403884724016737	0.33568907326883074	0.9515783820621524	0.7628448279132141	9.228704736049503E-4	0.896627255928531	9.228704736049482E-4	0.8966272559285309	0.9399543206834255	0.5713398165820464	0.37117247478041465	0.6282978149109152	0.8899297430665002	0.8679774720965392	1.0521033039956273	1.0766178724601532	0.3269763105758825	0.579094524233286	1.0092300628599375	0.3073899040801354	0.9644430577016211	1.0904765075322354	0.2064915366303564	1.0	0.0	1.0	0.0	1.0	1.0	0.0	1.0	0.0	1.0	0.0	1.0	1.0	1.0	1.0	10.0	-55052.5534935442	0.0	0.0	83.0	-1405.0528106096194
3320000	-56915.996090052045	-1476.320276568655	-55439.67581348339	0.47886419851758844	2020.8608618288797	50.45970558315035	205.90790547024488	16.32563319760893	5.469126343365507	0.2932847898102703	0.1760608248249056	0.19133849460704225	0.33931589075778434	0.6238587832131758	0.7519232500563023	9.167220058876974E-4	0.7629501366873593	9.167220058876975E-4	0.7629501366873584	0.6508232784953736	0.40528672261033555	0.6606786090483666	0.09956354172554388	2.018271175389061	2.067920423915204	1.0767632713547863	1.4555522833685568	0.8342072965622371	0.5022913270956787	0.4692364953330701	0.9784797577704785	0.8486737085946322	3.291764627182523	1.380521194052951	1.0	1.0	1.0	1.0	1.0	1.0	0.0	1.0	1.0	1.0	1.0	1.0	1.0	1.0	0.0	13.0	-55053.838644080286	0.0	0.0	83.0	-1404.3434271371032
3330000	-56932.51325352898	-1457.7098591779372	-55474.803394351045	0.5363687747173455	2020.80335725268	49.90694389461649	145.30117074991563	14.831166273014073	4.87319903787367	0.2927210339244827	0.1785853048289473	0.19301304994526802	0.3356806113013045	1.4046172573837026	0.7992381551692218	9.052940665296392E-4	0.7924750601709075	9.052940665296411E-4	0.7924750601709054	0.6541862475105169	0.3263548815579699	0.2620675317961801	2.1040173134539097	0.9116287806584864	1.4668902194156748	1.112638904131583	0.40076838433484013	0.6627916089855481	0.4211706107467376	0.4115405672350612	1.0785648121514995	0.4443775099039832	0.7660308067490283	0.31924820011174554	1.0	1.0	1.0	0.0	1.0	1.0	0.0	1.0	0.0	1.0	0.0	1.0	1.0	1.0	1.0	11.0	-55081.10899098462	0.0	0.0	84.0	-1393.7776610202493
3340000	-56923.70785459807	-1461.961043028583	-55461.74681156949	0.5312545827486999	2020.8084714446486	49.45875046667937	153.79612458040847	15.253130984504844	5.459942794136219	0.29289246377621114	0.17756725898687287	0.1927403681951118	0.3367999090418066	0.869846664689121	0.7577820221538883	9.354092743324035E-4	0.8161281090888791	9.354092743324024E-4	0.816128109088879	0.2451658594047855	0.27445709829320597	0.416721792333057	2.266272239375076	1.3055044853541657	1.3426323417317654	0.4411327506835244	1.3694685476821746	0.29647752224400736	0.7783956777014567	1.2488170243126637	0.9408719589568157	0.1649318152367396	2.1644846634269856	0.6087173193799708	1.0	1.0	0.0	0.0	1.0	1.0	0.0	1.0	1.0	1.0	1.0	1.0	1.0	1.0	1.0	12.0	-55093.938356738145	0.0	0.0	77.0	-1393.20896809235
3350000	-56885.67925150948	-1445.7440779207636	-55439.93517358872	0.4861833128518938	2020.8535427145455	49.15063058309948	125.97188354144829	14.752170263613845	5.070765079805341	0.2915271038986598	0.1797903630583677	0.19334835508865497	0.3353341779543201	0.7782378476274328	0.7440508918362315	9.476421607669389E-4	0.8582489704575399	9.47642160766939E-4	0.8582489704575392	0.5836860154215165	0.23298514767161227	0.10771086596712542	0.23704738740902545	0.6999851644993585	1.059159150478531	0.13834574335985783	0.765980676060144	0.47876360788258665	0.2263408476244175	0.35398745807340953	0.5058320168499912	0.2221140078572926	0.7473452600122678	0.3260043650828082	1.0	1.0	0.0	0.0	1.0	1.0	0.0	1.0	0.0	1.0	1.0	1.0	1.0	1.0	1.0	11.0	-55068.79390490794	0.0	0.0	86.0	-1385.1291017489345
3360000	-56900.836257247705	-1447.4912223041263	-55453.34503494358	0.49737422960956856	2020.8423517977878	49.17356913495738	132.39479485663276	14.76329317077812	4.871989601025617	0.2933917623005348	0.17887354109988976	0.19035080691564052	0.33738388968393745	0.732207416723359	0.7400609611575419	9.120741094617447E-4	0.9696600701278719	9.120741094617448E-4	0.9696600701278735	0.3853157954434765	0.02969833642660191	0.08293279327237615	0.7929722386717117	1.4267885208476065	1.0115421703800518	1.3250975457649217	0.6703237666371133	1.3772870740133554	0.19743374655976595	0.02928286984776931	0.3231820811042523	0.08236405096557223	0.9487363349032443	0.7302356433129316	1.0	0.0	0.0	0.0	1.0	1.0	0.0	1.0	0.0	1.0	1.0	1.0	1.0	1.0	1.0	10.0	-55069.258913486396	0.0	0.0	94.0	-1380.8453072455911
3370000	-56917.4606913156	-1463.2269375858705	-55454.233753729735	0.502257340964632	2020.8374686864327	48.79234559968133	134.78971242964423	14.932938048074478	4.948446594390441	0.2926853569757851	0.18026502840655242	0.19239390097153455	0.33465571364613045	0.3977507643360377	0.7030363364913629	9.254397673303759E-4	0.9690061204547008	9.254397673303751E-4	0.9690061204546961	0.7054717932653357	0.27684148999811986	0.5984660021697662	0.46207642522952286	1.3517928810722604	0.7395839078586778	0.09009945289107613	1.5061622649032909	0.9901988519416803	0.6645392757451718	0.6466658640775614	0.476605979117368	2.3815004352097797	1.6001640792000997	0.6166860568305691	1.0	1.0	0.0	1.0	1.0	1.0	1.0	1.0	1.0	1.0	1.0	1.0	1.0	1.0	1.0	14.0	-55064.2144660895	0.0	0.0	79.0	-1384.4328096359188
3380000	-56954.79390726404	-1452.5322633706514	-55502.261643893384	0.4676883554124336	2020.8720376719848	48.2068798111197	148.96667571268605	15.27170084395702	5.260142396451312	0.2949599465422201	0.17572405468655544	0.19471258881899473	0.33460340995223237	0.6081053096189044	0.7424710045579249	9.194290580664166E-4	0.7972621664700462	9.194290580664149E-4	0.7972621664700461	0.7423501754344264	0.6397504667951884	2.0022021235450502	0.8882856131547034	2.366781392147522	1.1843115639524946	0.5794799982976997	1.0589111822227681	0.08117628391649068	1.097336215468736	2.649040967902927	2.409697301079362	0.6963771748547292	1.758917064880151	0.6090772486141209	1.0	0.0	0.0	0.0	1.0	1.0	0.0	1.0	0.0	1.0	0.0	1.0	1.0	1.0	1.0	9.0	-55090.510939821004	0.0	0.0	91.0	-1387.8658995023625
3390000	-56921.04529871104	-1458.0329426940834	-55463.01235601696	0.5085089182508953	2020.8312171091463	49.26444534675389	137.93395622216676	14.778737397024855	4.895583285818181	0.2936732745856272	0.1804623097959359	0.19033298711432475	0.33553142850411477	1.2472155021959968	0.7911376908446585	9.185087139714249E-4	1.0885569009818208	9.185087139714257E-4	1.0885569009818215	0.5725229711018385	0.8296035554162956	0.2147514269301233	0.9310966191775417	2.152950648184612	1.6684197557762774	0.15982661985742322	1.951676793491139	0.06656126645396583	0.9516800160792384	0.1255306405331171	0.7850732697945708	1.2645329816960702	1.6506639566260843	0.5543643432251264	1.0	0.0	0.0	0.0	1.0	1.0	0.0	1.0	0.0	1.0	0.0	1.0	1.0	1.0	1.0	9.0	-55066.908628788864	0.0	0.0	94.0	-1381.8167031159994
3400000	-56916.124695719656	-1444.9742610970695	-55471.150434622585	0.4739796713277581	2020.8657463560696	48.807383564923946	141.16620163887882	14.87544187663834	4.878494319643572	0.29132098839033066	0.18059966735627142	0.18704360807030515	0.3410357361830954	0.4536503180725551	0.7219808635000404	8.930297533194249E-4	0.820806175411281	8.930297533194274E-4	0.8208061754112834	0.3594021708291969	0.21595266047629946	0.5693184090054888	0.94066523733959	1.5416244339067529	1.1639500876852586	0.050853317099826746	0.4854386437406144	2.939698599070357	0.7504066552302108	1.5213477229245977	0.7477423101405211	0.2539200778117678	1.4759236189681941	0.1699783237344749	1.0	1.0	0.0	0.0	1.0	1.0	0.0	1.0	0.0	1.0	0.0	1.0	1.0	1.0	1.0	10.0	-55068.28161267716	0.0	0.0	91.0	-1382.7451633962257
3410000	-56948.87069392504	-1425.533187437447	-55523.337506487595	0.47433742539086116	2020.8653886020065	48.74671090016171	141.85448411160706	15.106335493001746	5.224096256316498	0.28907771858952536	0.17950723962540718	0.192206887638786	0.3392081541462841	0.6079596198879543	0.694075576586455	8.964054111221373E-4	0.6723985610909127	8.964054111221389E-4	0.6723985610909118	0.533637601149142	0.2985332749270304	1.1777451760459394	2.4476812758640025	1.4579239860168087	0.7900254719288863	1.2601097341383558	0.5072306876777782	0.7971835723602769	0.7035909150234091	0.5873370165104116	0.7293054635124557	0.38295232073254337	0.983227573017654	0.7366450142885144	1.0	1.0	0.0	0.0	1.0	1.0	0.0	1.0	1.0	1.0	1.0	1.0	1.0	1.0	1.0	12.0	-55096.591914236385	0.0	0.0	88.0	-1365.5984125532682
3420000	-56935.11520859761	-1439.8381557300688	-55495.27705286754	0.5297253154974604	2020.8100007118999	48.631268534324484	128.25356491729198	14.703640104054793	4.791143646134967	0.2924804836777717	0.1766136300990435	0.19296828070368624	0.33793760551950114	0.5971484520856035	0.7347549314474499	9.537386978199471E-4	0.9529384454779564	9.537386978199464E-4	0.952938445477955	0.2734475954746266	0.5185164378180674	1.2314204123855603	0.1759470570198418	1.0689325409516577	0.5141037686979602	0.02442474958169775	0.5046650875036282	0.9567473565780331	0.5322743737373554	0.18056655049086376	0.5487573279138197	0.17861934422253553	1.281687953750261	0.22074531538043365	1.0	1.0	0.0	0.0	1.0	1.0	0.0	1.0	1.0	1.0	1.0	1.0	1.0	1.0	1.0	12.0	-55085.75489870189	0.0	0.0	91.0	-1371.591462272011
3430000	-56929.77922282655	-1426.6066966634219	-55503.17252616313	0.4913404806354793	2020.8483855467618	47.8011956701929	110.30024720917267	14.339716746114572	5.157561329982584	0.29097310815242794	0.17866886108215202	0.1889787426119084	0.34137928815351426	0.7225311882622186	0.7459150052472044	9.592514192655961E-4	0.7754802176385134	9.592514192655961E-4	0.7754802176385145	0.3775055294157452	0.21370132417989032	2.0906493968952087	1.1478346036143983	1.0607086756512267	0.37417034740481614	0.02171643770459218	0.40217372129369855	0.3236774637790925	0.42583796033008403	0.19537819836830703	0.2391616246923788	0.3566220582149918	0.6470286728429245	0.13043594802894462	1.0	1.0	0.0	0.0	1.0	1.0	0.0	1.0	1.0	1.0	1.0	1.0	1.0	1.0	1.0	12.0	-55090.24594391766	0.0	0.0	84.0	-1367.7339196368207
3440000	-56906.45239483086	-1427.5001885218824	-55478.95220630898	0.48245618577716476	2020.85726984162	47.8072935398179	114.17752784891702	14.533356843914513	4.886463947355088	0.2896106818959021	0.17868541287987447	0.19317851334062763	0.33852539188359837	0.7292722285573612	0.7339985933250767	9.871778951782734E-4	0.8617993159121374	9.871778951782738E-4	0.8617993159121395	0.5025112246980895	0.47840362545082943	0.009517339930072049	2.156339432154967	2.0864780778718854	0.734490726055896	0.8201255429010708	0.6623609976076159	0.3590005418676547	1.01644416346329	0.5019845684892874	0.17649094533337778	0.10516659635151718	1.1987467316274831	0.3859542324624728	1.0	1.0	0.0	0.0	1.0	1.0	0.0	1.0	1.0	1.0	1.0	1.0	1.0	1.0	1.0	12.0	-55060.86913758956	0.0	0.0	88.0	-1361.2811087965367
3450000	-56880.41289807898	-1431.2675299373607	-55449.145368141624	0.5024641989794771	2020.837261828418	47.63251690861249	107.67722214538922	14.407705500460048	4.486993149886002	0.29043771813571917	0.1759003098532529	0.19201958442202113	0.3416423875890094	0.6542436007347089	0.7362951853708569	9.707508296557316E-4	0.9824202428502221	9.707508296557298E-4	0.9824202428502206	0.9534594513103555	0.31596952948772006	0.17246167325053852	0.3183512060614827	2.451845296421724	1.0051418319621954	0.05225868066752006	0.7733549085713628	1.0540345856213829	0.8736724027801568	1.0940514232430616	0.3297456596881165	0.609978935649931	2.122571080740239	0.7389906749248697	1.0	1.0	1.0	1.0	1.0	1.0	0.0	1.0	1.0	1.0	1.0	1.0	1.0	1.0	1.0	14.0	-55062.68461862913	0.0	0.0	85.0	-1353.029600086927
3460000	-56892.17116653505	-1430.1880603875477	-55461.983106147505	0.5035174906936084	2020.8362085367037	47.791360473698106	109.37720143331013	14.112812608288163	5.107752343809062	0.29326303555470173	0.18083015876014105	0.1893642338405288	0.33654257184463093	0.7777919127072037	0.7536264725685009	9.640165537664084E-4	0.963957285425946	9.640165537664069E-4	0.9639572854259446	0.3147859255892317	0.34071033708565046	1.053916423071273	0.15489246002407342	1.772863381530886	0.7383458557610373	0.03123133253839471	0.36655350516749624	0.08582246386034947	0.5301523115949073	0.6904894522741495	0.41069251309873467	0.5534972455768926	0.8178808923158448	0.05010141628774827	1.0	0.0	0.0	0.0	1.0	1.0	0.0	1.0	1.0	1.0	1.0	1.0	1.0	1.0	1.0	11.0	-55048.46904029189	0.0	0.0	94.0	-1364.5273426090673
3470000	-56879.8758794223	-1435.8493688091824	-55444.02651061312	0.5112843062621835	2020.828441721135	47.479830043181146	89.18938301456356	13.566893782912198	5.517184685521667	0.2923666874793658	0.17652521066482013	0.1960152736920496	0.33509282816376706	0.8686202068567433	0.7731127179150802	9.238570268349861E-4	0.9328856667610715	9.238570268349876E-4	0.9328856667610738	0.4154481439932154	1.3143134089692352	0.41170658892201	0.3393677701984554	2.1353564947187778	1.4137322748538679	0.03013882759225599	1.3640503121510241	0.8280637452035822	1.2943669471532977	0.45166208030923216	0.7623999615812176	1.3105066579224216	2.0069490972183948	0.43176238874475664	1.0	0.0	1.0	0.0	1.0	1.0	0.0	1.0	1.0	1.0	1.0	1.0	1.0	1.0	1.0	12.0	-55042.66721498363	0.0	0.0	88.0	-1362.9847328623566
3480000	-56911.40261613886	-1445.29252381972	-55466.11009231914	0.5188678730930844	2020.8208581543042	47.98806282159833	99.73766860464156	13.847887849671915	5.131478538002342	0.2869635261151073	0.18091133171657578	0.1931641229692853	0.33896101919903415	0.8696059515065528	0.7604588881605316	9.773556603161258E-4	0.8456572584620001	9.773556603161271E-4	0.8456572584619997	1.0424995325749686	0.1611300654808048	0.2852385777575503	0.9118553256960208	0.9998253406100975	0.8331414828875623	0.14987399654779027	1.4243876838673364	0.2433228163363163	1.228190102319885	0.6613921858896897	0.5892089235489103	0.46295375769298397	2.146559166891224	0.2299361486883604	1.0	1.0	1.0	0.0	1.0	1.0	0.0	1.0	1.0	1.0	0.0	1.0	1.0	1.0	1.0	12.0	-55073.56579306465	0.0	0.0	87.0	-1379.3214680997833
3490000	-56905.483844368566	-1450.7380781766926	-55454.745766191874	0.5075394339906264	2020.8321865934067	48.6348932882603	111.3284509737196	14.219378614157485	5.388550590417127	0.29188567200256654	0.17875541383116086	0.1902747189933208	0.33908419517295446	0.7497024618197908	0.7521260716529035	9.05726412523696E-4	0.770662111245371	9.05726412523696E-4	0.7706621112453694	0.24790576962476696	0.1903291677422847	0.36629160359332225	0.6654656332661377	1.3199455937856168	0.699467313791486	0.9790731967791517	1.2105736104498188	0.2240788361374334	0.5295082868783868	0.12738149532220866	0.546410003932895	0.5810902627471913	0.9009155999124155	0.1388392398064512	1.0	0.0	1.0	0.0	1.0	1.0	0.0	1.0	1.0	1.0	1.0	1.0	1.0	1.0	1.0	12.0	-55046.806613450724	0.0	0.0	89.0	-1390.6193977675932
3500000	-56921.61380055591	-1446.9319030912125	-55474.681897464696	0.5090213346325776	2020.8307046927648	48.08140332557862	93.97482619259313	13.66294738810083	5.287729502864519	0.29204855503484445	0.17981071376829477	0.18862046034866983	0.3395202708481937	0.9687463419454432	0.7800608235830366	9.531675719179102E-4	0.8418188964421696	9.531675719179102E-4	0.8418188964421703	1.206317133389232	0.21722845868710022	0.38894769515155314	2.129945466959182	1.701514224014396	0.44281226027439513	0.34070848598105896	0.9717809020008014	0.8468800753657908	1.240838531319626	0.9579888878865185	0.6663757978394644	0.5974239783193125	0.7713390156006346	0.406809588555425	1.0	1.0	1.0	0.0	1.0	1.0	0.0	1.0	1.0	1.0	1.0	1.0	1.0	1.0	1.0	13.0	-55071.41946980332	0.0	0.0	86.0	-1376.926967997717
3510000	-56893.16217249785	-1445.3829413299684	-55447.77923116788	0.5803584873734242	2020.759367540024	47.80854072922512	80.67133910044318	13.237365218929964	5.106005452030866	0.2965151832643691	0.18017824840645477	0.1880083845328798	0.33529818379629917	0.904020075106963	0.7891992182628993	9.627287293408829E-4	0.8701583453089807	9.627287293408841E-4	0.8701583453089827	2.6089822997433605	0.5072946697771693	0.3183044713809452	1.8857289160072876	1.9866653289534921	0.7806713394322256	0.14334212610518285	0.7728290647689834	1.6170133987000634	1.1064362628592448	0.4165679885619237	0.954024808936571	0.27213435449222956	1.1816376932119843	1.4031768035062568	1.0	1.0	1.0	0.0	1.0	1.0	0.0	1.0	1.0	1.0	1.0	1.0	1.0	1.0	1.0	13.0	-55056.54124800747	0.0	0.0	84.0	-1371.5013644055575
3520000	-56914.06071378409	-1455.0263617952012	-55459.03435198889	0.5478554832157715	2020.7918705441816	48.16676069502632	85.98457265453236	13.066722159586657	5.555393466513826	0.29197372920687714	0.1793830624347259	0.18867257853633554	0.3399706298220643	0.6158469823096363	0.7436640031148595	9.257114709140699E-4	0.9811161986191476	9.257114709140687E-4	0.9811161986191488	0.7063433978426863	0.2413412084641445	0.5672211776190574	0.8628968770155613	0.9929529421966571	0.6413218993974726	0.20912338014745324	0.7695320545257764	0.4306751380459848	1.7079802872144223	0.58944201996295	0.42832501907446835	0.9933701444381308	0.6536335004172348	0.4091837050620265	1.0	1.0	1.0	0.0	1.0	1.0	0.0	1.0	1.0	1.0	0.0	1.0	1.0	1.0	1.0	12.0	-55070.0429358057	0.0	0.0	87.0	-1384.0233483697484
3530000	-56891.67522827069	-1440.144051838559	-55451.53117643213	0.5965072305191892	2020.7432187968782	47.15785449301002	64.61216342779838	12.223214301609758	4.930096699487461	0.2915313383303954	0.17940906834007972	0.19161147668657844	0.33744811664294927	0.7658769608427972	0.7891593845954957	9.824563302020066E-4	0.9763623290692918	9.824563302020064E-4	0.9763623290692915	1.4411226000014687	1.8100770850512182	0.20338551675864636	1.3015655091962675	3.528123148837781	0.7569273366990418	0.2925721384064827	1.9458156846414871	0.8904472920028896	2.1021427701502144	0.3783463651108638	0.6956435249285972	0.5304129041824674	2.0512009780087572	0.7407793838971697	1.0	0.0	1.0	0.0	1.0	1.0	0.0	1.0	1.0	1.0	1.0	1.0	1.0	1.0	1.0	12.0	-55064.893723819005	0.0	0.0	91.0	-1362.0453125216925
3540000	-56872.62291451202	-1458.0781677776324	-55414.54474673439	0.586337072870457	2020.7533889545268	48.03925856499905	61.30261226343065	11.745841244095347	5.430912487253012	0.2929155381964546	0.18158323281736324	0.19192558513703822	0.3335756438491467	0.7375493288960677	0.7317484945546842	9.371827336983516E-4	0.837542685777456	9.371827336983519E-4	0.8375426857774549	1.1975650045319979	0.2869117512677026	0.7775132659040589	0.0045350938840098285	2.3117256837859457	1.7610276351663927	0.2610381150663756	0.617307248914805	0.4398011762468204	1.5338194878509175	0.09852973836118269	0.18831474394536118	0.6044985969656286	1.7935204951347232	0.8053993815173351	1.0	0.0	1.0	0.0	1.0	1.0	0.0	1.0	1.0	1.0	1.0	1.0	1.0	1.0	1.0	12.0	-55031.62390940925	0.0	0.0	84.0	-1391.8380473482168
3550000	-56895.29072436758	-1468.705588762408	-55426.58513560517	0.5742184793956007	2020.7655075480018	48.96082673964485	69.99989860455374	12.197749260038687	5.359508144664583	0.2904984947473164	0.17892193199554718	0.18767489760690892	0.34290467565023025	0.5506537473168809	0.6995449300787577	9.210379076523499E-4	0.8715687381439557	9.210379076523512E-4	0.8715687381439554	0.4650776298050045	0.07183240005067633	0.29166776014442836	0.368665865868398	0.5702014569851431	0.6663223059202849	0.1320042989562728	1.3715537357030676	0.23960781701305314	0.659142500059169	0.8765298517753306	0.2784899986656426	0.38186537738025467	0.35296069752293785	0.28142567775362476	1.0	1.0	1.0	0.0	1.0	1.0	0.0	1.0	1.0	1.0	0.0	1.0	1.0	1.0	1.0	12.0	-55057.150445383406	0.0	0.0	79.0	-1405.9470638253422
3560000	-56910.468906157104	-1473.095961580265	-55437.37294457684	0.5232709154340731	2020.8164551119633	49.182414749322355	119.29590741246466	14.170844243132214	4.874382375130853	0.29048025878611494	0.1786834116285541	0.19201455741732013	0.3388217721680136	0.7849734808655258	0.8049096146178258	9.526474279932717E-4	0.8265813702039378	9.526474279932727E-4	0.8265813702039372	1.225261631940737	1.1226981812237093	0.6319813333328732	0.5336440990352559	0.7283176445175503	0.40341162856251417	0.15009074099895767	0.3787959823375472	0.6330973873855634	1.6590780888802663	0.6455198472498047	0.7223135003997542	0.19192236036985308	1.041541289263726	0.967565507211419	1.0	1.0	1.0	0.0	1.0	1.0	0.0	1.0	1.0	1.0	1.0	1.0	1.0	1.0	1.0	13.0	-55058.58802532302	0.0	0.0	79.0	-1405.023541822305
3570000	-56913.83104444329	-1467.6678949447198	-55446.16314949856	0.5548876428336879	2020.7848383845637	48.867402327754604	90.02579357930328	13.216583286045603	4.9263120847789805	0.29211066844208927	0.17705300197257975	0.19397212277631254	0.33686420680902124	0.8159264231067077	0.7545188017133129	9.058467935850406E-4	0.8600127598164393	9.058467935850412E-4	0.8600127598164363	0.8535318395231256	2.5655669374339065	0.867451140448524	1.4683287124558768	2.2402681700166585	0.9481916968709856	1.2870779861620099	1.5687607547442932	0.493802995838506	1.6270965285655292	0.8981666143835483	1.1059611293435496	1.7555071409929612	1.156296858474068	0.3022372192708403	1.0	0.0	0.0	0.0	1.0	1.0	0.0	1.0	1.0	1.0	0.0	1.0	1.0	1.0	1.0	10.0	-55072.1780502723	0.0	0.0	84.0	-1397.227313174284
3580000	-56914.12465584408	-1480.6453843738757	-55433.479271470205	0.6446421940685625	2020.6950838333287	50.03561431625835	103.41101244001095	13.305163835020512	4.759489453048464	0.29007540180374963	0.18148717671838785	0.19303365178731807	0.3354037696905472	0.5119637939596968	0.7220967318364734	9.319585176190774E-4	0.7657474920815525	9.319585176190772E-4	0.7657474920815537	0.6201801596042569	1.6120061585191758	1.0554320424660402	0.49101546008948094	1.2179109059629083	0.26513471153070467	1.4041407043587322	0.6004306256196179	0.3881450509435592	0.640009322510417	0.4122968119137773	0.26526515252899735	0.3366796940125541	1.0854587074620605	0.2815364817271534	1.0	0.0	0.0	0.0	1.0	1.0	0.0	1.0	1.0	1.0	0.0	1.0	1.0	1.0	0.0	9.0	-55062.17946536825	0.0	0.0	87.0	-1424.9407644664816
3590000	-56917.856356557066	-1475.4727031993555	-55442.38365335771	0.514706354851363	2020.825019672546	49.748780992921276	104.78162355815817	13.353968599704432	5.378126948894289	0.28672523513304427	0.17975467022489564	0.19375940588960067	0.33976068875246224	0.47426133132176945	0.6788220405850551	9.808667501765651E-4	0.6438766819825458	9.808667501765643E-4	0.6438766819825457	0.6267379750952222	1.2278550979246492	0.31743213572308	1.8457089480298465	0.9326146596637453	0.6886603368625664	0.1678105888232797	0.3614905992010509	0.3963889716984428	0.3177939729361905	1.109385941589481	0.21024829116103774	0.6156210792329393	1.0609368939538455	0.055230146535041526	1.0	0.0	0.0	0.0	1.0	1.0	0.0	1.0	1.0	1.0	0.0	1.0	1.0	1.0	1.0	10.0	-55055.25777914043	0.0	0.0	91.0	-1424.7911873417938
3600000	-56887.5588200249	-1469.142426545157	-55418.41639347974	0.49024744027665323	2020.8494785871208	49.3547111363749	115.59210289811953	14.19908059750605	4.950581753688484	0.29039286178967805	0.18043035201026006	0.19202449508008262	0.3371522911199821	0.4751970295264009	0.7029503284052224	9.105744417731269E-4	0.8484305949291291	9.105744417731256E-4	0.8484305949291293	0.587504640024372	0.8091637314721196	0.02523846797261985	0.2288502336781502	1.993540509977937	0.8248394822718226	0.39245347248343965	1.0580357115011383	0.4345458472728626	1.005362019608046	0.3929937125502153	1.0969715598303078	0.6707553128585799	1.5277888664266832	0.8297659610215548	1.0	0.0	0.0	1.0	1.0	1.0	0.0	1.0	1.0	1.0	0.0	1.0	1.0	1.0	1.0	11.0	-55036.0649413324	0.0	0.0	84.0	-1404.3831620898022
3610000	-56945.20439865055	-1482.6191060043573	-55462.585292646196	0.5114100015318901	2020.8283160258654	49.564755813223975	117.47694160618144	14.130423037338106	5.062925204498879	0.28896973450542807	0.17812631475521637	0.19527292749142233	0.3376310232479361	0.6440658914104211	0.7237279936352619	9.101183932805823E-4	0.8304011322357036	9.101183932805803E-4	0.8304011322357034	0.6764240746338308	0.7671494980326613	0.9589646284642914	0.13785565268703417	1.7569142416582768	1.5141695580475272	3.115986795873773	1.8167950917148512	1.1837355939631666	2.0244151004523196	1.1402596227649868	0.6963308285366202	1.9587325592296676	2.240932156397865	0.6229167415136939	1.0	1.0	1.0	1.0	1.0	1.0	0.0	1.0	1.0	1.0	0.0	1.0	1.0	1.0	1.0	13.0	-55070.87350987927	0.0	0.0	85.0	-1404.7115364599485
3620000	-56947.961184037915	-1491.330696231032	-55456.630487806884	0.48808933280934397	2020.851636694588	50.63202262711593	140.39936298434898	14.706534632204631	5.061620465864801	0.293227607233272	0.17717322965895052	0.19273448103921442	0.3368646820685659	0.844963128042946	0.7353220440300324	8.972879353387595E-4	0.8558463704106962	8.972879353387619E-4	0.8558463704106971	0.865524735342592	0.3356136096747572	0.3350838045542411	0.24657037544847266	0.8362223699971196	0.4176730855204992	0.02321190725741157	0.8889663168039905	0.30276475910537787	0.3633833220066703	0.5783492468913166	0.2319930752256413	0.5039498380241006	1.3508711810385163	0.5447170360004159	1.0	1.0	1.0	0.0	1.0	1.0	1.0	1.0	1.0	1.0	0.0	1.0	1.0	1.0	1.0	13.0	-55065.41271846445	0.0	0.0	87.0	-1423.4453276641568
3630000	-56943.2430398984	-1486.7713151900057	-55456.4717247084	0.49406339763809504	2020.8456626297593	50.302314894380515	141.8540131804523	14.849692338994561	5.5956270675274045	0.28745618017709273	0.1793903454079154	0.1947599370117972	0.33839353740319744	0.8148550206527697	0.7958696193542605	8.726234296154761E-4	0.9088721571852382	8.726234296154769E-4	0.90887215718524	0.9466963037790203	0.42587046615076385	0.6591779104066191	0.02755968600764096	1.1832530328623194	1.5573277325092607	1.0048363892552146	1.1274294529030082	0.652028926271086	0.9018246892051475	0.674187196081648	0.7269224740332028	0.6639596361893206	1.2244855860271542	3.2570288697878427	1.0	1.0	0.0	0.0	1.0	1.0	0.0	1.0	1.0	1.0	0.0	1.0	1.0	1.0	0.0	10.0	-55061.62957161705	0.0	0.0	88.0	-1416.0814913085692
3640000	-56959.234498495054	-1486.0126771120765	-55473.22182138298	0.4855907027617433	2020.8541353246355	50.586449739397345	156.699975388059	15.206278901254212	5.373436692528677	0.29091060734742924	0.17783582197572734	0.1955564058266079	0.3356971648502383	1.669013040583315	0.8136981046572351	8.951823244272962E-4	0.8881041637853812	8.951823244272968E-4	0.8881041637853803	1.6378328094927694	0.39390552385646654	2.449465072427277	0.33140066305993077	1.9917358824671878	1.3178004419652234	0.5614155528606526	1.047828453853165	1.2588448263836483	1.6504211601594416	0.4740193951195091	0.1136600612036963	0.6316319382625695	2.57587440276028	0.5129710496823504	1.0	1.0	0.0	1.0	1.0	1.0	0.0	1.0	1.0	1.0	0.0	1.0	1.0	1.0	0.0	11.0	-55078.88133012585	0.0	0.0	88.0	-1410.302370788493
3650000	-56920.648732942616	-1470.5916253119376	-55450.05710763068	0.5011203279308175	2020.8386056994666	50.38913167428058	124.1755887981879	14.324688912009984	5.2623383223673725	0.2948916474285018	0.1791293095710949	0.18863143932859544	0.33734760367181055	0.884820882322803	0.7643299379284397	9.046582946720908E-4	0.8757241974168407	9.046582946720926E-4	0.8757241974168397	0.6673161422152831	0.4519821019031888	0.9139005194771243	0.0381309714267234	1.551338615721014	1.0811436868421462	0.3028987736268325	1.00307408562222	1.0228732606028508	0.87166291473695	0.483580374934831	0.41458457676726923	0.5051846480478372	1.4781578345392397	1.5700788502524328	1.0	1.0	0.0	1.0	1.0	1.0	0.0	1.0	1.0	1.0	0.0	1.0	1.0	1.0	0.0	11.0	-55056.317564698526	0.0	0.0	90.0	-1402.11803946866
3660000	-56972.16814236732	-1473.4813406458875	-55498.68680172144	0.4600374283498007	2020.8796885990475	49.65425275762044	108.80092141097991	13.988540520288282	5.512729422312374	0.288283299124473	0.18198986057270627	0.19488583673986903	0.33484100356295443	0.7531705067204914	0.7523520744376798	9.615591063992697E-4	0.7690941509714851	9.615591063992693E-4	0.7690941509714857	0.7681758590897143	0.4307097841831596	0.22257517260807863	0.010649900532294107	1.0846141172247892	0.9461216472184151	2.3831746946458887	0.8840484669679229	0.889572731802154	0.6104343731642872	4.452368348045709	0.7531576527014793	1.2816223558014328	1.6379929591437197	0.6384779950422153	1.0	1.0	1.0	1.0	1.0	1.0	0.0	1.0	1.0	1.0	0.0	1.0	1.0	1.0	0.0	12.0	-55070.367937350165	0.0	0.0	91.0	-1404.3853137990716
3670000	-56991.95655026185	-1467.4483152369637	-55524.508235024885	0.5056344019875115	2020.8340916254099	49.13156865567196	124.09811001934506	14.355238602122702	5.238805002402322	0.2938028343953863	0.17748895636166612	0.1935280964817439	0.3351801127612064	0.9270974010137124	0.8034302406479562	9.389482547823401E-4	0.8282253505674391	9.389482547823383E-4	0.8282253505674401	1.5562180749440793	0.6970570244799527	0.018179659241737027	0.1121263991190686	1.928742160626318	0.8709690838274746	3.167976008824753	1.8851098584365038	1.864338921132241	1.6829083182354025	0.6174361323861999	1.2527178583127798	0.9890779275111713	3.021718222511473	3.7268277574766766	1.0	1.0	0.0	0.0	1.0	1.0	0.0	1.0	1.0	1.0	0.0	1.0	1.0	1.0	0.0	10.0	-55106.89073102333	0.0	0.0	95.0	-1393.4698591499173
3680000	-56960.04379209065	-1459.0204546130701	-55501.02333747758	0.4731327695694392	2020.8665932578278	49.30046539648067	108.14616681671815	13.763128144529398	4.8728023138753285	0.29053695029439197	0.18117845189420867	0.19180867516479577	0.3364759226466063	0.6675208620490273	0.7671462627710761	9.136793125392072E-4	0.8323185225588158	9.136793125392078E-4	0.8323185225588141	0.8061790516942111	1.2059230089447328	0.03051911631050846	2.0880484606665135	1.7279232029072091	0.8255216888211825	0.1757196246220185	0.9485034061630317	0.6077557624217126	1.2428014075327294	0.6286570566181762	0.7896972143321953	0.49620579993803493	2.1197473740678863	0.7368043868287433	1.0	1.0	0.0	0.0	1.0	1.0	0.0	1.0	1.0	1.0	0.0	1.0	1.0	1.0	1.0	11.0	-55077.96325735297	0.0	0.0	97.0	-1392.266513635629
3690000	-56996.342199323546	-1452.804982056867	-55543.537217266676	0.4653261739565436	2020.8743998534408	48.65614617852705	126.76290049420894	14.46330325818214	5.079930256554051	0.29419628352347565	0.18109616025759373	0.19372805398185874	0.33097950223707456	0.4327296609991308	0.6788253300744926	9.398009648752124E-4	0.9268479847368833	9.398009648752122E-4	0.9268479847368822	0.8648138935214457	1.2129887908379873	1.0847884837506883	0.39965490147910715	2.4116499023107796	0.6193850783373129	0.18584502194482613	1.7369280125448532	0.5492381513992014	1.5151626911026377	1.3431919070810756	0.7056652743984091	1.5538151141781196	2.7110857745699057	0.7121236878449556	1.0	1.0	0.0	0.0	1.0	1.0	0.0	1.0	1.0	1.0	0.0	1.0	1.0	1.0	1.0	11.0	-55099.91924584983	0.0	0.0	101.0	-1378.997198451641
3700000	-56961.57937903936	-1443.602171579182	-55517.97720746018	0.5055665976445356	2020.8341594297528	48.19034100816438	142.48454058519152	15.281401954383076	5.5623839800052295	0.29312507126757886	0.17838528368602685	0.19238969927669722	0.33609994576969976	0.40104333362015904	0.6948267653079938	9.423365635826431E-4	0.9115904815735387	9.423365635826421E-4	0.9115904815735384	0.7595169270570941	0.624298244186013	0.08464448225769922	1.3905637729679179	2.6816756853829387	0.8176022215646411	1.1402322252773534	1.181560394655013	0.14183023077632484	1.8931489004894957	2.4986402487291706	0.9493672638524279	0.713162124509439	1.1133754312759705	1.0063018384383233	1.0	1.0	0.0	0.0	1.0	1.0	0.0	1.0	1.0	1.0	0.0	1.0	1.0	1.0	1.0	11.0	-55099.1529273485	0.0	0.0	97.0	-1371.3838932875967
3710000	-56966.48562988929	-1454.0030726708567	-55512.482557218435	0.464655217866646	2020.8750708095306	48.22819834649069	105.5139465082521	13.630815199320685	5.413201633553588	0.28954481992169867	0.1802438576654349	0.19267586513375204	0.33753545727911705	0.6671474936641276	0.7527820773599115	9.347066582983507E-4	0.8217124513539055	9.347066582983507E-4	0.8217124513539048	0.8199132305307856	0.2813166153430893	0.26084490634323926	1.9402472395047503	2.104890242627993	0.8943344509668761	1.0415909282085927	0.6434985842932303	0.4266248526978031	0.9270649789366366	0.9844267843628792	0.5542406961999616	0.5706203106102599	1.771732477133018	0.17313255868507876	1.0	1.0	1.0	0.0	1.0	1.0	0.0	1.0	1.0	1.0	0.0	1.0	1.0	1.0	1.0	12.0	-55081.3814199145	0.0	0.0	90.0	-1387.250346022217
3720000	-56966.14314403617	-1462.4149151912538	-55503.72822884491	0.48563031353144936	2020.854095713866	48.452358683492456	88.36127556674892	13.07805766010395	4.827077016830117	0.29329597618139475	0.17745006673481342	0.190403427939475	0.3388505291443195	0.7538129908143812	0.7651076225694536	9.715960478014411E-4	0.8100731367345744	9.715960478014411E-4	0.8100731367345729	0.880430813070823	0.10435348448302746	2.4853547650943812	0.3019179385877259	1.5043487786723624	0.9788173790546953	1.3596222207744115	0.8062514037764162	0.6287500358247103	0.5521512038510014	0.3996893975023149	0.3325186911731786	0.6147691113923641	2.328611028755911	0.6980908166430736	1.0	1.0	0.0	0.0	1.0	1.0	0.0	1.0	1.0	1.0	0.0	1.0	1.0	1.0	0.0	10.0	-55081.79232814673	0.0	0.0	91.0	-1400.1114193460924
3730000	-56958.79599601519	-1472.7135572795446	-55486.08243873565	0.476933396253099	2020.8627926311442	48.08810579213409	84.20005870348803	13.159046673216675	5.376555648555756	0.2907683993775184	0.1828756837543736	0.19246573290739305	0.3338901839607176	0.5539913204713571	0.6926747749786162	9.997083260366586E-4	1.0810237398823501	9.997083260366595E-4	1.081023739882351	1.1904355369824278	0.11501340132567164	1.3094661851738818	1.04512296908381	1.5694044217451373	1.9248008283280371	0.05316832190641906	0.6248262254630235	0.4353056594998021	0.9617145229210342	3.7293848322965615	0.8866527927376663	1.6448240668185334	3.811827063213947	0.8714462810889592	1.0	1.0	0.0	0.0	1.0	1.0	0.0	1.0	1.0	1.0	0.0	1.0	1.0	1.0	0.0	10.0	-55068.986015375805	0.0	0.0	93.0	-1391.6257980144171
3740000	-56949.7329242286	-1455.2028554641588	-55494.53006876444	0.48921262228479806	2020.8505134051125	47.99820844140093	92.35287048559437	13.053960025409395	4.9942401779412835	0.2926750390467577	0.1813536097706757	0.18995681664854197	0.33601453453402735	0.6833319292529806	0.755709598034509	9.352863717095759E-4	1.0120898421439923	9.352863717095728E-4	1.0120898421439906	0.33875738949700435	0.18493278309479264	1.4674848597520571	0.6984781183439636	1.051906593480465	0.8169032452612163	2.8717204626982626	0.6992154880546899	0.645311274463944	0.4192739487335432	1.0362592359524239	0.23286234520548477	0.41052999915221233	0.9478972922556843	2.426696660352755	1.0	1.0	0.0	0.0	1.0	1.0	0.0	1.0	1.0	1.0	0.0	1.0	1.0	1.0	0.0	10.0	-55088.11363006022	0.0	0.0	95.0	-1383.2323226080457
3750000	-56922.089213048595	-1436.8308471849004	-55485.258365863694	0.4824699727585875	2020.8572560546388	47.72247849127638	114.16631365616105	14.3416503910663	5.308213064428458	0.291043200280235	0.17652206358264447	0.19460066437263293	0.33783407176449026	0.9515431471941461	0.786857948066814	9.734137559180554E-4	0.8666778037050585	9.734137559180556E-4	0.8666778037050582	1.120768007127779	0.425968662456852	0.32984938415257153	0.17390975860015404	1.1609113517998662	2.356978630573625	0.8932143087591294	0.928867525616235	1.270839411325295	1.1629482445433224	0.18222160154310796	1.1434484191078365	1.7363774701693169	2.529245936342341	0.12062398125408001	1.0	1.0	0.0	1.0	1.0	1.0	0.0	1.0	1.0	1.0	0.0	1.0	1.0	1.0	1.0	12.0	-55090.17055624236	0.0	0.0	85.0	-1365.5476002082282
3760000	-56921.89835966965	-1427.2126480022296	-55494.68571166742	0.46409938462503386	2020.8756266427722	46.84045828114658	90.00032144647858	13.5327454259045	4.982335846128421	0.288009605616959	0.18341094573139763	0.19031235648444902	0.338267092167197	1.3772564266797394	0.8036915148129625	9.379678218419172E-4	0.9299004640534179	9.379678218419196E-4	0.9299004640534165	0.2798618531439687	0.2591934254760926	0.36355340155282617	2.7840693809572308	0.7873904158196741	0.930081793522776	0.35819819740436587	0.6090652389420763	0.24452698155535751	0.3571209100770057	0.27043018709270283	0.18567701310423526	0.5992167964075961	1.4985912320498653	0.1282336844799219	1.0	1.0	0.0	0.0	1.0	1.0	0.0	1.0	1.0	1.0	1.0	1.0	1.0	1.0	0.0	11.0	-55080.26173148793	0.0	0.0	92.0	-1361.3650169941286
3770000	-56897.348764853	-1413.7394049368354	-55483.60935991616	0.5088775338653289	2020.830848493532	46.363599927255954	99.6610488185852	14.084180251719062	5.468740502152151	0.28794350464319857	0.18280011764789278	0.18946089302215618	0.33979548468675513	0.5800646025731578	0.7187809246719803	9.715783199502688E-4	1.0909324250165608	9.715783199502725E-4	1.0909324250165642	0.32458387312631715	0.3536442037029424	1.685802503982716	0.12937632199818583	0.7921551571777964	0.9638902760203178	1.5649159668590609	1.2452347943719748	0.6061467073083884	0.6561959604137867	0.39764911281596316	0.415741131412545	0.3570607514509562	1.2479420157444665	0.08811383453007851	1.0	1.0	0.0	1.0	1.0	1.0	0.0	1.0	1.0	1.0	0.0	1.0	1.0	1.0	0.0	11.0	-55069.15327069204	0.0	0.0	91.0	-1340.9658301039287
3780000	-56886.582224397855	-1421.5630987089382	-55465.019125688916	0.480350044410468	2020.8593759829869	46.9261375092435	107.85507489118723	14.682049639294833	5.051610762587652	0.2898988979415738	0.18409446960405465	0.19043957139641582	0.3355670610579584	0.9941012024433059	0.7790702155129783	9.936122101286875E-4	1.050122521127825	9.936122101286873E-4	1.0501225211278231	0.352562132285859	0.25850914732918046	1.983962479696632	1.259371442627961	0.9822676993286068	0.8027683936638235	2.4561469485742937	0.8138705289802606	0.8870275502064161	0.5960648175787362	0.6767487215825646	0.5635693927567634	0.8891298723400477	1.9693733282221904	0.10378566364027397	1.0	1.0	0.0	0.0	1.0	1.0	0.0	1.0	1.0	1.0	1.0	1.0	1.0	1.0	0.0	11.0	-55066.899632772685	0.0	0.0	88.0	-1345.5490299727817
3790000	-56902.260299798494	-1422.5654738314165	-55479.694825967075	0.45510410620752295	2020.8846219211898	47.57871528401858	94.31503416969112	13.793317022596348	5.670949255830549	0.29426351373846377	0.1781699820151878	0.19330654227204952	0.3342599619743016	0.629681271682452	0.7153868476687864	9.824740946048822E-4	0.8359015786135346	9.824740946048824E-4	0.8359015786135331	0.8549180577619703	0.7497734909857461	1.1317669613528392	0.6703110945344273	0.7604242346336664	1.0509166313633684	2.342720586700428	0.8067002102005756	1.6050728645444805	0.605154629046533	0.6519165511584261	0.3886218854498704	0.6376056554206171	1.3771172100156266	0.3840607632416802	1.0	1.0	0.0	0.0	1.0	1.0	0.0	1.0	1.0	1.0	1.0	1.0	1.0	1.0	1.0	12.0	-55086.67224770808	0.0	0.0	82.0	-1355.1511886160174
3800000	-56968.06622843128	-1454.9446761424877	-55513.121552288794	0.5003254667956627	2020.8394005606017	48.4120570603321	114.68747744421083	14.337713733045655	5.351376816964995	0.29534804835293854	0.17749693285291326	0.18882651867652178	0.33832850011762905	0.6725784869424188	0.7214838059564043	9.89430869839616E-4	0.7501538043265051	9.894308698396173E-4	0.750153804326504	0.49003552838100395	0.35654345249902575	0.9194404197087519	0.12758104284407962	1.293504882542762	1.5413741857620702	1.478799175528622	1.144615858424937	0.9557203932821196	0.7842794325358086	1.0123028604930415	0.9687979327691824	1.92180715392806	1.8160557990243373	1.4268275291677768	1.0	1.0	0.0	0.0	1.0	1.0	0.0	1.0	1.0	1.0	1.0	1.0	1.0	1.0	0.0	11.0	-55119.036480623865	0.0	0.0	86.0	-1390.9370567286628
3810000	-56953.79241115275	-1477.4976337445232	-55476.29477740823	0.5025003645131433	2020.837225662884	49.13263618808526	121.22866690362446	14.214836098851352	5.302049515944383	0.28909597386240743	0.1773628349169236	0.19541196529524152	0.33812922592543	0.8623060997150414	0.7529474494311804	9.590340233863639E-4	1.0301517357813745	9.590340233863646E-4	1.0301517357813748	0.8922709751046333	0.43088929126127196	0.46547005377591893	0.2651745800787664	2.0151304776014984	1.0636931462743855	2.1422772314474647	1.072365671434218	1.2649954524317848	0.5707720300496225	0.19769817356639086	0.6115766184433686	0.49704428675076084	1.3507961990764283	0.12666589723070057	1.0	1.0	0.0	1.0	1.0	1.0	0.0	1.0	1.0	1.0	1.0	1.0	1.0	1.0	0.0	12.0	-55089.36578998952	0.0	0.0	88.0	-1399.5792241542906
3820000	-56963.15140040674	-1481.8460085180968	-55481.30539188864	0.46617204360580783	2020.8735539837915	49.68792092628206	95.669886811408	13.23747946208558	5.796100113996001	0.2934936613128261	0.1819651244231231	0.18908345407600533	0.33545776018804796	0.7281515412517579	0.7554698702780194	9.259290012401585E-4	0.8029302469558617	9.259290012401606E-4	0.8029302469558623	0.38911707930481465	0.7022420304311198	0.8588670971325068	1.05968826151408	1.776644466428533	1.208087589649494	0.9915470499650442	0.985594527926137	0.8657341519400902	1.1410291363934517	1.475206797819009	0.6023917811309522	0.6399416673045267	0.9401549693975266	0.3369422075446358	1.0	1.0	1.0	0.0	1.0	1.0	0.0	1.0	1.0	1.0	0.0	1.0	1.0	1.0	1.0	12.0	-55078.837494804175	0.0	0.0	85.0	-1414.1547139700915
3830000	-56942.34336102128	-1466.0662683801615	-55476.27709264112	0.49897022395391555	2020.8407558034435	48.39485252875663	88.82943218024461	13.30263922840763	5.063577865366639	0.29472531825156184	0.17813484067208135	0.19232453425436252	0.3348153068219968	1.133898138294252	0.7630053459164338	9.523009251305886E-4	0.911024672785613	9.523009251305876E-4	0.9110246727856112	1.410698141733173	0.9358178473079809	1.5727068593409754	0.24045895506215986	1.5467427871880577	1.3131810042970706	3.637191306345948	0.3833620833898732	1.9125147627901038	0.7540243472433493	0.9947024192390042	2.4727526296466826	0.3299413002372219	3.121766074672812	0.7785767851871976	1.0	1.0	1.0	0.0	1.0	1.0	0.0	1.0	1.0	1.0	1.0	1.0	1.0	1.0	1.0	13.0	-55075.44490821523	0.0	0.0	86.0	-1383.6852516650172
3840000	-56920.253497616344	-1473.5780739548015	-55446.675423661545	0.520728312967197	2020.8189977144302	49.35134818017029	71.43774452962529	12.23132860055968	5.110118783873236	0.29111760582563934	0.17995958833969505	0.19295849486897323	0.33596431096569485	0.8844182244534265	0.765669234380747	8.95969304324239E-4	0.8055791905067847	8.959693043242399E-4	0.8055791905067878	1.3682575301087305	1.6837583836167127	0.9279525977103432	1.1033093338729134	2.40556195586419	1.6374900845873834	0.539950547403523	1.5730433251654579	1.2013317693924088	0.5000970947628948	0.6342041676280376	1.446628243510892	0.3817952608868893	1.193052252977077	0.3824776698583565	1.0	1.0	0.0	0.0	1.0	1.0	1.0	1.0	1.0	1.0	1.0	1.0	1.0	1.0	1.0	13.0	-55048.15063680925	0.0	0.0	82.0	-1400.7411058466516
3850000	-56907.02620890007	-1467.4675850066506	-55439.55862389342	0.521872503631894	2020.8178535237655	49.01836817013788	102.6158536368275	13.907874809408334	4.855803978512304	0.29079957141253854	0.18138350165099892	0.19436806385444172	0.3334488630820232	0.7729914164536967	0.7759542497765104	9.400253055275874E-4	0.7803562753360309	9.400253055275874E-4	0.7803562753360316	1.4660318218407633	0.9374009350406766	1.081289043985768	0.8773353240296714	1.737669329395096	1.8390606789011954	3.894768055038968	2.146059416442926	0.9706065804284956	0.7083536582762333	0.8271390688300579	1.6506476304831856	0.7749051899383781	1.9353964881874695	1.0810219589664698	1.0	1.0	0.0	0.0	1.0	1.0	0.0	1.0	1.0	1.0	1.0	1.0	1.0	1.0	1.0	12.0	-55036.40064461729	0.0	0.0	87.0	-1393.5597034145642
3860000	-56918.605386960255	-1466.518248371159	-55452.08713858909	0.4806787350178497	2020.8590472923795	48.82777918255631	105.98620640279333	13.776499843166036	5.067920108216061	0.29297227169398715	0.1806347645494096	0.19073919695567004	0.3356537668009355	0.7617106296407798	0.7398381170944179	9.011284258414009E-4	1.0873728821257171	9.011284258414003E-4	1.0873728821257174	0.1512523938101546	0.37640685188671114	0.31839858203203225	0.02784347911479275	0.755172616732724	0.4340783583656786	2.8346882363788626	0.5310207618092924	0.4555562283425296	0.5018937036894179	2.5797761329617233	0.39230636944340147	0.7248567919083878	1.288504673609572	0.10800013298161615	1.0	1.0	0.0	0.0	1.0	1.0	0.0	1.0	1.0	1.0	0.0	1.0	1.0	1.0	0.0	10.0	-55051.52817118571	0.0	0.0	92.0	-1392.4512901229332
3870000	-56891.02445616257	-1468.5413633167404	-55422.48309284583	0.4808508657789432	2020.8588751616185	49.10042150359926	82.25154196024013	12.910842850956408	5.161226514122858	0.2943030613825883	0.17823232552664148	0.18910198999668246	0.3383626230940901	0.6948063306172702	0.7652152179969903	8.914670532270862E-4	1.0564305129656129	8.914670532270855E-4	1.0564305129656129	0.600322579221656	0.43101952624768874	0.377290705277508	0.3544326637136443	0.9437989156782786	0.7731074978955775	1.9434939869770536	0.8235694324717729	1.0317259994292325	1.115122788421779	1.3021097944428197	1.4889737901129856	0.26778014238254766	1.9167198482524879	0.7377567895152908	1.0	1.0	0.0	0.0	1.0	1.0	0.0	1.0	1.0	1.0	0.0	1.0	1.0	1.0	1.0	11.0	-55029.243202441794	0.0	0.0	89.0	-1391.299069941898
3880000	-56850.18971753976	-1428.9387872671784	-55421.25093027258	0.4844931644337327	2020.8552328629635	47.955004339108484	117.39265030212628	14.815702149417014	5.2767520590678885	0.29171187595075854	0.1829677833353807	0.1903643392857866	0.33495600142807647	0.6770309510000925	0.7408402089312623	9.271567325918305E-4	0.9345013272925833	9.271567325918281E-4	0.9345013272925815	1.1268183949384942	0.6699250166687689	0.8405787359718208	2.826589609315232	1.016699732657459	1.3375868449906014	0.15264776783747694	0.4690277039419934	0.7459275186584056	0.175554881565249	0.14454974311691549	0.468446080677864	0.14759710382205093	1.196886229254028	0.12828805829350334	1.0	1.0	0.0	0.0	1.0	1.0	1.0	1.0	1.0	1.0	1.0	1.0	1.0	1.0	1.0	13.0	-55025.185968186306	0.0	0.0	85.0	-1356.3342853671154
3890000	-56849.36646610384	-1419.9859194001476	-55429.380546703695	0.46857256487876003	2020.8711534625186	47.66519419321035	134.14848442959868	15.18719121312636	5.38683711657355	0.2877427451761704	0.18505448236879904	0.19457633280283873	0.33262643965219413	0.7041174169155372	0.7464472066137278	9.400173485016078E-4	0.8456220215472063	9.400173485016075E-4	0.8456220215472066	0.27291114341885153	0.6141385580321305	1.9052256738915112	0.2095440020988699	1.491758993289615	1.1496601884534758	5.466357849372944	1.5829981406216347	0.5402460413639032	0.513067921237382	0.11717950082102967	1.3005287060024027	0.5266620082819029	1.9412524411340446	0.2536693932545564	1.0	1.0	0.0	1.0	1.0	1.0	0.0	1.0	1.0	1.0	1.0	1.0	1.0	1.0	1.0	13.0	-55036.20530907174	0.0	0.0	87.0	-1345.2766969484746
3900000	-56883.03540508221	-1411.5090221934324	-55471.526382888784	0.49491849450937625	2020.844807532888	47.21158016635324	132.62032859933856	15.376972149473382	4.738122852088067	0.2940340249722365	0.18022899075175255	0.19176313076598905	0.33397385351002407	1.5523948691275404	0.7972255490242698	9.183944728006665E-4	0.8876921725101903	9.183944728006679E-4	0.887692172510191	1.1831883348043313	0.7371841800706015	0.08508385701845694	5.46956548297398	3.056709174958797	1.420250015924535	0.8624606716172026	1.074326153835855	1.8132060593307164	0.3046081853720197	0.22906517133276966	1.7118339517065673	0.9492314336746461	2.7089290449495125	0.42168453503004055	1.0	1.0	0.0	0.0	1.0	1.0	0.0	1.0	1.0	1.0	1.0	1.0	1.0	1.0	1.0	12.0	-55077.162534121104	0.0	0.0	87.0	-1331.9641802688534
3910000	-56861.48657179105	-1412.489007082125	-55448.99756470892	0.4682803811069074	2020.8714456462903	47.04262787646612	116.66989288161443	14.528648464419025	5.464640824809432	0.2912571201943944	0.1774153960798178	0.19044047725924626	0.34088700646654363	1.002151911512169	0.7743857627979027	9.731033389021572E-4	0.9947358838261	9.731033389021562E-4	0.9947358838260987	1.0844060355078955	0.28957371811048455	0.5329647141379958	2.6315419408041425	2.20355458916066	1.357522835316742	0.13740564939672145	0.757278156850742	0.11153552752062919	1.2165463607563551	0.3175542783816902	1.1586906333138565	0.6639712328378065	1.882227567937477	0.37715615503009214	1.0	0.0	0.0	0.0	1.0	1.0	0.0	1.0	1.0	1.0	1.0	1.0	1.0	1.0	1.0	11.0	-55078.48638271431	0.0	0.0	84.0	-1338.6548374624163
3920000	-56837.77381764833	-1407.031925306446	-55430.74189234189	0.48891617189372194	2020.8508098555035	47.548418628273815	145.68780000650855	15.639197044934452	5.113726583512905	0.28990872974599	0.1812433822298476	0.18810801824425313	0.3407398697799114	1.1619059997463737	0.7816514781416242	9.498680888167297E-4	0.7260306069943316	9.498680888167339E-4	0.7260306069943324	1.2290425802324292	0.5036830179304351	0.7683685051276475	0.5294465502354383	2.355939437177641	2.4201168848067987	0.09711129249118922	1.3390868490028163	1.009862478228557	1.133572438634657	0.2927192675395492	0.6266413791101031	1.399154785341402	2.8578211082794582	0.451068988992214	1.0	1.0	0.0	0.0	1.0	1.0	0.0	1.0	1.0	1.0	0.0	1.0	1.0	1.0	1.0	11.0	-55055.09173598957	0.0	0.0	80.0	-1342.8841127727787
3930000	-56862.23104651787	-1407.880480875577	-55454.35056564229	0.5280528404689573	2020.8116731869284	47.6634816582694	126.7672320216539	14.94394099430556	4.916200000844493	0.28859276521143573	0.18187594750198288	0.19239852066982854	0.337132766616755	1.2731365653704378	0.7957383374998217	9.727676899424178E-4	0.8415109311246256	9.727676899424192E-4	0.8415109311246264	0.7805442989554011	0.648828753672553	1.2565049632952168	0.4809640116892897	1.9862814612509487	1.7884703468514733	0.1655826979246565	0.5098982229727007	1.1546864615441128	1.2949854026615917	0.5394195420102356	0.30474726762966037	0.9091589850710173	3.1765505298651484	1.4483264222635708	1.0	1.0	0.0	0.0	1.0	1.0	0.0	1.0	1.0	1.0	0.0	1.0	1.0	1.0	1.0	11.0	-55075.85375479303	0.0	0.0	84.0	-1338.6194585011335
3940000	-56859.50818788392	-1410.5684957110195	-55448.9396921729	0.48138003305701915	2020.8583459943402	47.64329650557935	113.21372368615499	14.375827092412198	4.75043696798983	0.2913897408713902	0.17848233336159947	0.19758152588593114	0.3325463998810813	1.1554782437233726	0.8076059952280901	9.80454238699469E-4	0.8730021053597895	9.804542386994653E-4	0.8730021053597873	0.5434900818722805	0.35547966524583285	0.8972623745026949	1.602821465566825	0.38168441782366835	0.5199608363324227	1.0814471796333207	0.3275316820563787	0.3105423288060937	0.29003699823942514	1.5839508664782804	0.27648869144967103	0.341922694273537	0.7081498015896299	0.1788026312662954	1.0	1.0	0.0	0.0	1.0	1.0	0.0	1.0	1.0	1.0	0.0	1.0	1.0	1.0	1.0	11.0	-55057.59807426963	0.0	0.0	87.0	-1347.2519152434625
3950000	-56869.0238690036	-1408.8343649080546	-55460.18950409554	0.5330589443418887	2020.8066670830553	47.85348397935616	159.55870946964436	15.9908590091727	5.077528531718959	0.29767129629142136	0.18008337150557127	0.18993263243688696	0.3323126997661225	1.054687977632482	0.7935402983750833	9.234816806343428E-4	0.7388175578970062	9.234816806343437E-4	0.7388175578970075	0.6772323197387949	0.17687146633470893	4.187001392436295	0.9550618066945872	1.8503912402794322	0.39525563500297073	0.3299633387541538	0.47226223104947135	0.23726239666305676	0.3285761125209491	0.14208376225535888	0.7136690324518222	0.22029162682199435	1.6223301347229109	0.7663701734813233	1.0	1.0	0.0	0.0	1.0	1.0	0.0	1.0	1.0	1.0	1.0	1.0	1.0	1.0	1.0	12.0	-55060.65147809616	0.0	0.0	85.0	-1345.604157644212
3960000	-56857.581927518004	-1410.7087822911274	-55446.87314522688	0.4756202126703754	2020.864105814727	47.71334802583812	148.88980821448652	15.451439397344386	4.905560619410601	0.29498347816003856	0.18105975143739525	0.19282575199782137	0.33113101840474696	0.5521128305836748	0.7596664873864621	9.615221201446472E-4	0.8000710472731712	9.615221201446472E-4	0.800071047273172	0.6757747030591544	0.41311692336265743	1.5471279605609045	0.5157926023481408	2.199104175824412	0.7283242213242588	0.8199123871006557	0.4172543106283396	0.7891761450049096	0.6559378604885429	0.2357875422131208	0.5577365345289048	0.28231415981724833	1.9184640146759353	0.6334208043610092	1.0	1.0	0.0	0.0	1.0	1.0	0.0	1.0	1.0	1.0	1.0	1.0	1.0	1.0	1.0	12.0	-55061.759707269375	0.0	0.0	83.0	-1346.431191602758
3970000	-56852.45620129179	-1399.1705206406275	-55453.28568065116	0.47459996335118654	2020.865126064046	47.72172811014324	158.84217026183978	15.745102722915236	5.959382178535382	0.2934904202749965	0.17473876581451808	0.19455045382127034	0.3372203600892172	0.7368033755719202	0.7454270826528938	9.722871142406909E-4	0.8431280598740789	9.722871142406911E-4	0.8431280598740785	0.5246232839540983	0.35848400752285114	0.5152749306322022	0.6785648502854011	2.5745617951100965	1.536241643435617	0.18419195203028726	1.021706239776527	1.3924252788173093	0.5429964017769014	0.18619542656790575	0.7318907286877024	0.6543922385069247	1.954561548742858	1.899410622847512	1.0	1.0	0.0	0.0	1.0	1.0	0.0	1.0	1.0	1.0	1.0	1.0	1.0	1.0	0.0	11.0	-55059.12228519814	0.0	0.0	86.0	-1332.03423181426
3980000	-56866.79653443581	-1413.172780130287	-55453.623754305525	0.4940515917602641	2020.845674435637	47.90988189093152	171.30600094051826	16.16848411193284	5.526219782507227	0.2944957202273918	0.17884712208774123	0.1927216365651066	0.3339355211197625	0.5887468056181988	0.7499404401656365	9.051643302655718E-4	0.9522563689258847	9.051643302655715E-4	0.9522563689258818	0.45210092433608856	0.3504277539241443	0.012301869360801986	0.43280182141263956	1.013264250130969	0.7235110829268588	2.676196161291713	0.38350840911567996	0.8342967189419673	0.4476235282812654	1.4259210696269877	0.85734966525912	0.4510933933724576	1.6288730954764823	0.5007880776116822	1.0	1.0	0.0	0.0	1.0	1.0	0.0	1.0	1.0	1.0	0.0	1.0	1.0	1.0	1.0	11.0	-55077.534827194664	0.0	0.0	86.0	-1343.4839924783553
3990000	-56879.29162900913	-1409.9323176417001	-55469.35931136743	0.5189949326500686	2020.8207310947473	47.85210161951001	136.17153852091005	15.23808708040293	5.1991393671458885	0.29201323139229435	0.1780490773601367	0.19108608821496068	0.3388516030326105	0.6160678002550285	0.7246130549144462	9.34619637352646E-4	0.827978978700894	9.346196373526469E-4	0.8279789787008933	0.8518639565981142	0.3138451574402033	0.022741416552573515	1.4784880824797602	0.9848179866239354	2.3685668904237227	0.6244771759788296	0.5502808618076871	0.855726321412699	1.033237805939739	1.3937436708205624	1.5360135015086862	1.0983516709458578	2.872288833135623	0.7971178083709006	1.0	1.0	0.0	0.0	1.0	1.0	0.0	1.0	1.0	1.0	1.0	1.0	1.0	1.0	1.0	12.0	-55086.6117057123	0.0	0.0	77.0	-1339.682601172038
4000000	-56838.461578622344	-1399.8911237466634	-55438.570454875684	0.5118062125065863	2020.8279198148907	47.720275563484186	138.85609491618055	15.677244478162248	5.092023618080983	0.2947362599976139	0.17839997204224792	0.19013624939408044	0.3367275185660601	0.4960638436491757	0.701091179099095	9.467934106341506E-4	0.6669943151533668	9.467934106341521E-4	0.6669943151533666	0.6986053994900167	2.033464219379937	1.3651349958081047	0.3390712012403476	1.534402193670025	1.2342969577651706	0.6776706791225552	1.4597133200749919	0.22194949710158973	1.109755027649858	1.1067212882595479	1.4770794839425576	0.6064852975280838	1.7094521476612734	1.145628523942232	1.0	0.0	0.0	0.0	1.0	1.0	0.0	1.0	1.0	1.0	1.0	1.0	1.0	1.0	1.0	11.0	-55064.56464867591	0.0	0.0	78.0	-1340.1594796133702
4010000	-56861.526552862306	-1410.7958214517291	-55450.73073141058	0.4775573018368078	2020.8621687255604	47.48304014215142	115.77166237962304	14.55698869810871	5.535973980866948	0.2894797455609288	0.1816591261810597	0.1938740019130798	0.334987126344934	0.6129430369285277	0.7246324697184354	9.394420548449864E-4	0.8046742841068218	9.394420548449868E-4	0.8046742841068236	1.8772232635581803	0.6218840659494743	0.4438763830967639	0.615166761885532	2.308133421090458	1.4797376238497295	0.1500550015515996	2.488110877779272	0.5287720811310658	0.9496785933811964	0.6436564102021813	1.1993394753768636	0.5260750105818884	3.6193616595861804	0.6104929132446579	1.0	1.0	0.0	0.0	1.0	1.0	1.0	1.0	1.0	1.0	1.0	1.0	1.0	1.0	1.0	13.0	-55070.41314702697	0.0	0.0	83.0	-1338.3279719467046
4020000	-56862.35999992723	-1408.6038271144969	-55453.75617281273	0.47151082476882517	2020.8682152026286	47.36406598159243	121.09249640134773	14.87876357940481	5.5075360501873	0.29452833876066675	0.1782306076190719	0.19303016139855958	0.3342108922217041	0.7295293456502504	0.7528140823011052	9.719513094934514E-4	0.9405811793096034	9.719513094934529E-4	0.9405811793096043	1.2372954858938325	0.17670373177933188	0.6347795919931343	0.031539454033292204	1.6691153764611508	1.004798451078432	0.18789348725831032	1.6046951180205418	1.575817917892385	1.6184913267886012	0.8789429306670522	0.5643815312903152	0.4847349202271343	2.5298676217153586	1.178678635178609	1.0	1.0	0.0	1.0	1.0	1.0	0.0	1.0	1.0	1.0	1.0	1.0	1.0	1.0	1.0	13.0	-55062.349035106134	0.0	0.0	82.0	-1332.125314170131
4030000	-56865.364266791104	-1406.4749902141791	-55458.88927657693	0.4945133763150602	2020.8452126510822	47.9284452312808	145.33132171971621	15.463587043607802	4.889137011071783	0.292600028132604	0.17889949290350857	0.19261673342546873	0.33588374553842104	0.7882290247352582	0.7445895649017957	9.145933511862502E-4	0.861009360718181	9.145933511862501E-4	0.8610093607181819	0.8146668954076091	0.6649279659078132	0.12089054957726121	0.1173477517186131	0.5987100562783914	0.22397984279154462	0.4124490988520799	0.6518483708703308	0.9869006783020245	1.1938034326658513	0.2975660121990251	0.6284140646860141	1.2150939803959844	1.8552506127238508	0.1462619759228068	1.0	1.0	0.0	0.0	1.0	1.0	0.0	1.0	1.0	1.0	1.0	1.0	1.0	1.0	1.0	12.0	-55064.79754820911	0.0	0.0	83.0	-1341.0877610778405
4040000	-56865.96625126125	-1413.9068532014549	-55452.05939805979	0.47058047096594735	2020.8691455564315	47.649646571484055	137.07564489739008	15.281776551492785	4.838850029060709	0.28920461961569216	0.18083841882625398	0.19225680191339584	0.33770015964466044	0.516611053431941	0.7135348954195992	9.795397400565431E-4	0.9095524877720393	9.795397400565408E-4	0.9095524877720383	0.6713483974962632	0.25768061938798353	0.24380331098764635	0.3292176426869311	1.6859244923341277	0.4750130861332621	0.5719577754879761	1.345837368785305	0.3842428844791106	0.7435418696906488	0.7771010042157227	0.9675889070539756	0.9456788775002479	1.8684223946310958	1.0539624288384917	1.0	1.0	0.0	0.0	1.0	1.0	0.0	1.0	1.0	1.0	1.0	1.0	1.0	1.0	1.0	12.0	-55043.19285507711	0.0	0.0	86.0	-1344.6407849506443
4050000	-56888.04688787726	-1408.4817153896195	-55479.56517248764	0.5438563023702135	2020.7958697250272	47.31172944526791	151.34774427628602	15.81655422383614	5.023361596928944	0.29217778014128926	0.1795583846985852	0.19067909820994114	0.3375847369501868	1.18031894410187	0.7894197938585542	9.93007248442608E-4	0.9265085477781173	9.930072484426059E-4	0.926508547778117	0.27483993682000657	0.3588556100460521	0.23266717308574045	1.1151782605892242	0.850869614074261	1.0399863156981883	0.13457858286679963	0.7945759887613213	0.15034815526144948	0.4067959146489441	0.22414982181501086	0.376714830505753	0.3565192467059397	1.580751329843653	0.5392633644754934	1.0	1.0	1.0	0.0	1.0	1.0	0.0	1.0	1.0	1.0	1.0	1.0	1.0	1.0	1.0	13.0	-55086.64585409002	0.0	0.0	84.0	-1338.663765952443
4060000	-56896.96565954892	-1422.7778641422112	-55474.18779540671	0.47266117450975664	2020.8670648528876	47.661643017475754	167.42776279854886	16.041566296066282	5.392502242677052	0.2908250232523801	0.18043033245694728	0.191536605375209	0.337208038915466	0.659268412053678	0.7659716469628031	9.338289329428823E-4	0.9345924092151268	9.338289329428825E-4	0.9345924092151263	0.5892433481472945	2.5887910576305355	1.8490194485387184	0.8415059769676426	1.7450832442066107	1.7442154070393192	0.3634126926583017	1.2888384453907904	1.6335143608464664	0.988182446073955	0.329865212237855	2.3158671563028235	1.2215201027162998	1.3230255524757641	0.7817587645619797	1.0	0.0	0.0	0.0	1.0	1.0	0.0	1.0	0.0	1.0	1.0	1.0	1.0	1.0	1.0	10.0	-55071.20995490402	0.0	0.0	91.0	-1348.8371587652637
4070000	-56871.41033952595	-1435.8162877468	-55435.59405177915	0.4795407991934459	2020.8601852282038	47.96303754351975	161.06787042246714	16.004413646729482	5.652572728801856	0.290790104847637	0.17570088727732572	0.19467246311635708	0.33883654475868263	1.1837106966268403	0.7837032848052978	9.538823543995037E-4	0.9439682917350705	9.538823543995071E-4	0.9439682917350721	0.5106789607855041	1.2407041941382349	0.25827836973162815	0.5248839944015813	1.8559432897755712	0.9569647708241544	2.2104692242516024	0.7214095967453833	0.05532294820653893	1.1673103312743256	1.2318700243984713	0.6822540318363385	0.531000792847704	1.7622788247914933	0.9413048949445606	1.0	1.0	0.0	0.0	1.0	1.0	0.0	1.0	1.0	1.0	1.0	1.0	1.0	1.0	1.0	12.0	-55045.65559674325	0.0	0.0	88.0	-1360.5465922852393
4080000	-56877.11230495072	-1428.2054606474749	-55448.906844303245	0.5194316668682274	2020.820294360529	48.07228126304436	137.8534768712047	15.038898792294331	4.801119758177885	0.2914117290843776	0.18137366666223476	0.18858584020115957	0.3386287640522306	1.1483146879418389	0.7984345387620282	9.159526313374707E-4	0.8846568103875203	9.159526313374701E-4	0.8846568103875186	0.6599363571549346	0.6995366408337961	2.9898399309472894	0.15780382305081814	1.6449223002745597	1.8612106893457225	0.6498230712204446	0.7568202750553134	0.1258082587771055	0.9604004370945259	1.4947176830844264	0.7823974674072636	0.5844688801817107	2.6484666045031435	0.7335253420263146	1.0	1.0	0.0	0.0	1.0	1.0	0.0	1.0	1.0	1.0	1.0	1.0	1.0	1.0	1.0	12.0	-55082.19152915521	0.0	0.0	79.0	-1354.085771454743
4090000	-56887.82218908189	-1443.9026514550067	-55443.91953762688	0.5151698995481901	2020.824556127849	48.36105646789132	122.6816044635704	14.720905940395497	4.761664045365812	0.28956197352782215	0.18436186519998976	0.19250497109980683	0.3335711901723838	0.7877836927705165	0.7615350268419163	9.658957952088396E-4	0.8304873450441792	9.658957952088392E-4	0.8304873450441786	0.8202204086603684	1.4915532617983551	0.4031527348175902	0.11304091696113923	2.4765648179480255	1.8565057481146585	1.8449951448980166	0.5396251224307531	1.2669990560903543	1.3466554032957982	0.5745040219934922	0.6844700487031241	0.8426101237528026	2.075586736189365	1.1093510792294765	1.0	1.0	1.0	1.0	1.0	1.0	0.0	1.0	1.0	1.0	1.0	1.0	1.0	1.0	1.0	14.0	-55074.73466217708	0.0	0.0	76.0	-1367.3280024631651
4100000	-56860.841129004955	-1411.2026084580089	-55449.63852054695	0.5692046976807245	2020.7705213297165	47.33899416094322	128.06804407981787	14.91156558967136	4.563122395627445	0.29361732789364936	0.17915011384353172	0.19368628074638572	0.33354627751643573	0.7879524765346939	0.7322117276400447	9.041432201521076E-4	0.9027161561857575	9.041432201521068E-4	0.9027161561857547	0.27221032923639604	0.41781092667156505	0.22833152775475987	0.4772480443782481	0.640425604545305	0.7786869630203288	1.0187918232266058	0.40828321427362535	0.2577709654461416	0.2538805669759965	2.1829639396154326	0.25780842729876524	0.41151690223592063	0.3409575628668307	0.47688425688269137	1.0	1.0	1.0	1.0	1.0	1.0	0.0	1.0	1.0	1.0	0.0	1.0	1.0	1.0	1.0	13.0	-55074.82592505601	0.0	0.0	74.0	-1343.6032297959887
4110000	-56848.11793630592	-1395.7387741649256	-55452.37916214099	0.47892173956118606	2020.8608042878361	46.495530541263065	130.20954398609732	15.173351647976865	5.190410190811204	0.297976813761385	0.17546253171035198	0.19242269472039844	0.33413795980786715	0.4017489344333304	0.6973967626326398	9.620282328257119E-4	0.6969866046082459	9.620282328257099E-4	0.6969866046082459	0.3104658121480199	1.1651352175110217	0.1877731546061714	0.9462346319889339	1.5781177797400883	1.1938615782703172	0.5431360336462672	0.7078404217514722	0.6763254870126607	0.30946767420929355	1.1412478939166455	0.38385393661385214	0.07249823185588196	2.252795376627352	0.707580111756825	1.0	1.0	1.0	0.0	1.0	1.0	0.0	1.0	1.0	1.0	1.0	1.0	1.0	1.0	1.0	13.0	-55070.09448880878	0.0	0.0	75.0	-1335.4102670101606
4120000	-56843.25468755704	-1398.0986901355907	-55445.15599742145	0.48433515799063853	2020.8553908694066	46.92014673077443	110.82358646627421	14.379893772064614	4.989423044412609	0.2946073090489034	0.17952875334500287	0.19108563597529063	0.3347783016308057	0.5552008003383183	0.7097771683676798	9.805432822492263E-4	0.727549346067557	9.805432822492261E-4	0.727549346067559	0.3213215120331018	0.36532971574698636	0.36044109323021817	0.06305700516614891	1.303662914224944	0.5676000572498094	0.4736107322266882	0.4389571974154185	0.23153647857436582	0.24570041742099485	0.6385076673648282	0.2831273732686476	0.21978139025923774	1.2556261298449307	0.43159809673340394	1.0	1.0	0.0	0.0	1.0	1.0	0.0	1.0	1.0	1.0	1.0	1.0	1.0	1.0	1.0	12.0	-55073.268304446916	0.0	0.0	77.0	-1343.363318466366
4130000	-56848.85541901898	-1415.9902630108752	-55432.865156008105	0.4885332089976954	2020.8511928183996	47.345401405328666	114.19802017750743	14.423684080312954	5.286339393217332	0.29233188330885007	0.1789801698058583	0.19061815897032874	0.33806978791496556	0.709195900862188	0.7508257427040044	9.746337228671567E-4	0.7978239768791715	9.746337228671542E-4	0.79782397687917	0.8490995757541399	0.11367128508974914	1.5125181237794292	0.7324117999251326	1.1531280227998537	1.046590565742148	0.6407908932446301	0.3243134924660342	0.11837697903212956	0.5524359893229221	0.35444209222326395	0.5102772151368717	0.8847474263917342	1.9257016214569254	0.2529683134356191	1.0	1.0	0.0	0.0	1.0	1.0	0.0	1.0	1.0	1.0	1.0	1.0	1.0	1.0	1.0	12.0	-55083.741464767394	0.0	0.0	75.0	-1353.385343868883
4140000	-56835.05116880184	-1430.2593478486992	-55404.79182095314	0.5002630877457963	2020.8394629396514	47.20445261386981	119.29472418488764	14.498734126811017	4.672452023607865	0.2928780473602242	0.17737299448993088	0.19178288170511734	0.33796607644473026	0.9099910256002146	0.7705972791919264	9.465587538100748E-4	0.7337164151372971	9.465587538100752E-4	0.7337164151372985	0.9454300597385161	0.7946463066176546	1.2013137732231978	1.6771466065387004	1.6296552176132646	1.4803456026754358	0.7548188593550725	2.359623806523804	0.5963381173926108	0.8418072541129662	0.7607216923529829	0.9065404759968905	1.2836998562803166	1.8747149196741377	0.5997934497754428	1.0	1.0	1.0	0.0	1.0	1.0	0.0	1.0	1.0	1.0	1.0	1.0	1.0	1.0	1.0	13.0	-55060.95821054106	0.0	0.0	68.0	-1361.3774671663477
4150000	-56830.035826282176	-1413.0522483474872	-55416.98357793469	0.489819096531583	2020.8499069308657	46.666519263246315	103.80329185913013	14.060882269059077	4.971729825685387	0.2922775366481123	0.1793629504784689	0.1913485778664744	0.337010935006947	0.7823135262258722	0.7644568366642933	9.775440460587552E-4	0.6666538199282485	9.775440460587559E-4	0.6666538199282473	0.6358127920869064	0.6126674801711929	1.286389173397431	0.6918416287985623	1.3217405537225129	2.3555032748743954	1.9757586612949154	0.9114577483254217	1.506126826501692	0.6811537722330768	0.9621079307958595	1.3003222631135196	0.6195993350211355	2.654807717550478	1.159965888637486	1.0	0.0	1.0	0.0	1.0	1.0	0.0	1.0	1.0	1.0	0.0	1.0	1.0	1.0	1.0	11.0	-55060.19437190623	0.0	0.0	75.0	-1351.8405423967972
4160000	-56866.27705413533	-1422.6384186933792	-55443.63863544195	0.47267333714852416	2020.8670526902488	47.39522832732458	106.5286457604515	14.097924022974379	5.137217681708218	0.29156626121472273	0.1793629504784689	0.19224709238026175	0.33682369592654926	0.6742940413207663	0.7614112513006932	9.367213445247098E-4	0.7277111091619045	9.367213445247114E-4	0.727711109161904	1.240112976598624	0.8958725352732134	1.5519902001982873	0.48836031945161923	2.4660127125617706	2.0683648966006087	0.3013900447928286	0.6191151304437711	0.30575502876621746	0.1575894230699996	1.3535126176923118	1.0302623456774478	0.4591268599162756	2.708399622256645	0.5677196556967867	1.0	1.0	0.0	1.0	1.0	1.0	0.0	1.0	1.0	1.0	0.0	1.0	1.0	1.0	1.0	12.0	-55078.66022891393	0.0	0.0	78.0	-1358.30428302951
4170000	-56885.32645165099	-1436.8496646605251	-55448.47678699046	0.46903755383324564	2020.870688473564	47.073640361287474	125.9881284390312	15.16594275238684	5.1626220274161945	0.2917260686860266	0.1819546617857163	0.19058257089307712	0.3357366986351826	0.8590884086857237	0.7737217260986411	9.6098266303878E-4	0.8043253513191949	9.609826630387812E-4	0.8043253513191956	0.8710724700888316	0.41512795165810995	1.645584079816224	1.2529238317616624	1.3190601169586913	1.395030949814216	0.35355063514191587	0.7983496977575661	0.3579025012282674	0.5132702537811934	3.274455369132492	0.7410617763991212	1.9734418271341623	1.194118119740154	1.222398461448037	1.0	1.0	0.0	0.0	1.0	1.0	0.0	1.0	1.0	1.0	0.0	1.0	1.0	1.0	1.0	11.0	-55069.457962339904	0.0	0.0	83.0	-1369.7332532392368
4180000	-56882.38960915074	-1458.4009200159544	-55423.988689134785	0.47152985299103306	2020.8681961744062	47.47752430589884	144.53164799792907	14.948147156792375	5.201999946864067	0.2903645326241099	0.1786457690779018	0.19264656718578105	0.3383431311122098	0.6542812482078684	0.7727018697494179	9.422952676112573E-4	0.9826709615131715	9.422952676112569E-4	0.9826709615131713	0.6535055776419174	0.9441929635911351	0.5874936404936711	0.31545269300722967	1.8720244127413477	1.4978630585039343	2.161338738002336	0.6085009669761332	0.9959255398067227	0.911528203804173	1.5465900824991574	0.416278280192167	0.3682838079013521	1.6701402088768698	1.012945562133463	1.0	1.0	1.0	1.0	1.0	1.0	0.0	1.0	1.0	1.0	0.0	1.0	1.0	1.0	1.0	13.0	-55044.234115550484	0.0	0.0	78.0	-1379.667034632451
4190000	-56883.86122763424	-1455.8122424150476	-55428.04898521919	0.4765647448343607	2020.863161282563	48.258795791567564	118.4208585046752	14.347140699690204	5.4793995251154355	0.2906135379729294	0.18600631942747622	0.19310853783355722	0.33027160476603973	1.1763969489644888	0.805016929480305	9.553403105683264E-4	0.8342941402543934	9.553403105683262E-4	0.8342941402543933	1.0522511873252671	0.6862908733948222	0.6774066623823362	0.32056008197285923	3.7784213594397764	1.8993978619432434	0.2367080708753801	0.9626950273419048	0.48229616036064743	0.9374457812367776	1.1888660244825944	1.502827812867706	0.9531094364697544	2.780610492581599	1.06789933529321	1.0	1.0	1.0	1.0	1.0	1.0	0.0	1.0	1.0	1.0	1.0	1.0	1.0	1.0	1.0	14.0	-55051.94961047341	0.0	0.0	77.0	-1377.119291873185
4200000	-56910.4767138138	-1463.7869921115482	-55446.68972170225	0.46185549941521	2020.8778705279822	48.181526753991484	129.0834564361596	14.986501630745032	5.3931943569948215	0.29852695958097347	0.17840534653279486	0.18785272759066782	0.33521496629556646	0.8531127942510692	0.7607214152460651	9.535336377017307E-4	0.7648613902434643	9.535336377017321E-4	0.7648613902434652	0.35404386096224183	2.057402888954726	0.796589595915147	0.3208458958741919	2.284231988808578	2.3223785922941014	0.18925697299052388	1.9168135519918872	1.1399753150743457	0.6065696565892736	0.7037252959320502	3.0594665475427214	1.6298665968704444	1.656255281350069	1.738750141290646	1.0	1.0	1.0	1.0	1.0	1.0	1.0	1.0	1.0	1.0	1.0	1.0	1.0	1.0	1.0	15.0	-55069.04100867264	0.0	0.0	77.0	-1384.2048950027977
4210000	-56902.461852885666	-1453.5713128385603	-55448.890540047105	0.4534523531504772	2020.886273674247	48.51577913346017	168.55689878265827	15.683977511351936	5.1319076412822024	0.2919627766517267	0.1769436502561513	0.1927988686339196	0.338294704458205	0.9441358361519495	0.8012357519287484	9.625416125871633E-4	0.8794747535731077	9.62541612587164E-4	0.879474753573108	1.1507273680543666	0.5096183810083478	1.5208360077065437	1.215736348958056	1.2094130840872885	2.022867700757974	0.40271521587946923	0.9338359909768983	0.2425842386288606	0.5190628823393251	0.5113875498996234	1.0502934359033433	1.0059080645813419	2.247198602461042	0.7774456462845599	1.0	1.0	1.0	0.0	1.0	1.0	0.0	1.0	1.0	1.0	1.0	1.0	1.0	1.0	1.0	13.0	-55078.69641653507	0.0	0.0	79.0	-1378.4108327998554
4220000	-56924.928297080856	-1465.8367320695065	-55459.09156501135	0.526711534913033	2020.8130144924844	49.1416617472717	109.98155077287673	14.075820127613964	4.898912793994891	0.2942238892826197	0.17835440453852697	0.18971688280285573	0.33770482337600016	0.5291040425278565	0.7451900306871088	9.410672673293138E-4	0.7630616559330182	9.410672673293156E-4	0.7630616559330183	2.3549387122430225	0.7435494791532108	1.3827858308422452	0.7826850967123142	1.9481184216769716	2.8639238727381224	0.2575707964192757	1.219432915170274	0.8771486218717761	0.849907729112286	0.13021193424675656	2.889894880590715	1.537103372946977	3.5523171459868212	0.8732131232036154	1.0	1.0	1.0	0.0	1.0	1.0	0.0	1.0	1.0	1.0	1.0	1.0	1.0	1.0	1.0	13.0	-55083.03009284403	0.0	0.0	79.0	-1390.318544207349
4230000	-56916.64430378045	-1460.976606784019	-55455.66769699643	0.6093714571843389	2020.730354570213	48.83594316986735	107.78885836085904	13.913207993563852	5.328593135318881	0.29591229396119556	0.174250726343236	0.19386536856400083	0.33597161113157026	0.6818689989055199	0.706027274758845	9.480520183167044E-4	0.7773706609110161	9.480520183167053E-4	0.7773706609110151	0.6340841493098385	1.0001674770085303	0.3918537181361239	0.6790349161934419	1.231466101317443	1.8454725888045205	0.04295090558640521	0.7902138439241683	0.7438265075286035	0.8154566281739172	0.396703963872695	0.8136966129929467	1.3941322959843285	1.7565289086853293	1.2008226572960432	1.0	1.0	1.0	1.0	1.0	1.0	1.0	1.0	1.0	1.0	1.0	1.0	1.0	1.0	1.0	15.0	-55082.348570617374	0.0	0.0	84.0	-1387.8722583798806
4240000	-56914.63041358822	-1442.8125746574353	-55471.81783893078	0.5389877019531848	2020.8007383254442	47.81458073934316	103.73259079804009	13.861350024725798	5.715385917575826	0.28986506831253955	0.1826577402728667	0.1923353805465414	0.33514181086805506	0.5167772370016462	0.7160899571890654	9.668685014530225E-4	0.7350955807827285	9.668685014530244E-4	0.7350955807827289	1.1637996699863415	0.5888198608408656	0.655805542165742	2.1693490604405716	0.6535053586614135	0.8379905021716615	0.07731762043822178	0.6039917112420589	0.563531545819791	0.6159035008817136	0.13630018531974708	0.8717379080548378	0.5067190298320329	1.4335662841025243	0.662215216138688	1.0	1.0	1.0	0.0	1.0	1.0	1.0	1.0	1.0	1.0	0.0	1.0	1.0	1.0	1.0	13.0	-55096.5635529041	0.0	0.0	76.0	-1380.236880570179
4250000	-56929.42576243284	-1447.3649074735586	-55482.06085495928	0.5564591605549565	2020.7832668668423	48.61133059727154	86.72005309453701	13.323539233634278	4.509397239886196	0.28948658373245867	0.17953560908122615	0.18999140615858887	0.34098640102772915	0.7670290829121832	0.7579223556621981	9.433368225966894E-4	0.7312524924849262	9.433368225966871E-4	0.7312524924849259	0.328422884914784	0.7095167537561641	1.2408081180566233	0.9630082583700498	0.7265511478656099	0.7850235359106594	0.6695340311913245	1.1462174329469024	1.4186748331240737	0.48208028917451423	0.15037922844003138	1.0773608953659153	0.8901935763818353	0.8858349871416624	0.41295997104482485	1.0	1.0	1.0	0.0	1.0	1.0	1.0	1.0	1.0	1.0	1.0	1.0	1.0	1.0	1.0	14.0	-55095.35932553216	0.0	0.0	76.0	-1381.5072292490388
4260000	-56908.863148502234	-1430.7071182063191	-55478.15603029591	0.46147327888833817	2020.8782527485089	48.0106959306747	144.96035708344448	15.32169447978795	4.760827076498636	0.29221111745972256	0.1803804215874397	0.19373942009298914	0.3336690408598515	0.668710817290043	0.7339616192998106	9.253588759615655E-4	0.7497882163900834	9.25358875961565E-4	0.7497882163900829	1.1405922815766538	0.8476208169797234	0.7960428195215731	0.037781635570121194	1.242800531532365	2.86343424910553	0.7759846979828684	1.2505245569113934	0.37807588987044544	1.27532838263651	0.16402815696925047	1.3944512502593833	0.5158160678836802	2.9135039372086524	1.0323110668477171	1.0	1.0	1.0	0.0	1.0	1.0	0.0	1.0	1.0	1.0	0.0	1.0	1.0	1.0	1.0	12.0	-55095.00230581701	0.0	0.0	80.0	-1364.238075028345
4270000	-56904.04997767884	-1432.374321211815	-55471.67565646703	0.5093878570685618	2020.8303381703288	48.25292988737996	105.27155252710456	14.078593212538674	5.01647552125298	0.28958937616125985	0.18179593116891948	0.19129525662976105	0.3373194360400625	0.6469812960350688	0.7439657588359205	9.461086578866326E-4	0.7997885255617103	9.461086578866299E-4	0.7997885255617089	0.44318005986609726	0.7691535832921119	0.5420739919304176	0.08534466186425207	2.6713147489096944	2.866712665504983	0.008213561140000996	0.2846621483262194	0.9296027874049452	1.5243225272360839	0.30505951275725124	0.7360306034690905	0.5313941759671575	1.6224981126247995	1.6877991773660135	1.0	1.0	0.0	0.0	1.0	1.0	0.0	1.0	1.0	1.0	1.0	1.0	1.0	1.0	1.0	12.0	-55083.874368371056	0.0	0.0	85.0	-1365.2060293604404
4280000	-56930.42491700932	-1447.9097754313104	-55482.515141578006	0.4732649356283361	2020.866461091769	48.56217123020023	144.4227276365171	15.273997567884548	4.987658479361635	0.28867530570598954	0.1783718360775555	0.19274716232800015	0.34020569588845767	0.36323239519988315	0.6784348274864843	9.286605325059953E-4	0.8987971777015575	9.286605325059976E-4	0.8987971777015591	1.613573379041468	1.0967859359687633	0.7860242725095716	0.11200439611521475	2.1769011398944063	1.4850929739574992	0.004172021032827655	0.8248841806128621	1.7737714653068717	0.44992872035248216	0.6439079137384598	2.3086039186917398	0.6819345068816368	4.291357471951543	1.3549726019981498	1.0	1.0	1.0	1.0	1.0	1.0	1.0	1.0	1.0	1.0	1.0	1.0	1.0	1.0	1.0	15.0	-55095.828731755704	0.0	0.0	85.0	-1363.602929325526
4290000	-56906.2624324512	-1407.9018373780807	-55498.36059507312	0.48367969300015673	2020.8560463343972	47.8787103270661	136.42399337123697	15.271242489361239	5.261831166808002	0.2832853473298754	0.17876428748512252	0.1930154991000533	0.34493486608495155	0.7415471019207888	0.744813012368698	9.503937039521926E-4	0.6508732163375249	9.50393703952193E-4	0.6508732163375255	0.5637840687590784	0.549412395422093	0.6593086370224429	1.51884716865596	0.7136422116115267	2.870608876692034	2.889564939623237E-4	1.476056856291811	0.732929971858536	2.881087506103456	0.30434952757555667	1.2459650523072117	0.15108294039927575	2.4834927917450114	0.7397286201803464	1.0	1.0	1.0	0.0	1.0	1.0	0.0	1.0	1.0	0.0	0.0	1.0	1.0	1.0	1.0	11.0	-55123.766916089735	0.0	0.0	75.0	-1348.163549016064
4300000	-56859.42753511265	-1408.1824198421916	-55451.24511527046	0.4557811272512088	2020.8839449001462	48.08030258271042	162.33802830274195	15.851323945842827	4.980868354143694	0.2944931312335598	0.18053589974772874	0.19090533531359677	0.33406563370511755	0.9222202387640885	0.7675392703359325	9.453729223542556E-4	0.7607375335663386	9.453729223542548E-4	0.7607375335663382	0.4201029710082336	0.4996267380851962	0.4297575556319182	1.2549719115141416	0.5697093283593008	0.36151526238885995	0.7728195476214411	0.8817888012403753	0.46689743947117984	0.5993053611211274	0.39016381742883477	0.14385355244855394	0.5489744169524504	1.7409631266636916	0.686559769601181	1.0	1.0	1.0	0.0	1.0	1.0	0.0	1.0	1.0	1.0	1.0	1.0	1.0	1.0	1.0	13.0	-55087.238062437405	0.0	0.0	73.0	-1344.8559703754636
4310000	-56921.40737749981	-1424.319108545575	-55497.088268954234	0.459356802916641	2020.8803692244808	48.24001587751684	199.40648222494252	16.51374522788693	5.576689380081128	0.29064105730034656	0.1807937938195918	0.18963303872481752	0.33893211015524705	0.6576159943094734	0.7384704827108284	9.77032114268538E-4	0.9865917110936514	9.77032114268536E-4	0.9865917110936522	0.5771331556363182	0.5379252950551869	0.06647293685440527	1.1324415659525413	1.5242924816244061	2.4430279869609186	1.3341061491071924	0.7264650977658891	0.23121722623255622	0.6263384968386755	1.1732522657285895	0.2845056859479716	0.9188260899340827	2.0508466107967798	0.6483802169196683	1.0	1.0	1.0	0.0	1.0	1.0	0.0	1.0	1.0	1.0	0.0	1.0	1.0	1.0	1.0	12.0	-55105.3231658296	0.0	0.0	87.0	-1347.941406423526
4320000	-56924.9266146349	-1436.7127380113232	-55488.21387662357	0.5038854906362461	2020.835840536761	48.439524385374575	134.9759340739006	14.94738741026195	5.374039192928372	0.29167507387562924	0.178023330448907	0.19631853221482998	0.3339830634606367	0.404853838901688	0.7229999387630195	9.137404140687468E-4	0.9004774571082622	9.137404140687475E-4	0.9004774571082637	0.6583678782438679	0.6115278741150105	0.25134903547573445	0.3278794229988234	1.4972615462175525	1.4455695225560166	2.482087492825605	0.4371603039121922	0.6221057678444737	0.7409723178549773	0.3843405428334071	0.2880307045460953	0.8466001534482215	1.096799947522911	1.001806101012301	1.0	1.0	1.0	0.0	1.0	1.0	0.0	1.0	1.0	1.0	1.0	1.0	1.0	1.0	1.0	13.0	-55101.54300994317	0.0	0.0	84.0	-1364.4597206008007
4330000	-56905.00233136493	-1450.2372921859883	-55454.76503917894	0.4631215739949642	2020.8766044534023	48.382218887879496	151.4827944688819	15.453477506094181	5.385043022241895	0.29398434591497935	0.18255375910771413	0.18771707188275033	0.3357448230945592	0.4396099017950431	0.7176453741458078	9.079215947073337E-4	0.8347181486266937	9.07921594707336E-4	0.8347181486266935	0.9154522879335462	1.0460137010001158	0.18722734042938483	0.8405674233648438	1.6495519562061007	1.253750512641584	0.291398159721161	0.8719970277990753	0.7237130069598414	1.261133784651026	1.4145294249563185	0.8314313813786013	0.9443257647149232	1.4382184192507843	1.2575116971362845	1.0	1.0	1.0	0.0	1.0	1.0	0.0	1.0	1.0	1.0	0.0	1.0	1.0	1.0	1.0	12.0	-55084.69958050924	0.0	0.0	77.0	-1381.2728854803288
4340000	-56905.439830203686	-1459.332660628898	-55446.10716957479	0.4981931472470972	2020.8415328801502	48.45858261126484	114.35779976091933	14.38513774560536	5.377493728265959	0.290951790528759	0.17666479808188315	0.19121063120408135	0.3411727801852795	0.805796011129291	0.7654085700248203	9.133833237911779E-4	0.8191226328107801	9.133833237911796E-4	0.8191226328107823	0.5443831594723477	0.4960731593516857	0.3742840606779999	2.779128940599529	1.28774300302133	2.144894004272612	1.509009632976163	0.5564655283849476	0.8242241395057658	1.2604677967188151	0.6379179711084415	0.24886256855622862	1.3148394330903177	1.5633476440850564	0.6390421566426273	1.0	1.0	1.0	0.0	1.0	1.0	0.0	1.0	1.0	1.0	1.0	1.0	1.0	1.0	1.0	13.0	-55070.137031457576	0.0	0.0	80.0	-1386.9321184086957
4350000	-56914.82937683786	-1458.2106820312817	-55456.61869480657	0.47382550143728064	2020.8659005259601	48.69221798223102	127.15564398682419	14.852531456288906	5.224193041452997	0.29278307701884715	0.17945732935987949	0.19720239646648735	0.33055719715478915	1.1494575970263774	0.7879391608103213	9.111256712306873E-4	0.8150322049199423	9.111256712306873E-4	0.8150322049199401	1.533456770290118	1.1184105820474801	0.14981710079220178	0.31303043482827614	1.9055333697931438	1.71446968546068	0.38160495844235015	0.8122364298466994	1.013102583337784	2.119106463258619	0.7864090831548667	0.9366246000727436	1.0750791669406876	1.7163243593392306	0.8894201597833445	1.0	1.0	0.0	0.0	1.0	1.0	0.0	1.0	1.0	1.0	1.0	1.0	1.0	1.0	1.0	12.0	-55081.61946351996	0.0	0.0	80.0	-1387.2280612370882
4360000	-56923.14514264116	-1464.7988429316408	-55458.34629970952	0.49188148893094	2020.8478445384665	49.42182399015324	130.9234157763623	14.650651668574671	4.961142868152854	0.2887444164501776	0.1797551714401243	0.19855893957511161	0.3329414725345895	1.151538554819534	0.7815319542349496	9.41614174018417E-4	0.8293083819691947	9.416141740184147E-4	0.8293083819691955	1.1129013896832107	0.9422908782380288	2.9505549222214547	0.07647527109007692	1.114447115002326	1.9426855570356185	2.736294898530433	0.5618098790174219	0.7019494765157804	2.0129302505985125	0.46061924920654695	0.2918518745109929	1.2077089846646458	2.543165583964997	0.9115309857829859	1.0	1.0	0.0	1.0	1.0	1.0	0.0	1.0	1.0	1.0	1.0	1.0	1.0	1.0	1.0	13.0	-55079.97150489265	0.0	0.0	76.0	-1387.0072919533939
4370000	-56918.184502257536	-1475.8807798806083	-55442.30372237693	0.5763469709624606	2020.7633790564348	49.465206770521085	139.76566948761192	14.756164727077767	5.274836149124608	0.2841917299755129	0.1829545474045255	0.19456975325013562	0.33828396936982896	0.7056007106843378	0.7682063087586479	9.097241491215373E-4	0.9158409902622997	9.097241491215358E-4	0.9158409902623015	0.5928078964566964	2.302118735788208	0.41380967792468265	0.7677736631879658	1.387205812269931	1.3176891236854593	0.27078797305614827	0.6993950963741552	0.7181420656197347	1.3016861394739256	0.7048909568580719	1.2501295913401973	1.1780207792233337	1.7347603591980538	0.5871018879415414	1.0	0.0	1.0	0.0	1.0	1.0	1.0	1.0	1.0	1.0	1.0	1.0	1.0	1.0	1.0	13.0	-55060.16526347382	0.0	0.0	81.0	-1398.803951423747
4380000	-56934.36135301263	-1494.5027151038378	-55439.858637908794	0.5314990675575505	2020.8082269598397	50.639778159690444	154.34910396321985	15.154523499521027	4.779426914202558	0.29169762494425155	0.18140868416477018	0.190771499740123	0.33612219115085823	1.4151991805251392	0.79022941331156	9.156392780783929E-4	0.6940340764693513	9.156392780783943E-4	0.6940340764693511	2.213621949733077	0.4131728350190631	0.4153794242947478	0.05149747978106112	1.9521084184885147	2.139891926180447	0.4374277869053969	1.0246086186716756	0.346007580331919	1.8801470142791212	0.3994384967388895	0.9281106112492887	1.0782645410150054	3.370732157767728	1.288117393645711	1.0	1.0	1.0	1.0	1.0	1.0	0.0	1.0	1.0	1.0	1.0	1.0	1.0	1.0	1.0	14.0	-55051.575718894805	0.0	0.0	82.0	-1421.071799828845
4390000	-56920.97474989328	-1466.6497313847124	-55454.32501850856	0.4705058277258015	2020.8692201996714	49.67841769132789	145.28344164746028	15.118660431423718	5.698042808440669	0.29088749625778465	0.18321516673896912	0.18599851522753447	0.3398988217757147	0.9389379927029893	0.7838529832509179	9.325429152537563E-4	0.8596281465284095	9.325429152537551E-4	0.8596281465284098	0.7498058502684769	0.5677122069241533	0.1720671293230393	0.5456632849232609	1.0851496353280903	2.08347578994891	0.6207629527596726	2.467813878696656	1.1786379896127537	0.9527832808604908	0.4149307519463372	0.5581165070192756	1.4827418598760065	1.579437283522139	0.922067261382565	1.0	1.0	1.0	0.0	1.0	1.0	0.0	1.0	1.0	1.0	0.0	1.0	1.0	1.0	1.0	12.0	-55074.154237809584	0.0	0.0	80.0	-1393.8742869587973
4400000	-56920.70704151779	-1469.921599734765	-55450.785441783024	0.4807289744901047	2020.8589970529072	49.57862402969967	168.2810765515054	15.53604498981638	4.766109771654125	0.2932215428940467	0.17965719965408594	0.1899675133047585	0.33715374414711174	0.9224547889881296	0.7645391539904295	9.509787572718091E-4	0.7092532529399063	9.509787572718099E-4	0.7092532529399069	0.7145605677242745	0.3083754766351799	1.333062941331041	0.7863931239690686	0.6513257572023552	1.8672890979715924	6.158836541157189	1.3144069397730198	1.4904870987865502	0.6845678470229143	0.29584822720012394	1.9767454091257317	1.2736175839118198	2.639853052608699	0.6393722335662431	1.0	1.0	1.0	1.0	1.0	1.0	0.0	1.0	1.0	1.0	1.0	1.0	1.0	1.0	1.0	14.0	-55068.57684339355	0.0	0.0	77.0	-1393.154015821834
4410000	-56891.63068443962	-1456.9570212660383	-55434.67366317358	0.49597080324175985	2020.8437552241555	49.48385321740828	142.53459942730473	15.099114929344864	5.1818170808929525	0.2946608752168119	0.17750158270260166	0.1930437831556616	0.3347937589249278	0.7666157437354049	0.7616902820292155	9.009552173252402E-4	0.8593894598984252	9.009552173252398E-4	0.859389459898425	1.0403556459263117	0.3758918697171802	1.4101167767936893	0.6680515539700973	1.8906832240942306	1.7137481103530374	0.41956412670468024	0.7290718463797052	1.6314569280386688	0.41083258601877426	0.33387656629769785	0.39273788743686266	1.1851873213703032	1.125078855880966	0.3981351827878778	1.0	0.0	0.0	1.0	1.0	1.0	0.0	1.0	1.0	1.0	1.0	1.0	1.0	1.0	1.0	12.0	-55075.25197716883	0.0	0.0	76.0	-1386.5162015937315
4420000	-56930.58977476422	-1469.0784145243501	-55461.51136023987	0.5050350578353571	2020.834690969562	50.42270987520756	155.39894538019632	15.476247973715518	4.945223415375821	0.2895291507982983	0.17729294945239216	0.1926536054115974	0.34052429433771514	0.9421056748106591	0.7909772869647629	8.426798408716203E-4	0.8104379620686107	8.426798408716226E-4	0.8104379620686132	1.1436993420825468	0.600456333061673	1.211213204063958	1.4378858644526527	1.8756159628411353	2.038074982707637	0.4084385450206832	2.0860008953656792	0.7596644166909707	1.421754715687896	1.7654263646093504	1.0674661116023547	1.5996549352888498	2.8515210274587686	1.1161155254182433	1.0	1.0	0.0	0.0	1.0	1.0	0.0	1.0	1.0	1.0	1.0	1.0	1.0	1.0	1.0	12.0	-55095.32224500296	0.0	0.0	80.0	-1392.30370907637
4430000	-56916.57401493407	-1457.2466832916518	-55459.32733164242	0.5613835726352105	2020.7783424547622	49.310011856332295	103.63466693640164	13.70294671193611	5.01245674372152	0.2881888728414418	0.182900915370441	0.19102501689793078	0.3378851948901894	0.7608864342644827	0.7726441484799396	9.309435346585275E-4	0.7271016285756587	9.309435346585301E-4	0.727101628575659	0.9015620443500292	0.4739967113989405	0.1767023096367813	3.3132654217496156	0.8026049604830711	0.9611423912067594	0.9644558868551442	1.123387048296626	0.5180111921497508	0.9217633861213734	0.3062528822585037	0.7345018398882215	0.4104891711473557	2.322954922954618	0.7880995571642919	1.0	1.0	1.0	0.0	1.0	1.0	0.0	1.0	1.0	1.0	1.0	1.0	1.0	1.0	1.0	13.0	-55096.59613232631	0.0	0.0	74.0	-1390.5105681629973
4440000	-56934.78849483242	-1473.6423342696942	-55461.14616056273	0.4775863517299663	2020.8621396756673	48.83689950746241	95.9357736135953	13.495565914789346	5.195358314820242	0.2911281131270268	0.1775861092055183	0.19075582123934987	0.3405299564281081	0.7932028165808314	0.7658790554387539	9.161971659049297E-4	0.7842573974689322	9.161971659049268E-4	0.7842573974689302	1.8688899258402	0.6790885602812038	0.6505303345831572	0.7950021042829067	1.92129318074977	1.858467177845187	0.1421092341953468	1.5910758808172876	0.743626191861143	2.0335512591385987	0.29872836200946357	1.0790260798992581	0.415990264164278	3.089088264387575	0.8259741129432364	1.0	1.0	1.0	0.0	1.0	1.0	0.0	1.0	1.0	1.0	1.0	1.0	1.0	1.0	1.0	13.0	-55098.40163017619	0.0	0.0	74.0	-1401.1073497944137
4450000	-56927.88136546358	-1474.7875932141446	-55453.093772249435	0.511049298955536	2020.8286767284417	49.57796187813157	125.61922018578966	14.166104852132749	5.01535101964987	0.2876133309706528	0.18022114900652192	0.1903530110024456	0.34181250902038274	0.920838845093244	0.7752555906058465	9.325802532091596E-4	0.7363291439272994	9.325802532091596E-4	0.7363291439272998	0.8416398297570267	0.9918697449785127	0.1726112193308097	0.13913567135564553	1.74974116101428	1.034731080739398	0.7290921085158465	0.731334163370947	0.6746233917579803	1.209349798608334	0.5584762274449796	0.857664547636707	0.5284306786853347	1.856803720642341	0.3467123225380032	1.0	1.0	1.0	0.0	1.0	1.0	0.0	1.0	1.0	1.0	0.0	1.0	1.0	1.0	1.0	12.0	-55097.99272964338	0.0	0.0	72.0	-1411.6207792591088
4460000	-56899.34105047259	-1457.446904036012	-55441.89414643658	0.4463202181372646	2020.89340580926	49.16234057271995	106.574054966289	13.790314430755108	5.7507814114174804	0.28961578342108885	0.17929499515418412	0.19069162037389584	0.3403976010508343	0.8340417166247007	0.7733784592361703	9.414302501919772E-4	0.5776413614725321	9.414302501919777E-4	0.5776413614725322	1.7484364755725015	0.7566282663807141	0.15299825616454907	2.8305106235827	0.8515052898440066	0.6640842000356488	0.16605958062504894	0.7104964169256766	0.38613998650913106	1.0158198568832315	0.4622573563827549	0.2764245427146463	0.45573180654531414	1.668857705277804	1.0694361968518524	1.0	1.0	1.0	0.0	1.0	1.0	1.0	1.0	1.0	1.0	0.0	1.0	1.0	1.0	1.0	13.0	-55078.63114280841	0.0	0.0	74.0	-1399.4109194092584
4470000	-56916.11160932003	-1458.6681305428597	-55457.443478777175	0.47639221592201214	2020.8633338114753	49.27093877331508	111.4779447893772	14.330121883492193	5.587933854171745	0.2928514470424478	0.17936872630820738	0.19056722740379042	0.3372125992455575	0.7433311598322663	0.7810391930659476	9.022069057114542E-4	0.6687059151711389	9.022069057114517E-4	0.6687059151711375	0.906062208522698	1.4831956311461012	0.707430185375543	0.577686223922286	1.975007172360983	1.895298006084244	0.6518475832453602	1.6086151386765875	0.520538889413431	0.607286605167784	0.5272922098367671	1.3604883671773276	1.3011530069344663	1.6182667372750625	0.893711993716361	1.0	1.0	0.0	0.0	1.0	1.0	1.0	1.0	1.0	1.0	1.0	0.0	1.0	1.0	1.0	12.0	-55097.30446635762	0.0	0.0	72.0	-1395.2112225749506
4480000	-56930.78377043872	-1485.8225989740529	-55444.96117146467	0.49992669556373703	2020.8397993318335	50.066667908633534	140.3447460175487	14.871626326171294	4.776839579473635	0.2890809855466954	0.1811314123371941	0.191290178555367	0.3384974235607465	1.8992205786915202	0.8173255308480633	8.596855164726154E-4	0.7797377452645248	8.596855164726128E-4	0.7797377452645243	1.4424026584415226	0.506223923568626	0.17736881790453923	0.43483194612666565	2.5349672482493553	2.177063230404364	0.6017036932652738	1.2475731941988655	0.6300333715422807	0.97210418721601	0.653471965008401	1.0019222458015917	2.286230385179753	3.34742146373005	1.3643631382130026	1.0	1.0	1.0	0.0	1.0	1.0	1.0	1.0	1.0	1.0	0.0	1.0	1.0	1.0	1.0	13.0	-55097.3735068506	0.0	0.0	74.0	-1408.6898558560129
4490000	-56907.261828834555	-1456.6694651544983	-55450.59236368006	0.4865011778175387	2020.8532248495799	48.749534121071044	131.2511298133157	14.929632347431165	5.368620113906689	0.2913610818114075	0.1784682754688908	0.19179431534724437	0.33837632737246043	0.827475957523602	0.7810613814035061	9.160678552961393E-4	0.7520647557227347	9.160678552961376E-4	0.7520647557227353	1.261612967708939	0.9573948321409097	0.16315042209990388	0.21523263659721772	2.33042216553958	1.2232310617120312	0.4833521783594062	1.1852263529058222	0.41297330812126887	1.2106307225465804	0.6507498738512721	1.0149514735991625	1.5575470036233157	3.962695489633796	1.1007399456850322	1.0	1.0	0.0	1.0	1.0	1.0	1.0	1.0	1.0	1.0	1.0	1.0	1.0	1.0	1.0	14.0	-55098.4843901031	0.0	0.0	71.0	-1383.0481587682036
4500000	-56898.80654708803	-1461.1280404231497	-55437.67850666488	0.46582089552699296	2020.8739051318703	49.12953466008484	131.69872140612839	14.639044354997084	5.230399435839496	0.29514966994498965	0.1790213881468769	0.19255878402330784	0.3332701578848288	1.1585369415637752	0.7726873502620695	9.25328560118847E-4	0.8375826909099653	9.253285601188519E-4	0.8375826909099653	0.5672917344753865	0.49622560973254554	0.30340260640339395	0.8937130864881394	1.3717544732832059	2.248830954698758	0.3706782524088003	0.6367873552551018	0.9074558643862674	0.788954845345639	0.45114562908423855	0.49832426479119457	0.9102268763633693	2.2164897246573707	0.708298575301085	1.0	1.0	0.0	1.0	1.0	1.0	1.0	1.0	1.0	1.0	1.0	1.0	1.0	1.0	1.0	14.0	-55089.241269291684	0.0	0.0	70.0	-1386.704462875132
4510000	-56911.543918662785	-1451.927931913246	-55459.61598674954	0.4691838160602909	2020.8705422113371	49.242035729317806	113.83120946372038	14.219110255105866	5.256179178952155	0.2921671384611235	0.17975799533503728	0.19208392167983646	0.3359909445240059	0.6393027124438058	0.7436973892966169	9.211091242328277E-4	0.5563497136313311	9.211091242328287E-4	0.5563497136313298	0.4809300473592012	0.3866433225126989	0.22647812900868985	0.11335674772995412	0.6131283299783498	0.2819924176352122	0.2779978709629715	0.3628162685802674	0.6119053455709718	0.4591851781121486	0.42766769239951713	0.2816421723120151	0.4291643827011711	1.5052827571018614	0.6159764607186359	1.0	1.0	0.0	1.0	1.0	1.0	1.0	1.0	1.0	1.0	1.0	1.0	1.0	1.0	1.0	14.0	-55093.292689705435	0.0	0.0	69.0	-1398.9412115869404
4520000	-56930.71136735172	-1473.8273332899034	-55456.88403406182	0.49619334297467876	2020.8435326844226	49.13406616330882	108.49039113757418	13.706168504725392	5.059248794376898	0.29155197751562933	0.1766036290079518	0.19113411055250362	0.3407102829239184	0.6560132034838777	0.7419216312652647	9.189472638426167E-4	1.0767382450702903	9.189472638426193E-4	1.076738245070294	0.7668109296399672	0.2176424796335474	0.23460971867492075	0.41526928532545426	0.7411450445785602	1.0411273408230997	2.1423965002645633	0.7915802105925567	0.40334889410187885	0.7113730782407084	0.7223066978351588	0.10458295565827977	0.6523792724431262	1.4852626847518375	0.44666833603221523	1.0	1.0	0.0	0.0	1.0	1.0	0.0	1.0	1.0	1.0	1.0	1.0	1.0	1.0	1.0	12.0	-55109.97176761983	0.0	0.0	74.0	-1396.2815867932109
4530000	-56960.182290050216	-1479.8280698592368	-55480.35422019098	0.5277985891942816	2020.811927438203	49.686243922624605	133.84162969134073	14.247067448059754	5.0955469915862	0.29377493635268187	0.17968427598133388	0.1904419105774842	0.3360988770885033	1.28489173023599	0.8160394586355262	9.442974376048463E-4	0.8176792275628116	9.44297437604845E-4	0.817679227562813	1.6743744938002814	0.26950837826584223	0.6624792254973412	0.24020212057227028	2.0460528386442167	0.8526508740190522	1.2654284076520033	0.7708539317860221	0.6399615497529954	0.9707861235535211	1.1871061604641493	1.6557324076415152	1.0420183944546413	1.984736389325797	0.18854837015549028	1.0	1.0	0.0	0.0	1.0	1.0	0.0	1.0	1.0	1.0	1.0	1.0	1.0	1.0	1.0	12.0	-55115.58134843684	0.0	0.0	73.0	-1408.6455349182404
4540000	-56944.6347495065	-1470.026231674321	-55474.608517832174	0.49717084794398697	2020.8425551794533	49.928268994802586	148.30894100144798	14.949505350600866	5.32129495346041	0.29286746008150594	0.17933366012509055	0.18818282061103733	0.3396160591823694	0.6543295484979863	0.7722126986047781	9.663497974467594E-4	0.773854704457191	9.663497974467596E-4	0.7738547044571906	0.9532437015014514	0.43881300913013843	0.04742322352927676	1.4068113432399691	1.2761208481321842	1.250403668903266	0.32562622514963374	0.4349412514808213	0.6578463116427953	0.4286435713102716	0.18927437979704423	0.7057474640240609	0.8410751895453513	2.6316072414127674	1.0445049595952167	1.0	1.0	0.0	0.0	1.0	1.0	0.0	1.0	0.0	1.0	1.0	1.0	1.0	1.0	1.0	11.0	-55113.944342801165	0.0	0.0	79.0	-1407.0847087875845
4550000	-56899.79864016591	-1466.88345641924	-55432.91518374667	0.50149448808247	2020.8382315393148	49.33660822766534	153.39316726041926	14.983086523579662	5.089149839197003	0.2908060816688856	0.18085943806690027	0.1916625604212792	0.3366719198429382	1.2480398082175623	0.7947962866678807	9.003205966950219E-4	0.8244891373849622	9.003205966950247E-4	0.8244891373849632	0.854508309857425	2.163861533483706	1.076599269395617	0.6071939415233041	1.5163658182194844	0.4865771447275038	0.04280889218736343	0.9271479753951493	0.10257068543104694	1.0725479449016255	1.5956423075151906	0.35246376816356123	0.6313085065950881	1.6138529224381655	0.6014477055292161	1.0	0.0	0.0	0.0	1.0	1.0	0.0	1.0	1.0	1.0	0.0	1.0	1.0	1.0	1.0	10.0	-55067.34743600055	0.0	0.0	79.0	-1401.851151534002
4560000	-56934.94101668191	-1463.233593376885	-55471.70742330502	0.49659796008062057	2020.8431280673167	49.305803933100286	167.21794917203297	15.6692053121075	5.288686437255108	0.29307929782665426	0.1810261851232774	0.1900176696324403	0.3358768474176313	0.8328100081110883	0.7792882007822453	9.67009082388716E-4	0.9304408394103689	9.670090823887153E-4	0.9304408394103674	1.1175923602885893	0.14158835101478406	0.6328205230195493	1.2893056686496243	1.2892134252322394	1.7321878815335738	0.33428376464297554	1.5396907629191434	0.8579058545033247	0.6074899719792592	2.4518609810781853	2.077140112504526	1.6161512468615753	2.450757853440173	0.8109956904942344	1.0	1.0	0.0	0.0	1.0	1.0	0.0	1.0	0.0	1.0	0.0	1.0	1.0	1.0	1.0	10.0	-55097.82719260391	0.0	0.0	89.0	-1388.3207418675304
4570000	-56918.563699486665	-1442.0461782725358	-55476.51752121413	0.5487533003527633	2020.7909727270446	48.953412843287346	144.35243904261333	15.381991709858703	5.150931370015857	0.29379109135710435	0.17833424633929795	0.19022192282207503	0.33765273948152585	0.6343788267096191	0.7438757892502442	9.365332352440131E-4	0.8015669449935141	9.36533235244015E-4	0.8015669449935158	0.4060378873854993	1.2187003109362846	0.11026787998916275	1.1950150821704266	2.337015736665625	1.5296739631962668	0.24847961826453008	1.1649223880299637	1.089571259485451	0.6305485256505245	0.33872402501768717	0.17980848513087636	1.2191608782585097	2.287537957498389	0.6604151140085758	1.0	1.0	1.0	0.0	1.0	1.0	0.0	1.0	1.0	1.0	1.0	1.0	1.0	1.0	1.0	13.0	-55122.61126869932	0.0	0.0	75.0	-1371.8416232573043
4580000	-56923.2333789274	-1429.304496305314	-55493.92888262209	0.49131543538148986	2020.8484105920159	48.75027341680265	121.09565955606264	14.56752146633803	4.878250088228376	0.2975202121704167	0.17871567282958584	0.19256976316465269	0.33119435183534796	1.50013328531597	0.8195803269177819	9.224682808901595E-4	0.7331528680926491	9.224682808901598E-4	0.7331528680926488	0.32528894328862135	0.5230569553581693	0.6742305747892575	4.062748494412459	1.5756041293903988	0.6345547389716952	0.6765228482323185	1.458930251843059	0.6505130725517568	0.5870388084968416	0.1596734219317512	0.2612418890709965	0.8329639562787098	1.8222589742089654	0.3927688331987242	1.0	1.0	0.0	0.0	1.0	1.0	0.0	1.0	1.0	1.0	1.0	1.0	1.0	1.0	1.0	12.0	-55142.732025974	0.0	0.0	77.0	-1363.5929487600458
4590000	-56897.179542066755	-1433.309097839329	-55463.870444227425	0.48600396609045166	2020.8537220613068	48.0672245026311	130.8566905679396	14.971800232298387	5.405582506359815	0.29579057779684814	0.178726142716602	0.19551192834450998	0.329971351142043	1.9995182912429457	0.8419118056776574	9.475043717572408E-4	0.8506043899757906	9.475043717572411E-4	0.8506043899757912	1.6115168746593518	0.7423766462679634	0.7086262110574989	0.8263158598396471	2.346165184848483	1.0654864176771361	0.23800094567366847	1.1707034367955365	1.0081397222396158	1.7100527929230966	0.2642275996496587	0.9677250377070012	1.2185487668666988	4.840155681649781	1.256569526397401	1.0	1.0	0.0	1.0	1.0	1.0	0.0	1.0	1.0	1.0	0.0	1.0	1.0	1.0	1.0	12.0	-55119.91577033093	0.0	0.0	76.0	-1355.809426021057
4600000	-56874.75291587603	-1431.0552088734848	-55443.697707002546	0.4626795000228675	2020.8770465273744	47.9760998705254	128.69496106863414	15.04365523091869	5.4381598612339745	0.2905182032936899	0.1843769149036874	0.18895649833551684	0.336148383467109	0.8096991117318101	0.7886095965091178	9.304546776438357E-4	0.8320055339390414	9.304546776438363E-4	0.832005533939043	0.9126218428977665	0.49892976128712224	0.21819057943165232	0.06342310178795382	1.0198785063922913	0.7345180940184303	0.4598002231100207	0.6868117130682522	0.2707104572698213	1.5441131325783666	0.8743174382778418	0.7511803296551781	0.931940372334677	2.169090987050605	0.5134597624427971	1.0	1.0	1.0	0.0	1.0	1.0	1.0	1.0	1.0	1.0	1.0	1.0	1.0	1.0	1.0	14.0	-55105.41749182729	0.0	0.0	72.0	-1360.2383003610357
4610000	-56907.36625307961	-1463.963957381001	-55443.40229569861	0.4656671971219828	2020.8740588302753	48.974812763728224	113.87997583416785	14.088507644679922	5.147534433067257	0.2925251534576033	0.18175327342060066	0.19029229274161405	0.3354292803801851	0.4477729208817171	0.687568001066586	9.424780878693011E-4	0.7680472380029785	9.424780878693007E-4	0.7680472380029777	0.1628858479210288	0.3146768831003255	0.2044402741872839	0.21782646981060252	0.7980204222235319	1.4812582446556615	0.09687077831904946	0.6161057257408781	0.9003928812042037	0.514647241889185	0.2312209058780978	0.5759130173360982	1.0677583789762286	1.3236383214052723	0.8220553755017843	1.0	1.0	1.0	1.0	1.0	1.0	0.0	1.0	1.0	1.0	1.0	1.0	1.0	1.0	1.0	14.0	-55103.09452596488	0.0	0.0	66.0	-1398.7540670980986
4620000	-56941.6010411763	-1491.1263523844095	-55450.47468879189	0.5359337961906474	2020.8037922312067	50.09257113410183	115.57094166388404	13.724310287631042	5.422182699037654	0.2932001781850049	0.1793604678790577	0.19214152217373076	0.3352978317622097	0.5875580516926406	0.7317318108826142	9.146222414908039E-4	0.8513474137357949	9.14622241490806E-4	0.8513474137357956	0.9783766605046498	0.024385889274014607	0.14846567301726835	0.37765141793464857	1.6506759401791622	1.1418104897722927	0.1415890693170867	1.0533137538795077	0.24201367030721696	0.8046312499129833	0.6476792986497691	0.8397256082277477	0.9489800692534814	2.1713390778729162	0.3824413091336919	1.0	0.0	1.0	1.0	1.0	1.0	0.0	1.0	1.0	1.0	1.0	1.0	1.0	1.0	1.0	13.0	-55106.16527947575	0.0	0.0	77.0	-1420.8186637772303
4630000	-56919.2783629785	-1460.413133023248	-55458.86522995525	0.49251156242277144	2020.8472144649745	49.75539162876781	120.5230486562526	14.377432321510245	5.395913598418321	0.28949859179716275	0.18228378825079564	0.19362820832728692	0.33458941162475775	1.0511503748813673	0.7968243193356217	8.911399043245492E-4	0.6512704033903227	8.911399043245488E-4	0.651270403390321	1.095160604857362	0.4064665220214892	0.18159385784799534	0.6914743874729579	0.7632017692021849	0.7953435220082938	0.1537638041062106	0.5205413207560102	0.14271126731828365	0.6275361749402045	0.592419182046039	0.05253307550503181	1.474487286716123	1.7421368484346453	1.2141507604915798	1.0	0.0	1.0	0.0	1.0	1.0	0.0	1.0	1.0	1.0	0.0	1.0	1.0	1.0	1.0	11.0	-55099.072865370406	0.0	0.0	76.0	-1405.3672412272522
4640000	-56927.12138261226	-1460.6889407858098	-55466.43244182645	0.46587623898385755	2020.8738497884135	49.65831505969539	115.59958618187999	14.350582150626886	5.742298553891343	0.2925988456356921	0.17841406231248327	0.19128193022631393	0.33770516182551374	0.8399095501169775	0.7587548957512915	9.10078022887208E-4	0.7039577711779156	9.10078022887208E-4	0.7039577711779148	1.1529317505713752	0.6324017323453653	0.40192607732511404	1.8733997445715669	1.789102946883721	1.1172108869132882	0.10010165565139387	0.6127607859358515	0.9156396490356971	0.7845520369295809	0.015206859249761834	0.8851516387797259	0.6998319250589761	2.1293237721402183	1.0291744173375128	1.0	0.0	1.0	0.0	1.0	1.0	0.0	1.0	1.0	1.0	0.0	1.0	1.0	1.0	1.0	11.0	-55113.80046706538	0.0	0.0	77.0	-1399.7385380923536
4650000	-56930.09841039237	-1482.067708857262	-55448.030701535106	0.481067039221396	2020.8586589881759	49.88834154792245	134.07386162288643	14.877645366260074	5.21369868076782	0.29203239376285084	0.17916631420956974	0.19072032769161557	0.3380809643359669	0.8038694770048379	0.7627500249061309	8.826212863455185E-4	0.8788259903937273	8.826212863455181E-4	0.8788259903937276	0.7986656137951059	0.21066458934758056	0.4192152615404422	0.4656178051757816	1.182252221459862	1.3091083101595817	2.0548714682205778	0.7464766272841642	0.7956613335264684	0.3574307010256252	0.020703967211825863	0.5819349174166986	0.8852387341283502	1.1218118954462135	0.6227065699866787	1.0	0.0	1.0	0.0	1.0	1.0	0.0	1.0	1.0	1.0	1.0	1.0	1.0	1.0	1.0	12.0	-55088.751462098546	0.0	0.0	81.0	-1412.4351592255696
4660000	-56941.9670998687	-1498.7572594392102	-55443.20984042949	0.5519364267577331	2020.7877896006396	50.778701906481	136.0728257155468	14.325604454067012	5.560659896242355	0.2943949039280413	0.17842412950628486	0.18967355804535974	0.3375074085203172	0.4990924044916835	0.6832691538728558	9.036296013968498E-4	0.8393231716569657	9.036296013968493E-4	0.8393231716569651	1.078098511141722	0.033797771734399164	0.434843585490348	0.4563498335091093	0.7536418944708994	0.9942316605130891	3.0519918718701082	0.7933209140813264	1.4197574997130957	1.5053143129916153	0.3092889730080261	0.4218148940094342	1.7452896787183698	2.87151150082567	1.6947383940632295	1.0	0.0	1.0	0.0	1.0	1.0	0.0	1.0	1.0	1.0	1.0	1.0	1.0	1.0	1.0	12.0	-55066.105523155	0.0	0.0	82.0	-1424.8960136711462
4670000	-56964.12675377259	-1514.3006785509926	-55449.826075221594	0.5013587869463594	2020.838367240451	51.149994852709554	139.5105917190007	14.549455258348122	5.181871110474044	0.28859185290668654	0.18363814402243114	0.19217758241981467	0.33559242065107064	0.3288475750628588	0.6700242424401116	8.936352020880867E-4	0.9890046468208534	8.936352020880873E-4	0.9890046468208535	0.9905694238440151	0.4544917659547793	0.5465058465960908	0.12513796231623123	0.5715192737705078	1.78194351941656	0.1803203728552344	1.2342015317908874	0.31210333862371875	1.6522111689052457	0.03963143079685449	0.5566356353731662	0.6208013959768693	1.6527389622156778	1.2303383163550585	1.0	1.0	1.0	1.0	1.0	1.0	0.0	1.0	1.0	1.0	1.0	1.0	1.0	1.0	1.0	14.0	-55072.73310282614	0.0	0.0	80.0	-1433.4129067770236
4680000	-56982.42011138292	-1514.4134475609503	-55468.006663821965	0.4902040084755751	2020.8495220189218	51.09619316294451	128.12101345027955	14.236480614501048	5.0402949000172095	0.28877995483137414	0.18410510577536993	0.19326596409523153	0.33384897529802743	0.9687769357180848	0.7959525332318371	8.678811252165894E-4	0.9547579224754456	8.678811252165875E-4	0.9547579224754432	1.43586905240817	1.1229398456345228	0.22343050441382506	0.7951216446494775	1.5611082280300486	1.5095694722756432	2.5091688715530904	0.6673163996977673	0.34603478325101206	1.1748419649158004	2.2791067679953643	0.23669066872724617	0.7210873456357715	1.0188959959634636	1.0198191940190373	1.0	0.0	0.0	0.0	1.0	1.0	0.0	1.0	1.0	1.0	0.0	1.0	1.0	1.0	1.0	10.0	-55081.83606525432	0.0	0.0	90.0	-1439.0017247259498
4690000	-56952.76532366688	-1488.6195386730997	-55464.14578499378	0.5340236669096144	2020.8057023604877	50.51464817070633	141.5336671172242	14.919258509549095	5.022986574546055	0.2900358176494797	0.1789886334840821	0.19391919255350387	0.33705635631293734	0.5586704517218777	0.698283199900293	8.64097586093955E-4	0.9210557100082171	8.640975860939537E-4	0.9210557100082168	0.4270727782413953	0.9983730475725268	0.2604998873694409	0.494219853908526	1.4119577316621068	0.9271513303172567	0.09900467291696989	0.8323426877192642	0.8177958108109944	1.7122361323688635	0.14928005572798062	0.2561278306182664	0.7811930461156943	0.9357041854990711	1.1692493366956573	1.0	0.0	1.0	0.0	1.0	1.0	0.0	1.0	1.0	1.0	0.0	1.0	1.0	1.0	1.0	11.0	-55081.244864411914	0.0	0.0	86.0	-1419.3868895139735
4700000	-56923.91646957402	-1483.9207716826836	-55439.99569789133	0.515862469657492	2020.8238635577397	50.19451850627213	138.5776452429012	14.395212297424186	5.4710733394164395	0.2905425629955974	0.1784055851433246	0.1945690872014353	0.33648276465964577	0.994917521185642	0.7568690985714238	9.045632996504872E-4	0.8108509435424912	9.045632996504889E-4	0.8108509435424901	1.1097598521742282	0.42107662123685546	0.14512121583630866	1.0940057635252378	1.281541478092956	1.5288864165887486	0.5572991400979067	1.3502082617931923	1.2210809134222893	0.9629289605037098	1.201211224788286	0.21947236651256377	0.9722690721498707	1.1323524240117553	0.500182397964673	1.0	1.0	1.0	0.0	1.0	1.0	0.0	1.0	1.0	1.0	0.0	1.0	1.0	1.0	1.0	12.0	-55063.80606596849	0.0	0.0	82.0	-1414.8700701983591
4710000	-56953.61823433807	-1487.5680687499746	-55466.050165588094	0.5871879150234656	2020.752538112374	50.31181712786408	101.43785988581041	13.135073349908987	4.97099068080643	0.29505939442543533	0.1784055851433246	0.19084896629767892	0.3356860541335642	0.9018598630387072	0.7881418417236153	8.797524534798202E-4	0.8863020864550565	8.797524534798224E-4	0.8863020864550577	0.5883409026825895	0.5951472102248636	0.34334745513339426	0.17298995112958682	1.117448936940895	0.9966451321169529	1.8200443045341255	1.3796210549729284	0.45043739951556105	0.5173241037570668	0.7409301158702315	0.4670013970232946	0.675467335127031	1.4160836873215725	0.6343757090401717	1.0	0.0	0.0	0.0	1.0	1.0	0.0	1.0	1.0	1.0	0.0	1.0	1.0	1.0	1.0	10.0	-55089.341748618455	0.0	0.0	85.0	-1421.4822662375766
4720000	-56970.84898033534	-1495.6971670464386	-55475.151813288896	0.5233941228598943	2020.8163319045375	50.807360989059944	101.20477862509536	13.124415627175395	5.592076644342377	0.2923413349503003	0.1788067723755643	0.1905146581659604	0.33833723450817815	0.9386101270992689	0.7688106273000547	9.135821512252938E-4	0.7651594853723801	9.13582151225294E-4	0.7651594853723818	0.8400437833288082	0.1576830055453125	3.22607430217317	0.1868411275902152	2.0328571440743572	2.472414332684053	0.37585453580230416	1.4054689840367751	1.2257794967148128	1.087877877309565	0.8003491169791651	1.2240978571133758	1.5404026427936388	2.2676625404157806	1.4638686874188622	1.0	1.0	0.0	1.0	1.0	1.0	0.0	1.0	1.0	1.0	1.0	1.0	1.0	1.0	1.0	13.0	-55082.84732251264	0.0	0.0	84.0	-1419.858023453493
4730000	-57002.88343705242	-1505.4144124547543	-55497.46902459767	0.48814441021665406	2020.8515816171807	50.29857597381984	128.12829119608546	14.391953361505482	5.607627192865513	0.29097626888765626	0.17646082524467813	0.19372455285632692	0.3388383530113418	0.9044406897317165	0.771776227192601	9.275384006259237E-4	0.9425848227512866	9.2753840062592E-4	0.9425848227512864	0.6394093875146081	0.3642076339555634	0.332251983141199	1.105148974846568	2.585795503476633	1.6965303701210401	0.49614748516690493	1.1185009833640636	3.9336102311266994	0.9660538685653791	0.8480800317150465	1.080002022591322	0.9115911772466501	1.9541031612475546	2.5829649502099	1.0	1.0	1.0	1.0	1.0	1.0	0.0	1.0	0.0	1.0	1.0	1.0	1.0	1.0	1.0	13.0	-55095.30561032864	0.0	0.0	85.0	-1420.4396193348327
4740000	-56987.060360207965	-1479.2581556641167	-55507.80220454385	0.5236155300281741	2020.8161104973692	50.30583372612835	108.35441350558037	13.683892002314865	5.2195506682563835	0.28800721834283277	0.18091100781269268	0.19614078727042486	0.3349409865740528	1.1924560899584518	0.8188145299648313	8.462494624282101E-4	0.8525651423304915	8.462494624282113E-4	0.8525651423304924	0.9405647272236809	1.2438679863386148	0.8310902135632072	0.39770079475186715	0.9350538268420705	1.034185111127542	1.3249769905403497	0.5217593084919327	0.580653664047488	0.3361170653047941	0.6563782348487996	0.8608192717866715	0.41818641012438584	1.3152626270547505	0.7581780613222704	1.0	0.0	0.0	1.0	1.0	1.0	0.0	1.0	0.0	1.0	0.0	1.0	1.0	1.0	1.0	10.0	-55113.549992697655	0.0	0.0	84.0	-1413.9335315056026
4750000	-56942.57532791249	-1467.0963229300976	-55475.47900498239	0.5038393214263617	2020.835886705971	49.936782988910714	113.3288009463681	13.888808398472987	4.748348515253058	0.289534722813579	0.17472257748506015	0.19571414106841906	0.34002855863294495	1.298735876932811	0.7967052960214939	9.042720715903223E-4	0.7592830443382009	9.042720715903219E-4	0.7592830443381994	1.423792934674292	0.9954550229325618	0.48212839435890914	0.23062195785219244	2.0279454642172294	2.209798395731824	0.7909331805062307	0.5858154887404027	0.275017227759126	1.604969142805369	0.7169552840914832	1.2834349355644117	1.4677665090881398	3.05274888336853	1.3929096136989152	1.0	0.0	0.0	1.0	1.0	1.0	0.0	1.0	1.0	1.0	1.0	1.0	1.0	1.0	1.0	12.0	-55084.773155761446	0.0	0.0	83.0	-1395.814369598769
4760000	-56938.20892454934	-1475.8093263974354	-55462.399598151904	0.5550014552824312	2020.7847245721148	49.51655496798893	118.95730032772795	14.346017371646232	5.160608453910249	0.29109066139733164	0.17682627657678285	0.19100059898150176	0.3410824630443869	0.6767986226162211	0.757914402990032	9.200217205276122E-4	0.9402771725969991	9.200217205276133E-4	0.9402771725969995	1.03766006987326	2.8944468195967934	0.14999854695484788	1.8177008345046872	1.0974442458228133	1.3348266520372154	0.7955625791893428	0.5350084811677926	0.11858296759165433	2.4072614440212603	0.5366830781883211	0.20764747455825772	1.146516366289516	1.7772097034415362	0.785206149304174	1.0	0.0	0.0	0.0	1.0	1.0	0.0	1.0	1.0	1.0	0.0	1.0	1.0	1.0	1.0	10.0	-55078.05368988211	0.0	0.0	89.0	-1403.2179796321966
4770000	-56918.35592617666	-1464.3909214208547	-55453.9650047558	0.4988194938739057	2020.8409065335234	49.58791757157775	116.42004298784525	14.227522325162473	4.7741016202008	0.29295778134607586	0.17837188058670958	0.18864839284694862	0.3400219452202691	0.8607215063289073	0.7664335594055571	9.115624886161198E-4	0.8122888697356184	9.115624886161206E-4	0.812288869735617	0.6203145608005178	0.7547333695038899	0.3547766206984817	0.43211562373734413	1.025864309154677	0.9451451081672676	0.5516810461837762	0.6096158393478388	0.3911580375081062	1.1279845929981434	0.09380878917374799	0.776640304389954	0.8278405986974638	1.757731780007376	0.38139248461441	1.0	0.0	0.0	0.0	1.0	1.0	0.0	1.0	1.0	1.0	0.0	1.0	1.0	1.0	1.0	10.0	-55048.59242768863	0.0	0.0	96.0	-1403.9067269758154
4780000	-56923.741728035115	-1460.8346696879794	-55462.90705834713	0.5640814751648917	2020.7756445522325	49.35151664284063	120.27301846220864	14.1787955857489	5.316614457849409	0.2968215272895681	0.1782114726368353	0.19112834733951362	0.3338386527340862	0.7535912939251674	0.7701248913936366	8.826981002246621E-4	0.9647922667215961	8.826981002246609E-4	0.9647922667215963	0.9988204648954803	0.5948820678633028	0.7099935077543897	0.022041291814084474	1.8555345046135368	0.8071365350718271	0.404216388788961	0.6676258451577849	0.09212457685690727	1.0111240203127871	0.9668179425088235	0.5451889244783908	0.5845362109453357	2.2696267677351196	0.3967819827534802	1.0	0.0	0.0	0.0	1.0	1.0	0.0	1.0	1.0	1.0	0.0	1.0	1.0	1.0	1.0	10.0	-55054.969436922096	0.0	0.0	96.0	-1391.684215865961
4790000	-56886.800117629755	-1462.123845338702	-55424.67627229105	0.5126096583391266	2020.827116369058	49.18461447108355	140.3800418714604	14.883365480201949	5.595515315350348	0.29175488430666935	0.17758060040646273	0.19143943903471689	0.33922507625215426	0.6920210495668273	0.7558631808414813	8.90971328608325E-4	0.8004725760561748	8.909713286083272E-4	0.8004725760561752	0.807028140242703	0.3746625435445519	0.19906840873250173	0.9284795170726929	1.1673032624266553	0.8662271696066577	0.043428213522558046	0.794312160806629	0.3288128073767033	0.5837830039994183	0.2571710092416697	0.8270574918941472	1.5543183212195277	1.4987997463119316	1.0429745006103124	1.0	1.0	0.0	0.0	1.0	1.0	0.0	1.0	1.0	1.0	1.0	1.0	1.0	1.0	1.0	12.0	-55018.650638936335	0.0	0.0	86.0	-1397.3779979538745
4800000	-56916.313660767795	-1443.7622614182944	-55472.551399349504	0.4842279426579544	2020.8554980847393	48.529305071016836	124.09728757292748	14.46879500016508	5.2516343634629195	0.29047374033890555	0.18300467830408929	0.18920703594970353	0.3373145454073049	1.201295173888097	0.780537911880787	9.258668895253128E-4	0.7341919907787717	9.258668895253092E-4	0.734191990778771	0.3268459787258519	0.4493037971843983	0.24536161283158014	0.33442513590178485	0.8427714767177302	0.5690342697531903	0.8967713504896767	0.5604583348623603	0.5423011943126066	0.57204337723923	0.13856906176025097	0.1328762085628362	1.0701264415336647	1.0763534339340175	0.19125489175262875	1.0	1.0	1.0	1.0	1.0	1.0	0.0	1.0	1.0	1.0	1.0	1.0	1.0	1.0	1.0	14.0	-55068.34476994803	0.0	0.0	85.0	-1380.309599366696
4810000	-56907.81673245533	-1420.7544681843021	-55487.06226427103	0.48639328213544725	2020.853332745262	47.68612262001544	97.84795827770704	13.897449248758457	5.2996712899422675	0.2912135369642614	0.17958487530698508	0.1924826498896938	0.33671893783906304	0.5367725481325548	0.7090841286007138	9.457449884749469E-4	0.8928105892138938	9.457449884749449E-4	0.892810589213894	0.42176450967983375	1.256475003187216	0.3481717158536343	0.05000497026167373	0.8137603407360458	0.879299950472824	0.14692059620737188	0.7984915338361258	0.44718737800753866	0.493804165841494	0.27380340752551446	0.058341070725389924	0.612566869392932	1.6452723365202804	0.022013658443973818	1.0	0.0	0.0	0.0	1.0	1.0	0.0	1.0	1.0	1.0	0.0	1.0	1.0	1.0	0.0	9.0	-55088.71556455198	0.0	0.0	91.0	-1362.9467897451475
4820000	-56890.01464798274	-1433.270374680667	-55456.74427330207	0.5379771373810476	2020.8017488900164	48.01196320805617	101.04864137524073	14.166492683462293	5.306892648794109	0.295842282538229	0.17819303750876242	0.19581314644155662	0.3301515335114553	0.8766464877423011	0.7782420148591845	8.725051551404545E-4	0.8003903490900293	8.725051551404545E-4	0.8003903490900303	0.8670150044420499	1.4911262518224835	0.2624249928428583	2.1248550909796577	1.446508789599937	0.874654074821473	0.02484893927402224	0.8207978890122722	0.4477043785472996	0.31365465053157376	1.609011542635552	0.3197748165130213	0.8750189847559088	2.0995242978091744	0.8546081098094483	1.0	0.0	0.0	0.0	1.0	1.0	0.0	1.0	1.0	1.0	0.0	1.0	1.0	1.0	0.0	9.0	-55055.2070253881	0.0	0.0	93.0	-1372.786881933436
4830000	-56917.70861016364	-1455.396641523065	-55462.31196864057	0.48520346328507474	2020.8545225641121	48.71422192314202	122.40644024394807	14.296276851928813	5.210557976165933	0.29201499145910315	0.17794574509407077	0.1909244217268206	0.3391148417200087	1.1603796221845064	0.7966796957133903	9.31412112683019E-4	0.7066960706043034	9.314121126830188E-4	0.7066960706043028	1.412230864066332	0.7539433503501621	0.5553011056478605	0.6502136468997313	1.7881003370388797	1.7213689639952259	0.42143647943109497	1.0349352390264712	0.39373600574345	1.634732666776707	3.150350071977793	0.33106953879008466	1.3523632948107809	3.1612597341450317	0.9092349343951053	1.0	1.0	0.0	0.0	1.0	1.0	0.0	1.0	1.0	1.0	0.0	1.0	1.0	1.0	1.0	11.0	-55066.51774680155	0.0	0.0	84.0	-1389.2773965445078
4840000	-56900.280984275916	-1457.6734684907153	-55442.6075157852	0.502784674235697	2020.8369413531616	48.62996106393015	116.5549542885566	14.286625389632212	5.039441352224003	0.291840841016863	0.1802552583522569	0.19168657179597176	0.33621732883491157	0.5485818546616723	0.7291246227437684	9.335895060360284E-4	1.0262260307487583	9.33589506036026E-4	1.0262260307487574	1.054543514694291	0.24770322780194157	0.3393745482545078	0.8787703927416	1.2797581854856939	0.857329161950116	0.835311727589091	0.9871433389911133	0.2751652024724752	0.9411228781895595	1.7673348136622447	0.841913599437234	0.5808139608864984	1.9959240060195595	0.9102422701935984	1.0	1.0	0.0	0.0	1.0	1.0	0.0	1.0	1.0	1.0	0.0	1.0	1.0	1.0	1.0	11.0	-55054.89462432982	0.0	0.0	92.0	-1382.685096016351
4850000	-56916.66979431951	-1462.3598259652556	-55454.30996835425	0.48415758556382005	2020.8555684418336	49.0421667824658	103.50234696876421	13.721389700770807	4.766293291881685	0.29356066732361064	0.1788008659065281	0.19043323954683605	0.33720522722302837	1.1474469514131076	0.7804423120793469	9.345944245228723E-4	0.8760533828965106	9.345944245228749E-4	0.8760533828965107	1.5308220543709612	0.16676391712209265	0.07325762108362242	0.741957032964645	2.628089192962662	0.604234663344042	2.6357164449895216	1.6993344476557952	0.33892814745632976	1.276865254757051	0.2951888660611611	0.9316255122685817	1.2525203992835618	1.3432779792377623	1.0491853832423734	1.0	0.0	0.0	0.0	1.0	1.0	0.0	1.0	0.0	1.0	1.0	1.0	1.0	1.0	1.0	10.0	-55042.3465635559	0.0	0.0	91.0	-1392.7829531273783
4860000	-56956.23590163659	-1478.6592430613302	-55477.57665857526	0.4900008449699694	2020.8497251824274	49.52865080780102	133.2171878799479	14.664387529035599	5.28745587464958	0.2907343254573851	0.1788008659065281	0.19000195127909078	0.3404628573569992	1.5096380701369096	0.8046690516542552	8.364621946574271E-4	0.960666256635039	8.364621946574264E-4	0.9606662566350384	1.1841543369825505	0.8296022784605068	0.04130635169280386	0.27077265464805955	2.0167240267972875	1.1494987432156583	4.414372557917447	0.3780203393854619	0.7629816459526587	1.277655925161692	0.7794591557832636	0.3300140561806558	0.8809368064288639	1.5526583460922525	0.9287874931921302	1.0	0.0	1.0	0.0	1.0	1.0	0.0	1.0	1.0	1.0	1.0	1.0	1.0	1.0	1.0	12.0	-55078.13074011712	0.0	0.0	91.0	-1398.5936774485008
4870000	-56918.76244132839	-1453.160733093815	-55465.60170823458	0.4880753720060744	2020.8516506553913	48.877108196177204	115.80880285152013	14.337958485608022	4.611285496103798	0.2916954299004463	0.18020559471299205	0.18729191680834864	0.34080705857821625	1.040993716176432	0.8015526327844238	9.596149924238365E-4	0.8338526741705643	9.59614992423838E-4	0.8338526741705669	0.7857144089455428	1.268633291615911	0.18592465289418816	1.7341266071502641	1.0544577380558453	1.9805705296965372	0.949076951591901	0.4197786087560458	0.5931095873584121	0.404678759949451	0.2143805092279905	0.29732520516380123	1.1883260770719515	1.944132930865284	0.3079099653735227	1.0	0.0	0.0	0.0	1.0	1.0	0.0	1.0	1.0	1.0	1.0	1.0	1.0	1.0	1.0	11.0	-55049.8510253261	0.0	0.0	95.0	-1387.0344468330175
4880000	-56912.97305116348	-1455.87156092261	-55457.101490240864	0.47265341706037395	2020.867072610337	48.66787039070037	96.99150965951034	13.663912893308323	5.0024138826406945	0.28828397845023823	0.18025976391299053	0.1906291502276537	0.3408271074091208	1.0341354852119342	0.7660154117940209	9.643228046531082E-4	0.7832445027324033	9.643228046531088E-4	0.7832445027324031	0.42773054661167437	4.709663415601355	0.3472543037336084	0.6743866494053176	1.0646437625706435	1.6471897845653503	1.0713968230803486	0.6437165316766412	0.8073403246980864	0.23005189199031043	0.2321734605014899	0.9028214275389617	1.0581256179455387	1.6857907681028141	0.941251397156665	1.0	0.0	1.0	0.0	1.0	1.0	0.0	1.0	1.0	1.0	1.0	1.0	1.0	1.0	1.0	12.0	-55042.00483766301	0.0	0.0	86.0	-1387.0707883423402
4890000	-56955.573036181486	-1471.6554788122573	-55483.91755736923	0.4817639957007148	2020.8579620316966	49.52681253367692	115.64444046241479	13.932432159745545	4.5985051402350585	0.2959000182656755	0.17549185512140003	0.19225040980828687	0.3363577168046408	1.3721440355914123	0.7912812070083864	9.029987574602707E-4	1.0165250499577152	9.029987574602706E-4	1.0165250499577148	0.797622524284475	0.6547418323552974	0.4810971577408343	0.4251529085272233	2.0349334400332992	1.2657946892944207	1.9175447964097765	0.5654237146223372	0.4205717126607543	1.2851667650439385	0.42241449815715415	0.6323279367184208	1.3048784416393575	1.6376095946027318	0.5717641554419558	1.0	0.0	1.0	0.0	1.0	1.0	0.0	1.0	1.0	1.0	1.0	1.0	1.0	1.0	0.0	11.0	-55042.43188157445	0.0	0.0	98.0	-1394.105800816505
4900000	-56927.76088194752	-1448.6647547768996	-55479.09612717062	0.4798400465577363	2020.8598859808396	48.69094895537479	97.3011052972806	13.452709500222914	4.963755148977256	0.2905919690178726	0.1816249054666221	0.19422443398139852	0.33355869153411005	1.328370727324941	0.7854282305251504	9.700572259098868E-4	0.9022423565990657	9.700572259098843E-4	0.902242356599065	0.7209408533383349	0.4652096577749195	1.307171471867222	0.8009850536529404	0.6080609700693308	0.5994833036374635	2.009758683023564	0.44278617502202494	0.32148538459456905	0.730354162284743	0.8918055359812552	0.5206978415305791	0.7319785038276329	1.2820516670347109	0.6107345456890638	1.0	0.0	0.0	0.0	1.0	1.0	0.0	1.0	1.0	1.0	1.0	1.0	1.0	1.0	1.0	11.0	-55039.76997005964	0.0	0.0	96.0	-1380.114983250208
4910000	-56902.908472524774	-1414.967741366497	-55487.940731158276	0.4810428790378473	2020.8586831483594	47.85596208896129	120.57217831787625	14.980740004267679	5.553444680719864	0.28766963364213727	0.18263797294899917	0.19491044914146094	0.33478194426740593	0.5639396377943104	0.7321379276632591	9.506705814574635E-4	0.8438460003306099	9.506705814574599E-4	0.8438460003306064	0.946971041627806	0.13259510196008903	1.0362867992709734	0.12397669353700289	1.0158932239687308	0.9059627096268493	0.1273445748134106	0.757078697177332	0.7170394773340961	0.6252427986655097	0.6372296956311333	1.060744848162212	1.0693881306711612	1.4931328836019975	0.5528700079015166	1.0	0.0	0.0	0.0	1.0	1.0	0.0	1.0	1.0	1.0	0.0	1.0	1.0	1.0	1.0	10.0	-55067.55642370288	0.0	0.0	91.0	-1354.1303652850263
4920000	-56879.68584971905	-1425.6271851855245	-55454.05866453352	0.48635504738026103	2020.853370980017	47.871143238638936	141.42427146690383	15.347825196787742	4.975539943521786	0.28725821199116996	0.1807987383645763	0.1900553156626122	0.34188773398164496	0.6094113031337948	0.7414039047905002	9.347161514452243E-4	1.0115075384910908	9.347161514452267E-4	1.0115075384910925	0.42792163034632236	0.5036817252120759	4.724561392133705	0.5101300583915609	1.2478101041325727	1.2945702875465572	0.4722875934649176	0.5224033243239395	0.8175355136732853	0.5552055672315054	1.0032329554665627	0.5015081870328829	0.6663570066973654	1.6838337781563628	0.6992782145944593	1.0	0.0	0.0	0.0	1.0	1.0	0.0	1.0	1.0	1.0	0.0	1.0	1.0	1.0	1.0	10.0	-55046.69739662046	0.0	0.0	94.0	-1352.1339662952842
4930000	-56867.7958973233	-1429.5728026834013	-55438.2230946399	0.4894238681316398	2020.8503021592658	47.539148149509764	118.36301795677183	14.709042141282142	5.054066998727195	0.2936565976764549	0.17955671371110382	0.19018994291193164	0.336596745700513	1.1045957124647685	0.769078783159084	9.768229741419407E-4	0.9747727340574835	9.768229741419414E-4	0.9747727340574827	1.705394692813612	0.2509066531236988	0.2580017677059638	3.494096095972074	2.382581461888626	1.6091457434222558	0.2500956076119385	0.6157185621969399	1.076744253199323	1.4362735456208564	2.199441292692736	1.0225290699044045	1.5599717524946553	2.0179765730861616	1.8401979978732135	1.0	1.0	1.0	0.0	1.0	1.0	0.0	1.0	1.0	1.0	0.0	1.0	1.0	1.0	1.0	12.0	-55026.98600910455	0.0	0.0	94.0	-1346.7895347579174
4940000	-56858.34928034676	-1420.3024679692444	-55438.04681237751	0.5103771647361153	2020.8293488626612	47.704351392771926	133.03265995583484	15.331026675291067	4.840619902966672	0.29034259203694934	0.17977945628523734	0.1928759725384029	0.3370019791394138	0.7392169473736974	0.7439803198593631	9.310812684123447E-4	0.953469236952678	9.310812684123432E-4	0.9534692369526773	0.9212390014848659	0.6386322189109962	1.0018721799972734	0.2829676133873979	1.332384070172923	1.063698933067413	0.08707313176903929	0.9112090925308641	0.44363924042367764	1.4915497744199524	0.37208384419536594	0.34672315902660444	1.1424638473190878	1.3421950798303866	1.0465744915370294	1.0	1.0	0.0	0.0	1.0	1.0	0.0	1.0	1.0	1.0	0.0	1.0	1.0	1.0	1.0	11.0	-55028.85668120426	0.0	0.0	91.0	-1350.661790970939
4950000	-56851.36414095345	-1418.9883353762525	-55432.37580557719	0.48149075765088467	2020.8582352697465	47.07364992633698	126.52868199257566	14.955462150307609	4.645872404817385	0.2952643863004627	0.1771039658734683	0.1902825178999163	0.33734912992615607	1.1791248184570655	0.7920481547902678	9.593492662325263E-4	1.1204887214916952	9.593492662325247E-4	1.120488721491693	0.3089648513888306	0.29926979272928705	0.5823348469916916	0.9266600850640827	1.2028165398820618	0.8063733251041707	0.8800904535010293	0.8370876867201485	0.2991071853948112	1.740849491605762	0.9765736703298068	0.8193158770366266	1.168953339655526	1.4963402590311485	0.5268182499479969	1.0	1.0	0.0	0.0	1.0	1.0	0.0	1.0	1.0	1.0	1.0	1.0	1.0	1.0	0.0	11.0	-55046.64026771006	0.0	0.0	92.0	-1340.7819396330233
4960000	-56869.319698446765	-1433.7387572773569	-55435.580941169406	0.4976871972082772	2020.842038830189	47.68359516375086	115.58978205640521	14.333559912651214	5.313404030077683	0.29359561349583685	0.17870375040551628	0.1916829002680766	0.33601773583057354	1.852996092830365	0.8027352566048291	9.149439193978647E-4	0.9399301013911594	9.14943919397867E-4	0.9399301013911607	0.7547793475526439	1.2745689702892715	0.4330542353795345	1.3120579921397948	1.9875081940767272	1.188036214413066	1.1062084222907576	1.4797223688232	0.3392089723727974	0.34656546746024947	0.6963186216249079	0.6179294727655759	0.7193732640671848	1.4305337163336835	0.22483118053477022	1.0	1.0	1.0	0.0	1.0	1.0	0.0	1.0	1.0	1.0	1.0	1.0	1.0	1.0	1.0	13.0	-55046.07944308027	0.0	0.0	84.0	-1356.3182091622673
4970000	-56857.122273446075	-1406.463555218294	-55450.65871822778	0.5799410604478825	2020.7597849669494	47.378680456143556	102.15341357730917	14.30868968699407	4.998100866899643	0.2934148180693803	0.17676036661195282	0.19376454664250328	0.3360602686761669	0.3520067124363969	0.6654510427671559	9.819263350768833E-4	0.8548595007276992	9.819263350768872E-4	0.8548595007277	0.583035943920131	0.8310344744414255	2.6889759499019497	0.3062968579805445	1.0251520706370763	1.3752131074579754	1.1146636185487973	1.3573680733343534	0.6015072416902805	1.4617852876961133	0.5380006117042476	0.5289486492543484	0.4122436393626856	1.790186260421451	0.922179025580686	1.0	1.0	0.0	0.0	1.0	1.0	0.0	1.0	1.0	1.0	0.0	1.0	1.0	1.0	1.0	11.0	-55069.324238656845	0.0	0.0	84.0	-1339.7488654609647
4980000	-56875.60618773162	-1411.808726675761	-55463.79746105586	0.4953336584102394	2020.844392368987	46.98893748360742	99.07100358180749	14.062889629075412	5.307011884120511	0.2904843207940445	0.17917415932483324	0.19519274582774487	0.33514877405338067	0.6801512006576813	0.7168475871175272	9.660592764855782E-4	0.8261746310228735	9.660592764855784E-4	0.8261746310228723	0.8591853820896629	1.2117387686122336	1.573362780196468	0.8083838630317871	1.7608548039700938	0.9715127406629265	0.8722392021486469	0.8424673585179591	1.5568778760094724	2.06859019516675	0.7619876462689039	1.0702087891093854	0.6154533712706227	2.4476470782595485	0.4156549296496435	1.0	1.0	1.0	0.0	1.0	1.0	0.0	1.0	1.0	1.0	1.0	1.0	1.0	1.0	1.0	13.0	-55084.904922480826	0.0	0.0	81.0	-1339.022377503839
4990000	-56900.53505539051	-1421.7223639859662	-55478.81269140454	0.4907504955079252	2020.8489755318894	47.05194516867533	85.14075026073492	13.719250579348428	5.715932900775728	0.2905428972882257	0.18236945891109246	0.19311121921310956	0.33397642458757565	0.7317632046582505	0.7508824395984529	9.708849149811993E-4	0.7960750386563221	9.708849149811983E-4	0.7960750386563206	1.3214104510326183	0.6126282201866623	0.31118572929451394	0.23748654483533616	1.6981661069588443	1.1781814595590978	1.165684946709667	1.3471829946159217	0.7945086373104118	1.4201567819689573	0.6432544866065157	0.9917786267082394	0.3332928924855036	1.8356746966250446	1.2979670810708062	1.0	1.0	0.0	0.0	1.0	1.0	0.0	1.0	1.0	1.0	1.0	1.0	1.0	1.0	0.0	11.0	-55083.35124458074	0.0	0.0	85.0	-1357.6693814436587
5000000	-56882.13520495756	-1445.554360335431	-55436.58084462213	0.485428316055859	2020.8542977113414	47.86312742247823	110.85990098242443	14.225582888322807	5.385361002177601	0.29073272994618093	0.18236945891109246	0.19314731562163107	0.33375049552109887	0.5537613742879454	0.7322177211045103	9.760939335976539E-4	0.8368060120405687	9.760939335976515E-4	0.8368060120405671	0.8514199531305092	0.26318029385224245	0.7556111945334397	0.8206094699461572	1.4678542833955255	2.247410236736051	0.3754056164165857	1.1317021486237555	0.8827645453340629	1.5265938311530034	1.449863135023302	1.9455897505982784	1.183977697805144	2.3580543375031597	0.5713292598836056	1.0	1.0	1.0	0.0	1.0	1.0	0.0	1.0	1.0	1.0	0.0	1.0	1.0	1.0	1.0	12.0	-55048.49761615954	0.0	0.0	84.0	-1374.1082265275802
5010000	-56909.08899238782	-1445.265110338821	-55463.823882049	0.5102682522729691	2020.8294577751244	48.54179069338564	121.26439072425144	14.260195278511752	5.364460588226397	0.29357264167375346	0.18154896207150154	0.19234034464271713	0.33253805161203115	0.4922560028587442	0.714698911768131	9.099098116418972E-4	0.8974187131298557	9.099098116418995E-4	0.8974187131298571	0.8233707673899859	0.06703106147762686	0.3901611058928649	2.3027996560926014	1.2125913248221123	0.6826426496344742	1.3726779280622956	1.0223489056633543	0.7460626377291736	0.6622451406887232	0.31117568427942327	0.8255656885637332	0.5967516301360366	1.0856265989635836	0.20166661896338298	1.0	0.0	1.0	0.0	1.0	1.0	0.0	1.0	1.0	1.0	1.0	1.0	1.0	1.0	0.0	11.0	-55084.34599655803	0.0	0.0	80.0	-1378.1605078927173
5020000	-56911.88025345395	-1449.3141939950158	-55462.566059458935	0.5108619034695773	2020.8288641239278	48.63719854843056	128.75615723478543	14.571345825171669	5.097609233346107	0.2910817416769504	0.1808648333344195	0.19630405907287168	0.33174936591576176	0.6049465253146955	0.7239033033993945	8.933149958539849E-4	0.7665478096333388	8.933149958539848E-4	0.7665478096333382	1.0875082926418294	0.8218021420193138	1.2466139463808172	0.9445874716899115	0.8180894531643988	1.8023310445668919	0.5784787962745023	1.5447653880977201	0.6542325064174287	1.288868130950094	0.20418856259443405	0.3286741254629399	0.7287434453837995	1.867521767445016	0.6118781589959797	1.0	0.0	1.0	0.0	1.0	1.0	0.0	1.0	1.0	1.0	1.0	1.0	1.0	1.0	1.0	12.0	-55071.51577503995	0.0	0.0	82.0	-1383.8149208995899
5030000	-56893.59968928082	-1470.832825328457	-55422.76686395236	0.5068876595295592	2020.8328383678677	49.84130727546044	117.48701803892726	14.02942422017341	5.343485656707993	0.28797067326350684	0.17986376953964836	0.19478138125018396	0.33738417594666414	0.4758889435138414	0.7084461594666455	9.086774036742342E-4	0.7701096513392951	9.086774036742347E-4	0.770109651339296	1.4828796676417513	0.17567357537653944	0.18631632440805465	0.08841610772334593	1.4873398551580557	0.9720447804959228	0.9586517074358898	1.130172961126212	1.0617470509840046	0.812837228324703	0.09750322273940448	1.004018586676052	1.5123485302690984	1.2765929178580033	0.061631490428804385	1.0	1.0	1.0	0.0	1.0	1.0	0.0	1.0	1.0	1.0	1.0	1.0	1.0	1.0	0.0	12.0	-55018.03844667498	0.0	0.0	83.0	-1406.7513914727022
5040000	-56914.58627106427	-1487.0749196747206	-55427.51135138955	0.49131413098395077	2020.8484118964134	49.953851717106545	135.35703292998446	14.218119584743297	5.32866499150405	0.29406565314724514	0.1818990402199693	0.18871224140552098	0.3353230652272679	0.4566307478632476	0.7094327442631984	8.974971578187392E-4	0.7203133654620696	8.97497157818741E-4	0.7203133654620697	1.0864369248773955	0.2728521032123354	0.3463969307399463	0.19917720443001627	0.7136160387344087	0.6577874305623854	0.45409363263798935	0.5426676891897246	0.8026895717399724	0.2588205963306445	0.5955408307313496	0.9847133792576545	1.3141612984400977	0.652655052369361	0.31390932657866094	1.0	1.0	1.0	1.0	1.0	1.0	0.0	1.0	1.0	1.0	1.0	1.0	1.0	1.0	1.0	14.0	-55010.13352661052	0.0	0.0	83.0	-1423.4308633150201
5050000	-56912.08888581929	-1479.046496213294	-55433.042389605995	0.4930406128609139	2020.8466854145363	49.43026443874646	139.43127098844408	14.684813728609491	5.56513418810028	0.2912358425934712	0.17844251659736404	0.19174838162188446	0.3385732591872836	0.38790545537239746	0.6921004692214505	8.799471505290166E-4	0.8337590452938729	8.799471505290181E-4	0.833759045293875	0.4170623911075776	0.08711152345818152	2.58217650868179	0.7481000254707783	1.451556034005811	1.5044564612396898	0.6130409781340181	0.9931260795801213	0.8870200624102366	0.16644184537232015	1.8150789571908859	0.6939528050049345	0.5031618271824151	1.3390528161777333	0.29992352584879656	1.0	1.0	0.0	0.0	1.0	1.0	0.0	1.0	1.0	0.0	0.0	1.0	1.0	1.0	1.0	10.0	-55013.78781034738	0.0	0.0	94.0	-1414.70858232274
5060000	-56925.431973295454	-1493.1492800367307	-55432.28269325872	0.48818592107474534	2020.8515401063225	50.131624615158394	118.23726847262998	13.93748221571564	5.30424203046953	0.2857175749125336	0.1763653230655247	0.19160667156489783	0.34631043045704724	0.7097492176183915	0.7259562827694667	8.757704330345026E-4	0.8201116440421561	8.757704330345034E-4	0.8201116440421584	1.2551421980694186	0.317534288134781	0.4743507434093777	0.36296895653697275	1.5863978702151014	0.7212191423680668	0.7102190321577985	1.5598642299940355	0.19109179965473855	1.3833654359548004	0.5077206136461039	1.8071359918454633	0.939229257381295	1.7174445886338405	0.8090271016743708	1.0	1.0	1.0	0.0	1.0	1.0	0.0	1.0	0.0	1.0	1.0	1.0	1.0	1.0	1.0	12.0	-55009.62986913149	0.0	0.0	89.0	-1423.811877623385
5070000	-56921.71555343322	-1479.7492538838883	-55441.966299549335	0.554503642686428	2020.7852223847108	49.63923101421563	105.36054265061266	13.920163811330927	5.085865683439073	0.2896648881998147	0.18200867678566773	0.19736588005481087	0.33096055495971	0.5794815401018363	0.7152575289280819	8.996130000411627E-4	0.8064219351203883	8.996130000411632E-4	0.8064219351203892	1.1255391378872346	0.5247559888103736	0.6781004357846926	0.796785640774091	2.0057018848362835	2.6869344315595716	0.27195236859341787	1.498200685708991	0.5920912250940706	1.3237960387634837	1.1429037632260555	0.8274139432486844	1.6592496271469082	2.087590274525468	1.8494440119621876	1.0	1.0	1.0	0.0	1.0	1.0	1.0	1.0	1.0	1.0	1.0	1.0	1.0	1.0	1.0	14.0	-55044.24416311403	0.0	0.0	86.0	-1402.1967340460365
5080000	-56936.32508370446	-1490.2247924893757	-55446.10029121509	0.5509169047738345	2020.7888091226234	49.93379569691757	107.22105601523728	13.811206562395231	5.380947961556271	0.290625068518292	0.1815029103434149	0.19125028337941052	0.3366217377588859	0.8357336664276722	0.7643274218945991	9.086748925252101E-4	0.893837328212698	9.086748925252084E-4	0.8938373282126986	3.2252989809999772	1.1586827923140024	0.8761513792087318	0.047835164646235606	2.677493629585637	1.4755464564049945	0.1015199319401439	1.154048595886764	0.21045165180301012	1.1502268867938608	0.8981387227714548	1.6424057897932318	1.7686596386937499	3.208275744700923	0.9989204346928786	1.0	1.0	0.0	0.0	1.0	1.0	1.0	1.0	1.0	1.0	1.0	1.0	1.0	1.0	1.0	13.0	-55032.851106337104	0.0	0.0	93.0	-1408.4528390283722
5090000	-56928.95223157438	-1467.9993710023352	-55460.95286057205	0.49375177776034773	2020.845974249637	49.41878426977895	132.83596870396028	14.728821489596461	4.944656519669586	0.29045296419274996	0.18100568360152844	0.19238042334745303	0.33616092885827187	0.5690861186323978	0.7501648560350566	8.869518838402878E-4	0.8706903848432906	8.869518838402868E-4	0.8706903848432935	0.5549239047091565	0.42023788953654295	0.4436916635193525	0.24728620248126984	2.1274486603655243	1.0543968970060693	2.088871620993514	1.0581661063270873	0.3953429940245384	1.6656325877108042	0.8692997195418707	1.032398432680754	0.44759670327748197	1.701097148875769	0.8802021283873168	1.0	1.0	0.0	0.0	1.0	1.0	0.0	1.0	1.0	1.0	1.0	1.0	1.0	1.0	1.0	12.0	-55051.318914573814	0.0	0.0	91.0	-1396.3217202270357
5100000	-56917.87142977904	-1471.8216335498678	-55446.04979622918	0.49781177860190823	2020.8419142487953	49.06442130131823	93.50753941358538	13.200731433319538	5.216468034986721	0.29130012492297114	0.1802041958901832	0.19435712433820224	0.3341385548486468	0.8816487106963318	0.7851867173597606	8.938830779984868E-4	0.8245532299086079	8.938830779984875E-4	0.8245532299086069	0.6975671303705347	0.15003163445607584	1.3307602291219265	0.2591107254626705	1.0352426653772437	1.3013502768622072	0.23245979896826172	1.7181018880817012	0.5912331824310328	0.8377584971837756	0.41718817816273546	1.188465783130897	0.8175179045729986	1.9935452469121746	0.5628125483384279	1.0	1.0	0.0	1.0	1.0	1.0	0.0	1.0	1.0	1.0	1.0	1.0	1.0	1.0	0.0	12.0	-55038.967610627915	0.0	0.0	86.0	-1404.2595953660054
5110000	-56902.380643678036	-1454.5207833073332	-55447.8598603707	0.5019404890042792	2020.837785538393	48.34779754514998	127.16792651125992	14.651039677363666	5.161479173670001	0.29226081087121464	0.17825882631354176	0.19373209177833733	0.3357482710369096	0.8509034973200535	0.7936021426191646	9.175295480556913E-4	0.8170872101333008	9.175295480556901E-4	0.8170872101333011	1.0576313859796187	0.5177019958972774	0.41212514619912155	2.026393617765934	1.816279372230648	1.518957472692807	0.2389612812689114	0.5031442470566524	1.569105443144894	2.096685325004897	0.6227056010217409	1.0770226504695921	1.7952883247048779	2.881938123240029	0.3571204943194136	1.0	1.0	0.0	0.0	1.0	1.0	0.0	1.0	1.0	1.0	1.0	1.0	1.0	1.0	1.0	12.0	-55041.37027469406	0.0	0.0	86.0	-1382.304384770736
5120000	-56880.36005716992	-1450.117189142654	-55430.242868027264	0.5361910717341655	2020.803534955663	48.56602776277123	92.10555188628624	13.50470480296574	5.2285346839635425	0.2913427570273222	0.18156660837561733	0.1915046241612723	0.33558601043579145	0.9544230331110084	0.7627798947500146	9.495087299519805E-4	0.877001991841413	9.495087299519797E-4	0.8770019918414108	0.5745314091652297	0.48111782990248364	0.4574266573268886	0.05333665835281278	0.6220673871500119	0.5998669544848281	1.7089479120266993	0.5215705103258995	0.18564635581108208	0.4529931545342442	0.23235213183131492	1.002195009103621	1.1770042810524541	1.4581710988886418	0.8310844013459004	1.0	1.0	1.0	1.0	1.0	1.0	0.0	1.0	1.0	1.0	1.0	1.0	1.0	1.0	0.0	13.0	-55013.02444221832	0.0	0.0	93.0	-1380.5750580652946
5130000	-56914.199115536794	-1490.7623269836113	-55423.43678855318	0.4877140796934344	2020.8520119477039	49.12484585126676	90.41654676712365	13.128088457911502	5.834822339938153	0.29153712254682135	0.1796375917184046	0.19106461398636124	0.33776067174841606	1.3284104738696476	0.7970007878213713	9.552345604783271E-4	1.1941847007918553	9.552345604783274E-4	1.1941847007918527	1.963741037941854	0.2595017379389573	0.5337114426562811	0.05477863150790089	1.4910940312480148	1.1051351218212937	0.6382608610527666	1.5861049037769404	0.24211471672808813	0.9975018569977812	0.8880431191549693	0.9024061805699254	0.9458428558042035	1.1466080102824665	0.8793161479746336	1.0	1.0	1.0	0.0	1.0	1.0	1.0	1.0	1.0	1.0	1.0	1.0	1.0	1.0	1.0	14.0	-55012.907552454635	0.0	0.0	93.0	-1398.2751428030488
5140000	-56935.75141976988	-1482.5355009427292	-55453.21591882715	0.4689550533376674	2020.8707709740597	49.48673927198953	97.65456094990519	13.410443766617295	5.188459459631568	0.2917925626000368	0.17800086107014004	0.19266365788646023	0.3375429184433662	0.7824318698543292	0.7427830096413381	8.798456207286996E-4	0.9814421069056941	8.798456207286994E-4	0.9814421069056932	0.6535636901260105	1.0239469235651364	0.6286926195620065	1.7820102210067363	2.373365495195664	1.3206620692017523	0.3020505513656952	0.4540137745044086	0.28031034393848425	0.9230887156207405	0.07995120686310547	0.4263276948177204	1.5619502475153064	2.038214429191133	0.44919426612007585	1.0	1.0	0.0	0.0	1.0	1.0	0.0	1.0	1.0	1.0	0.0	1.0	1.0	1.0	1.0	11.0	-55034.04561108347	0.0	0.0	99.0	-1408.0873039190687
5150000	-56936.53109582187	-1475.2474138872788	-55461.28368193459	0.5221123086239741	2020.8176137187734	49.33165437712974	114.1229278493105	13.713492659569754	4.904809021610257	0.29223066235761663	0.17455512666377815	0.1920989938459919	0.34111521713261655	0.9334224999891774	0.794316982511407	9.345152465245919E-4	0.9988066165355315	9.34515246524592E-4	0.9988066165355309	0.6327415979899038	0.6552239195028712	0.36289004753465115	0.1339408974958095	1.3557988058586181	1.551050275026568	0.6922141252639248	0.9170913706611588	0.4143447050561375	1.342865716775671	0.1270510006530352	0.7475438334498524	0.8704645212834633	1.6899775922231135	0.07748663993176469	1.0	1.0	0.0	0.0	1.0	1.0	0.0	1.0	1.0	1.0	0.0	1.0	1.0	1.0	0.0	10.0	-55057.54469243754	0.0	0.0	92.0	-1404.5870120859083
5160000	-56920.146839301786	-1470.2560195234776	-55449.89081977831	0.5034896625272988	2020.83623636487	48.88416564946469	108.64614500238038	14.41883158645479	5.3829906038888256	0.2898938676371406	0.1770559944132538	0.19407584257433788	0.33897429537527096	0.8444743018788601	0.7909401893413031	9.586669566624841E-4	1.0587078154088956	9.586669566624859E-4	1.0587078154088982	1.1296039199881844	1.0834155168545985	0.0864929837797839	3.1244344268198283	1.453921397128585	0.5450282858499954	0.2934594580016831	0.6880827042906414	0.9197463699870195	1.0952155351739576	0.1187601109391298	0.8350727000459386	0.7389105114642902	2.1069953371179877	0.9378971817257606	1.0	0.0	1.0	0.0	1.0	1.0	0.0	1.0	0.0	1.0	0.0	1.0	1.0	1.0	1.0	10.0	-55031.96971491858	0.0	0.0	101.0	-1393.583408551559
5170000	-56941.21835599037	-1466.5060540119268	-55474.71230197844	0.47985153084317733	2020.859874496554	48.90006892851297	106.36426754223169	13.902100003306737	5.208240327286244	0.28991954578487983	0.17627242868987164	0.19008313025017023	0.34372489527508154	1.1655593854485002	0.7977828270276084	9.257231050821983E-4	0.9507766153442988	9.257231050821971E-4	0.9507766153442989	1.2504933126494857	0.029789598297095137	0.6869327576465373	1.061269192412511	1.368851984807929	1.1769064942201852	0.7259456463070395	0.8269984243264507	0.41356332045629834	1.069850957207796	0.8600381577173054	0.8457352338527983	0.9299176558931599	1.1063985290803062	0.31742157242824875	1.0	0.0	0.0	0.0	1.0	1.0	0.0	1.0	1.0	1.0	0.0	1.0	1.0	1.0	1.0	10.0	-55063.67377182334	0.0	0.0	91.0	-1397.0666063208962
5180000	-56918.30586173319	-1453.7109146721084	-55464.59494706109	0.5016877674230893	2020.8380382599742	48.375523364707526	88.51982782692629	13.453430479496959	5.2283050975018455	0.2929857435719808	0.1839881362740534	0.18869929176354228	0.3343268283904268	0.8540279227288714	0.7658239308359077	9.315400437146403E-4	0.9446096279261206	9.315400437146402E-4	0.9446096279261191	0.8635544481354881	1.80251158690885	0.2579644692777717	0.0924786185298382	0.9876225747424228	0.8271360838157135	0.6333188967041069	0.9919366819381131	0.6290916628511952	0.9087175989485086	0.8809519305533398	0.46427033005791307	1.1439660241907161	1.5780630969092235	1.2687435331897199	1.0	0.0	0.0	1.0	1.0	1.0	0.0	1.0	1.0	1.0	0.0	1.0	1.0	1.0	0.0	10.0	-55047.55286918319	0.0	0.0	101.0	-1385.2119132059288
5190000	-56967.510626522475	-1463.5270535401091	-55503.98357298237	0.5002218223231956	2020.839504205074	48.2587726352995	75.33977317289428	12.531352840022342	5.663304379973773	0.29264281445819995	0.17535711568352227	0.19118376624871875	0.3408163036095623	0.5477787020911407	0.7208464482291168	9.36787485576452E-4	1.0463456603797663	9.367874855764521E-4	1.0463456603797667	0.9454832391089898	0.36612460116312906	0.08376826111955595	0.1499751272693055	0.6538390505316175	1.3166201899652843	0.2679407871997251	0.4415236846374561	1.390751627528555	0.6648709394039027	0.31095036739401594	0.5020493996356927	0.22442212260988126	1.0758396937398136	0.5531071047825744	1.0	1.0	0.0	0.0	1.0	1.0	0.0	1.0	0.0	1.0	1.0	1.0	1.0	1.0	1.0	11.0	-55086.485042309585	0.0	0.0	95.0	-1393.0686343634868
5200000	-56958.158547623156	-1483.4113298359239	-55474.74721778723	0.48000613767468847	2020.8597198897226	48.53969538104142	95.79345376320282	13.087239889220559	4.878327379113357	0.29016443480739795	0.181431931697326	0.19249003959468763	0.3359135939005916	0.5639580085260394	0.7262010002653285	9.791833195756138E-4	1.1505292642865348	9.791833195756132E-4	1.1505292642865335	0.7648625812503211	0.846430132422752	0.5830739063543343	1.0472129617277095	1.0038505828376187	1.3555664889414347	0.06312324267438688	0.9191332510381285	0.1421611768788082	1.116824601602243	0.21626905585339878	1.3770793713205431	1.8420732018251171	0.9018470841064433	0.40183739914579136	1.0	1.0	0.0	0.0	1.0	1.0	0.0	1.0	0.0	1.0	0.0	1.0	1.0	1.0	1.0	10.0	-55060.15263760782	0.0	0.0	99.0	-1406.0156334203655
5210000	-56940.277654640355	-1437.0507552550105	-55503.22689938534	0.4870327066978169	2020.8526933206995	47.09153770046582	80.7022038694933	12.926411265862662	4.878199912820818	0.29092924389304214	0.1804785750845205	0.19139832335548798	0.33719385766695253	0.5204555965034275	0.7359655357423951	9.692092689949396E-4	0.9271152327019038	9.692092689949385E-4	0.9271152327019023	1.5294897208010163	0.39494069120262787	0.21017783599537349	1.6260913975430664	1.2141008645324431	0.8999929831904572	0.09543011335934626	0.4278030826974276	2.0281682553775577	0.8867883636865365	0.20511637794018203	0.9457826554903479	0.2250110461090054	2.255415663352521	0.9505943105300522	1.0	1.0	0.0	0.0	1.0	1.0	0.0	1.0	0.0	1.0	1.0	1.0	1.0	1.0	1.0	11.0	-55079.643472064316	0.0	0.0	96.0	-1368.7231691298111
5220000	-56879.54343912795	-1427.356511721768	-55452.18692740618	0.4566721715819745	2020.8830538558154	46.69136749634122	76.38722218117243	12.784546375714234	5.49260116227655	0.29783130525129	0.18062086895904816	0.18930767407208388	0.33224015171758114	0.6523523392567001	0.7405836299232644	9.513488504860271E-4	0.8573268431937184	9.513488504860284E-4	0.8573268431937198	0.5358764519761725	0.29628971858041764	0.17543297720954326	0.15472628498382052	1.0348216911650336	1.1891505303778274	1.5819491658724827	0.6513737040467447	0.44312252694731624	0.1647541586309013	0.05020898032515335	0.5619846826091999	0.5729531862204081	0.9393617458430261	0.6097212972651835	1.0	1.0	0.0	0.0	1.0	1.0	0.0	1.0	0.0	1.0	0.0	1.0	1.0	1.0	1.0	10.0	-55035.800255504306	0.0	0.0	94.0	-1369.4098062227083
5230000	-56902.87828494551	-1428.9313390642517	-55473.94694588126	0.5132298863237063	2020.8264961410737	46.88019587047209	63.43662409864901	12.619047756927987	4.78330734881596	0.2892076524405537	0.18039101681539382	0.19442809959068533	0.3359732311533703	0.4402875759665579	0.7191010136005633	9.564604616737702E-4	1.0396565504443631	9.564604616737687E-4	1.039656550444363	1.5159285248823178	0.3142353154917658	0.20144917677893012	0.11175426328606801	1.505159804372693	0.4618173063560444	0.8110457631420972	0.48337440993986347	1.9778721856523154	0.5703829627114262	0.5242431084915534	1.817080444627881	1.4186323738006126	1.9311936740332611	0.8357597562131897	1.0	1.0	1.0	0.0	1.0	1.0	0.0	1.0	0.0	1.0	1.0	1.0	1.0	1.0	1.0	12.0	-55053.306253571485	0.0	0.0	95.0	-1352.9977571562335
5240000	-56891.843856135354	-1407.1141116308168	-55484.72974450454	0.473748219998246	2020.865977807399	46.52884970277163	83.09919533525913	13.43255701833898	5.140476752334359	0.2907598124540613	0.1771327358181747	0.19044011664667485	0.3416673350810923	0.6260167349298061	0.7290538532107518	9.657402216845089E-4	0.931854349083809	9.657402216845092E-4	0.9318543490838102	1.4320585541521211	1.0059021693039567	0.5581338560251936	0.39115642978754483	2.167771200341857	0.5840086572831822	0.1791834662604169	0.9682191188524933	0.22164619264916077	0.6891541309935648	1.3159601319084713	0.8922117552540834	1.0010945019646151	1.0110306360731547	0.5986815713440153	1.0	0.0	0.0	0.0	1.0	1.0	0.0	1.0	1.0	0.0	1.0	1.0	1.0	1.0	1.0	10.0	-55077.18598528031	0.0	0.0	96.0	-1341.7978004498923
5250000	-56912.078775320144	-1416.4250373354607	-55495.653737984685	0.49076760405329806	2020.8489584233441	46.29717751497381	87.41339656766088	13.493924065497582	5.374418437678165	0.29150004132684776	0.17981428766228397	0.1930577275940818	0.3356279434167897	1.345757691609946	0.7939200124828152	9.97201388204601E-4	1.0927756913464708	9.972013882046005E-4	1.0927756913464715	0.8205192904638885	0.9956987583293775	0.25418521195207944	0.30214676115461947	2.6100896213710496	0.921761904525354	0.7475140596945116	0.9746010778564532	0.42101849133246716	0.4497351471244705	1.0521617843060347	1.2905091861521234	1.2976688538251715	3.3916143369577045	1.1284749923574051	1.0	1.0	0.0	1.0	1.0	1.0	0.0	1.0	1.0	1.0	0.0	1.0	1.0	1.0	1.0	12.0	-55092.45645302443	0.0	0.0	88.0	-1334.1260835129835
5260000	-56894.79048131799	-1412.8043545169714	-55481.98612680102	0.5115200066343597	2020.828206020763	46.054779295231164	73.58730016180783	12.892849868325477	4.780588981721069	0.29489964532022356	0.18245991764553343	0.18711335293218165	0.3355270841020646	1.4988416830359452	0.8048941373241101	9.88886675084411E-4	0.9041084659908099	9.888866750844122E-4	0.9041084659908125	1.169724349513725	0.1562941947642135	1.3612400778695928	0.225153044087203	1.9933148066593533	1.5923227011889134	0.6523513647255335	1.3683522750724586	0.9380775900411169	1.1593256205570597	0.5394330319068935	1.5272879023547024	1.3575251530083634	1.7300537781302054	1.2374820191420952	1.0	1.0	0.0	1.0	1.0	1.0	0.0	1.0	0.0	1.0	1.0	1.0	1.0	1.0	1.0	12.0	-55083.81314686129	0.0	0.0	89.0	-1339.237013555464
5270000	-56921.816169713165	-1406.4895382062002	-55515.32663150696	0.47696547723718286	2020.8627605501601	45.68878381934288	92.14347353087399	13.855971197269154	5.417269814609774	0.29515768046250057	0.17883236178757794	0.1910032507228568	0.335006707027068	0.848363001422582	0.713440230360851	9.81299330836163E-4	0.8017844417005071	9.81299330836165E-4	0.801784441700507	0.985632924221379	0.39268427418061863	0.33169879255953383	0.009845375104737564	2.763440539717191	0.9696883271735633	0.8358741983932213	0.6789564189622549	0.5034569914694382	0.5085283012583497	1.2724032724202758	2.135459847013534	1.713693748904518	1.8647987303534037	0.36339138418910416	1.0	0.0	1.0	1.0	1.0	1.0	0.0	1.0	1.0	1.0	1.0	1.0	1.0	1.0	1.0	13.0	-55095.39227346459	0.0	0.0	91.0	-1338.107898812161
5280000	-56879.5734801426	-1409.2899826079572	-55470.28349753464	0.45434056335766776	2020.8853854640397	46.39963946011689	86.51909770876264	13.797664949579728	5.110865880094355	0.2923471449659755	0.18344633061587032	0.19230158254762675	0.33190494187053066	0.5049337629828239	0.7173279864723299	9.84208646122161E-4	0.7391557859638532	9.842086461221609E-4	0.7391557859638532	0.5009962751113296	0.1246829061481329	0.3978383171264275	0.014411967497703682	1.2454285701908867	0.3923741698401353	1.1729891372377992	0.25938579219593005	0.3011875241013502	0.09837147171229053	0.4581575628476484	0.44677375330510893	0.4274180315639251	0.8403794797119859	0.6587961482714303	1.0	1.0	0.0	1.0	1.0	1.0	0.0	1.0	1.0	1.0	0.0	1.0	1.0	1.0	1.0	12.0	-55059.58320081979	0.0	0.0	86.0	-1354.5622964195838
5290000	-56933.144571218145	-1453.3690478136434	-55479.7755234045	0.5169506669309751	2020.8227753604663	47.339567187001734	103.72030599866463	14.057762070382987	5.591289914268329	0.2962688908994528	0.17642287919192587	0.189579133243057	0.33772909666556766	0.8003752570797994	0.7657695738908217	9.658095146798732E-4	0.979289244015537	9.658095146798705E-4	0.9792892440155375	0.8690123837981176	0.2709554559034266	0.4076029806737153	0.04947029535152541	2.1220213791025895	1.4585018211970273	2.4839917410333756	0.48499428193942945	0.4303064864752064	0.8197076025983765	0.6151706711935854	0.8643440207550643	1.6586666074007197	1.5502810085659129	1.0539947659193325	1.0	1.0	0.0	0.0	1.0	1.0	0.0	1.0	1.0	1.0	1.0	1.0	1.0	1.0	1.0	12.0	-55067.880497012964	0.0	0.0	88.0	-1377.744789053879
5300000	-56914.704705283315	-1449.0165068005429	-55465.68819848277	0.48450916025956187	2020.8552168671379	47.45308856255107	104.77368753336785	14.294715421670334	5.337593488976425	0.2896634567437091	0.1844424731631702	0.18792641445554012	0.3379676556375839	0.9649630934493002	0.7783369944074825	9.45827838751548E-4	1.0597674194622448	9.458278387515495E-4	1.0597674194622444	0.8766113089291612	2.099155162211448	0.3411005287545921	1.3388272114457658	2.191190570572574	2.5611916419015244	0.20664716108971906	2.4537155327455777	0.8491528240448448	0.6299023224447147	0.7023567106016189	0.2863649101260005	1.9754350697563796	1.4067245089272367	1.0154633845734264	1.0	0.0	0.0	0.0	1.0	1.0	0.0	1.0	1.0	1.0	1.0	1.0	1.0	1.0	1.0	11.0	-55061.906844915924	0.0	0.0	89.0	-1367.6669826722778
5310000	-56897.588402515736	-1425.828898501875	-55471.75950401386	0.4536804166866493	2020.8860456107107	47.348624994492155	85.69022343347135	13.457862097457387	5.38773221518408	0.2943067483837146	0.17959115727726652	0.190696386424913	0.33540570791410923	0.7626481658589075	0.7689142789124565	9.469456088607203E-4	0.8464955807172013	9.469456088607227E-4	0.8464955807172034	0.35948829901762147	0.24308569379870126	0.41518784478342735	0.19715585927395549	1.4365211195771501	1.8819779014333289	0.954298342573728	0.4782008459979943	0.13838708038277053	0.7979640653160769	0.48727249254116556	0.919384839552942	1.4068536371685676	1.3377633757503573	1.3186975780191912	1.0	1.0	0.0	0.0	1.0	1.0	0.0	1.0	0.0	1.0	1.0	1.0	1.0	1.0	1.0	11.0	-55070.222099288534	0.0	0.0	86.0	-1361.961704585092
5320000	-56909.72122375527	-1433.8124268340032	-55475.90879692126	0.4601584529901127	2020.8795675744072	47.483712267648585	81.54887471641095	13.411581600233866	5.374993676406647	0.28850274674220455	0.18023874698346792	0.19457115659501334	0.33668734967931757	1.1276778166309949	0.7955027255465419	9.868662151302744E-4	0.8404370181523051	9.868662151302733E-4	0.8404370181523063	0.8188309279972162	0.5356414238947744	3.5464287751962993	0.2385777467789771	1.992528645655086	0.32478775520576003	1.6064016431885175	0.8605702211391396	0.4277449602013287	0.30917810016412867	0.5106079983555417	0.5684230619974153	1.2848971858959453	1.5484340771618832	0.9108905968796311	1.0	1.0	0.0	0.0	1.0	1.0	0.0	1.0	1.0	1.0	1.0	1.0	1.0	1.0	1.0	12.0	-55068.98794959977	0.0	0.0	89.0	-1364.0227954497418
5330000	-56923.933929985	-1426.9167884513536	-55497.01714153365	0.4649751187777003	2020.8747509086197	47.22945727079381	120.09919735388452	14.878589556334125	5.390820948410701	0.29151140322009117	0.17853500365950623	0.18982994378222393	0.34012364933818207	1.1550138718247382	0.7875404365927381	9.463253533666581E-4	0.8924340684235085	9.463253533666553E-4	0.8924340684235059	0.3127995387357684	0.9386891824183787	0.7540586940242303	0.15431043902484706	2.09078738356195	1.647856040238104	0.14514641809280537	0.9328476539800079	0.9948639749135646	1.3095814817608373	0.3695686684148062	0.8713828738410546	1.8560594532933714	2.642456503796227	1.0455480660502687	1.0	1.0	0.0	1.0	1.0	1.0	0.0	1.0	1.0	1.0	1.0	1.0	1.0	1.0	1.0	13.0	-55090.35505900269	0.0	0.0	89.0	-1351.36369873233
5340000	-56915.5060960774	-1416.8962938416942	-55498.609802235704	0.45575964085713105	2020.8839663865401	47.57221391488722	108.00810688865013	14.460807239443291	4.822649322363112	0.2890849487657962	0.1779809362751455	0.19436781089043587	0.3385663040686257	1.3818468654196403	0.8019211361284371	9.743193219698089E-4	0.8990909604870146	9.743193219698096E-4	0.8990909604870154	0.517862095431171	0.9804781035210486	0.06321744236249713	0.006864783345590189	2.0259397651229922	1.00104854976774	0.47676098666962924	1.2085476442874092	0.793883801840164	0.8917657836683235	0.5573830772684885	0.7436338160862186	0.8056180454479515	2.7667067520537056	0.4448827230384545	1.0	1.0	0.0	1.0	1.0	1.0	0.0	1.0	1.0	1.0	1.0	1.0	1.0	1.0	1.0	13.0	-55092.57782767539	0.0	0.0	85.0	-1343.3147294879486
5350000	-56935.36037495566	-1429.9719028471682	-55505.38847210849	0.5112988569247545	2020.8284271704727	48.01441410532607	113.86892370984539	14.810204295838673	4.997786601560904	0.2903667526586772	0.17970935046442604	0.1920426929870242	0.3378812038898758	1.3707375641653714	0.7962516045920504	9.487675643808175E-4	0.8491997005272048	9.48767564380817E-4	0.8491997005272051	0.7153081728957408	0.951165661573692	0.23195487921434418	0.09276640166956267	2.9125174180285933	3.9258537146596773	0.03901048878530829	0.8957333157540448	0.6006939065490955	1.063049293319016	1.9455543202417027	1.485988556862641	2.019460345996222	2.433770790003531	1.948773006764603	1.0	1.0	1.0	1.0	1.0	1.0	0.0	1.0	1.0	1.0	1.0	1.0	1.0	1.0	1.0	14.0	-55086.45592820056	0.0	0.0	88.0	-1347.7974017531699
5360000	-56879.36023906178	-1402.4940675349799	-55476.8661715268	0.5294528610680327	2020.8102731663294	47.296582132333256	159.9263229123789	16.00931378760236	5.149634219318966	0.29325643414562197	0.17718614854127862	0.19054785609474914	0.33900956121835346	1.2463185760593942	0.7736183423932786	9.683813322769577E-4	0.7767410026780216	9.683813322769565E-4	0.7767410026780229	0.5738558419788762	0.40085250673768863	0.5000399182838938	0.2253106817153515	1.562397107430512	1.1356849441782686	0.23745846815716287	0.7769231391407974	0.2307098598402364	0.38168000008033837	0.8229783785358177	0.5631260279832165	1.4125275491374711	1.245863344267806	0.37137658215455494	1.0	1.0	1.0	0.0	1.0	1.0	0.0	1.0	1.0	1.0	1.0	1.0	1.0	1.0	1.0	13.0	-55079.58649444663	0.0	0.0	88.0	-1337.6331121949818
5370000	-56920.2011375554	-1396.6886849549799	-55523.51245260042	0.4821170955541667	2020.857608931843	47.27286898599237	120.21370095515034	15.025656848870693	5.405411512221531	0.29289384757161935	0.18269119655608093	0.1922340140292256	0.33218094184307734	0.6194581488102806	0.7355122938167467	9.462978006280297E-4	0.8654930684685763	9.462978006280312E-4	0.8654930684685777	0.6059385974470167	0.2945560378569799	0.22795694961721152	0.5405815718116868	1.043027564033775	1.091303581597473	0.0781091345508738	0.7280223063973655	9.711789871069687	0.43274113774948075	1.7760322413600946	0.42122006149159713	0.7805690239631162	0.877986465313551	0.646512739254365	1.0	0.0	0.0	0.0	1.0	1.0	0.0	1.0	0.0	1.0	0.0	1.0	1.0	1.0	1.0	9.0	-55128.23210121244	0.0	0.0	91.0	-1329.1532255063355
5380000	-56883.30992602114	-1396.2405805671935	-55487.06934545394	0.5397424169961855	2020.7999836104011	47.014692112856146	118.62492896548065	14.77483040361486	5.242202423647099	0.29183354412183254	0.18011629459682313	0.19464912934353734	0.3334010319378102	0.5426945772372581	0.6992139031814466	9.480576924119059E-4	0.6917445771401325	9.480576924119039E-4	0.6917445771401316	0.9301798132128322	0.30109283020732514	0.6527920976174217	0.12972084891012517	2.6702464099781955	0.7647456293453065	2.0726777563508816	1.1031574349502042	2.240013892434874	0.307596929650497	0.1019013111147633	0.9350814572997869	1.0480010702767817	0.7004079178922543	1.087981995192414	1.0	1.0	1.0	1.0	1.0	1.0	0.0	1.0	0.0	1.0	1.0	1.0	1.0	1.0	1.0	13.0	-55093.49170370524	0.0	0.0	85.0	-1332.7379412462153
5390000	-56897.88814459047	-1401.5895039812713	-55496.298640609195	0.4635627769209584	2020.8761632504763	46.79991755464704	89.21594100692026	13.823475020952783	6.143067046798212	0.2882369699592007	0.1806527510070872	0.19493132510374908	0.3361789539299664	0.7680014624928435	0.7385522502013733	9.270303379185398E-4	0.8855875717364428	9.270303379185408E-4	0.8855875717364449	1.3336197377309413	0.32412880564541147	0.6595525583412297	1.2170824427649103	1.2904033113186915	0.8019809377695565	0.02617743139611845	1.8251550084290475	0.27711936688977123	0.7827743958288986	0.36276937642279133	0.6704392824901528	0.3957144026309733	0.6697040099885305	0.7082734228325126	1.0	0.0	1.0	0.0	1.0	1.0	0.0	1.0	1.0	1.0	1.0	1.0	1.0	1.0	1.0	12.0	-55106.61308582751	0.0	0.0	85.0	-1334.794970644713
5400000	-56900.43481450215	-1400.593033837858	-55499.84178066429	0.4628214065237528	2020.8769046208736	46.20602661731121	89.37616070343786	14.006314435549362	5.031966959415875	0.29402372001430094	0.17774601355668976	0.19529882803471832	0.3329314383942944	1.1095373686991417	0.7752531614116435	9.690287457872112E-4	0.8897832018639439	9.690287457872108E-4	0.889783201863946	1.7047972139569525	1.7773053520247095	1.7866212431294053	0.4373240969146977	2.673745773689834	1.107576847644468	0.2391391444617241	1.5788844791156507	0.5347924751988465	1.4687136241005838	2.3142347872997187	1.29290347143785	2.2113776037403565	1.4190019403605547	1.883436335353693	1.0	1.0	1.0	0.0	1.0	1.0	1.0	1.0	1.0	1.0	1.0	1.0	1.0	1.0	1.0	14.0	-55109.3969398702	0.0	0.0	86.0	-1317.6313672549493
5410000	-56904.592471364995	-1424.9251409585215	-55479.667330406475	0.4496325223016512	2020.8900935050956	46.683672210545254	101.53703889887161	13.776650138582692	5.249176814576428	0.29074618445543426	0.1783492278320463	0.1914932609878474	0.33941132672467544	0.6345883229462752	0.7392584235269628	9.73831454714968E-4	1.0604670426004628	9.73831454714971E-4	1.0604670426004636	0.9888326145067223	0.7154078867243959	2.0863908986972426	1.6491550435683466	1.9731526062540279	1.559601230558049	0.06936335722203545	2.329501530166093	0.27975005554350274	1.5640777254576708	0.24091196556641697	1.1952337841234741	0.9262182314551775	1.7572940724158725	1.8444431870094187	1.0	1.0	1.0	0.0	1.0	1.0	1.0	1.0	0.0	1.0	1.0	1.0	1.0	1.0	1.0	13.0	-55106.46345678318	0.0	0.0	83.0	-1340.067118933951
5420000	-56884.96882450605	-1407.7693063082286	-55477.19951819783	0.45073539813586316	2020.8889906292613	46.82041008340748	94.62957323699709	13.78678687661551	4.9217673661573755	0.28537664921824385	0.18152085741830504	0.1928346709825683	0.34026782238088626	0.49258006761630935	0.7184330911045788	9.832857000654303E-4	0.8096653269111692	9.832857000654296E-4	0.8096653269111701	1.1676379202916756	0.7489624260062372	1.0707780919789716	0.2637452937506315	1.950698138219012	1.4943899165494827	0.030068101300316563	1.3525876060772941	0.615354954685917	0.41408949048706084	0.6484342725880025	0.8984634758311673	1.3806697722540484	1.8956029909618308	0.7995626181707002	1.0	1.0	1.0	0.0	1.0	1.0	0.0	1.0	1.0	1.0	1.0	1.0	1.0	1.0	1.0	13.0	-55097.09134175552	0.0	0.0	80.0	-1339.5381604045483
5430000	-56900.686708018926	-1424.0135868806378	-55476.67312113829	0.5198259364754049	2020.819900090922	46.97511253075928	119.18608092045254	14.62000252020519	5.60952034955864	0.28682922825341495	0.18010230479788944	0.19585438001973882	0.3372140869289602	0.7006950718094609	0.7659963769525612	9.62067612849345E-4	1.0473651568323612	9.620676128493459E-4	1.047365156832361	0.4227942868446126	0.4412486088450111	0.75062067841396	0.4453008265704304	2.179487812925565	0.9892146126306512	0.017270374790918253	1.4574962457398513	1.9029241755300113	0.349285613884915	0.23729326084238245	0.6253729949152592	1.371848796324978	1.3433448331530302	0.6187640735624296	1.0	1.0	1.0	0.0	1.0	1.0	0.0	1.0	0.0	1.0	0.0	1.0	1.0	1.0	1.0	11.0	-55099.32112575359	0.0	0.0	88.0	-1349.860059951741
5440000	-56870.295955038775	-1411.0251695016875	-55459.27078553709	0.4803669479749443	2020.8593590794223	47.566557173012036	139.44117094350955	15.363460430220192	5.203483832475477	0.2941408638031584	0.17940477635519186	0.19163291810600985	0.33482144173564327	1.1932117347546707	0.803917975941365	9.433876224307796E-4	0.8459707658260954	9.433876224307792E-4	0.845970765826097	0.5567056794414772	0.1791359433009516	0.029495986047479935	0.5307791148470122	1.2054941020618695	0.6594823751803827	0.685552308812431	0.6217727656232823	1.3375081932498183	0.4024775401670861	0.31980884722704506	0.282622674894353	0.48646276813264294	0.8119138810050692	0.5642003780982116	1.0	1.0	1.0	0.0	1.0	1.0	0.0	1.0	0.0	1.0	0.0	1.0	1.0	1.0	1.0	11.0	-55050.67364595622	0.0	0.0	89.0	-1349.3824498929087
5450000	-56885.773381611674	-1407.7163903273488	-55478.05699128433	0.502244122484006	2020.8374819049134	47.48813800675306	95.66423267021823	13.901763340629088	5.748842833800269	0.29278155543656026	0.18040383614623773	0.18954673872531727	0.3372678696918881	1.164447146392842	0.7774836506524151	9.566775994786466E-4	0.7822622099210831	9.56677599478647E-4	0.7822622099210839	0.5669500594250876	0.2621757042060225	0.2368567572049953	0.3704698801779152	1.5652184812352636	0.7289179324962375	1.4749815340436985	0.4753725166763386	2.6021769708169544	0.6327198055470377	0.5277296557592935	0.30272556837376685	0.5659696496289178	0.9104422345596805	0.9948771980597153	1.0	1.0	1.0	0.0	1.0	1.0	0.0	1.0	0.0	1.0	0.0	1.0	1.0	1.0	1.0	11.0	-55075.7730394249	0.0	0.0	92.0	-1345.9642381069002
5460000	-56904.51493958775	-1433.3330515077575	-55471.18188808	0.48383784855057627	2020.8558881788467	47.50049063784567	103.90965480982355	14.128600577469726	5.185862222740491	0.29636948354562775	0.1762521357926675	0.19090524427956074	0.33647313638214743	0.9298390962939385	0.7786061386612578	9.366141417228429E-4	1.0541726028114498	9.366141417228415E-4	1.0541726028114515	0.6180631888951206	3.0864144686946173	0.4104148373208076	0.21131658075832285	1.4193373200555313	1.4475315833274889	0.9516695810165487	0.8200367326137397	0.9624435639322801	0.42135003214832256	0.6696651245672451	0.18574378555370538	0.8851886966800364	1.4288504360093925	0.20639095422369858	1.0	0.0	1.0	1.0	1.0	1.0	0.0	1.0	0.0	1.0	1.0	1.0	1.0	1.0	1.0	12.0	-55063.68866034406	0.0	0.0	91.0	-1355.2204103084655
5470000	-56932.480949931836	-1423.60985226559	-55508.87109766625	0.5410498760160869	2020.7986761513812	47.45049351663118	122.2183600505991	14.43410595163138	5.121722441343611	0.2902555101481358	0.17914790143799578	0.19213485197222333	0.3384617364416485	1.1777115905734359	0.7937617283206411	9.713336892323579E-4	0.8475205816392561	9.713336892323591E-4	0.8475205816392563	0.5541719174219264	2.3904758598375127	0.028806320879221897	1.1884901123467164	1.3843512985715085	0.782886904794609	0.3539857356913362	1.1944360343451885	0.08500035654450046	0.30006679580066004	0.02625115966540004	0.1321970479699167	0.5011733200717896	1.4069573304179275	1.1992480428070234	1.0	0.0	0.0	0.0	1.0	1.0	0.0	1.0	0.0	1.0	0.0	1.0	1.0	1.0	1.0	9.0	-55082.44836065291	0.0	0.0	101.0	-1363.4632467510141
5480000	-56916.848598730736	-1436.306193790353	-55480.54240494038	0.6020701962592182	2020.737655831138	46.96082512034129	86.4090691644406	13.482293846832233	5.648865828182153	0.2903887067955933	0.18144508887994384	0.19224661917385488	0.33591958515061143	0.6711045602166285	0.7429959856756594	9.96303890071274E-4	1.095715547621275	9.963038900712756E-4	1.0957155476212763	0.36324017202688924	0.1816411711362487	0.30030307478480067	0.1139610504351413	2.2339735661658806	1.40158729660972	1.374147569518177	0.2828338784877365	0.12822861210970166	0.3624179189098469	0.017209515315016317	0.6567093314859094	0.5175995429978265	1.9341742768315828	0.44112641330851443	1.0	0.0	1.0	0.0	1.0	1.0	0.0	1.0	1.0	1.0	0.0	1.0	1.0	1.0	1.0	11.0	-55062.652520847085	0.0	0.0	105.0	-1363.099358945427
5490000	-56883.065245100624	-1430.1232392685388	-55452.94200583208	0.5153176648967641	2020.8244083625007	46.984676746276776	94.19803951056308	13.576357312778057	5.037039036895443	0.29877440223760904	0.1783569087560486	0.19176293119488666	0.3311057578114591	1.2126920473278886	0.7861656754655754	9.858755274297715E-4	1.0534530788901943	9.858755274297715E-4	1.0534530788901955	0.3791671306675518	0.5455255687921404	0.39286814070644305	2.734450156907894	1.8096959491240994	0.6442820952873233	1.4234356455174781	0.38875460727950994	1.170020467659106	0.7434087892610086	0.9053371382317996	0.3956314797458861	0.7556933525958687	1.091759842123201	0.7987721448066927	1.0	0.0	0.0	0.0	1.0	1.0	0.0	1.0	0.0	1.0	0.0	1.0	1.0	1.0	1.0	9.0	-55052.7248483631	0.0	0.0	99.0	-1358.1541269474299
5500000	-56924.058154100814	-1440.8610739205526	-55483.19708018026	0.5433850851149002	2020.7963409422823	47.74590238216499	99.60095965685888	13.721255304591528	5.476349351918303	0.29405382453023327	0.17851543114128438	0.19036963523511602	0.3370611090933697	1.1235728656970672	0.7991889893200901	8.974768257626832E-4	0.881339524319076	8.974768257626851E-4	0.8813395243190776	0.737539004276195	0.14561684826732108	0.31242289532933204	0.3099067718258746	2.265842692839873	1.3857869399135276	3.6433664335487257	0.5292285393672389	0.3261767425042987	0.6797689074080836	2.7598103798295	1.1797038233320296	1.026788416896326	2.1434718123112955	1.29535940531614	1.0	0.0	0.0	0.0	1.0	1.0	0.0	1.0	0.0	1.0	0.0	1.0	1.0	1.0	1.0	9.0	-55075.68152160522	0.0	0.0	99.0	-1371.845153577027
5510000	-56915.84936976319	-1425.1417605679135	-55490.70760919528	0.4918339899428191	2020.8478920374546	47.41526185749452	109.3742210300558	14.15700650558804	5.119405298749996	0.29270832967012134	0.1793431509306003	0.1893262249364615	0.3386222944628202	0.7625759070499358	0.730231006768805	9.560104231203765E-4	0.9842287353686221	9.560104231203763E-4	0.9842287353686203	0.7209521129211082	0.09331558978620776	0.6232652177616635	0.19852484311825555	1.551113531023309	0.39777460124783615	2.8925822818032185	0.90639449220869	0.6294241186082957	0.689513809839581	0.3585692061196475	0.6578203186300549	1.6822813577479845	1.6164063435722447	0.4141764550448221	1.0	1.0	0.0	0.0	1.0	1.0	0.0	1.0	1.0	1.0	1.0	1.0	1.0	1.0	1.0	12.0	-55084.12520204819	0.0	0.0	94.0	-1351.0622687206767
5520000	-56920.5865968739	-1434.9565893587005	-55485.6300075152	0.5128132100553878	2020.826912817342	47.943709664328686	111.38591569415556	14.441380815435128	5.114516668437467	0.2954494802588226	0.17812088349138025	0.18759910857586135	0.33883052767393906	0.952642802098013	0.7864938576023045	9.524268322575437E-4	0.9514164473313698	9.524268322575425E-4	0.9514164473313695	1.432921575154768	0.33834000134232445	0.3635364625318814	0.5465881479887169	3.1330662880333273	1.6058405335531085	1.6351457642439917	0.8897019137296087	0.5350788691658641	1.2187941163877396	0.6118102786499995	0.5650454121637014	1.8164030228608026	1.9070474728252775	0.4134275714675794	1.0	1.0	1.0	0.0	1.0	1.0	0.0	1.0	1.0	1.0	1.0	1.0	1.0	1.0	1.0	13.0	-55091.63857290542	0.0	0.0	89.0	-1355.5261730965585
5530000	-56953.2718510798	-1449.899609969304	-55503.3722411105	0.5006879108078431	2020.8390381165896	48.486542395594824	125.13038244864337	14.698071313306215	4.900018992927734	0.29320198755497956	0.18163807832360315	0.19106679682125075	0.3340931373001698	0.9836155523702843	0.7804175227807743	9.469342744546619E-4	1.1121300862908365	9.469342744546616E-4	1.1121300862908359	0.7290243921406759	0.3140359713184967	0.7507822985894923	1.6985677809145252	2.75244507432785	1.7877480394487564	0.3840095785219644	0.2870043846065656	0.5006779807928229	2.201124075212881	1.3449272141376027	1.5340309607909484	0.48771636326042755	2.156028583996963	0.8316356667508796	1.0	1.0	0.0	0.0	1.0	1.0	0.0	1.0	1.0	1.0	1.0	1.0	1.0	1.0	1.0	12.0	-55101.18051805775	0.0	0.0	92.0	-1363.6655380280022
5540000	-56971.01536288849	-1450.0773248874355	-55520.938038001055	0.48094630900186264	2020.8587797183955	48.499688921294364	110.79418809000377	14.454515448481612	5.3111050112775136	0.2973951767513505	0.17717661727773032	0.19180565406973707	0.3336225519011854	1.2254142489231235	0.7748668503330362	9.553374754685644E-4	0.8516185932164984	9.553374754685627E-4	0.8516185932164958	1.0748381505572298	0.20416421698223505	2.472407794174186	0.49249164304930254	3.0163309328931667	2.151519806919902	3.3082813070394708	0.6349216724878615	0.48348508468998336	1.4841879786630543	0.5734382283488803	0.9655800948640395	1.5002916505015442	2.7450713370882345	2.0458200264046984	1.0	1.0	0.0	0.0	1.0	1.0	0.0	1.0	1.0	1.0	1.0	1.0	1.0	1.0	0.0	11.0	-55100.54860221361	0.0	0.0	95.0	-1373.043794491182
5550000	-56964.09620107832	-1456.7029270526534	-55507.393274025664	0.47158728807884914	2020.8681387393185	48.52991509888172	113.19986541844327	14.212455555582487	5.381862910555518	0.29378841986729193	0.1750919094772607	0.1922455879343637	0.338874082721087	0.77709983619023	0.7488501130596233	9.74059774777332E-4	0.8542100026169447	9.740597747773318E-4	0.8542100026169428	1.1215795904361412	0.17479398170663588	1.6427963159185615	0.1775799679956625	1.865499041536781	1.1009715867749679	0.506919536198517	0.4652529162197367	0.8454620605716051	0.418424124352551	0.5070406656510776	0.3416261931054181	0.6707704299540348	1.7456187949651878	0.4509792570258916	1.0	1.0	0.0	1.0	1.0	1.0	0.0	1.0	1.0	1.0	1.0	1.0	1.0	1.0	1.0	13.0	-55082.012358077365	0.0	0.0	89.0	-1386.734429617274
5560000	-56973.848965523466	-1478.430190502592	-55495.41877502087	0.5197871542660122	2020.8199388731314	49.14181773254629	117.16154399188656	14.390123584337898	5.885891414534398	0.2883281657255507	0.1759118765571413	0.1922237502351364	0.34353620748217495	1.3549604078423625	0.8098702341561465	9.282237399875278E-4	0.8798437792303326	9.282237399875289E-4	0.879843779230332	1.3791233159856644	0.0182204028120391	0.16851642034901235	2.260190117682624	2.1021022596680243	2.080679436255452	0.33158209507081443	0.14130552080683725	0.4227938135050266	0.7873646835656966	1.2000187904239055	0.38272461314573436	1.2315444798158777	1.6283767306715184	0.9723365562543425	1.0	0.0	1.0	0.0	1.0	1.0	0.0	1.0	1.0	1.0	1.0	1.0	1.0	1.0	1.0	12.0	-55094.44531963748	0.0	0.0	86.0	-1404.7220610008303
5570000	-56979.01341797395	-1483.9483373963951	-55495.06508057755	0.49966115531203864	2020.8400648720853	49.1331875699099	95.48528036875605	13.604700754812047	5.604634038621349	0.29152466891487927	0.17954317470963407	0.19108768167917167	0.33784447469631834	0.8419006763267555	0.7871829698991036	9.079387094949078E-4	1.006715728709245	9.079387094949081E-4	1.0067157287092454	1.2510618857209046	0.5827531419358537	0.3366159864135985	1.4632647434108208	3.188518469978761	1.7352360838648648	0.20259312119996245	0.9590562746731093	0.491572738396639	2.2818372274075505	5.054384970352831	0.9594556915549258	2.6240050565820248	2.655736250621999	1.0466784545958951	1.0	1.0	0.0	0.0	1.0	1.0	0.0	1.0	1.0	1.0	0.0	1.0	1.0	1.0	1.0	11.0	-55095.65099576107	0.0	0.0	89.0	-1397.844232460963
5580000	-56994.95646009648	-1479.8420162526336	-55515.11444384385	0.5071225916288833	2020.8326034357685	49.57392920255739	136.4866591639504	14.791332959607331	5.163647005776593	0.2913954174179477	0.1805879477672809	0.19100759629068795	0.3370090385240868	0.5077209664595639	0.7105315722642817	9.610190731846594E-4	0.9614774535249954	9.610190731846603E-4	0.9614774535249951	1.480624983030507	0.7591419936922833	0.6964982575383577	2.0227716002694796	2.1147404918763795	3.4384325658068984	0.2144483441876596	0.5585906728313225	0.7792290444604697	0.838209683294264	0.36979805403852145	1.3974024923102628	2.407088256388424	2.999918067615236	0.607071983529172	1.0	1.0	1.0	0.0	1.0	1.0	1.0	1.0	1.0	1.0	0.0	1.0	1.0	1.0	1.0	13.0	-55111.692555146066	0.0	0.0	92.0	-1395.3717200346455
5590000	-56997.52166518398	-1511.7663057700954	-55485.75535941389	0.5119669803753831	2020.827759047022	51.22061632913343	160.45549873577016	15.149939350392335	4.904544235905735	0.292958810825389	0.18121468050794784	0.1894019345249325	0.336424574141734	0.750640638434097	0.7486600052775794	8.773941419396456E-4	0.8012250768203086	8.773941419396465E-4	0.8012250768203122	0.695275019160136	0.7232316668995813	4.561671193269674	0.17223674469240946	1.8456191740088583	1.586868011381292	0.09969485762731302	0.7414270338948384	0.9538688491861502	2.4792135163045956	0.43042389917543866	1.0594567290186119	0.8554175986619169	1.5794043984543846	0.49260937089854395	1.0	1.0	0.0	1.0	1.0	1.0	0.0	1.0	1.0	1.0	1.0	1.0	1.0	1.0	1.0	13.0	-55075.47915004568	0.0	0.0	90.0	-1435.856592476374
5600000	-56952.20005035527	-1514.7431138498202	-55437.45693650545	0.4954702415982424	2020.844255785799	51.55612591339833	168.4228106533264	15.010176888926608	4.769415115347677	0.2898823067730401	0.17774733737466247	0.18924019148020121	0.3431301643720995	0.48100031258550396	0.6946316451165742	9.444551487004952E-4	0.7844078400417283	9.444551487004956E-4	0.7844078400417285	0.8154222096858469	0.27435329624429367	0.16103144665350924	0.24839685442493933	1.5914390817326043	1.3837149535314015	1.7287524719220622	0.18129524595113905	0.9610109003874651	0.5975557527269209	0.2644376925598778	1.001441711127004	1.0858856642205368	1.930445693231531	0.8350676848762553	1.0	1.0	1.0	0.0	1.0	1.0	0.0	1.0	1.0	1.0	1.0	1.0	1.0	1.0	1.0	13.0	-55044.02700655049	0.0	0.0	83.0	-1445.1921102638132
5610000	-56955.40058396903	-1504.9049649694468	-55450.49561899958	0.5304272876429015	2020.8092987397545	51.73547503481386	133.1870188242983	14.219218745927204	5.3230250063528395	0.2877214314770151	0.1795130474150412	0.1905780471603207	0.3421874739476262	1.0579525902424889	0.7441213015596464	9.124927901123718E-4	0.9195903232033414	9.12492790112371E-4	0.9195903232033423	1.0917332519564682	0.08917078591269074	0.9947208704169918	0.8093421340791399	1.7207247546030606	1.1479475904919283	0.6709175890982646	0.29032017255159476	0.7227794836924868	1.1162508568122822	0.6609003630907192	0.4705327022652842	1.1766342015418272	1.4311787989368756	0.5819985330511998	1.0	1.0	0.0	0.0	1.0	1.0	0.0	1.0	1.0	1.0	1.0	1.0	1.0	1.0	1.0	12.0	-55075.54240693177	0.0	0.0	79.0	-1429.6083742429798
5620000	-56931.60182135565	-1520.2076166964314	-55411.39420465922	0.48144167331070353	2020.8582843540867	51.92503410521984	164.18991816443778	14.808110368658634	5.099504716747316	0.2901522396319013	0.17967325659848848	0.1960350789105125	0.3341394248591009	1.0652853316598196	0.7745540259636557	9.199659018781915E-4	0.8262283771432846	9.199659018781905E-4	0.8262283771432842	1.5613062144254601	0.09751867570575101	0.6262125771725118	3.7088666765251506	1.672267732795871	0.9457588733621022	0.11594057534017838	1.2012109831054072	0.4553025687931498	0.954200158622451	1.1582677342342016	0.4575914013455419	1.5230276473077577	1.627707437025791	0.884436117136322	1.0	1.0	0.0	0.0	1.0	1.0	1.0	1.0	1.0	1.0	1.0	1.0	1.0	1.0	1.0	13.0	-55026.23074382924	0.0	0.0	84.0	-1443.010407358237
5630000	-57010.040179462485	-1534.1748849725502	-55475.86529448994	0.5315610462825555	2020.8081649811147	51.8742929819183	142.8439407262387	14.464020213308721	4.696254705533676	0.2977295547258459	0.1796818880829962	0.18687611849633917	0.33571243869482187	0.9009122702218026	0.7727165045872476	8.845871379082547E-4	0.8841473430487525	8.845871379082556E-4	0.884147343048753	1.1397455479577734	0.1996150159783941	0.2978865045329213	0.47528195434906073	2.3045776971656187	1.386250991635621	1.365793045759859	2.3597517681426843	3.810772235732298	0.9095025787658112	0.3141981317795894	0.8233100739026216	1.1039483828130356	1.4200528482610624	1.3237362981591672	1.0	1.0	1.0	1.0	1.0	1.0	0.0	1.0	0.0	1.0	0.0	1.0	1.0	1.0	1.0	12.0	-55084.29984574371	0.0	0.0	89.0	-1454.766709983583
5640000	-57003.86172554831	-1534.793709075738	-55469.06801647257	0.5497785942059052	2020.7899474331914	52.08618857434422	136.71058875096037	14.05342054364248	5.475026456875642	0.2893142870385401	0.178270079326186	0.19297068044871607	0.339444953186561	1.1298667448788395	0.790623846010609	8.35739277882106E-4	0.9370089028206778	8.357392778821053E-4	0.9370089028206745	0.4264693550880781	6.174920481597288	0.2606973674281617	1.661660003385101	3.8584164428117242	1.092591070949993	3.116467251156222	1.063375245749118	0.7183153053443365	1.1877181981838205	0.1700885262951534	0.8651443208229411	1.2536043022920982	1.7796973719030624	1.2575724855876562	1.0	0.0	1.0	0.0	1.0	1.0	0.0	1.0	1.0	1.0	1.0	1.0	1.0	1.0	1.0	12.0	-55082.30469653804	0.0	0.0	86.0	-1446.1409472372893
5650000	-56983.90270804455	-1486.3745933590421	-55497.52811468551	0.489260347531928	2020.8504656798655	51.56113370854533	220.3670188411667	16.481923641185073	5.436845388695111	0.2915957744461102	0.17470208377755256	0.19191646299392068	0.3417856787824197	0.878695300846789	0.7865982571009772	9.049983272942121E-4	0.8050693515394941	9.04998327294212E-4	0.8050693515394922	1.9933064316940134	0.2103951234207874	0.7842540666276931	0.9347747371928524	1.422357864026393	1.247020367560011	1.3711423979326025	1.9276747793118068	0.36569417015077843	0.9938130426905294	0.06598320754981259	0.7805100145702855	0.6104453071395811	1.1307666536772119	1.3725636187676924	1.0	0.0	1.0	0.0	1.0	1.0	0.0	1.0	0.0	1.0	1.0	1.0	1.0	1.0	1.0	11.0	-55103.935433543236	0.0	0.0	88.0	-1417.0867889223753
5660000	-56950.35498833262	-1478.5990848223478	-55471.755903510275	0.6046267527386912	2020.7350992746585	51.34033413710799	137.5703850470522	14.832532739285776	5.1552199495199735	0.2878974134734649	0.1824217468747651	0.18999677601322382	0.3396840636385493	1.15744574269514	0.7773391569850918	8.728198868700283E-4	0.94426778420102	8.728198868700272E-4	0.9442677842010179	0.776530025484205	0.16974058009608042	0.43610861896442343	0.6205143761646639	1.333743777336081	1.3745780739016322	1.1002506346480685	1.4151530541472663	0.053498088834255046	0.4990167684422169	2.034566299342797	0.8253616562857199	1.183326861914713	1.6280795855047592	0.4080222716392919	1.0	0.0	1.0	0.0	1.0	1.0	0.0	1.0	0.0	1.0	0.0	1.0	1.0	1.0	1.0	10.0	-55083.47405698408	0.0	0.0	86.0	-1405.7771753170227
5670000	-56927.43388973371	-1446.271367782766	-55481.162521950944	0.49131578170604373	2020.8484102456912	49.47045600294011	159.74978041471596	15.371169241323182	4.901896393986765	0.28990670626830967	0.18270955928347035	0.19346797196834253	0.33391576247988064	1.0393178013590436	0.7760656252961076	9.252806046598816E-4	0.7958503734318627	9.252806046598838E-4	0.7958503734318625	0.6220519056373761	0.40341910071545795	0.1776120483062008	0.26483076679375933	0.9176342640573106	1.0287700457780755	0.7745811291701724	0.2571255279730096	0.441171904278177	1.3343539030744187	2.870266658602317	0.030430751332215573	0.839472744794956	2.10034809376643	0.30498749166490546	1.0	0.0	1.0	0.0	1.0	1.0	0.0	1.0	1.0	1.0	0.0	1.0	1.0	1.0	1.0	11.0	-55080.103713258875	0.0	0.0	92.0	-1382.1091224251165
5680000	-56908.31292611142	-1457.5651104642368	-55450.747815647184	0.5100501927177873	2020.8296758346796	49.89098370612104	156.4831175395717	15.14744112754347	5.337376332403381	0.29031712688873096	0.18275519799535694	0.19088121646585288	0.3360464586500624	0.4313243656604374	0.6844651342767262	9.428298375444476E-4	1.0378270082023977	9.428298375444472E-4	1.037827008202397	0.7759205217419075	0.11381691677400724	1.067986889720374	0.2034162058451705	1.4176016748002185	1.238938929566133	1.4672979976879539	1.920151964784031	0.18649161185697175	1.6598265074567227	0.14580763492454135	0.44352836378077665	1.5895645021522242	2.198765272459032	0.4209120904024846	1.0	0.0	1.0	0.0	1.0	1.0	0.0	1.0	1.0	1.0	0.0	1.0	1.0	1.0	0.0	10.0	-55070.34544148755	0.0	0.0	88.0	-1381.661869857769
5690000	-56926.6971316456	-1459.683857687366	-55467.01327395823	0.4897068521870912	2020.8500191752103	50.010090748115346	136.53189590638317	14.538422882806074	5.2018315621815105	0.2870770171941704	0.18022678303328526	0.19561576586575616	0.3370804339067913	0.49280523239774215	0.7104690695272486	9.02317469449807E-4	0.8190206183819919	9.023174694498056E-4	0.8190206183819906	0.6479999277300078	0.12199060699423181	0.7990502072119597	1.1869679275502303	1.72652408671292	1.3124597862616552	0.12954950244563568	2.5517891826405426	0.5429973074598675	0.6812408813166473	1.4413922543255557	1.299962254636729	0.4688686023626236	2.8313343024855824	1.1376517161192685	1.0	1.0	1.0	0.0	1.0	1.0	0.0	1.0	1.0	1.0	0.0	1.0	1.0	1.0	1.0	12.0	-55071.54099955474	0.0	0.0	87.0	-1388.274803024823
5700000	-56911.602579216844	-1450.227682694999	-55461.37489652185	0.539699237224398	2020.800026790173	49.9995070809901	171.9794998656607	15.708162029421736	5.551397247574473	0.29125648278853294	0.18081186168131164	0.19273967232861922	0.3351919832015393	0.8385885378737912	0.7574522583635044	9.003761047176523E-4	0.8996384725281775	9.003761047176504E-4	0.8996384725281787	1.4405458970904743	0.33227428255734964	1.1486255906543643	0.03148854353877369	1.6062750186301111	1.3961585156230893	1.507605914252535	1.2153217801199185	0.7430931353036382	1.755592690705433	1.4571539526115673	0.06869424498387527	1.195823405783366	1.961767571844515	0.5113509614711662	1.0	1.0	1.0	0.0	1.0	1.0	0.0	1.0	1.0	1.0	0.0	1.0	1.0	1.0	1.0	12.0	-55077.59997767348	0.0	0.0	83.0	-1374.2299141529227
5710000	-56921.403368914645	-1438.75182154786	-55482.65154736678	0.4420001574347614	2020.8977258699626	49.81893989789246	155.58285786754192	15.503977807920368	4.618088960305769	0.28811765407096784	0.18271813043303678	0.18904699578092857	0.34011721971506986	0.9141770712576043	0.7732285537347303	9.513905685983266E-4	0.8070541458454027	9.513905685983282E-4	0.807054145845404	0.7419045625804056	0.13606640324530025	1.444626005636846	0.31386205990201904	2.166463375115479	1.7562028588639016	0.21772357335788417	0.5764478906352698	0.6511382428621002	1.0225262341859305	1.0765231837196443	0.797137881067531	1.9899836674373006	2.1655312786702714	1.0877226054298261	1.0	0.0	1.0	1.0	1.0	1.0	0.0	1.0	1.0	1.0	1.0	1.0	1.0	1.0	1.0	13.0	-55095.19782267196	0.0	0.0	85.0	-1365.571806733034
5720000	-56933.71944438986	-1457.702823424219	-55476.016620965645	0.43695979579384076	2020.9027662316034	49.23139847631328	157.92468775162536	15.533514263291675	4.984440801968386	0.28862448871513363	0.18428645131748406	0.19365346504449268	0.33343559492289265	1.1869546344408188	0.7622026937704545	9.081041486435876E-4	0.8798312542703742	9.081041486435867E-4	0.8798312542703743	1.0599735562233743	0.30378230423538183	1.8102398388508147	0.28941500244028334	2.643193680104781	1.3613819823450228	2.0220830535350856	0.7913490930496666	1.6974670109883456	0.9798419911771863	0.49574336871252955	2.5350119817705905	2.282690022188905	4.235860100853318	1.0478314160798448	1.0	0.0	1.0	0.0	1.0	1.0	0.0	1.0	1.0	1.0	1.0	1.0	1.0	1.0	1.0	12.0	-55098.67547137326	0.0	0.0	81.0	-1375.7340267582792
5730000	-56907.408286086335	-1437.1278367351063	-55470.28044935123	0.4348705194980388	2020.9048555078994	49.20734294800602	151.55442718849665	15.558492807711005	5.100432619587352	0.2867335728255809	0.18223317837823025	0.1949939216280806	0.3360393271681113	0.6519916194528752	0.7615789006939429	9.086476429658851E-4	0.8464641323741007	9.086476429658845E-4	0.8464641323740987	0.6865244298491339	0.12792606108506077	0.7926699062625222	1.1868743867466527	2.2899344163668656	0.582293868960966	0.9253653748755604	2.04067915436414	0.6349896035228663	0.9086554925507172	0.49747876102256555	2.71421335175007	1.583847675876054	2.5333197065067616	1.6708926559533692	1.0	0.0	1.0	0.0	1.0	1.0	0.0	1.0	1.0	1.0	1.0	1.0	1.0	1.0	1.0	12.0	-55088.76660902329	0.0	0.0	83.0	-1362.3001481722142
5740000	-56891.78743503327	-1414.4048578472068	-55477.382577186065	0.4458329821466674	2020.8938930452507	48.94757275367231	190.5606384913945	16.633049036462573	5.152380736512416	0.29221001480537	0.17878981919424772	0.19375595082708238	0.3352442151733029	0.7547128998115427	0.759310695200406	9.251791345916651E-4	0.7216082030429043	9.251791345916635E-4	0.7216082030429043	2.5309689470100136	0.3808939837803491	0.20261379022417314	0.40572739598699864	1.21986204434199	1.1999920981048269	0.6540936285982716	0.5122067423674654	0.6536457021995732	0.5304375806168643	0.1567581932590234	0.44466924353939097	1.0957784981223995	2.0450769303015606	0.692642891314409	1.0	1.0	1.0	1.0	1.0	1.0	0.0	1.0	1.0	1.0	1.0	1.0	1.0	1.0	1.0	14.0	-55079.84785508028	0.0	0.0	80.0	-1346.9667399360205
5750000	-56921.25031241996	-1447.5002020333	-55473.75011038666	0.4350656509548475	2020.9046603764425	49.3930262062956	187.14335379795486	16.499668014551744	5.346432137736319	0.2926292082037718	0.17526689465334	0.19107621191259025	0.3410276852303009	0.7085565215159741	0.7683317097861171	9.311046957808843E-4	0.8608846459646758	9.311046957808842E-4	0.8608846459646774	1.883374525541374	0.30887409919022274	0.7737383194456684	0.8995458686659259	2.1029128387851155	3.442220724873746	0.08414947948842948	1.1837297445954058	0.5209227964408942	1.1219797351426992	0.2427275593832611	2.090263475256072	1.0217193983746644	2.3441635635053033	1.2335738989570992	1.0	1.0	1.0	1.0	1.0	1.0	0.0	1.0	1.0	1.0	1.0	1.0	1.0	1.0	1.0	14.0	-55068.59669321596	0.0	0.0	86.0	-1366.3083223626415
5760000	-56922.29455193935	-1424.8522168802167	-55497.44233505913	0.4470159610630195	2020.8927100663343	49.34765951528455	211.24538311830213	16.763560527775624	5.1116189733132025	0.29044541644600586	0.17863214145462278	0.19610899118515562	0.33481345091421877	0.6129395334949451	0.733833156996688	9.41537332874672E-4	0.8102367060047427	9.415373328746749E-4	0.8102367060047454	1.0982318625630922	1.6006793791385259	1.2173430464993222	0.3375787530450038	1.5528309420056396	1.0444265361059626	1.3429578431333755	0.8961621875387794	0.23995121230965408	0.5719737977625888	0.913308436160438	1.8681692642884504	0.8449738159214067	1.0634546245212815	1.281752624057678	1.0	0.0	1.0	1.0	1.0	1.0	0.0	1.0	1.0	1.0	0.0	1.0	1.0	1.0	1.0	12.0	-55092.08900695721	0.0	0.0	88.0	-1354.7495621929131
5770000	-56902.65260963785	-1448.2962531682897	-55454.356356469565	0.4636137248282359	2020.876112302569	49.9618619793141	198.18763168654743	16.4032448104869	4.878920963749964	0.2935837257245679	0.1791732060865661	0.1895328722863382	0.3377101959025308	0.8655101040033335	0.7692303416999383	8.613117036334226E-4	0.9760038286259104	8.61311703633424E-4	0.9760038286259091	2.7107736135798675	0.49597429934945997	0.7561106315227536	0.5721853532344825	1.042783142069927	1.441802500025069	1.3221758093462803	2.5097127765154625	0.6118091906189783	1.1672690384865254	2.8157888674883402	0.6680390955397768	0.9345383316606216	1.6310700576424517	0.7755511952230626	1.0	1.0	1.0	0.0	1.0	1.0	0.0	1.0	1.0	1.0	0.0	1.0	1.0	1.0	1.0	12.0	-55065.636321244296	0.0	0.0	89.0	-1365.3722369801412
5780000	-56917.42307534059	-1452.5432606524303	-55464.87981468815	0.4458459464963662	2020.893880080901	50.25744750928288	218.80563910068796	16.688245626248012	5.191557895069918	0.28833582017100495	0.1808000991228589	0.19160818854219364	0.33925589216394547	0.9629121313145045	0.7491574108261332	9.037883579981067E-4	0.7190406630628464	9.037883579981052E-4	0.7190406630628451	1.2410576351241178	0.19397194321933897	0.4839208398661914	0.17628443158293136	0.5679780853834108	1.2578773056792054	1.1696501268368547	0.8958227419908167	0.4653597561791415	1.5841119343831338	1.5373431236208372	0.9567779424479463	0.43873509092286117	1.260464549937812	0.6892426312418483	1.0	0.0	1.0	1.0	1.0	1.0	0.0	1.0	1.0	1.0	0.0	1.0	1.0	1.0	1.0	12.0	-55071.285737003454	0.0	0.0	83.0	-1388.5545553781328
5790000	-56887.292043662674	-1449.8948362185056	-55437.39720744417	0.44132521194889046	2020.8984008154484	49.96164453309062	193.01683247699012	16.001141424291724	5.475410367143356	0.29227404541113466	0.17959122941725505	0.18815814093846983	0.33997658423314336	1.6630399418882742	0.8003331182336855	9.072255845144293E-4	0.8354083466262432	9.072255845144266E-4	0.8354083466262431	0.8576971279864584	0.17457201852480436	0.16256373208783736	0.31950169858031674	1.514623021527864	1.0327335996468978	1.3744290560727057	0.9888914746210528	0.23434627335081934	0.7683124322756131	0.6740482076248628	1.2595322019567388	0.812359487803688	1.157434896726827	0.21473547751209535	1.0	0.0	1.0	1.0	1.0	1.0	0.0	1.0	1.0	1.0	0.0	1.0	1.0	1.0	1.0	12.0	-55050.13544197369	0.0	0.0	84.0	-1380.2556065745966
5800000	-56910.86519060258	-1456.7053912769395	-55454.15979932564	0.45707574744816154	2020.882650279949	50.388624970283225	236.2699721480407	16.76496798114994	5.274803276966749	0.2940988197711118	0.1830063558872754	0.19234230854713466	0.33055251579448097	0.6889645622141257	0.787521481099163	9.099712382949856E-4	0.8156058255965747	9.099712382949867E-4	0.8156058255965758	1.0855488060581637	0.5908608055792844	0.6197033944690847	0.24242096269093874	1.7518782680354925	2.4624165395099116	0.08743093164336706	1.2952482652528816	1.0939166752342147	2.1093303409088877	0.7919282352170971	1.4754078462976945	0.5751285249964834	1.621418806740186	1.6493594154021278	1.0	1.0	1.0	1.0	1.0	1.0	0.0	1.0	1.0	1.0	1.0	1.0	1.0	1.0	1.0	14.0	-55058.58336104493	0.0	0.0	80.0	-1378.5995441667274
5810000	-56925.944763286294	-1453.0044959764407	-55472.94026730985	0.5062903172743405	2020.833435710123	50.29253233679337	160.65505312162423	15.602814608077	5.334456423226627	0.29268473120108024	0.1798995031294368	0.1887474097902938	0.33866835587919203	1.4532362822175386	0.8088325236733704	9.220032252146713E-4	0.9513193107982358	9.220032252146729E-4	0.9513193107982345	0.39935873981877584	0.3707074959417956	0.26865988144285	0.8810727422109714	1.1736775761704588	0.7432294283694147	0.10674011189267381	1.1891293547263597	0.2845137876315629	1.2809276653494364	1.2277982256826394	0.8300281481944266	0.38501939930718865	1.316832914869907	0.7864470118128732	1.0	1.0	1.0	0.0	1.0	1.0	0.0	1.0	1.0	1.0	1.0	1.0	1.0	1.0	1.0	13.0	-55084.620792830494	0.0	0.0	84.0	-1375.6980631159136
5820000	-56877.731500673646	-1439.5173018136704	-55438.214198859976	0.49452680815135946	2020.845199219246	49.2299209329928	184.85571445750364	16.145305784647473	5.296444244703408	0.29112742149007464	0.18022461872825665	0.18994548879127282	0.33870247099039885	0.7808732008762743	0.7733556586233341	9.442336433543188E-4	0.9173281082890448	9.442336433543189E-4	0.9173281082890458	1.250859212030235	0.13051297657952582	0.9270499429524627	0.6066380819049035	1.6420206294233954	1.1381549368650505	1.4158815136681953	0.730198940138172	0.21474767143480414	0.4288420286578655	0.5215503664116012	0.7853993939597343	1.0391568251742764	0.9524584158351961	0.5663660925672309	1.0	1.0	1.0	0.0	1.0	1.0	0.0	1.0	1.0	1.0	1.0	1.0	1.0	1.0	1.0	13.0	-55040.22863197688	0.0	0.0	90.0	-1365.0061618948625
5830000	-56923.139837989576	-1429.922210566028	-55493.217627423546	0.4692689281222391	2020.870457099275	49.277913605141165	157.43832038431225	15.603602763396678	5.11557839443268	0.2927734421044366	0.17979633564040134	0.18975336405797943	0.3376768581971855	0.6656209440447644	0.7052413854997569	9.245165036938564E-4	0.8723487437194536	9.245165036938574E-4	0.8723487437194546	0.495513357596969	0.6611547484407524	0.5919561121417752	1.2010538795945989	0.9068751769443789	0.995082152848374	0.10302213799439851	1.1125930083545053	1.067591536074196	0.7446991411550361	0.12576517566978443	0.5154405997460131	0.5212607162896552	0.652233426371556	1.351798332563876	1.0	1.0	1.0	0.0	1.0	1.0	0.0	1.0	0.0	1.0	1.0	1.0	1.0	1.0	1.0	12.0	-55089.783593229324	0.0	0.0	83.0	-1361.8045671409056
5840000	-56911.157965278435	-1444.4828609938177	-55466.675104284615	0.5455905695732	2020.794135457824	49.62341189241646	207.51303697885635	16.655672603676223	5.263884500464491	0.2971165280785867	0.17619475682202962	0.1901757606931824	0.3365129544062042	0.7119233596733955	0.7513294823782953	9.398262523278444E-4	0.7699597163444856	9.398262523278453E-4	0.7699597163444867	1.2680058220370958	3.503559064037532	0.7297316211460391	0.9736972181126987	1.2273320271319097	0.5357001219995919	0.317716017564612	0.3356105861777054	0.33008156853957604	0.4812856394017475	0.3369416114416504	0.5029467161685113	0.4669088467035152	1.2552266271222252	1.1087611090937668	1.0	0.0	1.0	0.0	1.0	1.0	0.0	1.0	1.0	1.0	1.0	1.0	1.0	1.0	1.0	12.0	-55068.09072048312	0.0	0.0	86.0	-1378.4634783448548
5850000	-56923.52949921314	-1450.1404449036206	-55473.38905430952	0.4590736998515596	2020.8806523275457	49.83039848149504	221.58530722005014	16.586846079157905	5.081280732023226	0.2906833903013091	0.18070153220104196	0.19203599574818161	0.3365790817494703	0.9223753669391291	0.7921491948058136	9.243481069561566E-4	1.0199966367534794	9.243481069561556E-4	1.0199966367534783	0.716736574632581	0.7665700882308474	0.44062552579484754	1.4153010284063134	1.598097979629782	1.0176490175054926	0.916878925610416	0.3345548203544632	0.12617438754569626	0.576273456176716	0.5921284926892991	0.8435731373900114	0.8192084191590784	2.222033493773625	0.5740700773181038	1.0	0.0	1.0	0.0	1.0	1.0	0.0	1.0	1.0	1.0	1.0	1.0	1.0	1.0	1.0	12.0	-55058.21729728668	0.0	0.0	88.0	-1371.3413643961985
5860000	-56902.43466699256	-1446.6446914664255	-55455.78997552613	0.4498161486078759	2020.8899098787895	49.96690227951874	181.37731068341546	16.170453023745765	4.784280160965241	0.2881696552554586	0.18078942891656488	0.19174431087683977	0.3392966049511396	0.766687246475372	0.7181383940283963	9.289573615960333E-4	0.9490235656545819	9.289573615960326E-4	0.9490235656545802	0.9043606651166204	2.153295080010552	0.6892385571290398	0.593949652676036	0.5551280149882719	1.4332438293471135	1.2777529110438415	0.49255305885117684	0.3349093941085102	1.1444856972484838	1.943676065304971	0.3547052688151933	0.40722136276222143	0.7154023368559533	0.5523108081953797	1.0	0.0	1.0	0.0	1.0	1.0	0.0	1.0	1.0	1.0	0.0	1.0	1.0	1.0	1.0	11.0	-55052.313454143696	0.0	0.0	87.0	-1373.6091243375683
5870000	-56883.623566321534	-1435.1270399232571	-55448.496526398274	0.48922356516641474	2020.850502462231	49.223313254058	193.25310766413304	16.44084918354476	5.90336842698484	0.2939582020156669	0.18024278788450582	0.18792996510945964	0.33786904499037046	0.7357341847815093	0.7296307371109022	9.268641357106262E-4	0.8906260733613062	9.26864135710626E-4	0.8906260733613058	0.8495504218796281	0.35931367053749397	0.48009677785659677	0.17047538985223595	0.7522402489923965	1.059362813414581	0.7668922807244033	1.0854170922589081	0.7785595103168915	0.7948401193360073	0.27817556001602756	0.9683555193617105	1.0949429019038268	0.8364621178712508	0.3327415910035487	1.0	1.0	1.0	1.0	1.0	1.0	0.0	1.0	1.0	1.0	1.0	1.0	1.0	1.0	1.0	14.0	-55051.23558282111	0.0	0.0	85.0	-1361.0140309054977
5880000	-56908.00299933784	-1450.2590012337903	-55457.74399810405	0.5055599221443365	2020.834166105253	49.43541269739001	157.19419057230823	15.817186384536708	5.269724469954059	0.29467520325607244	0.1811499179985299	0.1900603570283529	0.3341145217170477	0.49968607423962713	0.7175790725060726	9.673372969366138E-4	0.9749784773725553	9.673372969366129E-4	0.9749784773725563	0.15865324419504784	1.2649507324761482	0.42593255174476896	0.7187532993613485	1.919203880983289	2.6720213359032527	1.1107018112780616	1.1931098442650745	0.8655101032525506	1.2437320659451196	1.069243711132583	1.0879828639629128	1.3378712434243658	1.4623189233359428	1.856758409407289	1.0	1.0	1.0	0.0	1.0	1.0	0.0	1.0	1.0	1.0	1.0	1.0	1.0	1.0	1.0	13.0	-55059.99939715627	0.0	0.0	85.0	-1367.379046458755
5890000	-56922.906538830735	-1462.1611400171378	-55460.7453988136	0.44973583256545385	2020.8899901948319	49.856764072693274	171.32780714475047	15.777579163396322	5.663220040991365	0.28502133331168866	0.18011233785940628	0.19645021841562013	0.33841611041328784	0.8465827502417612	0.7650671198502859	9.475893393530056E-4	0.8298753239170245	9.47589339353006E-4	0.8298753239170231	0.5908997739104614	0.7270639237830807	0.4704658200499162	0.5342894265167876	0.4610488411697842	1.2328026460281238	3.449556338491997	0.7057002647407333	0.3356921927277221	0.7878681985977914	1.6746388203962892	0.8523686490933309	1.1812610806498165	0.8001184105547476	0.8555119786936812	1.0	1.0	1.0	0.0	1.0	1.0	0.0	1.0	1.0	1.0	0.0	1.0	1.0	1.0	1.0	12.0	-55069.06589517534	0.0	0.0	83.0	-1391.479297747408
5900000	-56946.18676525536	-1481.9914825649362	-55464.19528269042	0.4965684415941333	2020.8431575858033	50.85105891343648	150.53158000094695	15.137334722711977	4.784652581989228	0.2901283646624731	0.17871774029187273	0.19173607702565407	0.33941781802000304	0.7577387880718425	0.7602113233837071	8.991528403776949E-4	0.7836849185622989	8.991528403776936E-4	0.7836849185623	1.168014723179877	1.4045500507467799	0.7394988778652598	0.12061404173904086	1.4559486092295568	1.6746320347839143	1.7912021575431374	2.1239616166266164	1.1307345106969062	1.0393407549958809	0.4419684296320969	0.6684723709075038	1.2235169533978998	2.2070864611738297	1.0074941732838625	1.0	1.0	1.0	1.0	1.0	1.0	0.0	1.0	1.0	1.0	1.0	1.0	1.0	1.0	1.0	14.0	-55068.74511716502	0.0	0.0	85.0	-1404.876569142716
5910000	-56911.789274914685	-1476.2965223465035	-55435.49275256818	0.45360933539047027	2020.886116692007	51.1476249537372	238.26095529062061	16.51172783144304	5.256917396077785	0.29035791557006146	0.17527455372709683	0.19537470347323038	0.3389928272296144	0.9878413735469301	0.7813296784024658	9.548676613798379E-4	0.706835789376153	9.548676613798389E-4	0.7068357893761537	0.5137783323453827	0.6965072577063327	0.8274975583938227	0.2744606371792887	1.4851632334698797	2.345669985157335	0.3916766939689041	1.8326604758126073	0.6384234261302999	1.1273163872921736	0.8251050463561587	0.8792200311676149	1.5824132043951464	1.1719328224720773	0.9069907248486028	1.0	1.0	1.0	1.0	1.0	1.0	0.0	1.0	1.0	1.0	0.0	1.0	1.0	1.0	1.0	13.0	-55037.928944830666	0.0	0.0	81.0	-1407.1321420001816
5920000	-56931.43437521413	-1473.2968360807038	-55458.13753913342	0.49105989601759836	2020.8486661313798	51.03464234854893	193.5840875084244	16.218061854334902	5.589801367545021	0.2953474939867559	0.1799576335282969	0.19120872941495815	0.3334861430699921	1.021889390132628	0.7726083497938769	9.222227612812098E-4	0.7653279651052922	9.22222761281207E-4	0.7653279651052904	0.8931122822645403	0.8793875666576725	1.1565141800767995	0.0620235553788371	1.6257134648337075	0.6383082691374732	0.8427718087475448	1.0693092175525687	0.529730849850019	0.7511744825256025	0.8519632853895471	2.098618950212172	0.8295835396373863	1.6971057006477168	0.3561211520081143	1.0	1.0	1.0	1.0	1.0	1.0	0.0	1.0	1.0	1.0	0.0	1.0	1.0	1.0	1.0	13.0	-55055.364104329936	0.0	0.0	83.0	-1402.4576802437357
5930000	-56920.67319542751	-1478.5883769328073	-55442.0848184947	0.4588825412617708	2020.8808434861355	51.81243095323379	183.45875046880641	15.879114656382965	5.514164621678138	0.2937026901360261	0.1799576335282969	0.19378169941101522	0.33255797692466477	1.453211837788658	0.8013754039479187	8.483674434074979E-4	0.6824086729784983	8.48367443407495E-4	0.6824086729784973	1.0478224109933227	0.5805306907730693	1.0971248042523054	0.8542065229123991	2.4529999284692603	1.1928580531822608	0.1832201696470935	1.5058649735889078	0.198201194418534	0.7121734514220466	1.2330801377783027	1.4544694100553277	1.7099431084264318	2.2404374311657227	0.9200805527080425	1.0	1.0	1.0	0.0	1.0	1.0	0.0	1.0	1.0	1.0	0.0	1.0	1.0	1.0	1.0	12.0	-55047.166475481004	0.0	0.0	82.0	-1410.0738052200372
5940000	-56942.59662779376	-1487.8757265677236	-55454.720901226035	0.47825077616999695	2020.8614752512274	51.47348819660819	231.5657848529395	16.67125929779571	5.541113398364849	0.28740403711149165	0.18290129805432911	0.19087264062916567	0.33882202420501656	0.7515587873914513	0.7554389489159402	9.104782285469213E-4	0.8066868225698981	9.104782285469204E-4	0.8066868225698967	1.5849873630337197	0.5102158477747534	0.527945390459577	0.28727364396667676	2.8745227253646624	2.8646316525266813	0.5988229720325364	0.9753571334988038	0.4536938375029936	0.8325807515836882	0.6661256275887913	1.1702491347545037	1.243087199230862	2.0951721253329847	1.7086477184733049	1.0	1.0	1.0	0.0	1.0	1.0	0.0	1.0	1.0	1.0	1.0	1.0	1.0	1.0	1.0	13.0	-55062.28857336344	0.0	0.0	78.0	-1410.8076533455896
5950000	-57004.77640911398	-1501.761302178382	-55503.0151069356	0.5095817892354876	2020.830144238162	52.36787086562266	244.33181671800477	16.517531065375938	5.179684562247335	0.2954909816199332	0.17754830492972046	0.1925974806466977	0.3343632328036516	1.0809299917983834	0.7938021496627778	8.741143636857779E-4	0.9012519481050235	8.74114363685779E-4	0.9012519481050243	1.1200792901954433	0.15084476802595523	0.12520406530350417	0.3624029380729696	1.8256735347061608	1.7538424596570603	0.10518673071234438	1.3662897210872418	1.4353880239211694	0.8946983561180544	0.47263535629134595	0.7878573229585212	0.9132902225208137	1.0365947890693434	0.48280807741107484	1.0	0.0	1.0	0.0	1.0	1.0	1.0	1.0	0.0	1.0	0.0	1.0	1.0	1.0	1.0	11.0	-55097.927266093306	0.0	0.0	89.0	-1428.6775231889271
5960000	-56961.14625798303	-1513.1206238662023	-55448.02563411683	0.5143417295646288	2020.8253842978327	53.48914930392623	232.594270596948	16.23353132107403	4.918651107786619	0.290889463093639	0.17848935889855702	0.19203126023745076	0.33858991777035624	0.950917278142477	0.7639787127700188	8.562436205847896E-4	0.7011182048634401	8.562436205847917E-4	0.7011182048634409	0.581872258633834	0.5674649923137901	0.6972217373724205	0.24988267284780932	1.3393835927602735	1.281054204094038	0.12899361367932233	0.21233481130637313	0.7730907966566538	0.4087857047677365	0.2114282953572367	0.6370078730903272	0.7843992474505672	0.8932996025921182	0.7642616606868889	1.0	1.0	1.0	1.0	1.0	1.0	1.0	1.0	1.0	1.0	1.0	1.0	1.0	1.0	1.0	15.0	-55035.12810290685	0.0	0.0	83.0	-1443.5628112369725
5970000	-56979.61348376433	-1517.6952753238265	-55461.918208440504	0.521091201020783	2020.8186348263766	53.52420216502001	234.52602607709076	15.970139071020292	5.6998993438042955	0.2964816091714344	0.17841398917386833	0.19473345064570205	0.3303709510089982	1.330062847974767	0.8149779353894705	8.540586525806769E-4	0.7158321113503908	8.54058652580677E-4	0.7158321113503903	0.4284096808001899	0.07187703745195222	0.8439436831179158	0.3645280372831053	1.0538683544037921	1.6705252207822698	3.1314007761358704	0.2649499541720872	1.646105277212059	0.40731388185631096	0.49179874882067426	1.071257290295299	0.8210832245159919	1.0968919856282986	0.9355243490659022	1.0	1.0	1.0	1.0	1.0	1.0	0.0	1.0	1.0	1.0	1.0	1.0	1.0	1.0	1.0	14.0	-55067.39925737191	0.0	0.0	80.0	-1444.241134803355
5980000	-57018.60731314072	-1539.6466603560475	-55478.96065278467	0.530866491741493	2020.8088595356558	53.34082624241374	172.79641678481164	15.034684289848466	5.144181509491426	0.293660931775952	0.18369582776726578	0.18984554484329558	0.33279769561348965	0.9601147940536507	0.7945694689378785	8.465411912454198E-4	0.7285590168187023	8.465411912454189E-4	0.7285590168187015	2.3950329562069146	1.1003334526347766	2.1277601967631234	0.4663013943252261	3.591467939578358	1.952458654223715	1.5143290102150655	3.819322539007093	0.7212242316668525	1.3007006482442278	1.2935922839165461	0.2606166498369373	2.0267557654136437	2.0290628355168545	0.6706527272454766	1.0	1.0	1.0	0.0	1.0	1.0	0.0	1.0	1.0	1.0	1.0	1.0	1.0	1.0	1.0	13.0	-55077.905131843334	0.0	0.0	88.0	-1458.4305291692388
5990000	-56964.3933529458	-1523.1087932356902	-55441.28455971011	0.5297250379916698	2020.8100009894056	53.59608364384213	276.4847544144631	16.769959683416385	4.832250460228694	0.29322028411889334	0.17944519248280766	0.1877292852568107	0.3396052381414913	0.9095170081295073	0.7782570671442526	8.603572898488701E-4	0.8970434328753242	8.603572898488685E-4	0.8970434328753206	0.6882987459033396	0.20780515544299474	0.39097286888140953	1.1189464977193133	1.1126718598772478	1.6572971339574358	0.25840349458472345	0.9600404635141686	1.2217783807580327	0.6720278863977759	0.3572736866987127	0.13158556281032938	1.0749323880321662	1.2939108227283074	0.613234392111134	1.0	1.0	1.0	0.0	1.0	1.0	0.0	1.0	1.0	1.0	1.0	1.0	1.0	1.0	1.0	13.0	-55050.301356624645	0.0	0.0	85.0	-1445.7860279908032
6000000	-56967.26643420771	-1515.9237986697874	-55451.34263553793	0.4989846828395137	2020.8407413445577	52.306393571401884	266.65048520641244	16.96823350369387	5.329484258740781	0.28927206799299277	0.18086211031924002	0.19199932632536573	0.3378664953624045	1.2180377789104	0.814443395269047	8.508553953190123E-4	0.8560920429418909	8.508553953190135E-4	0.8560920429418915	1.0781829209712521	1.1759486432194644	1.4272273619408509	0.5476521100191718	2.082712816307402	1.7083591092153814	0.5280489514203187	0.6241677355186964	1.985558740463372	1.0085219861747075	1.0046281520232545	1.5007819765162844	0.64516459169137	2.317636016318693	2.2129069876354834	1.0	0.0	1.0	0.0	1.0	1.0	1.0	1.0	1.0	1.0	1.0	1.0	1.0	1.0	1.0	13.0	-55058.96650985514	0.0	0.0	84.0	-1433.1029452071564
6010000	-56942.95978184248	-1513.5143450103985	-55429.44543683208	0.5221960806599252	2020.8175299467373	53.00884964882232	218.05324579006276	16.041400833916498	5.533550922432879	0.2888971708879797	0.17979180182635365	0.19071527101096164	0.34059575627470795	1.907233751776649	0.8184175259053541	8.796646581140161E-4	0.6496558120753707	8.796646581140161E-4	0.6496558120753704	1.4762292906392942	0.2347323295170529	0.8970125293824488	0.9629531910489473	1.9892784014304734	2.0447961695144996	1.0315828677397465	1.5556980984584308	0.9393586329258982	0.8484355108547695	0.6717395024670856	1.4811650990583158	1.4404625312540535	1.0785479119378345	1.5448029465808035	1.0	1.0	1.0	0.0	1.0	1.0	0.0	1.0	1.0	1.0	1.0	1.0	1.0	1.0	1.0	13.0	-55036.704991631465	0.0	0.0	79.0	-1441.6082706861669
6020000	-56921.28038862942	-1493.0687910868664	-55428.211597542555	0.5616992740919597	2020.7780267533053	52.51886398386864	216.69118228349788	16.02461814840728	4.952618333681311	0.2962560932835266	0.17717482770835555	0.1906712333488231	0.3358978456592978	0.7583273139602055	0.7541326070019778	8.765054571098521E-4	0.8498485306686445	8.765054571098527E-4	0.8498485306686451	0.5837695619408305	0.7033090300199278	1.118574023737179	0.4108755437663394	1.4303862500745628	1.5537964681830978	0.4553260282029803	2.2276408594188775	0.6452578793490908	1.6195456323635264	0.26785240985297465	0.9621348695201408	1.8402560574327569	1.0878966806008812	0.5682148076916239	1.0	0.0	1.0	0.0	1.0	1.0	0.0	1.0	1.0	1.0	0.0	1.0	1.0	1.0	1.0	11.0	-55059.12494330857	0.0	0.0	80.0	-1420.7702115922534
6030000	-56897.57243299732	-1476.438475588166	-55421.133957409154	0.4832314855781447	2020.856494541819	51.9007934298694	262.79357031095105	17.011497082277902	5.750060712759104	0.2927207341209711	0.17886797777900357	0.19111969053636552	0.33729159756366284	1.6611254659906294	0.8052279256842196	8.750285353420562E-4	0.5792853597105947	8.750285353420566E-4	0.5792853597105952	0.4722925361946373	1.0612460940394157	0.7532378482772613	1.7781794997495608	2.6573671178320084	2.005864680647578	0.0846695332916521	0.26492783585974494	0.9409234955270681	1.505793121832888	1.0412867174387934	0.3700921861849888	1.289045505446914	2.5627761892290186	1.365846077092626	1.0	1.0	1.0	0.0	1.0	1.0	0.0	1.0	1.0	1.0	0.0	1.0	1.0	1.0	1.0	12.0	-55045.468911161784	0.0	0.0	75.0	-1411.6800745609733
6040000	-56915.92931912056	-1491.5426556304833	-55424.38666349008	0.4693374693847753	2020.8703885580126	51.83699811969062	245.33596554861998	16.83058432254554	5.412508538074984	0.2937871392709176	0.17880551685256252	0.19313582463224277	0.33427151924428017	1.009035400766916	0.799559086798255	8.66344433505032E-4	0.7562895817814871	8.663444335050313E-4	0.7562895817814882	0.7297614533042551	0.7842361762555855	0.853224179288349	1.4649532798662093	1.325868795580109	1.5353180348725162	0.3873854526193437	0.5977322228716186	0.2698955596467615	0.4142523875817534	0.26070231740129385	0.2245125464139489	1.0091861130385353	2.1250546225410445	0.8858876384923661	1.0	1.0	1.0	0.0	1.0	1.0	0.0	1.0	1.0	1.0	0.0	1.0	1.0	1.0	1.0	12.0	-55053.01877271004	0.0	0.0	82.0	-1424.260555300704
6050000	-56918.192840285876	-1491.1930786196037	-55426.99976166627	0.4600084761593293	2020.879717551238	52.23646872567187	277.5394057899404	16.99609452791166	4.752598135577397	0.29170947342126613	0.18141570218121666	0.1941508101285836	0.3327240142689366	1.046255588657493	0.7968148654018297	9.115831719992981E-4	0.7298892817037815	9.115831719992965E-4	0.7298892817037811	0.577211847098593	0.11389824128543688	0.5888310452275567	0.02938919357425892	1.247486559630862	1.0036624907085432	1.9609923937984715	0.25264789040649993	0.880334028616805	0.6875706840961707	0.6358026312002376	0.3030239123004292	0.27943355118317365	1.578253882687169	0.6691527244781473	1.0	1.0	1.0	1.0	1.0	1.0	0.0	1.0	1.0	1.0	1.0	1.0	1.0	1.0	1.0	14.0	-55049.84859287951	0.0	0.0	77.0	-1422.042605008602
6060000	-56934.48362837117	-1531.0952818278768	-55403.388346543295	0.4688229823492069	2020.8709030450482	53.12935598867187	298.5173436221916	17.052092371521855	5.775672062457589	0.2916952582072159	0.17824698085066237	0.19286480934684194	0.3371929515952828	0.7455201330540002	0.7576592192684861	9.071073534803371E-4	0.7338373133618358	9.071073534803358E-4	0.7338373133618377	0.7418790294904185	0.3384890989797942	0.8039079127211552	0.04356243244903769	1.2743248914110086	2.590472763825601	1.7613337539207303	0.18253254275456282	1.154017595958387	0.7799619042321136	1.2773072927343505	0.5270295411466458	0.47470986624038325	1.740015450783265	0.6333134969544062	1.0	1.0	1.0	1.0	1.0	1.0	0.0	1.0	1.0	1.0	1.0	1.0	1.0	1.0	1.0	14.0	-55041.313213030706	0.0	0.0	74.0	-1457.8251613240056
6070000	-56932.28713743602	-1525.9553933619204	-55406.3317440741	0.4871821250956334	2020.8525439023017	53.54289305219271	253.86633009056536	16.328854787433606	5.120131444859962	0.28799271204538207	0.1821419506313693	0.19404747724645222	0.3358178600767995	0.8498632733701479	0.7796341726144858	8.779966492916961E-4	0.7439929284454257	8.779966492916951E-4	0.7439929284454256	1.345116345705198	0.5482489009428885	0.8947701217471629	0.05815767745452748	0.512142794371721	1.3644307667299773	0.6677734732013325	0.6275990503574812	0.5548149316704747	0.8889816125452772	1.432474348116086	0.8611704621389371	0.9129029456951194	2.1351691717551504	0.47773722238557503	1.0	1.0	1.0	1.0	1.0	1.0	0.0	1.0	1.0	1.0	0.0	1.0	1.0	1.0	1.0	13.0	-55045.50878702867	0.0	0.0	75.0	-1455.5746586152195
6080000	-56949.886204692026	-1548.039531101364	-55401.84667359066	0.47753248001916765	2020.8621935473782	53.64230102212385	238.07033494313222	15.98232653347274	5.220754031009154	0.2907877630671168	0.18087156526763026	0.19252281158845652	0.3358178600767995	0.8440317657751228	0.7696243513645579	8.359469126708514E-4	0.820728899584968	8.35946912670851E-4	0.8207288995849702	0.40705098175307974	0.38182660332984636	0.5460141517540293	0.895093429046644	0.9515179678947808	1.5191475471982214	0.7144074631849855	0.936086670221616	0.5679476186413832	0.5233802953955728	0.2191384375253613	0.08758637033540437	0.9661380947358881	1.661150386235618	0.7640364466364475	1.0	1.0	1.0	0.0	1.0	1.0	0.0	1.0	1.0	1.0	0.0	1.0	1.0	1.0	1.0	12.0	-55047.305600266875	0.0	0.0	78.0	-1478.0592125699723
6090000	-56963.38119693858	-1538.6924745452416	-55424.68872239334	0.45477821347564173	2020.8849478139216	52.97698888102495	213.35304440064684	15.72626624206416	5.453952082097447	0.2908189624713868	0.17953934043326836	0.1915461476554437	0.3380955494399042	0.5840855829765784	0.7067365785427732	8.589836212953908E-4	0.6700978061583058	8.589836212953895E-4	0.6700978061583063	1.0425809792947733	1.5398442047917302	1.2037144000379598	1.1145179647200356	2.3276722648886143	2.308572478606781	0.5380834697994735	0.37296060268916975	1.984344403689491	1.9621252230236237	0.29037661773959017	0.7696779008211435	3.5632042319584083	2.152880795031951	1.833014712575349	1.0	1.0	1.0	1.0	1.0	1.0	0.0	1.0	1.0	1.0	1.0	1.0	1.0	1.0	1.0	14.0	-55045.486089941565	0.0	0.0	76.0	-1461.0300919587412
6100000	-56940.08602502943	-1511.2163150527833	-55428.86970997664	0.5025814478860625	2020.8371445795112	51.68784707732858	182.89128600220224	15.2380905225251	5.462853312426489	0.28974428654291967	0.17789901618195436	0.1919284981910208	0.34042819908410815	0.854473494031106	0.745640565077734	9.58672929706899E-4	0.7990283704976042	9.586729297068994E-4	0.7990283704976061	1.206525459346923	0.7309598586997998	0.765965644051022	1.292947319093141	1.0538292286492623	2.035539822848092	1.7234077811771644	1.1040022835236336	0.2385187010173881	1.5063845825927782	0.611566501020421	0.3053866083708327	0.7977029322726287	1.3269965884109862	0.6610386479021814	1.0	1.0	1.0	0.0	1.0	1.0	0.0	1.0	1.0	1.0	0.0	1.0	1.0	1.0	1.0	12.0	-55064.90338201102	0.0	0.0	75.0	-1439.9216306140029
6110000	-56959.78796309578	-1495.3378522163566	-55464.45011087943	0.5209710690112546	2020.818754958386	50.982299662111686	138.12277537039105	14.553020370286207	5.311977139601747	0.29679729017431355	0.18007016835071848	0.18960162090274346	0.3335309205722275	1.225084251741156	0.7928536773257532	8.866773113396003E-4	0.7575917164950728	8.866773113395982E-4	0.7575917164950726	1.4425544773369334	0.5842255826663595	0.831803970819082	0.07288125837264917	1.085916214656741	1.920798965018587	0.6076087148268614	1.5642830142507942	0.9505893144903446	1.4261306219480532	0.8119793750021597	0.6595242225879153	1.1563470983550768	2.369748147894461	0.41753009710593114	1.0	1.0	1.0	0.0	1.0	1.0	0.0	1.0	1.0	1.0	0.0	0.0	1.0	1.0	1.0	11.0	-55105.03394725753	0.0	0.0	76.0	-1428.0971289571744
6120000	-56957.726447262576	-1485.1659829902362	-55472.56046427234	0.49535110162320395	2020.8443749257742	51.245892156254435	143.2078379652991	14.632485349691022	5.13433185008016	0.28750674318588026	0.18222476450755765	0.18739975115349514	0.34286874115306987	1.0590573227305493	0.757028093403689	8.80250156968674E-4	0.6463802564445605	8.802501569686707E-4	0.64638025644456	0.7713502013014566	0.7243666605552854	0.024830493815208115	0.07045372975313816	1.4778039397723957	2.112214754842895	0.16528342866146045	0.22253354711782672	0.8075289408958165	1.0654706477632327	0.04621657622343967	0.4839577335812704	1.9336524682456158	1.66626204650799	0.9907499542324018	1.0	1.0	0.0	0.0	1.0	1.0	0.0	1.0	1.0	1.0	0.0	1.0	1.0	1.0	1.0	11.0	-55104.45550879956	0.0	0.0	81.0	-1427.1892314149084
6130000	-56926.65877122035	-1502.5161683596934	-55424.14260286065	0.4608005466451208	2020.8789254807523	51.31960882580897	163.68593117431422	15.20386350757864	5.59156178997348	0.29271043284418913	0.17763193472184075	0.1973876334096493	0.33226999902432375	0.9698922741047376	0.7662578052802466	8.914418205236157E-4	0.8754310935859123	8.914418205236165E-4	0.8754310935859131	0.5961581450030811	0.6237955868984821	0.05864774310836573	0.5858529891273938	1.438276145881202	1.1164746115999664	0.08611876728100037	0.2564983887272298	0.45281023929890224	0.7274470010914583	0.07547028745963233	0.3211831613345209	1.1645161165781888	0.8876107362602572	1.1011941736130204	1.0	1.0	1.0	0.0	1.0	1.0	0.0	1.0	1.0	1.0	1.0	1.0	1.0	1.0	1.0	13.0	-55071.2853203077	0.0	0.0	79.0	-1430.8148710187531
6140000	-56937.5086600154	-1504.8165542435909	-55432.692105771814	0.48120746795405367	2020.8585185594432	51.36345469029545	167.733367166798	14.860498181926246	5.682141644126616	0.293310372537287	0.17886070090880565	0.18921416317942263	0.3386147633744876	0.9800870492933877	0.7778716414195985	9.091585811616016E-4	0.808004377718305	9.091585811616019E-4	0.8080043777183049	1.2048217061037674	0.7264779081468556	0.13831668052052445	1.2098690223319004	1.2015030315005084	0.5902124209495873	0.02203001345150446	1.0342496467731317	0.1686560282937861	0.3405021814340682	0.09448416643393633	0.16777213142394826	0.391901277447709	1.2128732870623453	1.4517051662993645	1.0	1.0	1.0	0.0	1.0	1.0	1.0	1.0	1.0	1.0	1.0	1.0	1.0	1.0	1.0	14.0	-55067.994643036574	0.0	0.0	78.0	-1433.4886333583684
6150000	-56939.18454042649	-1504.0931168620755	-55435.091423564416	0.5126854463273001	2020.82704058107	51.292050850516446	202.86243471753147	15.783955508205372	5.4575159888259055	0.288868018295767	0.18089666229984339	0.19162055602990488	0.3386147633744876	0.7718535337526711	0.7618709083673841	8.773444895630832E-4	0.9194755608000785	8.773444895630841E-4	0.9194755608000792	0.21637595293880346	0.7537837274431638	0.8281159905923263	0.1987640995635512	0.7827709171290147	0.5712294393036953	0.013508162819206868	0.485513531926526	0.3697501389618017	0.44171489484746146	0.5020851047049025	0.7058552063795619	0.5725819178354059	1.3175832704386812	0.8421266825889437	1.0	1.0	1.0	1.0	1.0	1.0	1.0	1.0	1.0	1.0	1.0	1.0	1.0	1.0	1.0	15.0	-55087.918069074025	0.0	0.0	73.0	-1426.0004363553808
6160000	-56962.57089564946	-1495.6528363551877	-55466.91805929428	0.5186295034051679	2020.821096523992	51.321697009757905	194.52191027375764	15.631993484486502	5.462087835462075	0.2908623841011031	0.17726759702881473	0.19428335327793633	0.33758666559214867	0.6396316075188101	0.7417409703062728	9.064577425395861E-4	0.7545880844044158	9.064577425395849E-4	0.7545880844044149	0.8610833343672353	1.3392988163263098	0.44417093810541736	0.08525989114841158	1.173740187545261	0.43345790122436767	1.0116259007950217	1.2904794618873014	1.20210028326699	0.9501247352613839	0.9641787692138422	0.17915888541897249	0.21982986375226335	2.209318976132958	2.037810206359028	1.0	1.0	1.0	0.0	1.0	1.0	0.0	1.0	1.0	1.0	1.0	1.0	1.0	1.0	1.0	13.0	-55101.96309799189	0.0	0.0	77.0	-1425.8339987031463
6170000	-56945.22719415396	-1513.2041087637824	-55432.023085390174	0.4992588238784887	2020.8404672035188	52.12206288350456	185.99952102911124	15.311819715750056	5.662761346745477	0.29018412567177554	0.18039969204155618	0.1913411640741542	0.3380750182125169	1.2019552129173028	0.7951218475601649	9.096133852314438E-4	0.8181717555869606	9.09613385231445E-4	0.8181717555869625	1.0160934117888878	0.5014992461120856	0.5526808891351572	0.37122732273700926	0.9654755493842967	1.559776067235663	1.0948623187607416	0.45118145241815594	0.6406218107647104	0.5203123074670324	0.24434701306378467	0.5022507131806625	0.9375702490773247	1.6282465806251254	2.0134179381519743	1.0	1.0	1.0	1.0	1.0	1.0	1.0	1.0	1.0	1.0	1.0	1.0	1.0	1.0	1.0	15.0	-55063.42207063178	0.0	0.0	76.0	-1434.4744835685942
6180000	-56941.120973621095	-1507.3725489222286	-55433.74842469887	0.47912062933060295	2020.8606053980668	51.38276312794039	147.8979971015588	14.796759370834296	5.380772236429892	0.2873940783471164	0.17887927248065985	0.19201077201512048	0.3417158771571061	0.7057760229593782	0.7654052352770797	8.747156884851983E-4	0.9687349473555945	8.747156884851988E-4	0.968734947355592	0.4260585494057854	0.5999875156300215	1.142404031740931	0.2166944971723953	0.9743273988721116	0.7373412801716173	0.6533432098479524	1.0788083223956149	0.2744355495627869	0.6384235155699773	1.0427234916322536	0.36114024952387347	0.23635163469796328	1.7396183719328162	2.1132081280196005	1.0	1.0	1.0	1.0	1.0	1.0	0.0	1.0	1.0	1.0	0.0	1.0	1.0	1.0	1.0	13.0	-55073.03015628276	0.0	0.0	77.0	-1428.718342964831
6190000	-56987.424553884026	-1524.415331485808	-55463.00922239822	0.4759689625871418	2020.8637570648102	52.371920584108096	188.14455565686413	15.35339437637884	5.4085003081580165	0.2919617088396354	0.18010178048187805	0.18877763506424275	0.3391588756142466	2.1284633094139807	0.7940518272489591	8.667328872491027E-4	0.6335290578100751	8.667328872491008E-4	0.6335290578100738	1.190384519073958	0.6825526359522314	1.26576791499204	0.22188288007382664	1.3339543428032812	1.046747123290801	0.08471017517135228	1.6933609055932684	1.4057884891608452	0.5413366898928815	0.4001089971301715	0.3871194624699178	1.3596945026256657	2.190814667542098	1.232163229602747	1.0	1.0	1.0	0.0	1.0	1.0	1.0	1.0	1.0	1.0	1.0	1.0	1.0	1.0	1.0	14.0	-55089.92001651845	0.0	0.0	73.0	-1454.1158652707272
6200000	-56963.24808070612	-1518.695714739691	-55444.55236596643	0.48366477622851306	2020.8560612511687	52.707601999437365	219.48460336917677	16.040127382824064	5.466333739777096	0.2909976710952369	0.18181388229501919	0.19124554070362382	0.3359429059061229	0.8053870839395421	0.741227143897912	9.202822767933997E-4	0.7650197098280038	9.202822767933997E-4	0.7650197098280024	0.6391069893163225	0.693515861492886	1.2325708140052163	0.6347015990047586	2.4379770878745854	2.1485290202891494	0.9716907439471342	1.339181072943077	1.3621260354945055	1.4917205284924735	0.4894977185885777	0.41811915612952016	2.139038683400645	2.27078297445641	1.8813192777856722	1.0	1.0	1.0	1.0	1.0	1.0	1.0	1.0	1.0	1.0	1.0	1.0	1.0	1.0	1.0	15.0	-55082.97307520511	0.0	0.0	71.0	-1435.849193226553
6210000	-56988.466825056326	-1517.6773444951566	-55470.78948056117	0.5014070842337497	2020.8383189431636	53.29366535519228	203.77042121299834	15.773559059804924	4.949223417089031	0.2959015502686493	0.18161618368825358	0.1902746790291833	0.33220758701391667	0.6571680712078445	0.7266908523612214	8.565221816396785E-4	0.6660755505210715	8.565221816396779E-4	0.6660755505210715	0.6447454404008801	0.5858189614176422	0.8768119313056989	0.3042872864485209	2.199505175717796	0.8830908335388806	0.5880826289059863	0.8765872602770128	0.13676711128935679	0.9419512642829498	1.313380887717166	0.8492883414491579	0.6696321531491746	1.2179357538817532	0.9343975734108949	1.0	1.0	1.0	1.0	1.0	1.0	1.0	1.0	1.0	1.0	1.0	1.0	1.0	1.0	1.0	15.0	-55095.11767803588	0.0	0.0	75.0	-1447.3719845586681
6220000	-57009.43588594251	-1525.9850917950578	-55483.45079414745	0.523613223583129	2020.8161128038141	53.70670105771942	189.93544115389705	15.190238992445781	5.301266314003836	0.2952953175403825	0.18280894344399407	0.19271069747621017	0.3291850415394161	0.6087151327545562	0.728945905316933	8.505725484628494E-4	0.6987952166068072	8.505725484628487E-4	0.698795216606807	0.4147087830461681	0.33230037891806186	0.4217662310453246	0.17979238393349511	0.9905789152714761	1.816403947928317	0.16561362990641293	0.5204723494242447	2.363754134569026	0.4181591404647957	0.25751075550931485	1.0921687162945561	1.2409835162011067	0.4070779500316112	1.4114906752477432	1.0	1.0	1.0	0.0	1.0	1.0	0.0	1.0	0.0	1.0	0.0	1.0	1.0	1.0	1.0	11.0	-55096.58739204611	0.0	0.0	81.0	-1464.6844206024437
6230000	-56979.641625923745	-1523.876453738227	-55455.765172185515	0.4983263095070077	2020.8413997178902	52.94148107070149	197.34244280149224	15.39114423652566	5.426380779095002	0.29243428145945227	0.17711663044783715	0.19142049510835796	0.33902859298435545	1.239321438924906	0.766767671981286	8.515418827264587E-4	0.7069357884003967	8.51541882726459E-4	0.7069357884003957	0.5341488597698175	0.26504908083109163	0.7206623325261382	0.23121628379723952	0.8696515002026756	1.126840191301527	0.7546857695308385	0.5901575038123631	0.43054412533306824	1.4054795175000605	0.34691135522113825	0.924912915522712	1.2373804361932441	0.9237764170111101	0.9066548397697675	1.0	1.0	1.0	1.0	1.0	1.0	0.0	1.0	0.0	1.0	1.0	1.0	1.0	1.0	1.0	13.0	-55092.1305844058	0.0	0.0	74.0	-1457.3379566341605
6240000	-56986.15705890284	-1547.5543340791169	-55438.60272482372	0.47198387455064555	2020.8677421528466	52.970750315440576	215.61080876106448	15.525336703662271	4.885746272190432	0.292288956596861	0.17874641471186276	0.19012975736086946	0.3388348713304097	0.601598550996784	0.7361574288212712	8.148087802599933E-4	0.8650425419015141	8.148087802599927E-4	0.8650425419015145	0.38109340786347967	0.7370568926077617	0.30051695940431933	0.4590747337602073	1.3887437538199083	0.7172766600632848	1.7911054112791167	0.5434714025172536	1.6575149440581995	0.6226619652131163	0.6402458114579281	1.1227559093046937	0.5185396633206607	1.0975681307305305	0.7904588380730313	1.0	0.0	1.0	1.0	1.0	1.0	0.0	1.0	0.0	1.0	1.0	1.0	1.0	1.0	1.0	12.0	-55046.076929401286	0.0	0.0	90.0	-1474.798836780117
6250000	-56993.34593273074	-1576.028869489987	-55417.31706324076	0.5253339987880216	2020.8143920286093	54.015732903066805	156.75996431384135	14.20086513500811	5.190704283451656	0.2920996317394756	0.17599719488185095	0.19506647724615542	0.3368366961325209	0.600955598458849	0.7634953131357077	8.696705902761661E-4	0.7835326410476489	8.696705902761662E-4	0.7835326410476492	0.5267931649527607	0.4910216656223395	0.3066558201951661	0.910110315249022	2.361512872087701	1.1704765388266924	0.0696007239967898	0.6130230696907902	0.12952931452431138	1.245291122383117	0.6145074877581008	0.8654353794364446	1.4067085178431535	1.4078825675394122	0.9693717515745226	1.0	1.0	1.0	1.0	1.0	1.0	1.0	1.0	1.0	1.0	1.0	1.0	1.0	1.0	1.0	15.0	-55047.0062174088	0.0	0.0	74.0	-1499.0817089786392
6260000	-57002.449285572366	-1586.5224306296166	-55415.92685494275	0.50346792760923	2020.836258099788	54.13061595363755	194.4291670729479	15.029260241459369	5.656562445774424	0.2926570505700699	0.17844872658586208	0.194290106423262	0.33460411642080884	0.6611442271453579	0.751116594945403	8.273367189847082E-4	0.8594430066281651	8.273367189847071E-4	0.8594430066281652	1.1460264247609528	0.11902370271619846	0.1539366761716411	0.3683427209216764	1.7223659205813873	1.8069065233922434	0.05214234067168795	0.9314939835639859	0.28887191901614184	1.5152418491420878	0.2657159142261788	0.978126717158112	1.8596665913425197	1.5273420390063768	1.4449458803758697	1.0	1.0	1.0	1.0	1.0	1.0	1.0	1.0	1.0	1.0	1.0	1.0	1.0	1.0	1.0	15.0	-55047.30381793943	0.0	0.0	76.0	-1503.7708722574284
6270000	-56963.344998789	-1545.973133275619	-55417.37186551338	0.5173437397644434	2020.8223822876328	53.53349404420748	147.50559445239816	14.229119634537305	5.05758906122763	0.2953617437873921	0.177215841025245	0.19203731173360858	0.33538510345375705	0.4593071285597643	0.7160706083512642	8.725698571312156E-4	0.6915733440734843	8.725698571312143E-4	0.6915733440734839	1.5051299487440648	0.5162575694081795	0.4810055812012014	0.4168730762389095	1.138456601236781	1.0940808351610014	0.14176553784209034	0.9838772697213716	1.34244817627941	1.8879066838842278	0.42204389851714474	0.5964608798631167	0.9047767757329017	2.3477478868966304	1.46784461515094	1.0	1.0	1.0	1.0	1.0	1.0	0.0	1.0	1.0	1.0	1.0	1.0	1.0	1.0	1.0	14.0	-55055.32652795299	0.0	0.0	71.0	-1475.275388914427
6280000	-56968.67369537919	-1550.790535176089	-55417.883160203106	0.5817330711599809	2020.7579929562373	53.919640840552184	169.11244439088188	14.398718575123349	5.563567403894286	0.286972495054488	0.17974434245998794	0.18995961932551836	0.3433235431600084	0.5825224004905764	0.7412658800820494	8.548933043475611E-4	0.6774150485531218	8.548933043475613E-4	0.6774150485531235	1.7398004549566688	0.40930423901069596	0.3722579527349268	2.242927010608169	2.3443094802367477	2.3306874175975745	0.36305065422534255	3.0517436123003465	0.26832934061692465	1.011214955873177	0.2758717472031953	1.3325045832576028	2.1262241157632564	1.7102685722496853	0.8338309523893409	1.0	1.0	1.0	0.0	1.0	1.0	0.0	1.0	1.0	1.0	1.0	1.0	1.0	1.0	1.0	13.0	-55062.36527139228	0.0	0.0	72.0	-1477.4802038824334
6290000	-56948.73811796784	-1513.2831766352729	-55435.454941332566	0.5121311696705396	2020.8275948577268	52.38534011844873	185.19886837672576	15.424527564995598	5.137228621014201	0.28990960994559234	0.1776388105213102	0.19686866225663732	0.3355829172764629	0.5761627413912596	0.7170065550713496	8.716227960182818E-4	0.7245563554087211	8.716227960182791E-4	0.7245563554087209	0.24458421670118427	0.48463969109350213	0.9163574894214531	0.4887313021685698	0.8710410806026291	0.8015504966532697	1.33187491321269	0.46750740062587687	0.40977745715204444	0.6786424055586789	0.059992397596555655	1.4413803723631657	1.2237794999854301	1.7947280121302946	0.8126076104706305	1.0	1.0	1.0	1.0	1.0	1.0	0.0	1.0	1.0	1.0	0.0	1.0	1.0	1.0	1.0	13.0	-55066.33027743869	0.0	0.0	73.0	-1446.905581785998
6300000	-56940.076979589736	-1503.8202416511579	-55436.25673793858	0.5131437532435839	2020.8265822741537	51.81371627240552	186.58009570092392	15.572753640626848	4.739150630198428	0.2901337764979155	0.17705563853052914	0.19172587995702614	0.34108470501453186	0.5412923844588338	0.7070767589965589	8.588095200679931E-4	0.723486222521739	8.588095200679947E-4	0.7234862225217394	0.45217677277520113	0.47140472097351577	0.13602375464905644	0.7365634096926806	1.8010161488936869	1.7170364886345308	2.9109755306638507	1.77117655664934	2.059884609435269	1.130746902363678	0.5236141154987528	1.791441895306071	0.7623644671078045	2.186230680619856	1.0790690453101393	1.0	1.0	0.0	1.0	1.0	1.0	0.0	1.0	0.0	1.0	1.0	1.0	1.0	1.0	1.0	12.0	-55054.14527533218	0.0	0.0	78.0	-1433.0232036760058
6310000	-56962.03170022821	-1509.2378814132237	-55452.793818814986	0.48167109076099685	2020.8580549366363	51.79969009250921	177.93096886689136	15.287282319283783	4.883853991211952	0.29096404089990213	0.17876332198223832	0.19388037012768575	0.3363922669901764	1.0371411970600593	0.774740579943082	9.136835241759028E-4	0.828302734446887	9.136835241759038E-4	0.8283027344468886	0.7970699209606548	0.11114152308355627	0.640690945465105	0.33473603100337274	1.8079801446198789	0.7326103761355467	0.05696889277917043	0.86083588764732	0.9907791539154587	0.9721392793746816	0.6154263208381129	1.3846203115332678	1.4849021830091267	0.8652569815047717	0.9184282519092568	1.0	1.0	1.0	1.0	1.0	1.0	0.0	1.0	0.0	1.0	1.0	1.0	1.0	1.0	1.0	13.0	-55074.16198491905	0.0	0.0	79.0	-1436.4814848760022
6320000	-56945.121584788496	-1491.7270463610523	-55453.39453842744	0.5442578606604678	2020.7954681667368	51.22613474519259	119.77280073563756	14.15813351387751	5.6822111035558445	0.2880957747249489	0.18094316750548234	0.1949386057187987	0.33602245205077247	0.9319367103906547	0.7709241998208157	8.663130652976484E-4	0.7692028159460295	8.663130652976521E-4	0.7692028159460305	1.4268758095550007	0.26590304820065697	0.2711320079497316	0.3024697838714551	2.0338021190506197	0.8920923635174715	0.16470794798180455	1.141570573280803	0.3479955720088696	0.784809077655516	0.46361563698340646	0.7908257675845987	0.6832160240698297	0.6744712192156818	0.3821312090159907	1.0	1.0	1.0	1.0	1.0	1.0	0.0	1.0	0.0	1.0	1.0	1.0	1.0	1.0	1.0	13.0	-55076.66392040256	0.0	0.0	78.0	-1424.854581823126
6330000	-56959.21020453796	-1521.6888127140446	-55437.52139182392	0.4957623673208298	2020.8439636600765	51.41030177049121	125.95116145242946	13.501285478404055	5.202037612620627	0.28851239987754607	0.1831108684718757	0.19070310936598678	0.33767362228459386	0.8699124437576005	0.7672084654522497	8.945053321606782E-4	0.7792411013125503	8.945053321606813E-4	0.7792411013125524	1.4595944367492464	1.0514984042867366	0.27062553669209355	0.3506883558772947	1.9697779538137656	1.491455099835864	1.0798606508000494	0.6011216336348535	0.7792625285268586	1.1905083870287112	0.2935186590446268	1.8853293699392284	1.2838588135982172	1.3019416997272588	0.8571794542485967	1.0	0.0	0.0	0.0	1.0	1.0	0.0	1.0	0.0	1.0	1.0	1.0	1.0	1.0	1.0	10.0	-55052.64981985314	0.0	0.0	84.0	-1456.0377525408776
6340000	-56967.12753302961	-1512.8245278055444	-55454.303005224065	0.5002272671244113	2020.8394987602728	51.74420593945919	157.1934444498891	14.593660086448576	5.093611922927048	0.29327085309081674	0.1778505395128229	0.19235750566989326	0.3365211017264695	1.1786629999460843	0.8057655565601194	8.616656642396039E-4	0.7617561461933421	8.616656642396045E-4	0.7617561461933411	0.7197953947520284	0.7638624748763128	0.15498792201282421	0.8038284830896364	1.8104648870862727	1.086999196226512	0.14886735304554732	1.0962767955777564	1.4115080676136846	1.0530842962847513	3.9420091040702223	1.2566641980561066	0.5839056207677563	0.6003960113636536	1.1774259207429494	1.0	0.0	1.0	0.0	1.0	1.0	1.0	1.0	0.0	1.0	0.0	1.0	1.0	1.0	1.0	11.0	-55067.45068174703	0.0	0.0	80.0	-1444.1101406348719
6350000	-56895.524848541936	-1485.1646442654107	-55410.36020427653	0.5064776727833842	2020.833248354614	50.480523073886815	145.5906109063027	14.981720143057572	4.999924417452101	0.2920997313613806	0.18225180410494898	0.1914810573284227	0.3341674072052502	0.7266955405174057	0.7358817168043084	9.222258571136979E-4	0.8671000987515195	9.222258571136986E-4	0.8671000987515184	0.8463691488654278	0.5389161504613764	0.3917934893713542	0.1988891255060967	0.9061100499457221	0.9202914408936083	0.02954915199475225	0.5333183569374996	1.1734404296375538	0.325514857839218	0.8331735199122325	1.1417623784765365	0.3900572962215587	0.861544561535529	0.21307131761689072	1.0	1.0	0.0	0.0	1.0	1.0	0.0	1.0	0.0	1.0	0.0	1.0	1.0	1.0	1.0	10.0	-55025.668334875794	0.0	0.0	82.0	-1422.4851260937571
6360000	-56947.75828882081	-1511.3757192225069	-55436.3825695983	0.5114299046845016	2020.8282961227128	50.980530258818455	130.5252581513652	14.351961182865205	5.2455899608053835	0.2876982597472062	0.18103519943878138	0.19299378103136247	0.3382727597826525	1.2381837747829876	0.7882760309169171	8.624535702978293E-4	0.8597422868842308	8.624535702978269E-4	0.8597422868842297	0.7936659106009875	0.5248792024458943	0.8136131915647464	0.13133995523442382	0.968821870875496	1.8000769431082395	4.189963999245494	1.6357218866584153	0.36569288301160274	0.2400370946013318	0.27750812788248475	1.7258274642832787	1.4441592743213991	1.0566503253905466	1.3706823894137916	1.0	1.0	1.0	1.0	1.0	1.0	0.0	1.0	0.0	1.0	1.0	1.0	1.0	1.0	1.0	13.0	-55065.716434865055	0.0	0.0	74.0	-1432.7205938429377
6370000	-56953.89193872167	-1512.8792730501489	-55441.012665671515	0.4918729549755018	2020.847853072422	50.90237156247404	123.66680577225074	14.121083857261825	4.818920759933829	0.2948986695819516	0.17396803304729325	0.19103867709601471	0.340094620274743	1.315685260132949	0.8049912984795264	9.192189070039579E-4	0.6708393819215606	9.192189070039568E-4	0.6708393819215597	0.8656915767446662	0.7660605828007522	0.17093798006964156	0.10471392882053358	1.9392971252313607	1.036511861684531	0.6271496934457305	1.1182497438202512	0.21577836664102926	0.6629116357974949	0.20906019865351175	1.9492032863495892	0.6344128886543099	1.215129951239254	0.8557337582693816	1.0	0.0	1.0	1.0	1.0	1.0	0.0	1.0	1.0	1.0	1.0	1.0	1.0	1.0	1.0	13.0	-55057.717731088516	0.0	0.0	79.0	-1449.0175419518196
6380000	-56956.37315176925	-1530.108102177647	-55426.2650495916	0.49572180524048187	2020.8440042221569	51.220322430984076	153.0886002831909	14.560778424966577	5.641821710124465	0.2946581674493169	0.17803629637175247	0.19369579765502548	0.33360973852390774	1.407216522639689	0.8246665903305379	9.029389892106896E-4	0.8363961751402123	9.029389892106922E-4	0.8363961751402148	0.9676709909097284	0.262795997135203	0.15990385008251576	0.1424628276701014	1.7007851439609887	1.2788061287354897	0.6451345321408325	1.8620552841750722	0.42583645306218837	0.7335953250969449	0.40241056263569225	0.15268791567080187	1.5506538041391595	0.8252245941627323	1.6738201594205229	1.0	1.0	1.0	0.0	1.0	1.0	0.0	1.0	1.0	1.0	1.0	1.0	1.0	1.0	1.0	13.0	-55061.835939032804	0.0	0.0	74.0	-1456.4087640560815
6390000	-56946.20832788895	-1521.0053483476647	-55425.20297954128	0.4745199922549293	2020.8652060351424	51.61823222705285	124.52417574249895	13.689495081697153	5.546191332814853	0.2941175833412386	0.17835994783332196	0.18918382553654148	0.33833864328890056	0.8834535752423641	0.7661452817805574	8.824674604086696E-4	0.7336692080023015	8.824674604086676E-4	0.7336692080023	0.7909298772293899	0.17776499556279277	0.14431847677379117	1.6239451802044014	0.7945015378008425	0.8258221305102359	0.7457140163218817	0.8965611791102777	0.11367230906933212	1.0645131563351178	0.6029018754341463	0.2691983525310309	0.5674529561300248	0.560829335783135	1.4127258019195066	1.0	1.0	1.0	0.0	1.0	1.0	0.0	1.0	0.0	1.0	1.0	1.0	1.0	1.0	1.0	12.0	-55053.24260559987	0.0	0.0	76.0	-1458.2718696912516
6400000	-56968.72261719504	-1526.585133353596	-55442.13748384144	0.48902418768111666	2020.8507018397163	51.8197982687589	151.9921491221868	14.527268378754556	5.3847524129714115	0.28855392013515857	0.17923299571009638	0.19257427734316518	0.33963880681158254	0.5932836324818944	0.7443566974471938	8.735827323557693E-4	0.8091616895645873	8.735827323557684E-4	0.8091616895645866	0.8340678253491166	0.3470148275560013	0.5363603480683271	0.26400383352859186	1.8525941568787987	1.1142437272670933	0.3460147836756258	1.063253455860258	0.1898810331389464	1.6215238046436835	0.21293246504224653	0.4925448902603011	0.6997922725546932	0.6965100469887431	0.9509328991462461	1.0	1.0	1.0	0.0	1.0	1.0	0.0	1.0	1.0	1.0	1.0	1.0	1.0	1.0	1.0	13.0	-55079.39746054193	0.0	0.0	79.0	-1457.0833473878133
6410000	-56966.1844260715	-1534.2418851333478	-55431.94254093815	0.5091011217140864	2020.8306249056832	52.2617870882911	134.7046520696923	13.7744829007469	5.428636955816758	0.2908094977738304	0.18185100774293614	0.1897400072770463	0.3375994872061898	0.886475463027639	0.7705073927190655	8.648670147252244E-4	0.7206608182504718	8.648670147252226E-4	0.7206608182504717	1.089415081346309	0.47501962312613677	0.6960608887841822	2.111552477797274	2.414445609447765	1.748912368528157	2.2406934692513	0.9293655597008561	0.30935064606626017	0.835471942656806	0.7907146694927185	0.1815280206787342	1.7654323459771202	1.034173720805261	1.2983860111349586	1.0	1.0	0.0	0.0	1.0	1.0	0.0	1.0	1.0	1.0	0.0	1.0	1.0	1.0	1.0	11.0	-55046.560167563955	0.0	0.0	78.0	-1466.6595592292476
6420000	-56970.98465703525	-1539.4194683217252	-55431.565188713525	0.4985178771904894	2020.8412081502067	52.60234131070683	175.95457350759713	14.69749497982106	5.103758245768812	0.2935427351923134	0.18048193300601303	0.189971992991866	0.3360033388098102	1.2515895179958436	0.7715763283280026	8.894745172134764E-4	0.7758423118032065	8.894745172134771E-4	0.7758423118032066	1.220293127416239	0.23476336996363187	0.37276411837024687	0.9121148693259349	1.3350907243301382	0.8600344140452697	0.38020109659394025	0.7629750923191829	0.6334917188636239	1.451927521754679	1.402422929846916	0.7025296114048856	1.6898644008057033	1.2165892851313527	0.7557341193932703	1.0	1.0	1.0	0.0	1.0	1.0	0.0	1.0	0.0	1.0	0.0	1.0	1.0	1.0	1.0	11.0	-55043.52249713497	0.0	0.0	85.0	-1471.726336852174
6430000	-56970.03227543411	-1561.188141768582	-55408.84413366553	0.5176246713601738	2020.8221013560371	53.5915694158548	148.22627495931914	14.371714385945952	5.292151168452727	0.2929770295222745	0.18224032479692917	0.18932795841329605	0.3354546872675029	1.1097166002531675	0.7820802676396386	8.198248897360594E-4	0.8765695744401867	8.198248897360556E-4	0.876569574440186	0.7769572742136786	0.21457227994047326	0.5177419390543168	0.08348664749710895	1.9812562961800058	1.470451555054634	0.6380669807803356	0.9011442179759029	1.3310308782236067	1.1046055049764634	0.14218715531786283	1.0141442291784708	1.1630990101492238	0.9779567710014747	0.7892134065389003	1.0	0.0	1.0	1.0	1.0	1.0	0.0	1.0	0.0	1.0	1.0	1.0	1.0	1.0	1.0	12.0	-55034.37779411074	0.0	0.0	80.0	-1486.1973414655988
6440000	-57003.135889873694	-1551.290384585928	-55451.84550528777	0.4817081015239165	2020.8580179258734	53.91375209898981	174.99369107080202	14.685529865411732	5.553912782536253	0.2944679867223537	0.179798270312085	0.19129775650976355	0.3344359864558004	1.2636392190454286	0.7955352984618226	9.006493551312651E-4	0.7531134672266615	9.006493551312641E-4	0.7531134672266606	0.3833936156140947	0.21936307752834278	0.5338569618661243	3.3246821778398816	1.0657908401792475	1.466669674084128	0.3633257364204079	0.23004024078230279	0.11793576642782004	0.8532278035541545	0.971406700551765	1.6681128981728244	0.8984358620041529	0.8205612732304536	0.8227602761208835	1.0	0.0	1.0	0.0	1.0	1.0	0.0	1.0	0.0	1.0	0.0	1.0	1.0	1.0	1.0	10.0	-55060.10973313687	0.0	0.0	86.0	-1486.0424924570007
6450000	-56992.89438167434	-1541.733904983739	-55451.1604766906	0.5090420218005147	2020.8306840055968	52.92009839979706	135.47096657962047	14.07614763410823	4.677274479270433	0.2932677973380672	0.17738952556801163	0.19094870557736182	0.33839397151656203	1.025389420498003	0.7608781192393018	9.156954369097914E-4	0.7316646837697156	9.156954369097905E-4	0.7316646837697148	0.7688648210736847	0.052424171487330286	0.1977241139436587	1.3300645318311581	1.1930060886709741	1.7060918951070714	0.4142839636864328	0.34989623166134326	0.06278290393465674	0.6175966974635896	0.3045484049371702	0.5258444625723809	0.8153833261127168	0.7729506448063943	0.9991411789747896	1.0	1.0	1.0	0.0	1.0	1.0	0.0	1.0	0.0	1.0	1.0	1.0	1.0	1.0	1.0	12.0	-55070.62974403858	0.0	0.0	80.0	-1478.512312935083
6460000	-56983.26029134064	-1553.8285690796956	-55429.43172226094	0.48821780164312506	2020.8515082257543	53.24351934301909	230.99016140636232	15.640187073231985	5.569474039268249	0.29100933199871387	0.18283228376587407	0.19010232336448016	0.33605606087093454	1.0746985863191982	0.7732423009780904	8.904422720109146E-4	0.8152757192107633	8.90442272010913E-4	0.8152757192107631	0.4585263812396715	0.3611409077078721	0.32050339031955677	0.513549226741367	0.651005217443932	1.2815975165472644	0.039121303547789865	0.4013848985140276	0.08144494808028743	0.5717734866048331	1.0785981183233846	0.5968169749283776	0.6545877082891809	0.7877767561441422	0.6748476725494146	1.0	1.0	1.0	0.0	1.0	1.0	0.0	1.0	1.0	1.0	1.0	1.0	1.0	1.0	1.0	13.0	-55060.095635132064	0.0	0.0	75.0	-1484.1666593101845
6470000	-56975.516765019755	-1520.9138553414386	-55454.60290967832	0.5297349341885851	2020.8099910932087	52.50417307186094	151.24597712016802	14.407301364264608	5.441374329201817	0.2882745094512462	0.18275393124766157	0.19246448350922393	0.336507075791871	1.309752673010184	0.7966075506415242	8.766897938344304E-4	0.5812752819761193	8.766897938344289E-4	0.5812752819761193	0.8878249958470437	0.56070873100807	1.4485606051642033	0.12329548329068163	1.115708920359438	0.9890508490674559	1.5726833123298039	1.1973629388124074	0.3041901424791893	1.0732106016350305	0.8499773493487053	1.6130590967999159	1.032142009808238	1.1279736640641138	0.3341733806561189	1.0	0.0	1.0	1.0	1.0	1.0	0.0	1.0	1.0	1.0	1.0	1.0	1.0	1.0	1.0	13.0	-55077.92140443745	0.0	0.0	74.0	-1458.545093887727
6480000	-56982.332240521624	-1522.5750016102002	-55459.75723891142	0.5112190027778326	2020.8285070246195	52.637432438914274	212.78400959551826	15.888608177139966	4.890950777527288	0.2895848807777715	0.18312714227291194	0.19039413371045097	0.3368938432388683	0.7629455842176746	0.7462838352779787	9.164869164510239E-4	0.7464086011786814	9.164869164510236E-4	0.7464086011786816	1.6492874757608724	0.3179122375175879	1.5804113323702156	1.1654894332401768	1.2004220776807901	1.5579066657671545	0.2630608102539281	1.4704471167973259	1.0570330960102938	0.8893266225085211	0.8021222705442603	2.1071163673240454	1.9226502049459564	1.6818613987765405	1.8127331745385984	1.0	1.0	1.0	0.0	1.0	1.0	0.0	1.0	0.0	1.0	1.0	1.0	1.0	1.0	1.0	12.0	-55079.57918905321	0.0	0.0	78.0	-1449.3987312898269
6490000	-56984.1306176386	-1535.0371515091417	-55449.09346612946	0.5396546477714279	2020.800071379626	52.89865487481428	196.68009718441485	15.579933856313799	5.378211969313508	0.29009822935137886	0.1792099291338874	0.19374191358059065	0.3369499279341459	0.71036207906607	0.7440300869938982	8.781621052920378E-4	0.8321689900812953	8.781621052920386E-4	0.8321689900812942	1.121620032175257	0.3372166231761273	1.14137815552719	0.7387039252930566	1.0182436361396654	1.6640188301445367	0.13193023421741906	0.9915657886243948	0.8408393307729979	1.1370435358000255	1.2207050905507206	2.603672636955025	1.1281514977245113	2.5748354201827257	1.1961266071474987	1.0	1.0	1.0	0.0	1.0	1.0	0.0	1.0	0.0	1.0	0.0	1.0	1.0	1.0	1.0	11.0	-55060.80977413303	0.0	0.0	91.0	-1461.0749352209216
6500000	-56982.111058613635	-1502.95428805476	-55479.156770558875	0.5321321303434924	2020.8075938970537	51.64240557630428	174.73336071769685	15.644360253133076	5.785696376853061	0.29407592882708783	0.17751193782639604	0.19021895223187044	0.3381931811146485	0.5143837900686798	0.6921043958965051	8.637191033326634E-4	0.9091539484930882	8.637191033326623E-4	0.9091539484930873	1.2869692091260365	0.1348354270207264	1.794480038117215	0.4247099467570219	1.6683465014825845	1.460431105870903	0.5161341937831463	1.007918005388573	0.44779208532323406	1.8950130607872908	0.5822844074270402	1.1158005816023187	0.9451570076137438	1.6757265006788271	1.8617814645549482	1.0	1.0	1.0	1.0	1.0	1.0	0.0	1.0	0.0	1.0	0.0	1.0	1.0	1.0	1.0	12.0	-55090.740965387784	0.0	0.0	86.0	-1425.124783081258
6510000	-56964.32617983765	-1491.4039671452365	-55472.922212692414	0.4892270909969616	2020.8504989364003	51.25563042497083	162.88566216957355	15.07513911487796	5.3744587608243	0.29175860845727497	0.1821480794904901	0.19170126302019036	0.33439204903204733	1.2596970934217349	0.7992533159248386	9.222703808278331E-4	0.8260192656712264	9.222703808278358E-4	0.8260192656712266	0.42541825411401035	0.7751173583526254	1.5417491454333165	0.7675374847141352	1.6493212134483741	0.7430772032799302	2.194475641513798	0.47031167557540826	0.2762745998534226	0.464345174300158	0.26047526828796197	1.2500713075902006	0.3994266695049655	1.6286662185562835	1.1785374664813255	1.0	0.0	0.0	0.0	1.0	1.0	0.0	1.0	1.0	1.0	0.0	1.0	1.0	1.0	1.0	10.0	-55082.26205703448	0.0	0.0	93.0	-1424.1875951750696
6520000	-56980.9373038612	-1518.2850585667015	-55462.6522452945	0.4955782354007763	2020.8441477919966	52.10291364947328	229.21455804925978	16.1393476692129	5.663591071539994	0.29503132564867013	0.17480112771987832	0.1928451036402137	0.33732244299124065	0.8821852717183258	0.7685733495108341	8.679352942818219E-4	0.8366358185436024	8.679352942818215E-4	0.8366358185436017	0.3719144980363216	0.3914307677176127	0.30902373017352797	0.7090452634500489	1.926946684458009	1.5588853811949153	1.0012063992624658	1.5533683340605025	0.9883194781409729	1.5744035453891514	0.292596313002035	1.0383622015049556	1.0234435111861457	1.93955115309491	1.0022640835714194	1.0	1.0	1.0	1.0	1.0	1.0	0.0	1.0	1.0	1.0	1.0	1.0	1.0	1.0	1.0	14.0	-55074.57863641667	0.0	0.0	81.0	-1439.007761637014
6530000	-56978.83226741944	-1490.2007310012555	-55488.63153641819	0.5347718769274916	2020.80495415047	51.26803305822185	190.30858505268048	15.730512297321054	4.858061504182614	0.2933896618400026	0.17463996881323818	0.1957155594966168	0.3362548098501453	0.46418752663926327	0.6914540346839572	8.864466580538366E-4	0.6782706958265642	8.864466580538374E-4	0.6782706958265644	0.2699209254028542	0.06213336625399809	0.723958974880576	0.8924469247522208	2.0887256856929435	2.1234949376302996	2.617387879654631	1.0988118155532105	0.7265314579108516	0.7788922224884967	0.5840198208866603	2.344567072211151	2.7339167485052966	2.398519107110219	0.8728464508192574	1.0	1.0	1.0	1.0	1.0	1.0	0.0	1.0	1.0	1.0	1.0	1.0	1.0	1.0	1.0	14.0	-55092.20435198816	0.0	0.0	78.0	-1416.4464837107944
6540000	-56959.384717269735	-1511.0064207616222	-55448.37829650811	0.474799695882894	2020.8649263315144	50.691047056443786	153.47659090798135	15.183488185306006	4.723115721183552	0.2880891523384664	0.18058737611474648	0.19234151578296532	0.3389819557638246	0.5989163787953373	0.7207997396903972	9.230606551416041E-4	0.8850787250479426	9.230606551416027E-4	0.8850787250479435	2.0465518279193886	0.5933158280758966	1.3390732859953542	1.4050310742011936	3.7403412342698608	2.975033742567196	0.3611385181482467	1.292294855252784	1.2847601691549575	1.9675274791148838	1.4187045213260394	1.7552687173126322	2.6604433376745162	4.3459906767534475	1.7269349548103776	1.0	0.0	1.0	0.0	1.0	1.0	0.0	1.0	1.0	1.0	1.0	1.0	1.0	1.0	1.0	12.0	-55065.000875491736	0.0	0.0	82.0	-1423.424438381535
6550000	-56922.87090888649	-1475.106939322413	-55447.76396956408	0.5078445910444648	2020.831881436353	49.97406180437279	133.13082108270297	14.70119988828373	5.6211274724406115	0.29295689217497084	0.1801026105596781	0.18909108851498804	0.33784940875036584	0.5483753007656992	0.6996759959228753	9.03456138837495E-4	0.9195496170067999	9.034561388374939E-4	0.9195496170068012	0.511258444412325	0.2658569270162367	0.15450505704570242	0.2227125616976082	0.932308016581522	1.0347796564572393	0.13356273521596507	0.6498758529120203	1.072150991109292	1.0444811086254768	0.3953613474903595	0.5319978519142374	1.5188253690880043	1.0571794236503778	0.6710732334345234	1.0	1.0	1.0	0.0	1.0	1.0	1.0	1.0	1.0	1.0	1.0	1.0	1.0	1.0	1.0	14.0	-55072.48279098945	0.0	0.0	78.0	-1400.1202747011741
6560000	-56924.64902128339	-1476.6463489848531	-55448.002672298535	0.46931607477446446	2020.8704099526228	49.867345156300956	155.43147215844786	15.222333922171758	5.237630071906608	0.2901371725675217	0.17797567301806344	0.19218038393270367	0.339706770481714	0.5329391223262957	0.6731206398800267	9.413678022998298E-4	0.8254207318827478	9.413678022998287E-4	0.8254207318827472	1.56775148656798	0.4958460509010794	0.7712268963128558	0.579256371671047	2.440869395601152	1.3356685182713635	0.24368159072380724	2.105818371404925	0.6421807577013554	2.529192797602609	0.6257210555686912	1.7621844922245053	2.6292676086980933	1.8804474952938688	1.6321219722488682	1.0	1.0	0.0	1.0	1.0	1.0	0.0	1.0	0.0	1.0	1.0	1.0	1.0	1.0	1.0	12.0	-55059.599503345526	0.0	0.0	84.0	-1400.4417960422118
6570000	-56928.24905643637	-1466.374402096104	-55461.87465434027	0.4940978183837075	2020.8456282090135	49.72420384706313	144.8072965008529	15.148500074219227	5.86444755402726	0.29246778929935696	0.17900693513894333	0.19349273471595804	0.33503254084574446	0.48286736318035806	0.6796857988415155	8.904392102762581E-4	0.916117050648324	8.904392102762578E-4	0.9161170506483254	0.4097591635442431	1.0906969139453322	0.2111598450573042	0.3324258267301551	2.2994242036791697	2.5945400125486437	2.1079522381848133	0.7031715956299659	0.4661067813553301	1.488689914616471	0.8261643014591793	1.9427868351075404	1.160620376624898	1.6150317031248662	1.0363636644251644	1.0	1.0	1.0	1.0	1.0	1.0	0.0	1.0	0.0	1.0	0.0	1.0	1.0	1.0	1.0	12.0	-55085.4717947585	0.0	0.0	83.0	-1388.688083419453
6580000	-56935.56154678471	-1467.4084736385817	-55468.153073146124	0.5208409204041642	2020.818885106993	49.61767228547631	127.60266814827905	14.539423100399244	5.393771698585837	0.29042557472526936	0.1828835472439734	0.18884263199318913	0.33784824603757085	0.5897511900138421	0.7291502318118687	9.152341225416923E-4	0.7348649137007937	9.152341225416954E-4	0.7348649137007952	0.47161235424712794	0.35429717849163445	0.4389312955103347	1.145461946614004	1.8204011096060733	1.4550934814158385	4.467380920992946	1.0048292404885455	0.2385251766083341	1.6321649608692153	0.2441677347336911	0.8042393910777246	1.130935053059705	1.760008159105162	0.7178804000637541	1.0	1.0	0.0	0.0	1.0	1.0	0.0	1.0	1.0	1.0	1.0	1.0	1.0	1.0	1.0	12.0	-55075.60671268457	0.0	0.0	80.0	-1399.5625808885932
6590000	-56909.13703497442	-1470.0722158322635	-55439.06481914216	0.48876460839189223	2020.8509614190054	50.13680182663721	116.5782044868834	14.054960834128886	5.14403233967816	0.29384591396809856	0.1777260644337575	0.19137321811908475	0.3370548034790619	0.7129885775777542	0.7530068091204474	8.413727258384809E-4	0.6928746585380756	8.413727258384805E-4	0.692874658538075	1.4110441503194664	0.797639350006402	0.23791183771311586	0.12876129850895487	1.8581171681071216	1.4078886183554322	0.32086908243225987	0.7466476193513114	0.21489422396168065	1.200555817763807	0.8848119387795611	0.2542599689349738	1.6901522824369979	1.8708905598329606	1.3096143477722721	1.0	0.0	1.0	0.0	1.0	1.0	0.0	1.0	1.0	1.0	1.0	1.0	1.0	1.0	1.0	12.0	-55061.11683796593	0.0	0.0	78.0	-1407.2527913063561
6600000	-56908.29559204026	-1469.8111050684959	-55438.48448697176	0.5053206386957989	2020.8344053887015	49.93739887645571	145.61383509141052	14.997821362447525	5.6117307138958985	0.29053079513401286	0.18050457735952236	0.1930693437012513	0.33589528380521627	0.3996451971314505	0.7224336808152365	9.094951396671066E-4	0.8097337541147	9.094951396671072E-4	0.8097337541146983	0.25107502044448704	0.4118786227840062	0.6818289599585495	0.14842814485028005	1.5369027928023078	0.9180563819700582	2.5485704149850155	1.9189222775291535	1.252012750582175	0.9826738775889264	1.7558722726090101	0.6277655845666043	0.3795893425828856	1.7359700049683222	0.6942010849138114	1.0	1.0	1.0	1.0	1.0	1.0	0.0	1.0	0.0	1.0	1.0	1.0	1.0	1.0	1.0	13.0	-55057.66872384047	0.0	0.0	80.0	-1397.5285314609778
6610000	-56917.31540546901	-1472.2635929382727	-55445.051812530735	0.47016201281419806	2020.8695640145831	49.909356649661824	127.68576608130705	14.67696748373279	4.858429685479415	0.28919721453947583	0.182508517672402	0.19253745099279715	0.3357568167953279	0.514728044065943	0.7054005234413036	9.25053497894335E-4	0.9523659536650596	9.250534978943332E-4	0.9523659536650618	0.41671131507005615	0.9916044429053638	0.5448126181936579	0.2601635156479762	1.562780170685775	1.8721700406945836	0.9323534699178619	1.1217226180777002	0.801717285901259	0.7093054171514198	2.0540632310376674	0.6175404951618376	1.2054387034546243	1.0249144027894852	0.5432237234982191	1.0	1.0	0.0	0.0	1.0	1.0	0.0	1.0	1.0	1.0	0.0	1.0	1.0	1.0	1.0	11.0	-55076.75915008677	0.0	0.0	86.0	-1398.8560391740668
6620000	-56952.82531411451	-1464.3195751023025	-55488.50573901221	0.49969594855362703	2020.8400300788437	50.42513224433444	138.74496418802624	14.847578400864691	5.370290863552449	0.29102789460635514	0.1815113466201313	0.18835310552875725	0.3391076532447591	0.8228306665946795	0.753601220822174	9.41683940451702E-4	0.6957241668638056	9.416839404517033E-4	0.6957241668638077	0.09934054318097026	1.2744750594240972	0.13710337294074487	0.3597438929986024	3.617054926458104	1.7616636331320843	0.15173124850380235	1.665373791013023	0.7874514799062438	1.0584727225752362	0.3606954507863767	2.144395500349088	1.4437426857012239	1.5251000596181703	0.6878964983019255	1.0	1.0	0.0	0.0	1.0	1.0	0.0	1.0	0.0	1.0	0.0	1.0	1.0	1.0	1.0	10.0	-55094.80066074693	0.0	0.0	85.0	-1402.4251201234172
6630000	-56919.92549451336	-1434.8024833391771	-55485.12301117418	0.49789239020137105	2020.841833637196	48.99018955690854	143.38191607211667	15.030719748552315	5.186903734995549	0.2927062369052877	0.17895663632465414	0.19172129977381425	0.3366158269962467	0.6513701860630575	0.7343145910784511	8.911241402068121E-4	0.8218523241998582	8.911241402068098E-4	0.8218523241998574	0.2645936847353758	0.37750387759155435	0.319673145823164	0.1937985395121361	1.1435237031780872	1.2244742913225488	0.13908719981165302	1.1217929093033914	0.750631067829471	0.6744153715852961	0.0582924758216322	0.6538952501737404	0.4151367652709398	1.3527919451783816	0.47829421714959786	1.0	1.0	0.0	1.0	1.0	1.0	0.0	1.0	0.0	1.0	0.0	1.0	1.0	1.0	1.0	11.0	-55109.466889608615	0.0	0.0	82.0	-1373.7353505266249
6640000	-56936.245521686564	-1469.5520142252994	-55466.69350746126	0.48756889041765067	2020.8521571369797	49.66233882533425	153.11409004597272	15.320353141116758	5.202095248435413	0.2939611962191909	0.18057483505156183	0.18678248142415962	0.3386814873050904	1.0317407260670806	0.7875806993594802	9.077740988829523E-4	0.8892575683639972	9.07774098882952E-4	0.8892575683639967	0.8111004718264251	0.3964243388596251	0.042596046077175855	0.9634673707214632	1.9988886871843112	1.6382644016266552	0.7499186633878191	1.0592208665126153	0.2558379701300959	1.1872031359589827	0.8033907941275227	1.2694692947975916	2.2170200708359156	3.1119765803370307	0.6522947129100942	1.0	1.0	0.0	0.0	1.0	1.0	0.0	1.0	1.0	1.0	0.0	1.0	1.0	1.0	1.0	11.0	-55093.06882060519	0.0	0.0	82.0	-1395.7297576579579
6650000	-56936.38063715667	-1469.1013944768463	-55467.27924267982	0.47840608488409264	2020.8613199425133	49.664562634803396	122.70158377107937	14.120055254629975	6.0908167514103075	0.28971703147990596	0.17731635440726567	0.1958860764481237	0.33708053766470747	0.8688915366419132	0.7661676787458739	8.788222473572856E-4	0.763965755335049	8.788222473572881E-4	0.7639657553350488	0.21716181392871223	0.5087822254888024	3.87174844646555	1.3638776033839892	1.6994829607208781	1.2837166251731855	1.5725695067177983	0.6298000328656544	2.2137051233684644	0.625123135692052	0.3568036527236074	0.8694283959041388	0.4655156825453568	1.045896979792185	0.6000582799478944	1.0	1.0	0.0	0.0	1.0	1.0	0.0	1.0	0.0	1.0	0.0	1.0	1.0	1.0	1.0	10.0	-55081.63134923123	0.0	0.0	82.0	-1403.8952845398428
6660000	-56928.05819269283	-1455.9723445339	-55472.08584815893	0.5109658519322001	2020.828760175465	49.29827215579245	177.83262104213992	15.720704479934271	5.501008014472903	0.2902976063796704	0.17991732707217162	0.18891535917814953	0.34086970737001127	0.3249149661808627	0.6626576290489942	9.0706049787651E-4	0.6376651983455056	9.070604978765087E-4	0.6376651983455061	0.7193120526846608	0.3888537524608995	1.2672607744304258	0.1727589450110792	1.927174232157826	0.5892882376415881	0.6851752050370367	0.7570230216102255	0.39809290451182094	0.789606921917853	0.9938940786050627	1.0014805487775176	1.535857399445995	1.9959808218306265	0.23876026050010238	1.0	1.0	0.0	0.0	1.0	1.0	0.0	1.0	0.0	1.0	0.0	1.0	1.0	1.0	1.0	10.0	-55098.09140404458	0.0	0.0	77.0	-1402.0742521412324
6670000	-56921.099415941324	-1445.8683192031388	-55475.231096738185	0.4955861575376552	2020.8441398698596	49.42024164313681	141.0923395504817	15.122656885316427	5.17200851662234	0.29121703253269765	0.1787644815698698	0.19093774927139476	0.33908073662604055	0.5040886689761271	0.7377468281693432	8.780033184180873E-4	0.70499012704635	8.780033184180873E-4	0.7049901270463499	0.7935508617435981	0.22072550076880268	0.10702149306607185	0.9094839677018844	1.9145228953467897	0.8139572408783247	0.05292012185085686	1.560364494883782	3.14662188929642	0.4937416826729143	0.8006152047012414	1.4973447197801997	1.5152302066629988	3.168565364077213	0.5155021635226351	1.0	1.0	0.0	0.0	1.0	1.0	0.0	1.0	0.0	1.0	0.0	1.0	1.0	1.0	0.0	9.0	-55092.71596441651	0.0	0.0	85.0	-1386.409926767208
6680000	-56887.01927315185	-1445.6492957904688	-55441.36997736138	0.4900165831424906	2020.8497094442548	49.19881741120743	173.2092280629298	15.694587825584657	5.291127618727075	0.29286229003765984	0.17930137405943772	0.19339141788566533	0.3344449180172398	0.7331125556843836	0.7576652394632494	8.82798080506437E-4	0.7754401716990142	8.827980805064354E-4	0.7754401716990135	0.411471015087402	0.2784137801016607	0.02398219755578448	0.9765475316960581	2.105537650880783	1.0909011942958142	0.31916089669727543	2.115903232801788	0.4540175522560755	0.4088680997996035	3.4620489247720125	1.3850756409837657	1.0746988896085203	2.922663941832635	1.229134798378921	1.0	1.0	0.0	0.0	1.0	1.0	0.0	1.0	0.0	1.0	0.0	1.0	1.0	1.0	1.0	10.0	-55075.03090987507	0.0	0.0	82.0	-1379.4057060161367
6690000	-56894.384298474906	-1437.1464419380245	-55457.237856536885	0.4760792281119518	2020.8636467992853	48.849041986982606	146.28833726385514	15.193772128295679	5.5315407561929835	0.29174755950625886	0.18134699288885328	0.19099264975295585	0.33591279785193473	0.876225864075813	0.7816760980841503	9.89529148280477E-4	0.937076321732655	9.895291482804765E-4	0.9370763217326573	0.280619347034934	0.3795137598792487	0.4102308558715395	0.3577465992146435	1.4795883511103836	0.6698492708922886	0.08521196782552304	0.7856853017486507	6.172235226664784	0.399590319822553	0.2535474568416199	1.122489634520093	0.5737844101746897	2.0899720371705803	0.23846262885940295	1.0	1.0	0.0	1.0	1.0	1.0	1.0	1.0	0.0	1.0	0.0	1.0	1.0	1.0	1.0	12.0	-55087.60082241296	0.0	0.0	81.0	-1361.4929738734497
6700000	-56907.96371973259	-1433.7470826333854	-55474.2166370992	0.46114727806402034	2020.8785787493332	48.96903483696699	177.09651371672143	16.039361919950156	6.004046646290991	0.2891711098270153	0.1826683824282884	0.19218275277627	0.335977754968429	0.6136598512218536	0.7398079213733665	9.466268210597292E-4	0.7421247831376833	9.466268210597317E-4	0.7421247831376829	0.9728532986965508	0.6383948736238576	2.0197579830981476	0.151706020750772	2.365979211885211	1.220740306377285	0.34357200666193266	1.0225875232907264	0.17249704084287026	1.2042433015619536	1.598307610083191	1.6233120428665073	2.409738792178907	1.5029785417095851	1.6986917916523179	1.0	1.0	0.0	0.0	1.0	1.0	0.0	1.0	1.0	1.0	0.0	1.0	1.0	1.0	1.0	11.0	-55094.7430622788	0.0	0.0	79.0	-1366.5153742487282
6710000	-56897.30689091497	-1408.0562423002527	-55489.25064861472	0.4681376235426671	2020.8715884038547	49.16556740258369	193.8955424982192	16.50231860786121	5.366130332933903	0.29170924266316883	0.1803766280475497	0.19224514135964324	0.33566898792964106	0.8029733919271159	0.7606465538216723	8.739162612929226E-4	0.7795735745956566	8.739162612929233E-4	0.7795735745956566	0.25577318755600986	0.22819883950821332	0.13211066124680987	0.05588152536190753	1.5479451323189775	0.46894412725808976	0.027554481869463597	0.7430678706476741	0.16105305366352865	0.4781606921011669	0.6511057422488999	0.7329938641276506	0.7868255564953747	1.466503573364435	0.3369494486559663	1.0	0.0	0.0	0.0	1.0	1.0	0.0	1.0	1.0	1.0	0.0	1.0	1.0	1.0	0.0	9.0	-55117.661448744475	0.0	0.0	82.0	-1353.512769868057
6720000	-56926.0078046653	-1436.334777130064	-55489.67302753524	0.4896008675947336	2020.8501251598025	49.6548616781331	175.94356258611802	15.906896275919108	5.4688368755763905	0.28967043327246395	0.1799413530080763	0.1938195229173941	0.3365686908020685	0.998138387499	0.7760160764793215	9.234824571288234E-4	1.0919552027820036	9.234824571288231E-4	1.0919552027820025	0.32196847794847955	0.8235328893145846	0.11301811888884188	0.2644834988872835	2.3176990768773598	2.344927490906512	0.04941081314143609	1.8587725562943116	0.15523579689518816	0.5313595739558983	1.3846426902038205	1.146781214306753	1.3136276182499609	1.9274099824951512	0.18402162495253463	1.0	0.0	1.0	0.0	1.0	1.0	0.0	1.0	1.0	1.0	0.0	1.0	1.0	1.0	1.0	11.0	-55131.2276409565	0.0	0.0	84.0	-1354.6224671118662
6730000	-56936.02473693691	-1445.4412308941455	-55490.58350604276	0.49238464844885255	2020.8473413789484	50.46062060754346	187.94021758933948	16.02354844323319	5.3362227413004355	0.29311716440436203	0.18027218779614215	0.1940994224481157	0.33251122535138306	1.14656670606434	0.7783668086745611	9.500771698983645E-4	0.9216906340338922	9.500771698983642E-4	0.9216906340338902	0.9411679084734283	0.3373916327908217	0.8636088065875605	0.3483446209125664	0.902086781980325	0.9041199255972107	1.8651311647751312	1.0510531459487669	0.47737414032594355	0.5503087985605449	0.7717781190513163	0.6366939209409663	1.1345704613329595	2.0006091614164867	1.3260818253607416	1.0	1.0	0.0	0.0	1.0	1.0	0.0	1.0	1.0	1.0	1.0	1.0	1.0	1.0	0.0	11.0	-55118.934138317396	0.0	0.0	83.0	-1371.8314553152593
6740000	-56896.05540931789	-1452.963172747946	-55443.092236569944	0.5341760720621105	2020.8055499553352	50.64025229939909	173.9703939382939	15.758574340404444	5.016000740807599	0.2950089478388135	0.17690323442902617	0.19146984228855188	0.33661797544361144	0.4762289106753171	0.7153569133695458	8.70160424134911E-4	0.8455702628253049	8.701604241349115E-4	0.8455702628253055	0.31727340248017577	0.12594721832147837	2.498217002552785	0.47923943278740816	1.115328361675942	0.604792554366827	1.960121373042102	0.8477532381244043	0.1700996685966947	0.3383195426762362	0.2945065004024501	0.32403072212530976	0.22899615725435338	0.8206252363406112	0.3827721779523829	1.0	1.0	0.0	0.0	1.0	1.0	0.0	1.0	0.0	1.0	0.0	1.0	1.0	1.0	1.0	10.0	-55082.19527227358	0.0	0.0	80.0	-1390.3559722467671
6750000	-56926.21928606755	-1471.6111524218534	-55454.6081336457	0.48747454103514753	2020.852251486362	50.64387089707386	183.7786646587819	16.02316865978116	6.0409820360611635	0.2928099334428573	0.1799888670314567	0.1912133565560289	0.33598784296966017	1.2830839090645045	0.7793133158840542	8.91971819304675E-4	0.763149880665322	8.919718193046759E-4	0.7631498806653216	0.7518191741301548	1.5275635513865937	0.6382336075403245	0.8883813908925673	3.2106325519956034	1.4382580534224594	0.6132300518903834	1.1753206859129282	1.493170810235528	1.8325239891729177	5.790280805905493	0.8775813147491546	1.739820849057389	4.859039883141535	4.363121460831886E-4	1.0	1.0	0.0	1.0	1.0	1.0	0.0	1.0	1.0	1.0	0.0	1.0	1.0	1.0	1.0	12.0	-55087.16328887126	0.0	0.0	77.0	-1390.486226376475
6760000	-56910.91298008598	-1449.915614624518	-55460.997365461466	0.4869982189788218	2020.8527278084184	51.16495384281051	200.52660876214443	16.019199236839412	4.939245997349882	0.2932030076951266	0.17744500826578513	0.189918104561001	0.33943387947809034	0.9103305528638719	0.7591056843253072	8.837597678969679E-4	0.6497821916761927	8.837597678969676E-4	0.6497821916761918	1.2819758191394957	3.1532106503466957	0.5808510665781559	0.040029880905650975	1.5313084596784665	0.336167932002058	0.5585977037200596	0.8615650247127019	0.9357619121770863	0.5427397693455741	0.5976737765970734	0.4130816646629665	0.9258474399582863	1.2295722634711064	2.5487391653931566E-4	1.0	0.0	0.0	0.0	1.0	1.0	0.0	1.0	0.0	1.0	1.0	1.0	1.0	1.0	1.0	10.0	-55079.71015085988	0.0	0.0	80.0	-1393.546974001948
6770000	-56937.20258192837	-1451.424742946881	-55485.77783898149	0.4836169989242538	2020.8561090284732	50.346445992208146	161.45021834624288	15.514209920985348	5.2551360445351945	0.28733334781239	0.1818519366688406	0.19420469716789868	0.33661001835087384	0.9977033975979757	0.7871867118979464	9.509517572904204E-4	0.7173847586437767	9.509517572904216E-4	0.7173847586437779	0.7963073657455348	2.8491785537164946	0.744276530149154	0.09145914960649877	1.3969354778755267	0.6931165554760883	0.378429551074572	0.6194164563983502	0.34064576513022404	0.6128626116106435	0.7574675711520176	0.9309177134419777	0.9735686111723946	1.3962164853577457	0.179706247239569	1.0	0.0	0.0	1.0	1.0	1.0	0.0	1.0	1.0	1.0	0.0	1.0	1.0	1.0	0.0	10.0	-55110.12790058488	0.0	0.0	80.0	-1392.3151243036534
6780000	-56931.84358089929	-1480.2539501277204	-55451.58963077157	0.49471491311769183	2020.8450111142797	51.11037980606527	169.73607035195337	15.17231454363475	5.30466049778314	0.28940428675482244	0.18047607591718673	0.19128574327671438	0.33883389405127956	0.7645306408372301	0.7736792583583473	8.474033419466018E-4	0.6943742279259701	8.474033419466022E-4	0.6943742279259718	0.6008631726614121	0.0440626093872444	1.5800420828690334	0.5280034569961514	1.3371750014920445	1.0983799264957232	0.03999696226147188	0.775457183601652	0.09363799568033135	1.2786473347073057	1.465343073033046	1.1090961423600227	1.0134823026438775	1.6213630475171155	0.607915690501702	1.0	1.0	0.0	0.0	1.0	1.0	0.0	1.0	1.0	1.0	0.0	1.0	1.0	1.0	0.0	10.0	-55074.843096190125	0.0	0.0	84.0	-1421.7695943434965
6790000	-56919.62399629865	-1491.6598026869133	-55427.96419361174	0.5577451495726587	2020.7819808778247	51.13638688378742	161.52329101036722	15.128135159743275	5.045079629328212	0.2919445749034246	0.17612900977631218	0.19424820504811124	0.3376782102721551	0.9403017081449088	0.7903045065525166	8.51392106858476E-4	0.7365066071772333	8.513921068584723E-4	0.7365066071772308	0.31766965705440786	0.2989312402404374	4.160323717374959	0.14059495450137197	1.5333576164069092	0.5307190302295555	0.4454373715599984	0.852779659703376	0.44950617618513183	1.0163074503134426	1.021945252428502	0.6714223498973756	0.8600657801206129	1.4063297540748507	0.15441000800361118	1.0	1.0	0.0	1.0	1.0	1.0	0.0	1.0	1.0	1.0	0.0	1.0	1.0	1.0	1.0	12.0	-55057.59741597795	0.0	0.0	88.0	-1425.6059922053869
6800000	-56918.10779519957	-1487.2477930743287	-55430.86000212524	0.5927435532383674	2020.746982474159	50.87981281677686	178.95049229807762	15.242827781583898	5.561249068074166	0.2911843260864147	0.1790070347195065	0.19184250950496778	0.33796612968911416	1.564939667381101	0.820030063317704	8.643974153017272E-4	0.8089325221737584	8.64397415301728E-4	0.8089325221737571	0.5702372064238267	0.07399787308653813	0.4244102556075073	0.038367843997462264	2.050028923948338	0.4060092318364159	0.0764070842839067	1.3877700916532687	0.2742410487771524	1.1209128583964862	0.21442042442010834	0.3693462509207851	1.9169315675277159	1.4165060054912577	0.19615407777689176	1.0	1.0	1.0	0.0	1.0	1.0	1.0	1.0	1.0	1.0	1.0	1.0	1.0	1.0	1.0	14.0	-55066.513985333855	0.0	0.0	78.0	-1414.4710062924198
6810000	-56947.646989997476	-1501.843889035634	-55445.80310096184	0.49551387375810846	2020.8442121536393	51.428819869956904	118.4467920438245	13.996429670745524	5.083692500002153	0.2876419072824842	0.18169122891689665	0.19128500512265087	0.33938185867797144	0.9195182405204875	0.7654029722886193	9.274227930367099E-4	0.8788612106085462	9.274227930367115E-4	0.8788612106085476	0.21244056372810027	0.03399466617209285	0.7486517120715763	0.4809745846826031	0.861864033255872	0.5859542054543379	1.5191869714346635	0.6476547234373218	0.5848415135868164	0.6273023301028826	0.38336578549414696	0.9104941482414514	1.0593226019162105	0.9711169826999871	0.5350319567088281	1.0	1.0	1.0	0.0	1.0	1.0	0.0	1.0	1.0	1.0	1.0	1.0	1.0	1.0	1.0	13.0	-55068.373139156145	0.0	0.0	80.0	-1429.7721248811185
6820000	-56973.655317779696	-1495.6302722877385	-55478.02504549196	0.48082643393979024	2020.8588995934576	51.17174993192443	132.34089785960583	14.819405274569627	4.963278653824177	0.29280064976687864	0.1795811189720913	0.19417716653419353	0.3334410647268396	0.7140878413854446	0.7596604577401149	9.16315771685882E-4	0.7762805600179485	9.163157716858822E-4	0.7762805600179482	0.4988412213001607	0.09572599876856637	0.23806131506122322	0.04408574988983191	1.1583859774240428	0.8184251419477558	1.3338064082551622	1.3176193785837067	0.9827912183327786	1.4456594294356349	1.8902097594195288	0.562901788667933	1.3534990801812579	2.2848690339170634	1.4286756779587844	1.0	1.0	1.0	1.0	1.0	1.0	0.0	1.0	1.0	1.0	0.0	1.0	1.0	1.0	1.0	13.0	-55097.649469718315	0.0	0.0	84.0	-1424.1269645145594
6830000	-56982.716239000685	-1506.0954461287747	-55476.62079287191	0.5283879771851974	2020.811338050212	51.168228320259416	131.10390075792705	14.338114240051663	5.69634815886572	0.29640821067536627	0.17937028182758086	0.1844715302605717	0.33974997723648426	0.4682702792449659	0.7002133458359782	8.783341021405663E-4	0.9331580626719859	8.783341021405664E-4	0.9331580626719848	1.4065945502308763	1.2407662395249852	0.4615211806141932	9.977587565547958E-5	2.7147785153122683	2.1575491183376405	0.45860164219684707	1.6772075640515307	0.40919895538164147	3.2967358484210076	0.3616502333944541	2.394699959610642	2.6608879386490916	2.3670966428379248	0.9456749618383061	1.0	0.0	1.0	0.0	1.0	1.0	0.0	1.0	1.0	1.0	1.0	1.0	1.0	1.0	1.0	12.0	-55111.431130963894	0.0	0.0	86.0	-1422.1310379826543
6840000	-56977.29464563611	-1484.3321077567393	-55492.96253787937	0.5841718838994769	2020.7555541434979	50.90285886499176	151.3224644840695	14.85103157093594	5.201344692206133	0.2902530649951735	0.1787174536140483	0.1917776956555717	0.3392517857352096	0.5050143691534397	0.7083686423936693	9.310010262215838E-4	0.934115106892513	9.31001026221585E-4	0.9341151068925129	0.4915642484417322	0.9739727114047672	1.181084269720523	0.001272941788474352	1.728812212921771	2.5638718888151546	3.0860762180285457	1.2462536162808757	0.21114095422599094	0.5892243533686745	1.7725599204820455	0.8752620331300085	1.7976253053683546	1.5600412825302201	0.42821229570941355	1.0	0.0	0.0	1.0	1.0	1.0	0.0	1.0	1.0	1.0	0.0	1.0	1.0	1.0	1.0	11.0	-55098.367594317664	0.0	0.0	87.0	-1406.8312816819218
6850000	-56948.79598520711	-1486.4610525930555	-55462.33493261405	0.5308403536221764	2020.8088856737752	50.67377184196548	160.11733464618038	15.34739139885753	4.8362943498929045	0.2890273497232565	0.17968790305196433	0.19057626543619713	0.34070848178858515	1.1183005058097981	0.7819281401130628	8.863968401514755E-4	0.9158931399594753	8.863968401514735E-4	0.9158931399594751	1.6785339935014651	0.48994609003793754	0.5449514471588166	0.020611094171305886	2.4853165877220067	2.3392129686190963	0.06725493639041559	1.6214962442142837	0.06345659873083	1.421452718365466	0.1882141771642153	0.9260975662332521	1.343961995306038	2.1288348300627002	0.8100202735227905	1.0	1.0	1.0	0.0	1.0	1.0	0.0	1.0	0.0	1.0	0.0	1.0	1.0	1.0	1.0	11.0	-55076.08039045019	0.0	0.0	84.0	-1411.296068824824
6860000	-56953.102192151484	-1479.6117913321593	-55473.490400819326	0.5010688203397147	2020.8386572070576	50.660132795201555	121.90187574137778	14.327824515102657	5.227458937252883	0.2912206710180437	0.18316110156017332	0.19376454227524642	0.3318536851465397	0.7609509609837237	0.7514261471758972	9.099385499655111E-4	0.9145735640700722	9.099385499655099E-4	0.9145735640700716	0.5095578651677048	0.8504417293330555	0.2592430285440675	0.4584937573862505	1.0662027875270548	1.126478799238723	0.7782236657309991	0.48978255878664134	0.36357757287471354	1.2336374218555168	1.1568842238704495	0.4053077875416125	0.6654814869526379	1.1310687931423165	1.8110231880462615	1.0	0.0	0.0	0.0	1.0	1.0	0.0	1.0	1.0	1.0	0.0	1.0	1.0	1.0	0.0	9.0	-55082.18309608667	0.0	0.0	89.0	-1413.3741097903057
6870000	-56995.61595899827	-1486.0425305958936	-55509.57342840238	0.49856001536412625	2020.8411660120332	50.26463101661057	140.95939956790346	14.845709587523155	4.675995042182682	0.28974171240635654	0.17918491189725566	0.19302041263603803	0.33805296306035293	0.5463310426277793	0.7366411680043581	8.783929195609956E-4	0.820343879333848	8.783929195609957E-4	0.8203438793338486	1.1675031630886632	0.23468721509794108	0.060775691931339484	0.43944631025145253	2.2632000862378776	2.173709306951385	1.636792261981063	0.45441540331383495	0.4150598660855493	1.4659792952801813	0.6520354305909082	1.0538125166772352	0.8739052113946768	1.8711671542818034	0.6584866600073345	1.0	1.0	1.0	0.0	1.0	1.0	0.0	1.0	1.0	1.0	1.0	1.0	1.0	1.0	0.0	12.0	-55104.60248176913	0.0	0.0	89.0	-1415.824184823437
6880000	-56948.65805808882	-1487.8058361198662	-55460.852221968955	0.5389465129123129	2020.800779514485	50.880151657597146	160.0274639321606	15.029363086028853	5.26761760926791	0.2941626053931892	0.1802675643604628	0.19126778544618106	0.3343020448001701	1.422015539862776	0.7903501085720799	8.843360890744045E-4	0.77941823844628	8.843360890744027E-4	0.7794182384462782	1.131802282757166	0.8051377055310847	0.013071594465791377	1.3673677536847946	2.1585225550492972	1.3300395018696944	0.9755513106727243	1.381539798902996	0.5924273858073068	0.625928199147117	1.2758391439601784	0.3538308790009593	1.6976728503454515	3.062865890678513	0.48264588734235997	1.0	1.0	0.0	0.0	1.0	1.0	0.0	1.0	1.0	1.0	0.0	1.0	1.0	1.0	0.0	10.0	-55075.10881250541	0.0	0.0	83.0	-1419.7888395370312
6890000	-56960.731169951316	-1479.898581779759	-55480.83258817156	0.5062818461150878	2020.8334441812822	50.68002634930289	167.61182519847688	15.402261365552455	5.738530998296086	0.28952214511547686	0.17768527884789242	0.19063626394274452	0.3421563120938894	1.1529370487907074	0.808874497730557	8.807160058645238E-4	0.7593112134076245	8.80716005864522E-4	0.7593112134076233	0.7751649996761969	0.13076143559563028	0.3631803383418217	0.6405048639504847	1.3756652758509358	0.6509738283388283	0.747686713786313	0.9259013359732656	0.31671726652746557	0.6106792344928584	0.3134196202935919	0.3074217791088489	0.9231513137567742	1.9634718698829459	0.17679316354674915	1.0	1.0	1.0	0.0	1.0	1.0	0.0	1.0	1.0	1.0	0.0	1.0	1.0	1.0	1.0	12.0	-55089.22994809457	0.0	0.0	82.0	-1415.9936398428101
6900000	-56981.36257045085	-1510.7410874629204	-55470.62148298793	0.47429576068693097	2020.8654302667103	50.63628685269024	161.00439079433912	14.99383368647191	4.9487940515023086	0.2929768651548953	0.180046295116001	0.19286243149964513	0.3341144082294617	2.1836557348838546	0.8224518877108432	8.91167871720808E-4	1.0047948134597637	8.911678717208077E-4	1.0047948134597633	0.9039455368586736	0.40719298698622464	2.0920821135160064	0.2791853187460925	2.066110451584366	1.150995076639444	0.9090040414593441	1.5271822261112395	0.6753222765296241	1.611550709061957	0.22717137681743008	0.3418190225768454	2.107028857378742	3.4695025215001665	0.38817172442847847	1.0	1.0	0.0	1.0	1.0	1.0	0.0	1.0	0.0	1.0	1.0	1.0	1.0	1.0	1.0	12.0	-55097.620663752474	0.0	0.0	90.0	-1424.5584269654084
6910000	-56930.79206601139	-1501.1627280268096	-55429.62933798458	0.4791602953916639	2020.8605657320056	50.892177448105706	142.39875085367348	14.65788885836477	5.418538439209522	0.2917903162404035	0.17792954175806988	0.19147341707378474	0.338806724927745	0.741253999971434	0.7551078273057656	8.941998234312723E-4	0.8582206762787391	8.941998234312711E-4	0.8582206762787364	0.6748786159089349	0.18825743428802513	0.9434014537333014	0.3929357209184808	2.126242088297844	0.9406903047533537	0.3565611349888569	1.546569737638052	1.2342365912856406	0.6340894325971225	0.09573802174370294	0.4672267449876762	1.0970090629585632	0.848665404600393	1.0798075711122612	1.0	1.0	1.0	0.0	1.0	1.0	0.0	1.0	1.0	1.0	1.0	1.0	1.0	1.0	1.0	13.0	-55058.33224660415	0.0	0.0	80.0	-1428.2306639227133
6920000	-56936.80475019467	-1491.3944101942109	-55445.41034000046	0.47351392142028503	2020.866212105977	50.19720715774545	145.63598058419694	14.55048495401142	4.807339913764784	0.2962323211463478	0.18071725168854044	0.1900635374393136	0.3329868897258013	0.6395034099243541	0.7415650569256867	9.228268344732669E-4	0.6705106695674632	9.228268344732628E-4	0.6705106695674609	0.330827960568208	0.45186223397961556	0.43812240982023765	3.477162843865468	1.320740064541924	1.21653611673162	0.6553044093302105	1.3150818536115134	0.26206303415782445	0.5740641331381658	1.7754349627503179	0.598761855755344	0.6940362629781838	0.6324515970086849	0.2736682122237304	1.0	1.0	1.0	0.0	1.0	1.0	0.0	1.0	1.0	1.0	0.0	1.0	1.0	1.0	1.0	12.0	-55047.5043512054	0.0	0.0	83.0	-1430.0040169572346
6930000	-56930.66852353914	-1503.1056502905099	-55427.56287324863	0.4832140764550939	2020.8565119509421	50.69646593927765	146.62507291698097	14.589001664390494	5.587101135431512	0.2890232345635383	0.1795123489188155	0.19283412303078223	0.33863029348686713	0.6919096017338165	0.7258181849135418	8.991315441825678E-4	0.8925176021845775	8.99131544182567E-4	0.8925176021845789	0.23998567901224274	0.7406553505160032	0.3561052501315673	1.7734019608206744	1.079143778079558	1.2879593596040049	0.3110054715541299	0.6566024035909045	0.46888081726212383	1.0780318032201146	0.13092759180286315	1.1164745126751099	1.1669374586363448	1.4175951284500257	0.9921832266300674	1.0	0.0	1.0	0.0	1.0	1.0	0.0	1.0	1.0	1.0	0.0	1.0	1.0	1.0	0.0	10.0	-55050.05553854512	0.0	0.0	83.0	-1435.3340379270207
6940000	-56935.69564842855	-1506.3266044572401	-55429.36904397131	0.5006849700692049	2020.8390410573281	50.38170552071926	117.02715318320801	13.927657559951633	5.083755237618516	0.29218608814791736	0.17709335878850824	0.19608417664828326	0.33463637641529426	0.6393861647174116	0.7479551588938267	9.608896462736495E-4	0.9037676336360351	9.608896462736499E-4	0.9037676336360342	0.4498437800715582	0.43198469880882306	0.7143240016721862	0.6256590695876526	1.3924134793453988	1.519914564902057	0.9910832383807224	0.5560199876653773	0.5986032472282746	1.308173203889526	0.5848775405073338	0.7411151972098501	0.9866560052591584	1.1565023115365922	0.8221120523734042	1.0	1.0	1.0	0.0	1.0	1.0	0.0	1.0	1.0	1.0	1.0	1.0	1.0	1.0	1.0	13.0	-55072.76398529481	0.0	0.0	79.0	-1431.7519293236517
6950000	-56945.448013573165	-1495.7160970198702	-55449.7319165533	0.5018992308662139	2020.837826796531	51.0181662847483	136.65350641729486	14.537404680104428	5.15032907215036	0.2935099046997451	0.18227408486261262	0.18784634617964063	0.33636966425800474	0.5323805454420566	0.7483517335715644	9.024259607781315E-4	0.8478971359233574	9.024259607781299E-4	0.8478971359233581	0.7442875429654308	0.5059411658377035	0.33344282998839675	1.0581630588099515	1.566847243323188	0.8890632699276728	0.16605682385778742	1.4312080997963375	0.4849903808565641	0.9982519130492287	0.8190262422396247	0.546815952799184	1.1661431773177695	1.4797973659509809	0.6966537560681921	1.0	1.0	1.0	0.0	1.0	1.0	0.0	1.0	1.0	1.0	1.0	1.0	1.0	1.0	1.0	13.0	-55078.82093598992	0.0	0.0	76.0	-1423.481990157242
6960000	-56934.095371425	-1497.0158657152303	-55437.07950570977	0.5355873624963094	2020.804138664901	51.10391621831725	143.95166765819556	14.70437690238086	5.894661657089047	0.2925707169989275	0.1745192906683591	0.192580273061688	0.3403297192710284	0.8662315069236511	0.7446348488992236	8.876030352582433E-4	0.7537474157465318	8.876030352582432E-4	0.7537474157465318	0.6886895383932161	0.447438045988172	0.22186464972508588	3.605377295701094	2.065587761612797	0.6804392885226352	3.046055605363841	0.7016361699359385	0.9175085013968904	0.9287160880317341	1.1177403233921486	1.1269748503633827	0.7761331122887146	1.7684341827810228	0.4840682298219371	1.0	1.0	1.0	0.0	1.0	1.0	0.0	1.0	1.0	1.0	1.0	1.0	1.0	1.0	1.0	13.0	-55071.636677663395	0.0	0.0	76.0	-1422.972759640181
6970000	-56903.17720650417	-1477.7155807335105	-55425.461625770666	0.5008381375633463	2020.838887889834	50.42359184988633	138.8384992326083	14.766966104432695	5.271589157416093	0.28838865754321547	0.17873938113660262	0.1898743866675299	0.342997574652655	1.333129401987332	0.801805424289884	9.040239128507902E-4	0.7843139864386544	9.040239128507877E-4	0.7843139864386546	0.31255835664957604	0.3636667950015444	0.5255033954062094	0.7797176785319587	2.214734392977175	0.74213263445631	4.532463146594611	0.9826930630714109	0.27972013734438933	0.819541083807389	0.6394053128219636	0.17307089706229686	0.7636641608795584	0.6708057582123135	0.3930768495730446	1.0	1.0	1.0	0.0	1.0	1.0	0.0	1.0	1.0	1.0	1.0	1.0	1.0	1.0	1.0	13.0	-55050.8595115098	0.0	0.0	75.0	-1406.2661328065428
6980000	-56913.98788579162	-1469.9175514398914	-55444.07033435173	0.5145408555801975	2020.825185171817	50.23416031950857	105.30905766854525	13.36917901208901	5.450480753223551	0.2901706997202795	0.1799065961046868	0.19657816326123015	0.3333445409138066	1.2224703998739987	0.7832475276154446	9.030560457536931E-4	0.6999393556714248	9.030560457536919E-4	0.6999393556714245	0.224997672031781	1.1578710374021963	0.16122117830221602	0.25585345632936196	0.9850716423677588	0.8030435743851093	0.601513802468665	0.5767564175080682	0.4090463655530958	1.1745326568900247	0.29327738153137306	0.6387571606903808	1.0688583972885746	0.8536432148091593	0.5498284973853835	1.0	0.0	1.0	0.0	1.0	1.0	0.0	1.0	1.0	1.0	1.0	1.0	1.0	1.0	0.0	11.0	-55044.45374126197	0.0	0.0	85.0	-1412.5708840850434
6990000	-56937.81981472185	-1480.0161837044836	-55457.80363101736	0.48907870652414337	2020.8506473208731	50.428873749566534	126.42485353468467	14.16809447627045	5.098458539479271	0.29262877796667214	0.1784959606711502	0.19051778531387795	0.3383574760483027	0.8188913201884921	0.7433545171843933	8.650789719937675E-4	0.6267110708835454	8.650789719937646E-4	0.6267110708835446	0.8589578850101747	2.4002609255674816	2.444680364348064	2.291253239253253	3.175816349633679	0.26844902464286235	0.12690164012266067	0.6333731098225004	0.4826944641079281	1.9681851505218757	0.5495567588054923	1.8181924324941194	0.5321987049897543	1.1503353451616367	0.10251428527338947	1.0	0.0	0.0	0.0	1.0	1.0	0.0	1.0	1.0	1.0	1.0	1.0	1.0	1.0	0.0	10.0	-55038.409550792705	0.0	0.0	86.0	-1420.1038990720797
7000000	-56939.45673504781	-1514.4101370718388	-55425.04659797597	0.5147043205726587	2020.8250217068246	50.34734319117121	115.6496425915303	14.161195560196575	5.914319363730511	0.29100470595608646	0.18056282429024512	0.1943502304046726	0.33408223934899883	0.9375922453654589	0.7689160032213365	9.013343415591773E-4	1.0178733897592973	9.013343415591772E-4	1.0178733897592958	0.8037423905467891	0.5150125842533869	0.8319778230708423	0.5670739030222985	1.7282205044047434	1.0399086326452192	2.1412760752058215	1.0805185179137506	0.42393945789954224	1.3999769756075275	0.37524433931198414	1.3546583724008965	1.385259857994892	2.340846255485493	1.0242815652123085	1.0	1.0	1.0	1.0	1.0	1.0	0.0	1.0	1.0	1.0	1.0	1.0	1.0	1.0	1.0	14.0	-55038.16999217455	0.0	0.0	83.0	-1426.559219916991
7010000	-56961.62329516078	-1493.6591884876527	-55467.96410667313	0.5019320651954009	2020.8377939622019	50.55394866298094	147.32760786692432	14.931881154593587	5.186418441449528	0.2910686648981498	0.18007815298950383	0.1933766485457881	0.3354765335665613	0.7001288766406744	0.7298099164505267	8.769428714004684E-4	0.87217045033412	8.769428714004645E-4	0.8721704503341167	0.47085160592454306	0.4331501268753204	0.666891035207429	0.11855305572423336	1.1636893695873036	1.7564163551939453	1.3739260410663965	0.20609132026602617	0.3359961425947181	1.3833452891006284	0.304576223036452	0.5144261854654102	1.036409013314767	1.8689672695864148	0.2955278300972224	1.0	1.0	1.0	1.0	1.0	1.0	0.0	1.0	1.0	1.0	1.0	1.0	1.0	1.0	1.0	14.0	-55063.88998063488	0.0	0.0	87.0	-1418.5425239652743
7020000	-56931.589111256886	-1488.5100729759772	-55443.07903828091	0.4700045044051063	2020.8697215229922	50.33493308907738	128.7834566586154	14.226920620584396	5.167131526867946	0.2901390545178305	0.18085877693388575	0.19359665740763446	0.3354055111406523	1.242113732647664	0.7894905060138744	8.867761252461202E-4	0.7865006567505863	8.86776125246121E-4	0.7865006567505851	0.40855897974916505	0.6933164589058904	0.1456607950526942	0.6774453714847727	1.381864823461684	1.0804561239173016	0.15974886924975462	1.6968564407321767	0.24215816348030497	1.3102147049073558	0.6409102333839267	0.8945814081742555	1.57956965301477	2.3278966509028716	0.3118641489580149	1.0	1.0	1.0	1.0	1.0	1.0	0.0	1.0	1.0	1.0	1.0	1.0	1.0	1.0	1.0	14.0	-55051.775598080894	0.0	0.0	82.0	-1415.3867174565507
7030000	-56932.373670734036	-1470.0226726140618	-55462.350998119975	0.4624980224896968	2020.8772280049077	49.75221547957194	96.29214664973887	13.279843995860661	5.431169622846684	0.2887389641013729	0.18001075439896363	0.19127459514113637	0.33997568635853015	0.7558971623632482	0.7495986332947784	9.05518789934308E-4	0.7739526143990537	9.055187899343074E-4	0.7739526143990546	0.42391361412100087	0.4621432374947461	0.5562105712758911	1.2905767642047739	1.8555864181436903	1.1106276583289756	1.2975656461132439	0.2870860522696292	0.9214653169931668	0.5499759880644263	0.5983768747393186	0.6565994063890291	1.1995620554035333	1.3656900402114147	0.6871790225585918	1.0	1.0	1.0	0.0	1.0	1.0	0.0	1.0	1.0	1.0	1.0	1.0	1.0	1.0	1.0	13.0	-55080.255521544874	0.0	0.0	77.0	-1402.0379495588202
7040000	-56921.436034238155	-1466.65980485497	-55454.776229383184	0.49092774483143004	2020.848798282566	49.272672552494335	125.77814350553112	14.700529117764459	5.3243491191712575	0.2923073543836162	0.1804356489541723	0.19038534125431203	0.33687165540790254	0.6046820754085467	0.7293441260474033	9.011449228479608E-4	0.9136676946440688	9.011449228479618E-4	0.913667694644069	0.9708549552798638	1.434932198149633	1.7711344792980828	0.6075048782858797	1.3545068164859473	1.8275373475422778	0.8037894533393074	0.6595728143777526	0.6403687788874985	1.410364333501274	0.9521119819267678	0.1640579884631838	0.9279259487943258	1.823268777972018	1.2715823175469942	1.0	1.0	0.0	0.0	1.0	1.0	0.0	1.0	1.0	1.0	1.0	1.0	1.0	1.0	1.0	12.0	-55062.43736996572	0.0	0.0	85.0	-1391.2128967511244
7050000	-56898.748629667236	-1456.1382581857915	-55442.610371481445	0.5933007766521968	2020.7464252507452	49.53501971661287	101.1595718650933	13.599298937621361	5.040725795664316	0.2920863905972226	0.1786881291538347	0.19205697473753663	0.33716850551140914	0.692137758997621	0.7313043507142261	9.287892673056962E-4	0.6832293132494962	9.287892673056942E-4	0.6832293132494959	1.146295715199842	0.6375091248365936	0.6257989650648794	0.414432025988652	2.07756890000519	1.702185660691136	1.146536616408439	1.5063449862344604	0.8546057619792237	1.4591745307744	0.5699641141813484	0.2511717126693541	2.315061895450867	1.870030149805486	1.6215279442559327	1.0	1.0	0.0	0.0	1.0	1.0	0.0	1.0	1.0	1.0	1.0	1.0	1.0	1.0	1.0	12.0	-55041.111792330405	0.0	0.0	80.0	-1390.566955783447
7060000	-56904.897885813	-1467.791037152665	-55437.10684866033	0.5314795350103363	2020.808246492387	49.82214451716733	133.48540074207557	14.623831843379497	5.271250079578188	0.29750815752829307	0.1788851893957547	0.18941269503466293	0.33419395804129226	1.1578186747376618	0.7996358393308047	8.941285364046029E-4	0.9290268894759396	8.941285364046054E-4	0.9290268894759434	0.5783969315896828	0.8604918817362565	2.385104932434836	0.17859339044697672	1.2596872101114993	0.6907929823202771	0.35634257988571166	1.1068583342998752	0.415115306684995	1.6803557214304061	0.5056122475448057	0.2083959923562744	0.802256501000371	2.0065208778733843	1.2375862107374376	1.0	1.0	0.0	1.0	1.0	1.0	1.0	1.0	1.0	1.0	1.0	1.0	1.0	1.0	1.0	14.0	-55050.979364269755	0.0	0.0	82.0	-1387.2611104029884
7070000	-56907.76375440892	-1456.086005316595	-55451.67774909233	0.5692954328535311	2020.7704305945438	49.983701845162344	115.90900632629607	14.253289097663776	4.732795062079358	0.2897560117422968	0.18016321346458944	0.19252135947173507	0.3375594153213816	1.0074395932259055	0.7915411116283589	9.051905461281171E-4	0.6875808131807701	9.051905461281172E-4	0.6875808131807711	0.32682731744309845	0.20065374179781495	0.12208195233116122	0.25215347204788896	0.9056963025158117	0.5060191891035449	0.6620343151228834	0.4668283282254088	0.4693040362604304	0.4075082306111121	0.281890181357794	0.21067407941781036	0.6132865177530666	1.7496908265134514	0.5404982754465998	1.0	1.0	1.0	0.0	1.0	1.0	0.0	1.0	1.0	1.0	1.0	1.0	1.0	1.0	1.0	13.0	-55078.005060551666	0.0	0.0	79.0	-1397.3425130158712
7080000	-56953.53962628016	-1459.7529780467426	-55493.786648233414	0.4829621009308521	2020.8567639264666	49.25653604649918	112.64851189148902	13.936522180443552	5.138980872805776	0.28917189152668415	0.18282443105382534	0.19052034286298575	0.3374833345565077	0.8855534545445625	0.7716497625963721	9.566582140661068E-4	0.7077417571012603	9.566582140661094E-4	0.7077417571012597	0.3245022909498523	0.16585197123027895	0.04666218911817153	1.1489409945419742	1.3438696135924317	0.8851045408337797	0.8830636426406029	0.6258160293076982	0.4611794924035389	0.4074117967444819	0.13416635346264866	0.543270059094043	0.4388509837761718	1.1373064520088259	0.5240555394657489	1.0	1.0	0.0	0.0	1.0	1.0	0.0	1.0	1.0	1.0	1.0	1.0	1.0	1.0	1.0	12.0	-55115.99249472231	0.0	0.0	78.0	-1401.747427965317
7090000	-56967.924797296	-1489.0129043796517	-55478.911892916345	0.4911994452355947	2020.8485265821616	49.7012092154625	101.59407235338148	13.559843929634512	5.055173925527012	0.2895712763058596	0.18192449082972265	0.19121477028892864	0.3372894625754921	0.5533151231463026	0.7371725430677629	8.84766890017666E-4	0.98954797314735	8.847668900176628E-4	0.9895479731473449	0.30088640430141417	0.33571366858155405	0.16442768919141731	0.38329598706001083	1.3868219749294541	1.6852617031522648	0.5319813509172634	1.1608263595834563	0.4512504205651259	1.0929198166827556	0.10456025696513253	0.6023330788819529	1.3846608060292875	1.9565358761329519	1.538057063690988	1.0	1.0	1.0	0.0	1.0	1.0	0.0	1.0	0.0	1.0	1.0	1.0	1.0	1.0	1.0	12.0	-55108.15956990322	0.0	0.0	80.0	-1413.3085479173105
7100000	-56935.970527900005	-1475.7496895970507	-55460.22083830295	0.5035510965632215	2020.8361749308342	49.673681506162445	116.54975822414023	13.859294465385315	5.609566668646461	0.2955065883831898	0.17912613420147122	0.19076994593276841	0.3345973314825734	0.6757689917964829	0.7456238844396025	9.051952198530422E-4	0.8566440423249716	9.051952198530396E-4	0.8566440423249709	0.3533478476578099	0.28083000235438293	0.17293815671995197	0.16656797254808586	1.0123064280635292	1.2605185693470558	0.8188574141644235	0.22865215494728294	0.5148751395994421	0.9686222471475698	0.1889730188201569	0.1397815220210016	0.41914237982367447	1.1910253392391619	0.5120897931391787	1.0	1.0	1.0	1.0	1.0	1.0	0.0	1.0	1.0	1.0	1.0	1.0	1.0	1.0	1.0	14.0	-55084.5364069678	0.0	0.0	77.0	-1406.0534683392584
7110000	-56936.31577544242	-1453.0624127760918	-55483.25336266633	0.5953563455067211	2020.7443696818907	49.4572373279927	101.27467920222753	13.783359649091736	5.306343656927211	0.28828070183307813	0.1810216517706726	0.19096821619108018	0.33972943020517204	0.7738945896349133	0.766849087747748	9.687890125020257E-4	0.7231959572558477	9.687890125020278E-4	0.7231959572558491	0.3131096388178182	0.647525309811146	0.3251145503326204	0.2734533870014402	0.9782414593214321	0.7079116938122993	0.10429363467717427	0.5379534806689515	0.541434409133908	0.5644793816488763	0.18245883119396483	0.38160615939285353	0.7442831982161101	1.022884775756166	0.30239204403638836	1.0	1.0	1.0	0.0	1.0	1.0	0.0	1.0	0.0	1.0	0.0	1.0	1.0	1.0	1.0	11.0	-55116.22227312853	0.0	0.0	84.0	-1398.1829077737084
7120000	-56906.09915874198	-1440.1574120287557	-55465.94174671322	0.5206216995416376	2020.8191043278557	48.508785248959114	115.82996473475016	14.497939359712026	5.207476218078666	0.2890526986860111	0.18336746051909042	0.1886469637362445	0.33893287705865693	1.9001337402721066	0.8165973502837384	8.906674337039451E-4	0.8691256992248243	8.90667433703946E-4	0.8691256992248245	0.49103026556180757	0.3895511938094191	0.1102080530038891	0.3989195139758365	1.3339523808560474	0.8122760562124377	0.21095071370440238	0.2837417956681148	0.3711829389350389	0.44982531193618075	1.2657807163801393	0.3176416893958817	1.379497201262087	1.0456366388561378	1.0761504979741858	1.0	1.0	0.0	0.0	1.0	1.0	0.0	1.0	1.0	1.0	0.0	1.0	1.0	1.0	1.0	11.0	-55102.172781233574	0.0	0.0	76.0	-1374.1069957578002
7130000	-56923.914991391306	-1455.1149592986417	-55468.800032092666	0.5560225594097379	2020.7837034679876	49.2208956823735	102.12030452051259	13.669414503759858	5.152499848955495	0.2938163997773146	0.1755405982755363	0.19362814110384452	0.3370148608433076	1.4169493026796913	0.815928641225645	9.364283378201833E-4	0.7145585255566739	9.364283378201831E-4	0.7145585255566729	0.6992949958961744	0.7765561008471588	0.5869625204697071	0.05469995638267513	2.947450361844347	0.9568563047250757	0.6841507722745451	0.5928382195815697	1.017304070026385	0.7485352042143242	0.5478722594387114	1.4660384839215488	1.4369715658557072	2.0286620182657527	1.608014520084592	1.0	1.0	0.0	0.0	1.0	1.0	0.0	1.0	1.0	1.0	1.0	1.0	1.0	1.0	1.0	12.0	-55094.945631772556	0.0	0.0	74.0	-1388.7460958249546
7140000	-56909.33009392033	-1454.4296599987154	-55454.90043392162	0.49846847788917714	2020.841257549508	49.9996111371081	154.90869264319775	15.34427176910621	5.194206661456429	0.2901516298283314	0.17825251124125366	0.1942732883118143	0.3373225706186036	0.7038266042640644	0.7504686010426388	8.992251842241282E-4	0.5467518549010593	8.992251842241298E-4	0.5467518549010599	0.31501622235223325	0.914341662539877	0.5731489293063039	2.918004840891395	1.9486549801253699	1.2583073211302578	0.24806576614399778	0.5216032671220776	0.7596272755417872	0.8493218270702425	1.1694886204898793	0.6332811513450596	0.9377564177064359	1.953985741940741	0.6505503133801224	1.0	1.0	1.0	0.0	1.0	1.0	0.0	1.0	1.0	1.0	1.0	1.0	1.0	1.0	1.0	13.0	-55089.34828547825	0.0	0.0	74.0	-1395.07283937094
7150000	-56920.43789079538	-1456.664165620412	-55463.77372517497	0.5241625985490914	2020.8155634288482	49.697863664500034	167.0989573706228	15.295384799727588	5.182083676835617	0.29029683493990055	0.17655039822592877	0.19273056145258294	0.34042220538159074	0.5801969563627314	0.7366808826813531	8.905049249024995E-4	0.7839505123848788	8.905049249024974E-4	0.7839505123848786	0.5572217710280822	0.9533292591234258	0.6765157084483598	1.1554944644576925	1.720102071934526	0.8979440061771669	0.639227755558138	0.5836903914710114	0.5797393553145107	0.9220035370304457	3.199640319774574	1.1804366173042242	2.6899972629389834	1.8541014927144763	1.1467345394592194	1.0	1.0	1.0	0.0	1.0	1.0	0.0	1.0	1.0	1.0	0.0	1.0	1.0	1.0	1.0	12.0	-55105.47883629464	0.0	0.0	77.0	-1385.017088765638
7160000	-56876.174727928745	-1425.2296509297728	-55450.94507699897	0.506401171318187	2020.8333248560791	48.62861965988313	137.3710876438605	15.178914637467964	5.382598424955444	0.29115533551813055	0.17885397963430036	0.18898001334157072	0.34101067150600134	1.348229194978726	0.7898319920149403	9.618472408703552E-4	0.8222884648894392	9.618472408703579E-4	0.8222884648894406	0.20565115350771157	0.5255517911981691	0.3483745040652177	0.15901605822951365	0.8039067480334204	0.1984449860870399	0.7897105480781189	0.3275380150288743	0.3170586045187752	0.8577941720134046	0.25262805867002147	0.20951240568083587	1.0925769588463667	1.0634227850956282	0.3093214314031417	1.0	1.0	0.0	1.0	1.0	1.0	0.0	1.0	1.0	1.0	1.0	1.0	1.0	1.0	1.0	13.0	-55092.99238279214	0.0	0.0	75.0	-1359.9783537804412
7170000	-56883.26677263099	-1429.1287063084121	-55454.13806632258	0.4761993759792743	2020.863526651418	49.0745386832977	140.41693708680708	15.291784774464489	5.099882439679758	0.2939973550066785	0.17728067477073636	0.1916956540079905	0.33702631621459767	0.8111619726725433	0.7488269176151418	9.201229585439103E-4	0.79166474525465	9.201229585439106E-4	0.7916647452546519	0.6606200487063975	0.8916067920535133	0.8175776071453393	0.1973047595231908	2.061062813215677	0.597603329381234	2.309606654503386	1.194294899420856	0.8921168088764337	1.2854426623830035	0.4099482666790958	0.7238562155825111	1.5353187493440335	1.1079779886503145	1.1939082905460852	1.0	1.0	0.0	1.0	1.0	1.0	0.0	1.0	1.0	1.0	0.0	1.0	1.0	1.0	1.0	12.0	-55085.91096267979	0.0	0.0	79.0	-1360.1930254402166
7180000	-56903.98712691212	-1447.6497386357219	-55456.3373882764	0.47898960574529015	2020.860736421652	49.968984603147945	191.2418801692659	16.319098881246127	5.520723314071983	0.29381154543690746	0.17849922141655947	0.1896808246314391	0.33800840851509706	1.2410970426436252	0.7942956753332676	8.5647696135113E-4	0.8810839968128076	8.564769613511283E-4	0.8810839968128062	0.984512716637779	0.5303354490334904	0.10221326597510007	1.7030161149316427	1.1953502547515922	0.9173401270404177	3.5623846227456553	0.715259035251329	0.9578927400373628	1.1518971823589252	0.4250799839884752	0.46025563313656115	1.776744801371503	2.430809400891858	0.7740109369101364	1.0	1.0	0.0	0.0	1.0	1.0	0.0	1.0	1.0	1.0	0.0	1.0	1.0	1.0	1.0	11.0	-55077.98827346138	0.0	0.0	84.0	-1372.7045575152592
7190000	-56903.98315169766	-1451.6008929659554	-55452.382258731704	0.49806238329866515	2020.8416636440986	50.85299395346925	191.38366585300378	16.066131010363986	5.091759646388432	0.2925332061599794	0.1784319214030293	0.19404035263798258	0.33499451979901174	0.9383181639063443	0.7541609944756031	9.13255550289285E-4	0.6918460007607341	9.132555502892825E-4	0.691846000760734	0.5244960774494751	0.34028490573237685	0.16238203130169465	0.5606513271433957	1.163981980583697	0.9367284193604245	0.23187806943949518	0.31131126871842046	0.09855409437876131	1.8642321558369137	0.24797223984148478	0.7665138106447924	1.33039934285755	1.5996413277783401	0.5568047101007532	1.0	1.0	0.0	0.0	1.0	1.0	0.0	1.0	1.0	1.0	0.0	1.0	1.0	1.0	1.0	11.0	-55076.333372595785	0.0	0.0	82.0	-1393.3438928435405
7200000	-56922.535520677164	-1456.491978608258	-55466.0435420689	0.4991282542604589	2020.8405977731368	49.9744069323977	168.51143584554242	15.669168529311722	5.408048227798909	0.28798693467281533	0.1781291324631513	0.1931620294712361	0.3407219033928003	0.7234573698344895	0.7583822100101955	9.197027156486813E-4	0.8127725770228325	9.197027156486802E-4	0.8127725770228321	0.7047002047785998	0.4223128022679222	0.26387947940094886	0.06824368957908086	1.4177619424070278	1.0805985130969709	0.0075408385649127505	0.5900837949038391	0.6680092317225395	1.6925684978050182	0.5082505938983178	0.45702209189474663	2.598048931352365	2.2201169943343353	0.699690536673169	1.0	1.0	1.0	0.0	1.0	1.0	0.0	1.0	1.0	1.0	1.0	1.0	1.0	1.0	1.0	13.0	-55087.41763643079	0.0	0.0	79.0	-1385.7242932559388
7210000	-56897.62645207107	-1455.6034085993624	-55442.02304347171	0.48090004911734174	2020.85882597828	49.566890760848004	199.2339846403414	16.3778094108032	5.738326437390448	0.2947478284316162	0.1757716383841741	0.19294999033197816	0.33653054285223466	0.5438135018900586	0.7408159635428412	9.267290694856805E-4	0.8998541096720087	9.2672906948568E-4	0.8998541096720091	0.715875730989123	0.6181212075119369	0.09051057393347084	0.09198904569457769	1.3982528668350738	0.8200976177015394	0.03993632484468359	0.7336555787265383	0.3575016352855947	0.9470923834110503	1.5499861294461745	0.860181621074653	1.9785028214609182	1.0298975153546204	0.44535711517905907	1.0	1.0	0.0	1.0	1.0	1.0	1.0	1.0	1.0	1.0	1.0	1.0	1.0	1.0	1.0	14.0	-55083.24855304716	0.0	0.0	72.0	-1380.0519517772636
7220000	-56847.67506602409	-1435.3822360872434	-55412.29282993684	0.4831989286185415	2020.8565270987788	49.15705917451212	157.49150031263082	15.808543037122398	5.48657996132263	0.2922149137313589	0.1803212521436694	0.1922361518330325	0.33522768229194233	0.7526828859516695	0.7360479486573895	9.349808384277459E-4	0.7965818259282236	9.349808384277445E-4	0.7965818259282218	0.7604550224805532	0.6515302402038536	0.2561992457166461	0.10613439113474882	1.6942692511058393	0.8982479331145178	0.0250685945867348	1.0129542193023653	0.6755191689340694	1.5187101126032683	0.9724959265587148	1.0058808767570322	0.8562041226062104	2.1697077300016705	0.40068859363132187	1.0	1.0	0.0	0.0	1.0	1.0	0.0	1.0	0.0	1.0	0.0	1.0	1.0	1.0	1.0	10.0	-55062.561617033265	0.0	0.0	77.0	-1373.3749433842074
7230000	-56857.72429061182	-1459.722593571343	-55398.001697040476	0.4658104919957679	2020.8739155354015	49.835557389157174	139.6799998240388	14.942033558416528	4.897607781039911	0.2900093371347019	0.17886715158857652	0.19240626272867542	0.3387172485480493	0.6003973141584565	0.7491145188737229	8.733185561802603E-4	0.864112917943055	8.733185561802591E-4	0.8641129179430552	1.1301487552625724	0.2950470840285163	0.46634667995773565	1.872229108317235	1.7323115383736951	1.2911517666472925	0.08507794547380254	0.4958897466337892	0.2742356510980964	1.3558508518626635	0.4017939706402137	0.7456368393886548	1.914944475266428	1.9610517275113513	0.8026108872655451	1.0	1.0	1.0	0.0	1.0	1.0	0.0	1.0	1.0	1.0	1.0	1.0	1.0	1.0	1.0	13.0	-55050.09466273938	0.0	0.0	72.0	-1385.6323546536269
7240000	-56924.81202024219	-1465.4401237014365	-55459.37189654075	0.4790262516675552	2020.8606997757297	50.29282213820354	148.1686961604777	15.024304411760745	5.614170360667602	0.28881795207875355	0.1840122155378526	0.19312854183557013	0.33404129054782683	0.7068235803274732	0.7520576264349488	8.894071775008012E-4	0.6379962247667484	8.894071775008012E-4	0.6379962247667476	1.000042081582014	0.6827478350864503	0.04247594496238619	0.6383178993564126	1.8150650281583445	1.4561035708189287	0.645020890163831	1.4193549024393288	0.7291412480450858	0.19018981360658313	0.2890367873790543	0.5598476036746305	1.4463466975548103	2.3051785559321973	0.9502475824712614	1.0	1.0	1.0	1.0	1.0	1.0	0.0	1.0	1.0	1.0	1.0	1.0	1.0	1.0	1.0	14.0	-55083.14241076555	0.0	0.0	80.0	-1400.107891890921
7250000	-56898.94432552518	-1457.3993061756469	-55441.545019349534	0.4981640240371206	2020.8415620033602	49.909606826827556	128.42800383501378	14.77868815725534	4.842784268294179	0.2906663284487966	0.17993593558058307	0.1926507605529652	0.33674697541765825	0.6003089394250135	0.7111972778026282	9.235066411579616E-4	0.8491648142759544	9.235066411579626E-4	0.8491648142759546	0.6779193673274131	0.411164724634272	0.1389731884570791	0.4840415462856588	1.2113897257990482	0.5693767680668318	0.04767655269959381	1.3059130756145911	0.36153392982250565	0.7672150507369765	0.46589368120139185	0.5185561311415681	1.3171835992678484	1.276226094383783	0.8399349751753765	1.0	1.0	1.0	0.0	1.0	1.0	1.0	1.0	1.0	1.0	1.0	1.0	1.0	1.0	1.0	14.0	-55065.086752796924	0.0	0.0	79.0	-1385.969446719434
7260000	-56926.80863964869	-1460.5618535084407	-55466.24678614025	0.4790049508173371	2020.86072107658	49.926530078067685	174.29407898311854	15.664379126146505	5.067397016496011	0.2928285841514341	0.180171031682068	0.19289131906280968	0.3341090651036914	0.6464237089387109	0.7317213160397875	9.346696455313031E-4	0.6979191535821919	9.34669645531301E-4	0.697919153582191	0.9931330478244004	0.45778611376643163	0.26149568788901006	1.7240328949402473	1.9006512925049996	0.8248235593483553	0.9685729130566761	0.9325079885532529	1.1032449985519641	0.7167699141720423	0.4116972528801636	1.2710689514594289	1.9432258192488434	2.3463480980010947	0.8474853385409329	1.0	1.0	1.0	0.0	1.0	1.0	0.0	1.0	1.0	1.0	0.0	1.0	1.0	1.0	1.0	12.0	-55073.47861413525	0.0	0.0	79.0	-1394.9976718645007
7270000	-56921.1441894894	-1453.9377311160138	-55467.20645837339	0.5010754901538588	2020.8386505372434	49.513003045428285	148.61863738948819	15.083149373108576	4.7128574696520324	0.29432442026113126	0.18382723634492654	0.18912074111613197	0.33272760227781334	0.5409522339419078	0.7313377585190969	8.945034179038846E-4	0.7656544346744066	8.945034179038854E-4	0.7656544346744065	1.7703700246596388	0.19793530851401622	0.7991208065225576	1.1405285438932784	2.7606705317320674	2.5869690973948036	1.9969630753153096	1.5157442160718737	0.46656361237222926	1.4430379399469702	2.6994190205102586	1.530790950329357	3.1528460848939983	1.18857269560322	1.4107010547827612	1.0	1.0	1.0	0.0	1.0	1.0	0.0	1.0	1.0	1.0	0.0	1.0	1.0	1.0	1.0	12.0	-55084.249496567114	0.0	0.0	80.0	-1377.7763965211698
7280000	-56918.22225069927	-1464.8839516830756	-55453.33829901619	0.46936369924640925	2020.8703623281508	49.76298227275942	137.87440133183557	14.868093591255192	5.0840148969888705	0.29722751051179497	0.1801405587587698	0.1904980523826938	0.3321338783467445	0.6713835552091821	0.7683193715450756	9.154655529336155E-4	0.7183121723912952	9.154655529336161E-4	0.7183121723912977	0.5568717536978798	0.8463984445290448	0.6279494185427894	1.0268723264788413	1.052568062148139	1.0218064926706727	0.943275702249052	0.7180041946137786	0.21133855535063883	0.226902349916788	0.5880355928695757	0.8177739685749967	1.104673114359314	1.695299156480851	0.9110320786942484	1.0	1.0	1.0	0.0	1.0	1.0	0.0	1.0	1.0	1.0	0.0	1.0	1.0	1.0	1.0	12.0	-55068.664742432695	0.0	0.0	77.0	-1402.944958867539
7290000	-56925.546823274475	-1467.3589206379197	-55458.18790263656	0.4877613696975074	2020.8519646577	50.555938612991774	157.4465477175417	15.180295795894072	5.1040019888598085	0.29010393023415837	0.17677621032592628	0.1930790525747651	0.34004080686515337	1.836007038032791	0.8021301021772109	9.156103263403185E-4	0.7108294781073518	9.156103263403194E-4	0.7108294781073525	0.27304896511331433	0.1730293835542146	0.22456759012003558	1.6536318598316952	0.8459042908698563	0.2684141126623084	1.7672708045240728	0.5004467647758103	0.16973618535227	0.21879250192124194	0.3925781861231096	0.2292898093821787	0.4205856816405084	0.655274200307825	0.26158307959076776	1.0	1.0	1.0	0.0	1.0	1.0	0.0	1.0	1.0	1.0	1.0	1.0	1.0	1.0	1.0	13.0	-55083.117935281836	0.0	0.0	77.0	-1404.6198532820597
7300000	-56947.94109575694	-1480.305085631879	-55467.63601012506	0.49934494778339616	2020.840381079614	50.64955810598543	124.21689705263381	14.325369763934187	4.940989190712863	0.2938490484062761	0.17927816265336294	0.18918085374380836	0.3376919351965557	0.8622431876617775	0.781338771667553	8.931319612687064E-4	0.7734855900258668	8.931319612687057E-4	0.7734855900258665	0.6510196291082331	0.7700662291295375	0.3346518226460639	0.9980410533280191	1.7723002451258432	0.6886591642531433	1.3851535884227864	0.9292950224489842	0.2860413271470227	0.8965573554248937	0.382459215292032	0.9617575983980503	1.7867642043427332	1.8805295867884282	0.7675369048764387	1.0	1.0	1.0	0.0	1.0	1.0	0.0	1.0	1.0	1.0	1.0	1.0	1.0	1.0	1.0	13.0	-55092.90497477385	0.0	0.0	77.0	-1410.0863188197156
7310000	-56942.37239458572	-1492.9871019371592	-55449.38529264856	0.4960613702788061	2020.8436646571186	50.53775310714711	127.16066303308328	14.465984990337693	5.063606050744797	0.2938490484062761	0.18097463318057283	0.1874607603596262	0.337715558053528	0.6758094407862386	0.7740499828076041	8.813214292472095E-4	0.6836824066461198	8.8132142924721E-4	0.683682406646121	0.7964880276235917	0.4384053773862952	0.702412742670666	0.22790290090084037	2.808032188485098	1.120295259614424	2.7946545212035216	0.6884015028333959	1.1295284402376908	2.846499442843435	1.3484589493989552	1.7463425627052214	3.3484401233028898	1.848015977117194	0.5913002403880987	1.0	1.0	1.0	0.0	1.0	1.0	0.0	1.0	1.0	1.0	0.0	1.0	1.0	1.0	1.0	12.0	-55078.93384319138	0.0	0.0	78.0	-1422.2694354313435
7320000	-56938.66021328139	-1487.8420339907543	-55450.81817929064	0.5055211711563692	2020.834204856241	51.380385010676605	178.0245384281863	15.212910894737202	5.153420601675662	0.29516616613115076	0.17757845167576367	0.19228340793479115	0.33497197425829756	1.5598441446152682	0.8277877615120656	9.598504121597651E-4	0.7031890774964686	9.598504121597659E-4	0.7031890774964707	0.7360611720965893	0.21184058310522927	2.488535881960291	0.5750887202169562	0.8662743672685075	0.7908890468577964	2.6964935653569144	0.8377205496175157	0.30031453610536635	1.127558346329008	0.39910748898466236	1.2007619361989028	0.46529910498278204	1.2707128833186307	0.3443445511242226	1.0	1.0	0.0	0.0	1.0	1.0	0.0	1.0	1.0	1.0	1.0	1.0	1.0	1.0	1.0	12.0	-55074.18871099078	0.0	0.0	75.0	-1421.5277026179865
7330000	-56925.526136957655	-1478.7364833809895	-55446.78965357666	0.5214583109854611	2020.8182677164118	51.14950647709673	121.95625284293617	14.208836723577894	5.780491366982183	0.2941455926429545	0.18029917607692433	0.18833455064090268	0.3372206806392216	0.6519150946526256	0.7341900800070598	8.897713743178627E-4	0.701739072888692	8.89771374317865E-4	0.7017390728886927	0.08814017296482328	0.2023024113116386	1.3169269155446375	0.2818647443398421	2.1148295106450483	0.22962284353192747	0.8180441063555809	0.9303161951550712	0.07229182335624265	0.8481631458984419	0.5038068845801714	0.41772932938590956	1.5440847582734267	1.084519582918014	0.9833743494542153	1.0	1.0	0.0	0.0	1.0	1.0	0.0	1.0	1.0	1.0	1.0	1.0	1.0	1.0	1.0	12.0	-55068.64323181132	0.0	0.0	76.0	-1417.5705383910001
7340000	-56928.65440695755	-1479.0750832219596	-55449.57932373559	0.5080754177435474	2020.8316506096537	50.37296556035548	184.0533750151675	15.533352910526494	5.371395811284237	0.29303679494545143	0.17988398940190747	0.18983057982970666	0.3372486358229375	1.1119765857250747	0.7933633035390661	8.973876639026381E-4	0.7495024845661843	8.973876639026408E-4	0.7495024845661835	1.1499062761296128	0.2810357455623934	0.58318175634085	0.5567409063920903	2.7833666224571196	1.3902983809208045	1.0577169535108553	0.5654432297991069	0.6312114194758356	0.7102171280710106	0.3333950698332286	0.9909324689797736	1.771125242124886	2.1605605421334473	1.0686153057343457	1.0	1.0	1.0	0.0	1.0	1.0	0.0	1.0	1.0	1.0	1.0	1.0	1.0	1.0	1.0	13.0	-55071.720187515726	0.0	0.0	78.0	-1407.726013381073
7350000	-56945.72331311523	-1454.9386402158832	-55490.784672899346	0.4905936737033056	2020.849132353694	49.98923789242706	168.42575765574196	15.574761047925803	5.132894656568372	0.28778868816992803	0.1788364892601477	0.18977455376108734	0.3436002688088399	1.1703585430767298	0.7639603859583266	9.180556746939114E-4	0.7536567294745962	9.180556746939109E-4	0.7536567294745936	0.7176482691511038	0.3612777462169853	0.56446948519213	2.6247270003332757	0.8839077828297496	0.4744077981086606	0.8830426433304372	1.00296643351286	0.4534726788943906	1.097949761850687	0.4245375037154118	0.7949314127191925	3.1098563095680043	0.5256179253642669	2.200207404113177	1.0	1.0	1.0	0.0	1.0	1.0	0.0	1.0	1.0	1.0	1.0	1.0	1.0	1.0	1.0	13.0	-55091.877456140486	0.0	0.0	83.0	-1383.613755694942
7360000	-56937.9018515536	-1457.3681742238157	-55480.53367732978	0.4783832176993988	2020.8613428096978	50.88658033620757	184.28792134606152	15.938923295103352	5.107965012511038	0.2928034315106456	0.177993457987728	0.19362249971207068	0.3355806107895587	1.132913619793503	0.778435158671788	8.883868610130973E-4	0.7636584401951483	8.883868610130983E-4	0.7636584401951501	0.39488407397704905	0.1633651291757366	1.369992059604773	0.2425059946004398	1.3296304681107913	0.6260288514393177	0.07690910546282138	0.544488214906774	0.7815053842341906	1.405776657635051	1.1123371035221428	0.655208325555268	1.1831177987532835	1.5891088437165388	1.0317898232813474	1.0	1.0	1.0	0.0	1.0	1.0	0.0	1.0	1.0	1.0	0.0	1.0	1.0	1.0	1.0	12.0	-55092.990266647284	0.0	0.0	82.0	-1390.9067651444516
7370000	-56948.38437880436	-1455.4220764382007	-55492.962302366155	0.4976104876985714	2020.8421155396989	50.05095745002311	198.90412932396166	16.41013959019989	4.944355908973347	0.29187699943709455	0.17917868889592667	0.19017374564392928	0.3387705660230524	1.2150370211515746	0.7747509665022387	8.835372245945665E-4	0.8424164466103269	8.835372245945654E-4	0.8424164466103291	0.5664460939847186	0.8005659730990473	1.4825658709487746	0.954755711695194	3.160307396760576	0.7096352584151354	0.012699618202403649	1.6958764773718946	0.9918164949581191	0.7103448301180084	0.8162752069474112	1.4971039545287148	0.9712956775754619	1.6212291776496495	1.1360977964599897	1.0	1.0	1.0	0.0	1.0	1.0	0.0	1.0	1.0	1.0	1.0	1.0	1.0	1.0	1.0	13.0	-55098.74796357904	0.0	0.0	81.0	-1378.3332815805275
7380000	-56958.78916543689	-1457.3333882612337	-55501.45577717565	0.5433867820349727	2020.7963392453623	50.584192917571606	242.09457171715817	17.02620862637194	4.858474502694411	0.29113852577999805	0.17592008567957879	0.1944522196954	0.33848916884502606	1.0649855144424538	0.7830280281897762	9.127558468627891E-4	0.7224514000459206	9.127558468627905E-4	0.7224514000459211	0.7003972104994798	0.5628138738898137	0.8787862474811201	0.18373019879509392	3.2273369108626753	2.2147726215275303	0.07393359758939848	1.5520641670593647	0.6036028530672743	3.4884432982669624	1.4804078799892435	2.4601876375767486	0.9747428687969774	1.4664706936519079	0.961321402672946	1.0	1.0	1.0	0.0	1.0	1.0	0.0	1.0	1.0	1.0	1.0	1.0	1.0	1.0	1.0	13.0	-55111.73044137856	0.0	0.0	81.0	-1382.3654067764608
7390000	-56916.0402444447	-1448.2980256907256	-55467.74221875398	0.5126640361106192	2020.8270619912867	49.98102158251693	181.99550786446522	16.120290633017582	5.42730620504127	0.29393483545268173	0.18261884952751964	0.18508943099196842	0.33835688402783304	1.6069066057611026	0.8126876889031681	9.319493155555838E-4	0.8815519129988839	9.319493155555841E-4	0.8815519129988835	0.713199842496012	1.4204479601157898	1.0543393640572958	1.1586069068986955	2.123913584711425	0.7202793435175645	1.6499354455827948	0.08519112159718709	0.10869000585025385	1.0701646237367743	0.9498524659621326	1.1104953358086551	1.6650008094803102	2.4354773349465435	1.0550262273579665	1.0	0.0	1.0	0.0	1.0	1.0	0.0	1.0	1.0	1.0	1.0	1.0	1.0	1.0	1.0	12.0	-55079.97471735011	0.0	0.0	86.0	-1370.7174030700776
7400000	-56898.52581105398	-1431.6876193505877	-55466.83819170339	0.46848754847272034	2020.8712384789246	49.304392688351996	178.61077386565884	15.938159856751396	4.886200264099956	0.2945205201489507	0.18005353506568192	0.18997142785534843	0.3354545169300218	0.3823609230049303	0.680931026971583	8.804586159571751E-4	0.8147401118024963	8.804586159571768E-4	0.814740111802496	0.4219531769566309	0.2101046533793842	0.819243117449066	0.1735413099669767	1.7045165574488161	1.2275507151799143	0.2717063526804173	1.47019273179516	0.28577065366792287	0.752933787502034	1.6466630142856844	0.4234622512488375	0.6596968005303265	0.6960225072311615	0.8902637268781894	1.0	0.0	1.0	0.0	1.0	1.0	0.0	1.0	1.0	1.0	0.0	1.0	1.0	1.0	1.0	11.0	-55082.07485461271	0.0	0.0	81.0	-1368.6272709564194
7410000	-56880.48985479026	-1432.2532963692788	-55448.236558420984	0.5164104597411904	2020.8233155676562	49.33966062758252	169.1197284062747	15.892473068175285	5.760611795297589	0.29357107933330423	0.1810659092662037	0.19183143503262617	0.33353157636786873	0.613358025800555	0.7316858520988663	9.838014487174803E-4	0.7903130864794661	9.8380144871748E-4	0.7903130864794653	0.5244622379204378	0.20520645682167435	0.7797954848761877	0.3368164528044548	2.558225082158285	0.45656394309857723	0.11487275605024291	0.749944194187706	0.1533374266434068	0.6141620110277398	0.6573423221214105	0.3747322790910431	0.3177287769889343	1.2857546163687956	0.6853682070452791	1.0	1.0	1.0	0.0	1.0	1.0	0.0	1.0	0.0	1.0	1.0	1.0	1.0	1.0	1.0	12.0	-55055.6810257373	0.0	0.0	83.0	-1369.26987557499
7420000	-56894.67078513601	-1433.4746810990034	-55461.19610403701	0.4666780625453476	2020.873047964852	48.8939519886576	197.91885175987503	16.641670794131812	5.405602480585232	0.29388459400875905	0.18159611697891506	0.18896223559286132	0.33555705341946734	0.8196076877440727	0.7627313571417111	9.331613576991816E-4	0.6783631375230992	9.331613576991826E-4	0.6783631375231005	1.0503550111463682	0.18437746051194323	0.44101053906859977	0.3043586935493951	2.7766638133415005	0.7484258713643716	0.31731780457560527	1.1971416270288746	0.7349119350854191	0.4248863360950497	0.9259891411445993	0.5932138388724559	0.5427704080558154	1.536114009441219	1.7521675528297331	1.0	1.0	1.0	0.0	1.0	1.0	0.0	1.0	1.0	1.0	1.0	1.0	1.0	1.0	1.0	13.0	-55066.875285311915	0.0	0.0	87.0	-1369.743320594449
7430000	-56859.19364493529	-1431.8345041747934	-55427.35914076049	0.5354346556779072	2020.8042913717195	49.109732690424586	171.61153210007961	15.787247500502778	5.1564919102308675	0.2913621166432636	0.17748501043450257	0.19184297261356448	0.3393099003086722	1.1958235544563705	0.7723882766093113	9.214023384309202E-4	0.8249263433466282	9.214023384309184E-4	0.8249263433466287	0.3900205625307832	0.28241194317194673	0.45407308244249794	2.9195039675468983	0.9728845458872172	0.9195171021975989	0.46593795139603517	0.45322207574464884	0.6237247660746545	0.9599280565002514	0.7943676381534744	0.35624728131095224	0.8221124852994405	1.81335131009222	0.44665951288182015	1.0	1.0	0.0	0.0	1.0	1.0	0.0	1.0	1.0	1.0	0.0	1.0	1.0	1.0	1.0	11.0	-55050.868275034	0.0	0.0	81.0	-1365.743561885232
7440000	-56870.3296353012	-1459.9223917839108	-55410.407243517286	0.5094831800031457	2020.8302428473942	49.59173531040041	137.46683790937053	14.903863976833271	5.638267755213683	0.29120091290037314	0.1804010787235517	0.193743735351963	0.3346542730241151	0.49234058425108196	0.7158835728525104	9.028420372635765E-4	0.8329347632527316	9.028420372635782E-4	0.8329347632527334	1.1377668224025148	0.6444729309252377	0.6388809301175088	2.881949321498565	2.944454824892914	1.590198758802456	0.5081350965462353	1.2616915538557028	2.4858124352940547	0.894317024510343	0.46148261829758264	0.6458680681790068	1.2889626479478642	1.1544774627192762	1.3711780201084902	1.0	0.0	0.0	0.0	1.0	1.0	0.0	1.0	0.0	1.0	1.0	1.0	1.0	1.0	1.0	10.0	-55026.23811691784	0.0	0.0	86.0	-1389.4684971758743
7450000	-56876.17204827906	-1472.7764860532056	-55403.39556222586	0.5011945455360789	2020.8385314818613	49.19755395512187	142.26987582322462	15.081876093888159	5.1143902765409015	0.2943888259343636	0.18039463686765844	0.1899464212227982	0.33527011597518264	0.5811899715158207	0.7206339284556803	9.345350922898532E-4	1.0084173325849985	9.345350922898559E-4	1.0084173325849979	0.7481844011128019	0.8274531519049267	0.19624288717510957	0.842463653577443	2.3110342611493104	1.6897290998121277	0.8569209149067416	0.7798210111766769	0.8255079732931204	0.7782424254702762	1.19003033595514	0.8403133919109108	0.7306795954154492	1.7283016668669102	0.513039970851491	1.0	1.0	1.0	0.0	1.0	1.0	0.0	1.0	1.0	1.0	1.0	1.0	1.0	1.0	1.0	13.0	-55019.66131112976	0.0	0.0	84.0	-1391.9792461850127
7460000	-56901.580612028185	-1440.3097366189047	-55461.27087540928	0.5091169726178743	2020.8306090547794	48.60475934777888	154.27477566474928	15.635458666179236	5.135588379419319	0.29222435692129295	0.17886986906321556	0.1915082854006711	0.33739748861482327	0.42150022085740685	0.6758866875694789	9.754753254777382E-4	0.6844325300792216	9.75475325477736E-4	0.6844325300792207	0.4966766211641433	0.8291737067422221	0.9801323318925504	0.09576935847404522	2.2906473416221274	1.7172917972497146	1.1236217090253804	0.38595696589853323	0.3173272787360704	0.8738687135868861	1.444616712365419	0.3220175568316773	1.227174901860402	2.907021330276198	0.7776074990301066	1.0	1.0	0.0	0.0	1.0	1.0	0.0	1.0	1.0	1.0	1.0	1.0	1.0	1.0	1.0	12.0	-55065.034583650355	0.0	0.0	82.0	-1377.7872315867928
7470000	-56926.21014934482	-1451.6128045704882	-55474.59734477433	0.4884438989867733	2020.8512821284105	49.38991305467237	154.1619486682301	15.39745346468007	5.081548513795549	0.29304879979298387	0.18360683618211748	0.1902949386185247	0.3330494254063768	0.5911962433562327	0.7350920202733647	9.192080653497863E-4	0.7377300280948783	9.192080653497859E-4	0.7377300280948775	1.138520754188848	0.23357878249816347	0.8276622393720198	2.569589355990888	1.7001262622681872	1.9243652159047357	2.624507520476774	0.7192213767116273	0.7454081149769752	0.7703064497109879	0.4580171212659024	1.0417151482030176	1.2690739142652503	2.340819406183547	0.7649815711610611	1.0	1.0	1.0	0.0	1.0	1.0	0.0	1.0	1.0	1.0	1.0	1.0	1.0	1.0	1.0	13.0	-55079.36496335952	0.0	0.0	83.0	-1379.7846999023895
7480000	-56924.14448294203	-1459.063461601447	-55465.08102134058	0.4958288432739087	2020.8438971841233	48.634789747124884	109.84015166321636	14.078074037319192	4.945146203463896	0.2912344178925214	0.17681496680337383	0.19644257370577395	0.33550804159833364	0.7737217881674603	0.7703409530294991	9.352003725975189E-4	0.8313240318352568	9.352003725975194E-4	0.8313240318352565	0.8687795140222284	2.267107081669124	0.13867930196949374	1.0932880164544723	2.536737044270066	1.5243965832514783	0.03644312882287855	0.4307683913897224	0.4596889121202387	1.6967072385806077	0.9421359744594624	0.969258651533959	2.6021093068638423	1.8257320024610857	1.560981999868351	1.0	0.0	1.0	0.0	1.0	1.0	0.0	1.0	1.0	1.0	0.0	1.0	1.0	1.0	1.0	11.0	-55069.46388247827	0.0	0.0	84.0	-1388.1315299468254
7490000	-56929.218628710696	-1467.2874224802065	-55461.93120623049	0.5115365388907555	2020.8281894885065	49.49403989054179	134.53785423202405	14.363875806918697	4.6462315771601315	0.29375852553047793	0.17991163550362685	0.19013674234252206	0.336193096623376	0.6524437837812577	0.7534263816402255	8.993357380529087E-4	0.6630934794989074	8.99335738052909E-4	0.663093479498907	1.217327441135841	0.537661763551594	1.344091286221039	0.5137909412156244	1.2858750752815635	2.0504734643256	0.04953126515657815	0.5421747126284305	0.51221633135743	1.2661701687113678	1.1470051998545814	0.9630705335736042	1.701712833556213	3.113298290418866	1.0455278345683965	1.0	1.0	1.0	1.0	1.0	1.0	1.0	1.0	1.0	1.0	1.0	1.0	1.0	1.0	1.0	15.0	-55067.72508560967	0.0	0.0	77.0	-1395.8829299792756
7500000	-56938.08552970062	-1448.8526919536591	-55489.23283774696	0.47409713445200125	2020.8656288929453	49.033805726035766	136.48024118792182	14.92028345936843	5.022180379992659	0.2904713202774271	0.17761449570560095	0.1927341268809163	0.3391800571360585	1.1890345202397856	0.7911445674433306	9.174449821249604E-4	0.7173458713827215	9.174449821249602E-4	0.7173458713827203	1.4438889357642246	0.7500546680424169	0.46152044601651365	1.066625133331113	2.472362949167344	0.940767451607644	0.1358683088032174	1.564131541075689	0.5826500849694239	1.4784463590943393	1.0022106212753465	0.39997510298316985	1.8114738344271326	3.0485037096448044	1.0614459008570358	1.0	1.0	0.0	0.0	1.0	1.0	0.0	1.0	1.0	1.0	1.0	1.0	1.0	1.0	1.0	12.0	-55073.878460129185	0.0	0.0	84.0	-1380.598457585471
7510000	-56944.606843999914	-1464.2367353585257	-55480.370108641386	0.4588357162546369	2020.8808903111426	49.12659109345333	128.18059336361858	14.761391436043658	5.425957992081018	0.2918337804705976	0.1806888934538205	0.18880224621629574	0.3386750798592891	1.7619496643467425	0.8395566957662365	9.102619768234227E-4	0.9808185385526996	9.102619768234216E-4	0.9808185385527003	0.5287637678514296	1.1026866673106814	0.9471955550490998	1.5068692703911781	1.9123995263324516	0.7818383068320335	0.05000122107361828	1.529541755113245	0.9476472355276964	1.3674111903237482	0.6202759339527024	0.25356715790401485	1.16461698932487	2.6162395345021396	0.5468529789688555	1.0	1.0	0.0	0.0	1.0	1.0	0.0	1.0	1.0	1.0	1.0	1.0	1.0	1.0	1.0	12.0	-55078.702821862935	0.0	0.0	89.0	-1383.9698497787176
7520000	-56930.1357448607	-1448.9063255857257	-55481.229419274976	0.4460300655898126	2020.8936959618075	48.594888997717085	129.343670591781	14.813891068003771	5.29344736910154	0.29507636614797167	0.17486124689367305	0.19523174588954473	0.33483064106881344	0.7306494014914682	0.7647098957371891	9.739925154085958E-4	0.941693672885195	9.739925154085969E-4	0.9416936728851977	0.3905404021490897	0.5364909188003101	0.46801521588094436	0.6806252161279023	1.626747589642974	1.6792728697948736	0.21308313188809944	0.8816142216998042	0.2973295431184436	0.37478475043467935	0.1974001649493581	0.743598369727531	0.7665909212733831	1.3449069144932724	0.7921843009803056	1.0	1.0	1.0	0.0	1.0	1.0	0.0	1.0	1.0	1.0	1.0	1.0	1.0	1.0	1.0	13.0	-55077.17481880971	0.0	0.0	86.0	-1375.6024017546397
7530000	-56969.24019816333	-1486.814774762531	-55482.4254234008	0.4522019113236518	2020.8875241160736	49.53582464731467	132.3397894393578	14.826268838880004	4.6968152347639105	0.29295473219759993	0.17777937347090464	0.19265132298750925	0.3366145713439891	1.5714905359940943	0.8110637131781265	9.075014256233549E-4	0.8294713766917846	9.075014256233577E-4	0.8294713766917854	0.9890080556507425	1.027896072685588	0.24318163747339397	0.41948360412969493	3.50965519771136	1.1904115027963176	0.7291845789981067	1.4970504163662983	0.3870908655382137	2.315607100685632	0.496117247873846	3.1595560479211655	1.9655122941942809	3.149289823557696	0.7530245756049992	1.0	1.0	0.0	0.0	1.0	1.0	0.0	1.0	1.0	1.0	1.0	1.0	1.0	1.0	1.0	12.0	-55087.92106919899	0.0	0.0	87.0	-1408.3252172278762
7540000	-56947.561291949	-1452.7541420403652	-55494.807149908636	0.5269365766756164	2020.8127894507218	48.971180917018295	96.3756931632572	13.388225847310427	5.207638280815624	0.293027532624398	0.1776216993078763	0.19288184517228127	0.33646892289544733	0.7671312594678701	0.7659064995327087	9.076052193562679E-4	0.8194118646716336	9.076052193562682E-4	0.8194118646716352	0.40646882342523194	0.46649315844216704	0.015557759113446213	0.1285334816273905	0.8048652228631296	0.8901369756065084	6.184157350470213	1.3320569869708896	0.21178093626593403	0.9989317419617167	0.47903420930402774	0.6292350090791529	0.9757368923001443	0.8491104048197782	0.8696100545348645	1.0	1.0	0.0	0.0	1.0	1.0	0.0	1.0	0.0	1.0	1.0	1.0	1.0	1.0	1.0	11.0	-55092.48929215628	0.0	0.0	83.0	-1385.9261482447614
7550000	-56935.287339482544	-1440.8286731458768	-55494.458666336664	0.5148177788127959	2020.8249082485845	48.02481635531258	76.77841979367342	12.715940719977755	5.44837409897914	0.29169277975083835	0.1799808149799017	0.19087738490782716	0.3374490203614357	1.1770065868342232	0.7750912143113634	9.781185102441612E-4	0.8646328911700347	9.781185102441606E-4	0.864632891170033	0.3870500597234902	0.45394573819917516	0.1956657812792061	0.8709363750188737	1.1759283751631828	0.691489978378821	0.6400578893751565	1.1306808723283959	1.413155569710922	0.6455840132826295	0.04685327480926467	0.8584092398425154	0.6862480682466644	1.7707430825630446	0.24193395668434486	1.0	1.0	0.0	0.0	1.0	1.0	0.0	1.0	0.0	1.0	0.0	1.0	1.0	1.0	0.0	9.0	-55100.3681253443	0.0	0.0	91.0	-1380.0846993264486
7560000	-56929.33818524038	-1452.255351900144	-55477.08283334024	0.4807685870328188	2020.8589574403645	48.850704805107696	118.0577533969546	14.263717144555926	4.6930643913285754	0.2918530930694546	0.17829068471080134	0.1898569962910422	0.33999922592870474	0.9321289076108343	0.7706964519244182	9.592467693923709E-4	0.7955070410306014	9.592467693923705E-4	0.7955070410306009	0.1749098350189459	0.19250580893167438	0.10737598569747758	0.7031928505277855	1.2272253813011533	0.5948628238541067	0.01744136775974203	1.154910352373881	0.1489598265969177	0.938848944779191	0.4991334630156637	0.5583213605017617	1.0700869075299027	1.5797789095526904	0.4213102174078791	1.0	1.0	0.0	0.0	1.0	1.0	1.0	1.0	1.0	1.0	1.0	1.0	1.0	1.0	1.0	13.0	-55101.34235196305	0.0	0.0	79.0	-1387.4040806522646
7570000	-56965.75560809882	-1462.8572842944282	-55502.898323804395	0.4699345378887816	2020.8697914895085	48.74830274365332	114.96874218809654	14.146397110014465	5.417840118297299	0.28875296297750963	0.18120574044146665	0.19648514310351484	0.3335561534775118	0.835937737225793	0.7422089262461246	9.80255763955691E-4	0.8650331203155212	9.802557639556914E-4	0.8650331203155237	0.4828607105949765	0.6940096041594683	0.6888272868570724	1.8336239165313466	3.3357007285756253	1.0265151645027841	1.416620076768118	0.9387274111425951	0.15207445192704203	1.3365546205041556	0.5352014172380218	0.7716374795802787	1.0380844391754434	2.1015046799769257	1.6714038699708926	1.0	1.0	0.0	0.0	1.0	1.0	0.0	1.0	1.0	1.0	1.0	1.0	1.0	1.0	1.0	12.0	-55119.147112166	0.0	0.0	82.0	-1388.4863921068552
7580000	-56918.364834348846	-1439.7392720772084	-55478.625562271634	0.527956372632669	2020.8117696547647	48.60185381195226	112.13029834638661	14.355900232888946	5.301635549028032	0.28923472187360183	0.18338317942061363	0.1887632720545644	0.338618826651223	0.8027049618222006	0.7418181815292709	9.136858582853897E-4	0.7744446972749887	9.136858582853891E-4	0.7744446972749882	0.9792704260230003	0.4973138665845891	0.09499288184680293	1.5862382355327258	2.38664789777265	1.3042231782475402	0.23451477106010435	1.6322930332788044	0.1937783311644886	0.9096129556529903	0.8722235112889015	0.2264434047834568	1.2413776104094072	1.4784849676970133	1.3718903130711382	1.0	1.0	0.0	0.0	1.0	1.0	0.0	1.0	0.0	1.0	1.0	1.0	1.0	1.0	1.0	11.0	-55084.59469210385	0.0	0.0	84.0	-1375.3985694958026
7590000	-56902.85628967322	-1421.3498686546736	-55481.506421018545	0.5072805637486878	2020.8324454636486	47.4799274656224	113.16108547197948	14.524087841882546	4.769268186633031	0.29395947696630714	0.17904911474651924	0.19017692946726078	0.33681447881991583	0.6253780056408887	0.7399148030782092	9.90123048959361E-4	0.820808156974025	9.901230489593594E-4	0.820808156974023	0.34058516395261973	0.4447945661956987	0.9016864957866916	0.45281242821356077	2.858535767065259	1.882631405899132	1.0366174009512825	1.0064397925714035	0.4585441401028285	1.3891229165418604	0.8835861855032113	0.635182778039284	1.5529180176500368	1.6268857974078856	0.7062732837712364	1.0	1.0	1.0	1.0	1.0	1.0	0.0	1.0	1.0	1.0	1.0	1.0	1.0	1.0	1.0	14.0	-55102.8360343142	0.0	0.0	78.0	-1347.6378301484265
7600000	-56901.362035109756	-1422.095193398525	-55479.26684171123	0.5787789633100193	2020.7609470640873	47.84275015259718	141.45146397412393	15.228806495994348	4.943104188113663	0.29438821793943515	0.17933527461070717	0.1920744607414137	0.33420204670844694	1.0614525820543488	0.7744593423657306	9.433944713301853E-4	0.8983217560501541	9.433944713301837E-4	0.8983217560501533	0.4321833876068564	0.42336264921728	0.4074398680323488	1.1704718424011211	1.1153354716141677	1.000796009202738	0.6315884362360068	1.0493849013567214	0.15677915287323937	0.7877157431472974	0.5973057231548622	0.25638128049211384	0.8513138499135168	1.6905054960748054	0.5746629388894515	1.0	1.0	0.0	0.0	1.0	1.0	0.0	1.0	1.0	1.0	1.0	1.0	1.0	1.0	1.0	12.0	-55103.88317767341	0.0	0.0	89.0	-1353.2252188762577
7610000	-56899.87407568888	-1428.4268926656453	-55471.447183023236	0.562343139219225	2020.7773828881782	47.831441263435586	136.87744062188534	15.282394253797168	4.828654555708043	0.29391468688192657	0.1772983168255403	0.19193500890402085	0.33685198738851524	0.9778784958115417	0.7909738013086538	9.459098947659418E-4	0.8555111450713823	9.459098947659436E-4	0.8555111450713834	1.162354961146669	1.5124817381723745	0.3913555073755977	0.4300265714247261	1.669986145061409	1.239187015013596	2.137948928654739	1.6723001779964244	1.9019095442490603	1.7223431834036766	0.6833666041195201	1.6304171101007843	1.5715096319610555	2.134852513385497	0.648057780661562	1.0	1.0	1.0	0.0	1.0	1.0	0.0	1.0	0.0	1.0	1.0	1.0	1.0	1.0	1.0	12.0	-55101.93118157255	0.0	0.0	81.0	-1352.5078945329399
7620000	-56906.67415386475	-1412.2359195001454	-55494.4382343646	0.5173511673331205	2020.8223748600642	47.998472080090885	134.73039741685298	14.97929149126176	5.143183366292378	0.29267490784039835	0.1812778636154016	0.19089618660187144	0.33515104194233153	0.7715617615557948	0.7638560183345087	9.885967958820855E-4	0.6786888136823588	9.885967958820866E-4	0.678688813682358	0.25493615805945025	0.396571896693043	0.9415167474303379	0.6485110956861546	1.612519021431834	0.8565792271102882	0.5358738653600585	0.7896919096760541	0.34072676036318456	0.6952206681146113	1.0352966525024394	0.5857325203930224	1.70991603992361	1.5273268972481568	1.1818484038882235	1.0	1.0	1.0	0.0	1.0	1.0	1.0	1.0	1.0	1.0	1.0	1.0	1.0	1.0	1.0	14.0	-55117.92303110609	0.0	0.0	78.0	-1347.5087662727524
7630000	-56904.34485726038	-1399.1386222161102	-55505.20623504427	0.4756645478612587	2020.864061479536	46.577615471606556	137.84069837664768	15.903827666192852	5.15697126538994	0.2898514599871028	0.18129013768632418	0.18936892143824974	0.33948948088832626	1.1231544035959258	0.8037228959513001	9.438150352068405E-4	0.9218926813463345	9.438150352068401E-4	0.9218926813463326	0.546953469959195	0.36088450953899154	0.9909658691372909	6.245812227855204	1.4159987355376924	0.9983813470380992	1.8128734812634106	1.3761613172674068	0.2837487974728995	0.7259151735574055	1.01548557742941	1.0485078117456688	1.1842530574980366	1.5562131235197796	0.7149234632897038	1.0	1.0	1.0	0.0	1.0	1.0	0.0	1.0	1.0	1.0	1.0	1.0	1.0	1.0	1.0	13.0	-55131.60010131045	0.0	0.0	86.0	-1318.5396763442504
7640000	-56860.39988968007	-1385.6838570144357	-55474.71603266563	0.47200143447962495	2020.8677245929177	46.65851626653278	115.69825330546063	14.842731193119972	5.4744859797244185	0.29127154012364426	0.17677252652536038	0.1942106381721851	0.33774529517881335	0.7028901771153083	0.7492780843106811	9.745816380669682E-4	0.8955456685777397	9.74581638066968E-4	0.8955456685777384	0.37262291953649734	0.5665720881527451	1.5994040332391313	0.27452324389171484	2.5501780508659926	1.4307141029933776	0.6096619605620595	1.3552430652251293	0.6042523023476098	2.0327008702757516	1.1868973443204052	1.1087493188162432	1.4669140913344254	0.9841650943022204	1.6537184248873613	1.0	1.0	1.0	1.0	1.0	1.0	0.0	1.0	1.0	1.0	1.0	1.0	1.0	1.0	1.0	14.0	-55108.66203518718	0.0	0.0	77.0	-1307.1129055544552
7650000	-56867.8706106108	-1379.6879643097936	-55488.18264630101	0.4824685200543465	2020.8572575073429	46.26506703427476	126.3517692129839	15.460887484267891	5.180844230931693	0.2934675603205316	0.18195979692074446	0.18846622975300562	0.3361064130057214	0.6874359506133881	0.757537585205255	9.599383806145126E-4	0.8259701458292598	9.599383806145131E-4	0.8259701458292612	2.16264025298942	0.319590539802536	0.5379857746675712	0.2812322353376654	2.217616017590065	1.2750148248793036	0.050033790689734015	1.553272316887364	0.5058578186253309	2.063941513796602	0.5461593599769725	1.1632333779416761	1.4427679972378302	1.7090189154677726	1.70434449727534	1.0	1.0	1.0	1.0	1.0	1.0	0.0	1.0	1.0	1.0	1.0	1.0	1.0	1.0	1.0	14.0	-55123.88205181294	0.0	0.0	73.0	-1305.0035938958326
7660000	-56881.12663650333	-1383.3320601815553	-55497.79457632177	0.5845357631502949	2020.755190264247	46.238379602755884	98.18313571044806	14.529285276923972	4.8566824286562476	0.29307287474274824	0.17714757683461185	0.19382647426092886	0.33595307416171416	0.8418286741684295	0.7907196124050136	9.790957245047363E-4	0.9120932787524948	9.79095724504737E-4	0.9120932787524939	1.1665651723586976	0.8365356350189435	0.7185495667244821	0.14977963798307178	1.6096102810475077	0.3048187453849325	0.051788500880078976	0.43652421538973396	0.5561260997471658	0.7663716622465163	1.0375629405585152	0.558342299169743	0.4138637662963695	0.852294322776514	1.4405360914878633	1.0	1.0	1.0	0.0	1.0	1.0	0.0	1.0	1.0	1.0	1.0	1.0	1.0	1.0	1.0	13.0	-55140.279664528076	0.0	0.0	72.0	-1313.8775493102046
7670000	-56890.14938738164	-1390.1615994062797	-55499.98778797536	0.47508768923871214	2020.8646383381586	46.15777072535435	72.2698066286491	13.20355816025037	5.146524595803285	0.2930554401875921	0.17568749573908712	0.19059990253055525	0.3406571615427686	0.954841533746943	0.7707179932215256	9.518558526050683E-4	0.6977217308078439	9.518558526050659E-4	0.697721730807843	0.5603249097733093	0.6495592758114991	0.32448221155330453	0.9752358579610565	0.7860006339831773	0.6007357636671301	1.5887338370604274	0.5126240821838335	0.5260337854721839	1.1108630777004138	0.8745892843086194	0.4895211548520419	0.4286022252342124	0.9470506212375766	0.7774606244844766	1.0	1.0	1.0	1.0	1.0	1.0	0.0	1.0	1.0	1.0	1.0	1.0	1.0	1.0	1.0	14.0	-55130.43654326037	0.0	0.0	70.0	-1328.0054148265253
7680000	-56884.84796758527	-1402.9759022831086	-55481.87206530217	0.4755406338995837	2020.8641853934978	46.455446756316704	90.0844570748078	13.799430857407982	5.08885146871568	0.2896744342123766	0.18000814699126197	0.1919512267992793	0.33836619199708523	0.8443191797528463	0.7714520433295549	9.635588971011656E-4	0.7040570414388846	9.635588971011645E-4	0.7040570414388861	1.5035319258520736	0.867785538652992	0.2488365474806875	0.2035768162664344	1.563495370127678	1.0663394426505692	0.48926302511185327	1.6673077473937667	1.112204355612301	2.036558515088515	0.688826026101529	0.4681362698840603	0.8566295894620113	1.6346535174506536	1.1474639180330573	1.0	1.0	1.0	1.0	1.0	1.0	0.0	1.0	1.0	1.0	1.0	1.0	1.0	1.0	1.0	14.0	-55104.91447797463	0.0	0.0	77.0	-1335.9241939049673
7690000	-56873.080376539634	-1401.4965751760444	-55471.58380136359	0.46725287948993277	2020.8724731479074	46.15278462435711	96.94498813907516	14.274606010648103	4.9734017832000275	0.2887262917684745	0.18210986196231058	0.1901928941373576	0.33897095213186046	0.5507072716028313	0.7058195165583527	9.890282332344286E-4	0.8708270289831271	9.890282332344293E-4	0.8708270289831259	1.5757574490491462	1.116757492405215	1.5764366959178873	1.5201496106519834	2.1872625055531163	2.0986587264582535	1.7319233929004225	2.2835259558503083	0.4736787545324657	1.835588984504906	1.4469950924386314	1.378803557231594	0.8706961983601013	1.2062166478715406	1.1107217060253305	1.0	0.0	1.0	0.0	1.0	1.0	0.0	1.0	1.0	1.0	1.0	1.0	1.0	1.0	1.0	12.0	-55103.7651970583	0.0	0.0	81.0	-1325.5436914481506
7700000	-56921.98702564384	-1427.0792455653523	-55494.90778007849	0.4561768753795683	2020.8835491520178	47.32472518496037	108.05005557388381	13.99855067731399	5.389157482919147	0.2939996271919807	0.17821565475883042	0.19203206654930285	0.3357526514998892	0.4663904369337132	0.7083540794655311	9.974548754793323E-4	0.7955558214716775	9.974548754793314E-4	0.7955558214716754	1.4321855385575148	1.5465518909583924	1.0572023449622778	0.8600934442008872	2.06119030444522	1.1459265063712358	0.32837806773665545	0.30189522920813555	0.5374108695004517	1.1218997030577342	0.6799752281327981	0.928459539628622	1.4902907449527216	2.1549895774280565	0.8709539401806679	1.0	1.0	1.0	1.0	1.0	1.0	0.0	1.0	1.0	1.0	1.0	1.0	1.0	1.0	1.0	14.0	-55126.24879869723	0.0	0.0	74.0	-1354.561365769594
7710000	-56907.57393155786	-1435.8119064055134	-55471.76202515235	0.4928833347073005	2020.84684269269	47.96995708069081	129.08103209976807	15.004722028298106	4.819052312882163	0.2941598933206891	0.1790614360600032	0.19102601911942169	0.3357526514998892	0.6356890523214799	0.7306796057017901	9.099534474284672E-4	0.9278566374215466	9.099534474284655E-4	0.9278566374215481	0.7465788972015297	0.15262470102257217	0.27023367497733414	0.5260895870876707	1.3907733312203174	1.153127676336188	0.02564917925469619	0.28845691182872407	0.4632664176287156	1.3138529050798344	0.40203767864433826	0.2563742701850125	0.6160977226221488	0.9850917788406098	0.9440564773546672	1.0	1.0	1.0	0.0	1.0	1.0	1.0	1.0	1.0	1.0	1.0	1.0	1.0	1.0	1.0	14.0	-55107.33930727036	0.0	0.0	77.0	-1362.9774698025653
7720000	-56915.839021958156	-1412.9992984856003	-55502.839723472556	0.49540557326312823	2020.8443204541343	47.97312457424196	101.26859869392182	14.134869938911672	5.485427678433509	0.2920155373219998	0.183117417029845	0.18558660915887126	0.33928043648928713	1.0616983814959517	0.8009058761595724	9.239722555274666E-4	0.8577848014536361	9.239722555274673E-4	0.8577848014536382	0.37586225401141593	0.4214216205467166	0.6756854592556665	0.258478548054843	1.0862955900979763	1.1600701147533279	0.020991143034766874	1.128961645168727	0.33973081232704627	0.6092133099061522	0.32781090783248495	0.20015331783701706	0.9994882692759283	0.6177474367050138	0.5369305325255532	1.0	1.0	0.0	0.0	1.0	1.0	1.0	1.0	1.0	1.0	1.0	1.0	1.0	1.0	1.0	13.0	-55127.92779767124	0.0	0.0	79.0	-1346.1189869746422
7730000	-56932.841764945995	-1433.6614677417883	-55499.180297204206	0.5049543131144354	2020.8347717142829	47.98622568358439	115.7023762211832	14.403112632809123	5.348143645962992	0.2920155373219998	0.17804593480982037	0.19284893041291748	0.33708959745526557	0.9991554064389699	0.7938052580846234	9.635737717244146E-4	0.9513372432438817	9.635737717244138E-4	0.9513372432438801	0.6411995382819093	0.8198816704093469	0.15744317360083038	0.17483204832889443	1.4192059129669508	1.5524763325802264	0.0018095733182514715	0.8987831124555484	0.1573712643161191	0.5471803953723692	0.9107160915802744	0.49505479299280547	1.0378010313972819	0.819530759971437	0.7177231144623637	1.0	1.0	0.0	0.0	1.0	1.0	1.0	1.0	1.0	1.0	0.0	1.0	1.0	1.0	1.0	12.0	-55111.92124541854	0.0	0.0	86.0	-1363.1085426669695
7740000	-56915.309529834696	-1448.6113795573722	-55466.69815027733	0.5988448401531911	2020.7408811872442	48.43552939948245	120.80758223339863	14.303348294005596	5.160389888693035	0.2962203485721677	0.1786566221395262	0.18849355875207613	0.3366294705362332	1.1925404102021804	0.7787048791058174	9.519121722365991E-4	0.9234217575974638	9.519121722365991E-4	0.9234217575974641	0.5664312598978063	0.48830763172235037	1.3447943385015173	0.5543932583103065	1.382320218627839	0.763255694195955	8.508115604719733E-5	0.8378644748109152	0.149463556642834	0.3709544954408359	0.372285947922714	0.933679038649153	0.9978835981306214	1.2760943507085243	1.0490793342887454	1.0	1.0	0.0	0.0	1.0	1.0	1.0	1.0	1.0	1.0	1.0	1.0	1.0	1.0	1.0	13.0	-55090.05269431075	0.0	0.0	85.0	-1375.4426866151878
7750000	-56947.36861780953	-1474.6313583317035	-55472.73725947783	0.5441712613127856	2020.7955547660845	48.68641414188557	90.01045289695547	13.163650963454899	4.894846248670933	0.2869185198968108	0.17936759973820124	0.1937166568167039	0.3399972235482874	1.0658645181147999	0.7887618367757544	9.636031159575754E-4	0.867482867774645	9.63603115957576E-4	0.8674828677746457	0.8636844093271862	0.24355553809961014	0.182245762398865	0.26221592121020676	2.9803533113896106	0.9537344672624509	0.0033183979410156203	1.1524143137759326	0.24758852732757544	0.9018587093987066	0.17369518116177782	0.6994230797535415	0.850624043626357	2.0502637757197566	0.6487198617285569	1.0	1.0	0.0	1.0	1.0	1.0	1.0	1.0	1.0	1.0	1.0	1.0	1.0	1.0	1.0	14.0	-55080.60144809238	0.0	0.0	83.0	-1400.930376015015
7760000	-56964.09622447979	-1459.2127293150754	-55504.883495164715	0.5468834745226338	2020.7928425528746	48.29745979351765	72.26074514312833	12.48442149384539	4.88497392213924	0.29121372148008284	0.17935745668471403	0.19540003742262912	0.3340287844125773	0.8202550520096322	0.7877557507161077	9.528092245800947E-4	0.9840334822754193	9.528092245800943E-4	0.9840334822754162	0.5640978640695623	0.6357658927731643	0.09672277394491047	2.9806639113313538	1.4426942557133697	1.5619503135310633	0.0033476198022221446	0.4911439500296881	0.07994160168997605	0.5980759465437478	0.08283289919603457	0.239043737661687	0.39545351684455093	1.2293179375484427	0.6937001809207233	1.0	0.0	0.0	0.0	1.0	1.0	0.0	1.0	0.0	1.0	1.0	1.0	1.0	1.0	1.0	10.0	-55103.947196809604	0.0	0.0	99.0	-1391.472780931189
7770000	-56931.90415324214	-1464.078445465457	-55467.82570777668	0.5370442225144569	2020.802681804883	49.004564560731865	103.74149582398151	13.720662785637996	4.9681736084498045	0.2929381846689296	0.18028802995296525	0.19138821711610515	0.33538556826200333	0.8626510423903219	0.7750459209137098	8.986473533619068E-4	0.8401497686685113	8.986473533619062E-4	0.8401497686685103	0.8621967265393925	0.9227610926083887	1.5073071986276576	0.3710049096413273	1.6935784380294716	1.0543886738545198	0.004788892921181072	1.3282612741767665	0.9132451987323859	0.7245310899282994	0.3456771627461041	0.5799815319314146	0.27254471725671825	1.5300308685348587	0.7273030145308305	1.0	0.0	0.0	0.0	1.0	1.0	0.0	1.0	0.0	1.0	1.0	1.0	1.0	1.0	1.0	10.0	-55072.989364812194	0.0	0.0	93.0	-1400.5550090443965
7780000	-56938.72475526527	-1443.7564625941961	-55494.968292671074	0.4955787610249937	2020.8441472663724	48.211609409594054	99.42500055015047	13.838428368380374	5.0850500397388965	0.2943594040348847	0.1762592262554695	0.19451041234383554	0.3348709573658136	0.7774866849579818	0.78155740557889	9.430072576734734E-4	0.6665789911555705	9.430072576734722E-4	0.6665789911555695	1.1167067517220133	0.7990397534403179	0.4912776352149222	1.5131780688211367	1.90533635396816	1.7065882701596933	0.048134280270534215	1.11414041730292	0.13385546141961413	0.6063670467484261	0.6581539892183474	0.618543534828942	0.5421401021250354	1.9223203840718126	0.8750377792057429	1.0	1.0	0.0	0.0	1.0	1.0	0.0	1.0	1.0	1.0	1.0	1.0	1.0	1.0	1.0	12.0	-55094.81603429267	0.0	0.0	90.0	-1383.8702428923916
7790000	-56943.56023519237	-1453.0563967283633	-55490.503838464014	0.5304709311190917	2020.8092550962783	48.40201723772704	85.91377550244343	13.1914775733677	5.321657035795651	0.292387687906054	0.17835031401069532	0.19223432504260485	0.33702767304064923	0.5883525512235968	0.7242115969821294	9.84805945149696E-4	0.7630714990237051	9.84805945149696E-4	0.7630714990237065	1.5035523633437933	0.14497893532487297	0.24807371671987105	0.3025416642929165	3.266899087010156	1.6554777007406563	0.12122883841788441	1.9639811355366183	0.11209798783763258	0.34234522740025725	0.10830625509220904	1.2325431556458546	1.345126699210266	1.8995428535709484	1.7298338946204859	1.0	0.0	0.0	0.0	1.0	1.0	0.0	1.0	1.0	1.0	0.0	1.0	1.0	1.0	1.0	10.0	-55087.18191119534	0.0	0.0	87.0	-1391.3186087037523
7800000	-56974.82909758822	-1465.3818081880293	-55509.44728940019	0.4787315524677748	2020.8609944749296	48.74468661453033	82.72304085494267	13.111971292770159	4.775572351994132	0.2930842483416616	0.17710819634066544	0.19043072394557678	0.33937683137209956	0.5027436800867711	0.6955491143192548	9.04430159000502E-4	0.9103283018039589	9.044301590005004E-4	0.9103283018039579	1.1837537441273305	0.957344882101104	0.5752625707751341	2.469860022088896	1.6358903035808816	2.0461406716269392	0.053683017432413424	0.8078406916051232	1.6120598327894955	1.1382674255887932	1.6658899340461706	1.2241451587841856	0.4312732901777967	0.9831760466192336	0.6054715754571676	1.0	1.0	0.0	0.0	1.0	1.0	0.0	1.0	0.0	1.0	0.0	1.0	1.0	1.0	1.0	10.0	-55115.752058676684	0.0	0.0	92.0	-1395.0672518575066
7810000	-56939.77652288026	-1465.2388895329207	-55474.53763334734	0.5827150835703575	2020.757010943827	48.94900374681445	87.8045942266089	13.038145020191246	4.866198379000993	0.29287962386084876	0.18141418935293752	0.18900198658002273	0.33670420020619435	0.6042564966345731	0.7579315054853505	9.468441406896874E-4	0.8318818614982371	9.46844140689688E-4	0.831881861498238	0.9761645026051105	0.4119046972588816	0.9897249681889215	2.2330864846402885	2.0118586244891117	1.6721027578028058	0.00562313492625027	1.4203216805797547	1.2679840843721526	0.8600077572088625	0.13410879113742769	0.9263566727289576	0.6369849152084074	1.6577584878403737	1.5391462208956312	1.0	1.0	0.0	0.0	1.0	1.0	0.0	1.0	0.0	1.0	0.0	1.0	1.0	1.0	1.0	10.0	-55104.4026832031	0.0	0.0	83.0	-1398.984691664912
7820000	-56917.09371202662	-1456.4566689490528	-55460.637043077564	0.546867491738726	2020.7928585356585	48.731633672441795	100.09813359633931	13.606403561003642	5.363984466619331	0.28918612786677433	0.18227058319420678	0.18956668308080682	0.33897660585821543	0.6235441467459139	0.7275732614641928	9.401663534039043E-4	0.8561406072442056	9.40166353403904E-4	0.8561406072442054	0.7762823525685449	0.6542465836411165	0.4352757316691754	0.6176773474839736	1.1715896404793518	0.8396768040643212	0.130298011801025	0.41765802648272593	1.170138564492035	0.6978656595257853	1.7939416237749046	0.7848675444996915	0.49171742454927275	1.6636249999556083	0.72587745003297	1.0	1.0	0.0	0.0	1.0	1.0	1.0	1.0	0.0	1.0	0.0	1.0	1.0	1.0	1.0	11.0	-55087.25869198302	0.0	0.0	81.0	-1391.0866338057872
7830000	-56947.25621138109	-1464.0887606997258	-55483.167450681365	0.5110879281952075	2020.8286380992022	49.54132883700561	109.41896660129858	14.085617638405864	5.207604058005058	0.2933167568787102	0.18113582757286786	0.19142914982865872	0.3341182657197665	1.016547518767331	0.7727112889746297	9.468605677579562E-4	0.931288824742398	9.46860567757956E-4	0.9312888247423977	0.7870419448467177	0.6349042361100351	0.338314854981735	1.2739693810633466	0.9040889929448898	0.6696649595777086	0.24024107953210563	0.6181420610150272	1.2131688148212978	0.22400282917887462	0.34953668893719825	0.24548558049797306	0.9938448277013562	1.6623942377160685	0.41876488789878474	1.0	1.0	0.0	0.0	1.0	1.0	0.0	1.0	0.0	1.0	0.0	1.0	1.0	1.0	1.0	10.0	-55102.16487925838	0.0	0.0	83.0	-1397.386532660732
7840000	-56966.99695374274	-1441.276786492623	-55525.72016725012	0.49823634223571783	2020.8414896851616	48.28465348772576	91.32282208609989	13.510103879895292	5.176556260140602	0.2977773978003892	0.1753037166960196	0.19275400963956926	0.33416487586402527	0.8773952022369359	0.7604276290669296	9.480129787827492E-4	0.7119613878769944	9.480129787827502E-4	0.711961387876997	1.4239720595044203	0.39865640594361024	0.45489465772832743	1.003273470722047	1.3897242892247699	1.2310779661954458	0.15475775612645562	1.0813789982688922	0.19454979230927896	1.4526379164413041	0.1785508679079766	0.1132140227322771	1.3273296382690922	1.8658611761014006	1.314343876306451	1.0	1.0	1.0	0.0	1.0	1.0	0.0	1.0	1.0	1.0	0.0	0.0	1.0	1.0	1.0	11.0	-55126.27136839219	0.0	0.0	84.0	-1381.760831482657
7850000	-56975.56546181172	-1472.778274739647	-55502.78718707207	0.5226397101204491	2020.8170863172768	49.38328705555917	108.10577318339769	14.175502806968845	4.956715858350791	0.29233891052851946	0.18077897213365776	0.19218211674781469	0.3347000005900115	0.751828426921354	0.7513749034412224	9.362095311927453E-4	0.9553302128081489	9.362095311927452E-4	0.9553302128081484	0.6544438637557517	0.456950073324556	0.4995836890075145	0.7282610727504953	1.9246790399123566	1.817165036545609	0.0873420478402135	1.0268622009133805	0.10138193014413342	0.8167640396666663	0.2234846661566359	0.7075272721509958	1.574998951348266	1.3693893868378193	0.9052941877267223	1.0	1.0	0.0	0.0	1.0	1.0	1.0	1.0	0.0	1.0	1.0	1.0	1.0	1.0	1.0	12.0	-55120.93140574482	0.0	0.0	81.0	-1398.840141700031
7860000	-56994.92453123175	-1471.6713208340839	-55523.25321039767	0.4984698248840884	2020.8412562025133	49.31417139539438	120.45197718651276	14.128380738486896	4.4868325926749755	0.2910422689317951	0.17664533361256204	0.1948928427981576	0.3374195546574886	0.5916737410206724	0.7392906406758961	9.445073175275409E-4	0.8206406473617796	9.445073175275416E-4	0.8206406473617804	0.9960981485355813	1.1362481273876783	0.04498430031874833	0.11711639719847068	3.221695234952205	2.5178294055495236	0.4417338355094873	2.3459534045818398	0.7109087222346391	0.6425687589229211	0.23361828910437796	3.846963402853661	0.5428717814818181	2.5506491067765915	0.8507970199787533	1.0	1.0	1.0	1.0	1.0	1.0	1.0	1.0	1.0	1.0	0.0	0.0	1.0	1.0	1.0	13.0	-55137.87544776537	0.0	0.0	82.0	-1395.1120971725836
7870000	-56970.77623000463	-1453.2333347402916	-55517.54289526434	0.5117439291186902	2020.8279820982787	49.61681072701115	114.74424150435033	14.161384040029073	5.462128341108567	0.28798671321674363	0.17651840247694395	0.19754272287197217	0.33795216143434365	0.3123443305760094	0.6608706109207902	8.963475036383855E-4	0.6862535472838175	8.963475036383882E-4	0.6862535472838177	0.42430094929901846	0.1952438678575861	1.9464212585291487	0.16591644035165226	0.6882880355645982	0.6478918824527043	0.3567797295388254	0.2544120580728491	0.16181342414282388	0.39790996681494367	0.29259152728108007	1.9664918772347795	0.18192172774745813	0.8000258968157772	0.4085200140895121	1.0	1.0	0.0	0.0	1.0	1.0	0.0	1.0	1.0	1.0	1.0	0.0	1.0	1.0	1.0	11.0	-55143.432719374854	0.0	0.0	79.0	-1399.5906923210032
7880000	-56918.44580185981	-1468.9227857629296	-55449.52301609688	0.4811548555832082	2020.8585711718142	49.336454666855204	86.99737432550538	13.182278013153264	4.941532241622131	0.28719622278320694	0.18063425629543667	0.19466109141661392	0.3375084295047459	1.165221219810001	0.8080656717019765	8.922354451525671E-4	0.7294850830810293	8.922354451525682E-4	0.7294850830810301	0.270228621934391	0.190688497424834	1.6823827304828145	0.20661877181789826	0.6428238686039252	0.6933977597231481	0.04651080705688271	0.6320045881288604	0.196175679416712	0.301545538416233	0.16868040092465028	0.35139378612974553	0.7095436768411898	1.2803354826606221	0.33050152269538635	1.0	1.0	0.0	0.0	1.0	1.0	0.0	1.0	1.0	1.0	1.0	0.0	1.0	1.0	1.0	11.0	-55103.32833135237	0.0	0.0	74.0	-1413.2145179221704
7890000	-56920.82527265159	-1488.4700837728901	-55432.355188878704	0.5483916561215917	2020.7913343712758	49.56181243775637	96.97442619499905	13.143761955336373	5.343442127352747	0.2946648695936068	0.18275046693173	0.18869834058482648	0.3338863228898402	1.7389086295895348	0.803123905294041	9.317255532116173E-4	0.7692894699168638	9.317255532116174E-4	0.7692894699168638	1.2294653877010648	1.2591092150772627	0.6757634197265365	0.15752370450471578	0.8336262465125714	0.7439448143053551	0.03479016473326132	1.952736805819178	0.4850023638789419	1.3942534244330234	0.2920113637354026	1.1601730238893686	2.133211193735975	2.4075553519077513	1.96072824105629	1.0	1.0	1.0	1.0	1.0	1.0	0.0	1.0	1.0	1.0	1.0	1.0	1.0	1.0	1.0	14.0	-55075.34014328982	0.0	0.0	72.0	-1412.8955591142096
7900000	-56924.11986901414	-1465.268256137934	-55458.851612876206	0.5496192035172895	2020.79010682388	49.12319752191289	119.9511664271562	14.440746312609892	5.55306317179832	0.29279985858044466	0.1799082214492636	0.19339255907237093	0.3338993608979244	0.6360992608736726	0.7531022552724465	9.223869295999532E-4	0.8102924665868807	9.22386929599954E-4	0.8102924665868837	0.47452173787737345	0.7603055596228084	0.31262620620753306	0.7268444983175737	1.0047516605259323	1.6468265413008116	0.03266241421061883	0.6200781928441491	0.5853133360697225	0.47446675572760594	0.31670248324486105	0.5069930175639858	0.5800954530801808	0.937058834789879	0.2750182853540049	1.0	1.0	1.0	0.0	1.0	1.0	1.0	1.0	1.0	1.0	1.0	1.0	1.0	1.0	1.0	14.0	-55087.223259928505	0.0	0.0	77.0	-1397.3765895241438
7910000	-56929.14442708355	-1445.4485491812802	-55483.69587790227	0.4776869336555258	2020.8620390937417	48.6521597238826	146.49009525500398	15.19497790898988	5.2558741093983645	0.29667083111878323	0.18122700339424058	0.19071660049473943	0.3313855649922403	0.8257111841603973	0.7748730062205723	9.279852166137498E-4	0.7193271598752344	9.279852166137482E-4	0.7193271598752335	1.3851298664569747	0.5581447917024748	0.4692844050779635	0.24973126242489335	2.3346904318998676	1.1988544993091295	0.14605990151253304	1.3923553498587888	1.07545605227055	2.1559643228630376	0.7491234356049559	0.3327614277182746	1.5334130841200042	3.0730125481233177	0.30709701503378506	1.0	1.0	1.0	0.0	1.0	1.0	0.0	1.0	1.0	1.0	1.0	1.0	1.0	1.0	1.0	13.0	-55091.50729175025	0.0	0.0	79.0	-1376.7684081933978
7920000	-56913.487080764506	-1432.4757074607503	-55481.01137330376	0.4669313487516637	2020.8727946786457	48.24843957395892	108.05722448576806	14.123869284892642	4.545395592885319	0.2925251539714428	0.1788769358521599	0.19204759035986776	0.33655031981653305	0.6896825812018229	0.7680043890239229	8.781865124007098E-4	0.728465479533379	8.781865124007091E-4	0.7284654795333789	0.5720563256114505	1.2525041696256318	0.6296991384176504	0.3333712583547152	0.8878373962456276	1.9272159640709392	0.22714751452163515	1.5059763230758527	0.6733068672771951	1.8503941577238925	1.1342462678715823	0.25775331659101997	1.7472316579443194	1.2652461678246514	0.7603687301795512	1.0	1.0	1.0	0.0	1.0	1.0	0.0	1.0	1.0	1.0	1.0	1.0	1.0	1.0	1.0	13.0	-55099.82874594304	0.0	0.0	78.0	-1366.3581407592178
7930000	-56914.390021067935	-1436.3070052424052	-55478.08301582553	0.4849422022672068	2020.8547838251302	48.454125515484414	98.40782734320713	13.735751333968052	5.595415280543929	0.29503075426835734	0.1770452010870755	0.1890914269593453	0.3388326176852254	1.2103288637291114	0.7968176375568522	9.469364324475876E-4	0.8545982811242188	9.469364324475877E-4	0.8545982811242202	2.6498921353193046	0.24755688463271272	1.0582687199176393	0.5394639690680602	2.080064357325027	2.829751093185694	0.9724386810482472	1.3345087387078591	0.6114074547423575	1.1473868096673159	0.6801768357118254	0.4705054149740377	1.5824493941214024	2.741903553581308	2.5177508161547686	1.0	0.0	0.0	1.0	1.0	1.0	0.0	1.0	1.0	1.0	1.0	1.0	1.0	1.0	0.0	11.0	-55090.7091699602	0.0	0.0	94.0	-1360.935528361491
7940000	-56911.974917299965	-1436.6273534289387	-55475.34756387103	0.5178715391386973	2020.8218544882586	47.88337840441752	123.1953887546478	14.948729100425838	4.96262812498727	0.2922313565839156	0.1829780285911111	0.19172585676522672	0.3330647580597501	1.3084449898377326	0.8054200238528222	9.627181199610515E-4	0.8549153516712312	9.627181199610539E-4	0.8549153516712324	1.0635749712847726	0.05484344263373083	0.8053823218317462	6.387129630412783	1.096677323298717	0.7527620620015755	0.7319825578420146	1.3346988695606754	0.5011306112040796	0.947737584020787	0.7217212333004	0.3884152530429584	1.2961711329722974	0.5069196388697111	0.5891291690593115	1.0	1.0	1.0	0.0	1.0	1.0	0.0	1.0	1.0	1.0	1.0	1.0	1.0	1.0	1.0	13.0	-55111.18896985691	0.0	0.0	75.0	-1360.9870561940602
7950000	-56927.66685062621	-1423.3172760504738	-55504.34957457573	0.4980545866404324	2020.841671440757	47.74274424003099	90.57635754437842	13.333665394650222	5.009373274882312	0.2898697123832421	0.1804069049705903	0.18935606818031664	0.34036731446585455	0.888006754271966	0.7927332211289542	9.622801359800677E-4	0.6490772637146562	9.622801359800659E-4	0.6490772637146545	0.6005064840647465	0.453359461996201	0.5747548502795005	0.4027622908930054	1.1758566379242086	1.354221208690084	0.3990098625483679	1.0222821047885464	0.23544902891934266	0.47565786985637715	0.4273000789053438	0.1427859003012158	0.8379320424180111	1.0899955105008894	0.4023835497192261	1.0	1.0	1.0	1.0	1.0	1.0	0.0	1.0	1.0	1.0	1.0	1.0	1.0	1.0	1.0	14.0	-55114.622905386	0.0	0.0	74.0	-1363.9326106964763
7960000	-56934.20058026917	-1469.4703567623162	-55464.73022350686	0.5736560761974446	2020.7660699511998	49.24599374925912	110.58797413835372	13.749110894644527	5.086733793633631	0.2884029868783299	0.1798698639045329	0.19706090247807043	0.3346662467390704	0.9760302183959382	0.7668357382284968	9.199032921289966E-4	0.9301569617682955	9.199032921289941E-4	0.9301569617682939	1.4074907339981724	0.6155993072613668	0.3388535061752117	0.3285011430337232	2.1885183397339105	3.679309900814763	0.3327392146688786	1.8488500627549138	0.8525504058544207	2.3238874687589406	0.9068905059091433	1.2683046479762332	2.336631918420264	1.6583700026229513	1.310311899090076	1.0	1.0	1.0	1.0	1.0	1.0	0.0	1.0	1.0	1.0	0.0	1.0	1.0	1.0	1.0	13.0	-55083.230634635824	0.0	0.0	82.0	-1385.4634866948943
7970000	-56896.99632995229	-1425.383141006422	-55471.61318894587	0.5155663817919138	2020.8241596456055	48.108151393728804	121.89263238468585	14.617682045775943	5.096628788616625	0.2949046756699162	0.18100927386986124	0.19099230801158218	0.33309374244864404	1.0951340915480794	0.7871902877280536	9.365205241737347E-4	0.7603481625342868	9.365205241737344E-4	0.7603481625342858	0.8061594690404233	0.6433096370408182	0.20949865000408904	0.032241650816514575	1.7948974777666287	2.053009492520603	0.20691354408585078	1.596246945206121	0.40704619939718545	0.8948532633158739	0.12183289453556428	0.33101703067964244	2.121679755567296	1.511709665917147	1.0607571375995892	1.0	1.0	0.0	0.0	1.0	1.0	0.0	1.0	1.0	1.0	0.0	1.0	1.0	1.0	1.0	11.0	-55095.03779672292	0.0	0.0	77.0	-1362.7099977281364
7980000	-56934.854529271346	-1462.9255388116278	-55471.92899045972	0.5354715137333645	2020.8042545136639	48.93998849507033	129.95486165806787	14.468369259046447	5.471408597834481	0.29144139861470597	0.18060374564016413	0.19181334037153866	0.336141515373595	1.9189556808474395	0.8251625961030185	9.203848637279802E-4	0.8009335285370842	9.203848637279763E-4	0.8009335285370823	1.6289762272748454	1.8041224727440874	0.5543357055386211	0.45730345596906546	2.2559414253296324	1.5210158632830348	0.060677801145501795	1.2030561283192598	0.9574765378731427	1.2239620851812016	0.7357631737752344	0.850783843131347	2.030128630967245	2.1988218569828444	1.1764312898514024	1.0	1.0	1.0	0.0	1.0	1.0	0.0	1.0	1.0	1.0	1.0	1.0	1.0	1.0	1.0	13.0	-55094.73569975674	0.0	0.0	79.0	-1386.178922150436
7990000	-56947.372384145354	-1476.9342707705075	-55470.43811337485	0.5179329879309618	2020.8217930394665	50.09847896514816	132.1915654808344	14.469596252804282	4.774808933408711	0.2916019545978083	0.17753472910021373	0.19181334037153866	0.33904997593044306	0.9459757575940124	0.7680264588353902	9.242708315212911E-4	0.7394066276555642	9.242708315212909E-4	0.7394066276555634	1.0706533431441358	0.8212161604466351	0.7104653873517093	1.7366133736204785	2.665799044324649	1.1452913532581381	0.019193230909320687	0.7848264405253458	0.8013771765189737	2.640549302796774	0.26439435015127555	0.7645947963535018	1.6185452452863438	1.4644045092331661	0.9164798025988843	1.0	1.0	1.0	0.0	1.0	1.0	0.0	1.0	1.0	1.0	0.0	1.0	1.0	1.0	1.0	12.0	-55090.15857325636	0.0	0.0	75.0	-1408.1942940718413
8000000	-56944.44756110535	-1456.0665894314877	-55488.38097167386	0.5720935136965822	2020.7676325137008	49.897002286298	128.08077182590816	14.297980178678493	5.426235911454979	0.2881192281016559	0.18181647906425133	0.19419252852900729	0.3358717643050892	0.4398071158536142	0.7121505229783373	9.143933379414234E-4	0.7193800131017047	9.143933379414232E-4	0.7193800131017044	1.053358507882097	0.899070932906059	0.3765833668046691	2.4290353607531943	0.7960537372843915	0.43027137438896174	0.10296718739350277	0.8046255149224631	0.5436240208616471	0.666518221046461	0.3367619526593278	0.4167360527189468	0.9119155276033231	0.5720883835907964	0.5857890719153277	1.0	1.0	1.0	0.0	1.0	1.0	1.0	1.0	1.0	1.0	1.0	1.0	1.0	1.0	1.0	14.0	-55112.28521497977	0.0	0.0	74.0	-1390.8422883770288
8010000	-56958.11523179114	-1486.353077563266	-55471.76215422787	0.46971300221845474	2020.8700130251789	49.75844052796365	143.18622601448084	14.51087513392076	4.957422897658535	0.29540531667124664	0.1785805853767011	0.19428736367880872	0.3317267342732472	0.6580128843202312	0.7239878365684461	9.441775560552635E-4	0.7013857039005036	9.441775560552644E-4	0.7013857039005038	1.9731763134727676	2.0960945403295885	0.5952246623368652	1.4026713737728276	0.8781883486628488	0.8052823438046139	0.7071998882710572	2.7778578285191085	0.6469901988210536	1.4531530835808666	0.8504150109737116	0.9140521797623107	1.6561061859090278	4.620190462394573	3.1900775579475855	1.0	1.0	1.0	1.0	1.0	1.0	0.0	1.0	1.0	1.0	1.0	1.0	1.0	1.0	1.0	14.0	-55081.6352999194	0.0	0.0	74.0	-1408.0715148696481
8020000	-56976.542196663606	-1466.6245157263086	-55509.917680937295	0.4928924184481841	2020.846833608949	49.682777417293316	117.90368051342213	14.114183911233855	5.541951731463075	0.29775789588282525	0.18005464513404112	0.18846105784362654	0.33372640113951085	0.6545880364169087	0.7642023966644108	9.106063743562243E-4	0.7139071231479872	9.106063743562263E-4	0.7139071231479861	0.7201906435722486	1.8329377650592904	0.7877185193348345	1.499116511625973	1.783467783493001	1.3218953512610445	0.7694773129582861	0.4804033083961287	1.4066050156553962	2.0276806002205796	0.38740314878352383	1.1489676151559594	2.730799814387897	0.8091048574865151	1.3017402805864868	1.0	1.0	1.0	0.0	1.0	1.0	0.0	1.0	1.0	1.0	1.0	1.0	1.0	1.0	1.0	13.0	-55125.25027952189	0.0	0.0	76.0	-1395.9340180825743
8030000	-56947.32155970875	-1466.9263735509053	-55480.39518615784	0.5107870802685684	2020.8289389471288	49.75435608199283	117.7008639553726	14.060914015089121	5.015000846296345	0.2926489278440581	0.18185729875908668	0.1919789455521619	0.3335148278446971	0.8543812653090842	0.7716324868237285	8.832465096419578E-4	0.7163168420117966	8.83246509641959E-4	0.7163168420117975	1.5729366896899832	0.5397720441480722	1.3486441190246528	2.8987744839764487	1.889991936556863	0.4292707751330515	0.15867216069360524	0.7696571825587145	1.9009446898961315	2.1886195714967087	0.9191059987589533	0.9906878039875315	1.3152843843763466	1.73116287990667	1.1050294881345841	1.0	1.0	1.0	0.0	1.0	1.0	1.0	1.0	1.0	1.0	1.0	1.0	1.0	1.0	1.0	14.0	-55095.859115094616	0.0	0.0	75.0	-1392.4940703909087
8040000	-56957.98773313354	-1465.9190669734955	-55492.06866616004	0.4816038711188111	2020.8581221562786	48.94549588765355	145.14467433075885	15.456274478712187	5.547376824418002	0.2923590684885904	0.18066453121836268	0.1913548590444749	0.33562154124857574	0.5561369693592606	0.7435093733912237	9.217596857614758E-4	0.7532675404844947	9.217596857614747E-4	0.753267540484496	2.0007696754737823	1.3999818750775959	0.5373731360424481	0.5284630866237953	1.8546632821839086	2.2566316462351947	1.1008529829293232	0.9601537582122985	0.15017548340496018	0.8861103177493038	0.2901386466910952	0.7507305805810406	3.966868850224749	0.40480620365156456	1.0611748338787435	1.0	1.0	1.0	0.0	1.0	1.0	0.0	1.0	1.0	1.0	1.0	1.0	1.0	1.0	1.0	13.0	-55128.09765521132	0.0	0.0	73.0	-1394.626903040783
8050000	-56975.424667502884	-1467.1033816741347	-55508.32128582875	0.50534423048901	2020.8343817969082	48.5211479158151	84.9561140406067	13.279253568902735	5.10515151177057	0.2938709535390375	0.18016804412855303	0.18961743269419054	0.33634356963822254	0.602922693719168	0.7525098259150127	8.80405702195185E-4	0.7881871358177558	8.804057021951858E-4	0.7881871358177598	0.9839563340916718	6.073514111636901	0.5704133430136104	0.8708343111762762	0.9760261811196972	1.5959178820219757	0.06260660779828241	0.6567168477884342	0.26111661019383325	1.096555195023278	0.1979125383082208	1.4890454413686731	1.2657942047299442	1.2792804113878897	0.7974229805696909	1.0	0.0	1.0	0.0	1.0	1.0	0.0	1.0	1.0	1.0	1.0	1.0	1.0	1.0	1.0	12.0	-55143.14356244238	0.0	0.0	79.0	-1397.4098385283019
8060000	-56933.42548380849	-1446.0202423462015	-55487.405241462286	0.5531392188640096	2020.7865868085332	48.85014231296145	115.35225739988073	14.130098104427883	5.509600678389825	0.29151343038200406	0.17995397483051123	0.18860806065390176	0.3399245341335866	0.5265317334784331	0.7353460546831085	9.056093236026693E-4	0.5771850775516462	9.056093236026692E-4	0.5771850775516457	0.4074434779775044	0.40605594554426977	0.14829541597839432	0.24575710554068736	0.7023179226601239	1.0759337621213327	0.06867071663199711	0.7649375380082925	0.31585808736789317	0.5805974894388282	0.48509336290872057	0.6281685835292548	0.7234377178611807	0.9291037591620541	0.32591321374754306	1.0	1.0	1.0	1.0	1.0	1.0	0.0	1.0	1.0	1.0	1.0	1.0	1.0	1.0	1.0	14.0	-55111.26208304267	0.0	0.0	70.0	-1391.6234352478416
8070000	-56924.52069232383	-1460.947002313077	-55463.57369001075	0.5476541322429868	2020.7920718951543	48.52038366105602	99.85555613838382	13.72985426961483	4.961583316389052	0.2925874991858785	0.18070961995463852	0.19040776229358095	0.3362951185659057	0.8436573160663345	0.7208755909291178	9.36296560271719E-4	0.7422061716838501	9.362965602717177E-4	0.7422061716838486	1.2108577067264785	1.2892877010559447	1.2037700642516749	0.007318688013708589	2.128644918001524	1.0456284868868526	3.1722173350905973	0.9368647067478856	0.64173385763452	1.6432455515730433	0.9000707031787304	2.176955140592229	3.171437023244293	1.0735925480813875	1.8179567065809228	1.0	1.0	1.0	0.0	1.0	1.0	0.0	1.0	1.0	1.0	1.0	1.0	1.0	1.0	1.0	13.0	-55106.06358145885	0.0	0.0	69.0	-1386.2189049710794
8080000	-56941.71272108845	-1471.8117609770438	-55469.90096011141	0.5299323226934787	2020.809793704704	49.30519291177951	112.01921687181492	14.151492042961449	4.846169446488489	0.28922770360690797	0.17952505227917237	0.19380804509852595	0.3374391990153973	0.5491172803974189	0.707657193926252	9.53267449901943E-4	0.7985768707783478	9.53267449901943E-4	0.7985768707783477	0.27335592757313504	1.4823981288485009	0.7938906795498546	0.003099245805355447	0.9986900388797951	1.0496189180201596	0.4455228788317242	0.9985284419058222	0.29762125369202247	0.9501029699631011	0.22183031970636044	0.44040565190656467	1.5828892082887758	1.4862340321167085	1.0141336730570099	1.0	1.0	1.0	1.0	1.0	1.0	0.0	1.0	1.0	1.0	1.0	1.0	1.0	1.0	1.0	14.0	-55104.035131033255	0.0	0.0	73.0	-1402.01308901046
8090000	-56937.95012566183	-1462.8350269122825	-55475.11509874955	0.6018458330485335	2020.7378801943487	49.27769649666254	102.91134322556097	13.41325016576996	5.398831767649958	0.2923628572779227	0.17945084174272263	0.18993873651860754	0.33824756446075066	0.4221140433258302	0.7063328858474843	9.45943538342699E-4	0.7240561772123759	9.459435383426986E-4	0.7240561772123759	0.49245085243315373	0.2585240709904331	1.3924355339876866	1.5020145618830019	1.0518274495410327	1.28615936790649	0.7806399462145307	0.7789557566916684	0.3276952936910972	0.580944804161101	3.814215337307	0.1521583203953228	0.9652039583171701	0.6768628602733195	0.8837686870260457	1.0	1.0	0.0	0.0	1.0	1.0	0.0	1.0	1.0	1.0	0.0	1.0	1.0	1.0	1.0	11.0	-55092.56202040026	0.0	0.0	83.0	-1401.3903060846546
8100000	-56909.858988871085	-1445.8236447315628	-55464.03534413952	0.5312106238315419	2020.8085154035657	48.0937864974	117.83273972403673	14.411771889658095	4.799818862739618	0.2901469282088284	0.17941078815226452	0.19352740679281197	0.3369148768460987	0.499525055326455	0.7256329470190185	9.716898641530463E-4	0.784753230236648	9.716898641530476E-4	0.7847532302366474	0.1759104069879161	0.4384688557493848	1.0932113486855113	2.6954605070776454	1.1857494862827231	0.8506877405802856	0.03485174605001255	1.1272711020323705	0.41923146178574155	0.6052647891583682	0.0722408164571756	0.5723361196704476	0.9987058595922966	1.211584123300743	0.37706149499663905	1.0	1.0	0.0	0.0	1.0	1.0	0.0	1.0	1.0	1.0	0.0	1.0	1.0	1.0	1.0	11.0	-55089.91484042016	0.0	0.0	81.0	-1385.215021438854
8110000	-56908.02570164807	-1441.9276216429848	-55466.09808000508	0.4844429878859629	2020.8552830395113	48.13396938093075	110.59526437519844	14.402148706850031	5.44251143559863	0.29519041610089497	0.18129858004915023	0.19127004517219792	0.33224095867776055	0.8773907801653864	0.7413670956807085	9.93509379626865E-4	0.7411560224091277	9.93509379626864E-4	0.7411560224091267	1.218931215555634	0.49434525180865224	2.281744525859199	0.7389900494747746	1.0700550443337877	1.4743007852201506	1.1847673744773823	1.5426856863484533	0.5495388672911249	1.0270645300551209	0.45088337077659246	1.057174463564023	1.372876643735901	1.2672030193367068	0.606469046743672	1.0	1.0	0.0	0.0	1.0	1.0	0.0	1.0	1.0	1.0	0.0	1.0	1.0	1.0	1.0	11.0	-55092.80536351322	0.0	0.0	78.0	-1378.0672848026425
8120000	-56909.62683008192	-1431.3056736657616	-55478.32115641616	0.5347427628859965	2020.8049832645113	48.83319451619573	154.51995329032235	15.323714180174267	5.230429129911952	0.28901923528752227	0.17605494828484222	0.1958154374707719	0.3391103789568673	0.6136123873467446	0.7494438026850819	9.363377687789903E-4	0.6627747280693949	9.363377687789894E-4	0.6627747280693939	0.4567283829081897	0.3467281956543521	1.1562583595871887	2.6721704496244505	0.9485251275143703	0.8408060011692269	0.5662782967361727	1.1172325802369145	0.33574152027771187	0.9249511054348313	0.030715067623200958	0.3775910688856606	0.7257077025287775	0.5872272692662847	0.6231687735934205	1.0	1.0	0.0	0.0	1.0	1.0	0.0	1.0	0.0	1.0	0.0	1.0	1.0	1.0	1.0	10.0	-55109.248807180265	0.0	0.0	75.0	-1377.844079516813
8130000	-56951.29283983677	-1450.568236980599	-55500.72460285617	0.4953777875946465	2020.8443482398027	48.67444082711764	149.91030133076313	15.422527294141492	5.59864739039863	0.28850499315503997	0.17645370645781436	0.19230823461927693	0.34273306576787244	0.5039596518252917	0.7105462396282056	9.684194370647747E-4	0.813133790601378	9.684194370647745E-4	0.8131337906013779	0.7071930491645172	1.2624235726115616	0.7360004238945931	0.20032582507445384	1.7057144622613793	1.5433083851546068	1.9135213787992005	0.9035063634083789	0.3703823877243568	1.4705443137866192	0.04931598596576919	0.5244405501203324	1.5587311689713692	1.4074001253056732	1.0628317196236376	1.0	1.0	0.0	1.0	1.0	1.0	0.0	1.0	1.0	1.0	1.0	1.0	1.0	1.0	1.0	13.0	-55123.34215272584	0.0	0.0	78.0	-1379.3174932275697
8140000	-56959.89748343174	-1466.4451533315137	-55493.45233010023	0.5026872154132537	2020.837038811984	49.25321154164695	145.75873118520917	14.83852214073385	4.850927995481436	0.2941786482088296	0.17643627676628712	0.1931752693127406	0.33620980571214654	0.654048366017124	0.7476487569985828	9.575123598382001E-4	0.735035011763288	9.575123598381979E-4	0.7350350117632866	0.8245822557191099	1.2907457204766706	0.3783470778742134	0.7730026913643296	3.304206791424159	1.418684918216055	2.0844172357504247	3.225163184123132	2.054108640285181	2.909202516118049	0.0076409911966905655	1.2068932349080999	1.7781145790533317	1.0447179141675893	0.8689022557957751	1.0	1.0	0.0	0.0	1.0	1.0	0.0	1.0	0.0	1.0	1.0	1.0	1.0	1.0	1.0	11.0	-55125.39430997258	0.0	0.0	81.0	-1395.5689089494551
8150000	-56922.80437942556	-1451.6381441707529	-55471.1662352548	0.5061245817528554	2020.8336014456445	49.61496298919154	168.95429624377994	15.496276280801963	5.394399790598666	0.2909135048310545	0.1757652134963121	0.19057522258769322	0.34274605908494404	0.6129867514727781	0.7423878657522773	9.13614569598242E-4	0.7435752178564222	9.136145695982416E-4	0.7435752178564228	1.2616797259089578	0.7581048908634813	1.3538045964227334	1.1866789736983587	0.8312261848257969	0.4750647737118654	0.8955215081878518	2.2944461597030332	0.05289554515962749	1.0882601050353098	0.5325244696628615	0.4295893965942507	1.5869704181452837	1.03923217056158	0.6505816060243786	1.0	1.0	0.0	0.0	1.0	1.0	0.0	1.0	1.0	1.0	1.0	1.0	1.0	1.0	1.0	12.0	-55099.963257131836	0.0	0.0	78.0	-1386.2685958000152
8160000	-56922.04816503725	-1442.8155427841489	-55479.232622253105	0.5143069351837637	2020.8254190922135	48.99996351822124	162.97837870586886	15.791793167679842	5.014523484201021	0.2926938810442345	0.17948947525754422	0.19015643132965784	0.3376602123685673	0.6838942362541376	0.7352107161086189	9.184713658508056E-4	0.879054730597208	9.184713658508062E-4	0.879054730597208	1.293220213356613	1.3625587346814758	0.3932347540379173	1.1187252471556781	1.2995925990674542	0.7843316483735148	0.15714678939187854	2.109115331693712	0.6564407526141288	3.8340163438610917	0.7360528274771051	1.4304899179809898	1.5874516160738898	1.4502842563086793	1.5284311696179649	1.0	1.0	0.0	0.0	1.0	1.0	0.0	1.0	0.0	1.0	1.0	1.0	1.0	1.0	1.0	11.0	-55134.09964122346	0.0	0.0	72.0	-1368.1773752103038
8170000	-56934.17637283069	-1435.7739883194397	-55498.40238451125	0.520414018920521	2020.8193120084768	48.94609485832095	184.56639722243747	16.28587469200371	5.933302488359262	0.29229626484868143	0.17850025633140046	0.1927864790548004	0.33641699976512157	1.2278506283783723	0.7843617327131717	9.178686702500189E-4	0.8232744723101076	9.178686702500207E-4	0.8232744723101082	0.8754122034152767	0.8100508083464069	0.10218678721161177	1.132091731548239	2.8844197467435397	0.6479859137791314	0.882684432996277	1.309188333170115	0.19669375573005318	1.1707235727864997	0.10759405459257479	0.767568314225375	2.567091344678258	1.1974713034053663	1.6480509708264093	1.0	1.0	0.0	0.0	1.0	1.0	0.0	1.0	1.0	1.0	0.0	1.0	1.0	1.0	1.0	11.0	-55137.07314232702	0.0	0.0	74.0	-1365.9270283935132
8180000	-56908.723003812986	-1418.314645374682	-55490.408358438304	0.4999632560389547	2020.8397627713584	48.55380204748343	152.5120921068191	15.594456967173995	5.650164814889554	0.2902822179970023	0.17888905528493396	0.1953694748960787	0.3354592518219889	0.7817185591062155	0.7732434116717466	9.056998936877384E-4	0.6796264649743844	9.056998936877383E-4	0.6796264649743853	0.34787494938126734	0.7996485774182375	0.23789013307745813	0.7958147270299007	0.47466626455093974	0.4540766280052545	2.0420569843194527	0.4725497702255495	1.260541338245258	1.6024493223089977	1.12654793462656	0.6907432082968228	0.9505322868006651	0.414641922618965	0.19927185948556006	1.0	0.0	1.0	0.0	1.0	1.0	0.0	1.0	0.0	1.0	0.0	1.0	1.0	1.0	1.0	10.0	-55125.01154596933	0.0	0.0	76.0	-1363.6078384724058
8190000	-56926.834000020404	-1414.919026493384	-55511.91497352702	0.4777234458848451	2020.8620025815126	48.575799560472994	148.2687808921662	15.249819559055483	5.731284789952999	0.29030675110715043	0.18424387872779796	0.18954418523505126	0.33590518493000415	1.0752860851733708	0.772498611754053	9.591138049824235E-4	0.6067482067428915	9.591138049824223E-4	0.6067482067428901	0.48073911096887223	0.11459625355640359	0.16553392923776522	0.5855132263587348	2.172117193801439	0.6510594128565323	1.657423340508874	1.3021402470558734	0.5705808875000837	1.034187335423219	0.16158543290403385	1.6122976652883478	0.7914977502463625	0.8925679274543528	0.4989420093830455	1.0	1.0	1.0	0.0	1.0	1.0	0.0	1.0	0.0	1.0	0.0	1.0	1.0	1.0	1.0	11.0	-55147.44706395923	0.0	0.0	71.0	-1360.2381152988467
8200000	-56906.99898209359	-1418.8948191162792	-55488.10416297731	0.477084596245985	2020.8626414311514	48.45992310002689	137.35465532265673	15.194823373983171	5.111238104455505	0.28877212701689337	0.1775684541991026	0.19332820564513317	0.34033121313887466	1.2201936825983375	0.7839330688655152	9.447121669724782E-4	0.8432700258593007	9.447121669724783E-4	0.843270025859302	0.5876997375681129	0.19023493120465138	0.3037305999172817	0.40651512304261406	0.5305913679581601	0.3762205003752675	1.4984050743574293	0.7389422068133211	0.10294328825586994	1.5057588534834723	0.46819178117738	0.1861379769201646	0.7589522552333461	0.6282014441153317	0.3297717280886115	1.0	1.0	1.0	0.0	1.0	1.0	0.0	1.0	1.0	1.0	0.0	1.0	1.0	1.0	1.0	12.0	-55139.908299897994	0.0	0.0	76.0	-1354.3748271816569
8210000	-56921.8971153698	-1424.0386748899132	-55497.85844047989	0.5270857366700871	2020.8126402907271	48.851346444772695	147.66188182227162	15.573528515821359	5.472673205395192	0.2879313845213251	0.17775212743444244	0.19453797533731587	0.3397785127069204	0.5949374165196042	0.7520283846616693	9.018426312448299E-4	0.8619734398630912	9.018426312448323E-4	0.8619734398630905	1.217804386458184	0.6811099532236854	0.41461856828023225	0.08524708196874015	2.0877913620382866	1.0089159788306115	0.05393420159931276	1.4418241855853275	0.3350299048385106	1.6074104479978635	0.03590821188578354	1.0369904636225402	1.442344068608363	1.2535992160172347	2.091683286794927	1.0	1.0	1.0	0.0	1.0	1.0	0.0	1.0	1.0	1.0	0.0	1.0	1.0	1.0	1.0	12.0	-55145.70176405734	0.0	0.0	74.0	-1353.1629951587267
8220000	-56918.83663766116	-1436.9002961563797	-55481.93634150478	0.46424090749243824	2020.8754851199049	48.92816618976291	131.65890336307785	15.107969237192492	5.6631755287857315	0.2902191978349053	0.1814165139121848	0.19240097610328707	0.33596331214962666	0.747615316081155	0.7364112843972697	9.197667136536821E-4	0.7460183375892115	9.197667136536824E-4	0.746018337589211	1.1708842156894685	0.8712939553709939	0.2240361354055595	0.0697789150583341	1.2450439523719485	1.676637272162249	0.13903709863555358	0.4144109285424265	0.3622955667378267	1.2215069095794195	0.28402033853211717	0.7231124666541396	1.1292035551713362	0.922058715844768	0.649248546750092	1.0	1.0	0.0	1.0	1.0	1.0	0.0	1.0	1.0	1.0	1.0	1.0	1.0	1.0	1.0	13.0	-55122.496387538784	0.0	0.0	70.0	-1372.7146751520856
8230000	-56917.40376604901	-1438.9190630012963	-55478.48470304771	0.5241129977794677	2020.815613029618	48.96113008903984	142.85736622488352	15.283622691539408	5.498796774038042	0.28986061612674624	0.18103783169735013	0.19515381735767628	0.33394773481823115	1.4299107086538108	0.8079304422032146	9.484579078751535E-4	0.863032020435462	9.484579078751561E-4	0.8630320204354631	0.9703627592630693	1.0626295847939524	0.06515411101021219	0.4831203848782787	1.785842318013011	1.5130064473984735	0.010491062423249407	2.700219590146824	0.5099458394868005	1.2046200464717622	0.43123386297309757	0.808027530856324	0.679028336823063	1.3298371468872845	1.046760315398885	1.0	1.0	1.0	0.0	1.0	1.0	0.0	1.0	1.0	1.0	0.0	1.0	1.0	1.0	1.0	12.0	-55116.40960559193	0.0	0.0	78.0	-1366.4504928761917
8240000	-56935.7399511639	-1442.7531539222934	-55492.98679724161	0.5230506962604957	2020.8166753311368	49.29754614722565	121.75617016794456	14.8913297503935	5.105135830533049	0.2896987404133417	0.17993708198588762	0.19262824273716095	0.3377359348636135	1.2905225188139333	0.8041707134241333	9.294356361512453E-4	0.7426964444409829	9.294356361512473E-4	0.7426964444409844	1.3702805204165305	0.6479867224527027	0.16930943287285946	0.9132946043520671	1.8739529604740768	2.24471906034863	9.395020291707115E-4	1.6113706071494245	0.3156626201034716	1.7966617791483404	0.6047447476789737	1.04924759975927	1.327441362484214	1.7324298382115015	0.4442352455113811	1.0	1.0	1.0	0.0	1.0	1.0	0.0	1.0	1.0	1.0	1.0	1.0	1.0	1.0	1.0	13.0	-55125.94982741796	0.0	0.0	72.0	-1372.6055846972176
8250000	-56905.471294639385	-1434.006792787665	-55471.46450185172	0.5184451172128883	2020.8212809101844	48.646735478801354	158.33852778711557	15.771154570479926	5.365089962469313	0.29083314230584334	0.18473709043865966	0.1894781224835978	0.33495164477190303	1.008042484073668	0.7732175907166968	9.206123427026395E-4	0.7792646004433972	9.206123427026392E-4	0.7792646004433991	0.7959208369762704	0.7906699047394614	0.1762409158625549	2.5008659757295155	0.8316919096241248	0.8479381927735851	0.008451098306809185	0.6135690509428301	1.2435031998181714	1.116789303403379	0.3175834719709044	1.1898740839301096	0.4492085424455908	1.1403788374197124	0.7989727102862652	1.0	1.0	1.0	0.0	1.0	1.0	0.0	1.0	1.0	1.0	1.0	1.0	1.0	1.0	1.0	13.0	-55106.805202093776	0.0	0.0	75.0	-1366.0365573481524
8260000	-56915.12363941645	-1455.8888728624468	-55459.23476655401	0.4833800578050321	2020.8563459695922	48.947275014351256	109.27320770492817	14.400388686478633	4.886347926991284	0.29296286619036443	0.18053391960193188	0.19196361436703513	0.33453959984067233	0.6328048559541227	0.7388515302870317	9.219228716007762E-4	0.8489131378669282	9.219228716007729E-4	0.8489131378669265	0.9133797464421388	1.3218405983067871	0.7354108784238206	1.4687901589623797	1.3938283163927452	1.886412868701057	0.9511248591336599	1.3772968679018218	3.378003808523541	1.145772098551974	0.8064331194840513	1.2672635312578644	0.5538224924111632	1.368309198303396	0.9686833560514351	1.0	0.0	1.0	0.0	1.0	1.0	0.0	1.0	0.0	1.0	1.0	1.0	1.0	1.0	1.0	11.0	-55095.329270304595	0.0	0.0	74.0	-1383.5456829657899
8270000	-56945.60385562486	-1472.6319037898659	-55472.971951834996	0.6381004221653316	2020.701625605232	49.209102168962325	121.5061404865361	14.434049723018882	5.499426483415136	0.29173917890585777	0.18063629399504633	0.19246879355576021	0.3351557335433395	1.689442522908345	0.8169921150594419	9.575235649621748E-4	0.8776023512665706	9.575235649621741E-4	0.8776023512665696	1.6946235397038854	0.4158378584205281	1.0076816656525056	0.6956381260492362	1.5374479104679084	2.016340954778066	0.9381185732283606	1.0948132727999127	0.5063092297911855	0.9264647189464732	0.8901608762670978	1.3239753602437536	1.8291413972188235	2.0103547837002136	0.8174721771279276	1.0	1.0	1.0	0.0	1.0	1.0	0.0	1.0	1.0	1.0	1.0	1.0	1.0	1.0	1.0	13.0	-55121.61418530294	0.0	0.0	75.0	-1393.327580245178
8280000	-56881.1379784912	-1457.4571737608235	-55423.68080473038	0.4909015494215492	2020.8488244779758	49.46999562151183	166.06887103866325	15.645563354527827	5.2317010633941	0.2856895590938216	0.18053135426001596	0.19539975948726984	0.3383793271588964	0.6688294597985402	0.7548619617680294	9.097485986869796E-4	0.720301048861991	9.097485986869787E-4	0.7203010488619905	0.7790243440864995	0.41972476087076915	0.4521639297687018	2.2646710025746777	1.477861203076672	1.198118802761214	0.4552258500516335	0.5498347067820635	0.6976425495143198	1.1129696761399386	1.2043724864307814	1.1258957740288678	1.6943194548337677	1.6024145274386432	1.0891946252851679	1.0	1.0	1.0	0.0	1.0	1.0	0.0	1.0	1.0	1.0	0.0	1.0	1.0	1.0	1.0	12.0	-55060.31840202572	0.0	0.0	70.0	-1391.6221818085799
8290000	-56896.452608526415	-1459.5466372511644	-55436.90597127525	0.49112889724745207	2020.8485971301498	49.40766199189905	142.34537989969095	14.703540418183726	5.120230557172236	0.29146590716096593	0.18120686340821598	0.19397168124077896	0.3333555481900428	1.3259198482287948	0.8050507804659037	9.362986590598191E-4	0.6241834740646752	9.362986590598199E-4	0.6241834740646756	0.8496644724674904	0.4359073569971692	1.384613724784762	0.7181158569843152	1.2642570308777172	2.0733186824570957	0.23123498856054178	0.6366972330026542	0.5855414447070185	0.6358555070207454	0.6881356797952689	0.6518540942375942	1.653264550332908	2.402725703911754	0.5214427260323631	1.0	1.0	1.0	1.0	1.0	1.0	0.0	1.0	1.0	1.0	1.0	1.0	1.0	1.0	1.0	14.0	-55057.03509268155	0.0	0.0	76.0	-1393.8373825837768
8300000	-56892.40426658137	-1473.139899311191	-55419.264367270174	0.5001176603895329	2020.8396083670077	49.26312930802076	126.31367371180241	14.705085111197212	4.989936615996415	0.29013707091519175	0.18048046073427684	0.19190293899231914	0.33747952935821596	0.7420270451149663	0.7588130305561971	9.060091361342187E-4	0.7867145409910872	9.060091361342194E-4	0.7867145409910873	1.6280845359970293	0.8895683879780747	0.6801200369947035	0.22464674245094476	2.5522441629824826	3.8261747531073116	4.1796786381063304	1.5010938336910231	0.773327000946582	1.0534252267400468	0.3596921867514066	2.1230982359045076	2.9115874757561335	2.2841355150632783	1.3979321500771458	1.0	1.0	1.0	0.0	1.0	1.0	0.0	1.0	1.0	1.0	1.0	1.0	1.0	1.0	1.0	13.0	-55051.227657974596	0.0	0.0	72.0	-1391.6317205512605
8310000	-56914.52615145492	-1456.2019684415689	-55458.32418301335	0.5998111501669308	2020.7399148772304	49.82897014387266	159.71745840006233	15.35229278452362	5.447538367388966	0.2931978625411521	0.17814834184968276	0.19139089523125216	0.33726290037791673	0.9731031752351583	0.7797143833876535	8.530693686922164E-4	0.6133360565595127	8.530693686922142E-4	0.6133360565595126	0.7843361287474734	0.2763636116737098	0.9108701341834512	0.4619179582073886	1.0633716038963998	1.625182745319939	0.30826602832560296	0.22598900584751777	0.31666396234388505	1.333611943673322	0.9835615154675584	0.9956802360964386	0.30049465173812934	1.1878218589798815	1.7628096517438507	1.0	1.0	1.0	0.0	1.0	1.0	0.0	1.0	1.0	1.0	0.0	1.0	1.0	1.0	1.0	12.0	-55077.299701975135	0.0	0.0	72.0	-1398.484338868243
8320000	-56907.77509767602	-1454.7701641330746	-55453.00493354295	0.476382383321416	2020.863343644076	49.39118414455914	138.6186550448783	15.143889837019865	5.421385618465466	0.2852697673317006	0.1815012470470596	0.1920117633532107	0.34121722226803286	0.5469897778068625	0.7195666736025715	9.139130408794236E-4	0.7408767936460975	9.139130408794204E-4	0.7408767936460964	0.9658735860039913	0.3409011721252509	2.974482570423059	0.35689169211522725	1.997788097324358	1.3066670253190587	0.4023457164115674	0.5680829599605551	0.10492894741093156	0.9610690520248759	2.266244184692217	0.38029417058273557	1.2018331829961704	1.0003881373290284	1.1012789470234847	1.0	1.0	0.0	0.0	1.0	1.0	0.0	1.0	1.0	1.0	0.0	1.0	1.0	1.0	1.0	11.0	-55078.40791132986	0.0	0.0	77.0	-1390.84601473115
8330000	-56936.01385422873	-1446.3808760686422	-55489.63297816009	0.4912612196480277	2020.8484648077492	49.12258450309208	171.57837854354693	15.49099381585517	4.904222561041495	0.29500863956414464	0.1759417656435859	0.18849960048345954	0.3405499943088136	0.8930369822839925	0.7829350515782658	9.065432792379942E-4	0.8863748375664388	9.065432792379964E-4	0.8863748375664376	0.6261177474588103	0.1600906367739481	0.2649311549904605	1.1876877819207334	1.1178003351991157	0.7684612742813941	0.9103060901413565	0.34397794991022335	0.32563533479800894	0.6993815687843539	3.3314631022145558	0.1947467287896703	0.28976265167508636	0.5002552314478105	0.46004055862345494	1.0	1.0	0.0	0.0	1.0	1.0	0.0	1.0	0.0	1.0	0.0	1.0	1.0	1.0	1.0	10.0	-55112.40697396307	0.0	0.0	84.0	-1381.5552449715885
8340000	-56939.71455889239	-1453.6551054829463	-55486.05945340944	0.4890145429988375	2020.8507114843985	50.054387468833376	149.9999054030239	15.211460687733082	5.172939924259968	0.2893557703481009	0.17775502103410717	0.1924335290349862	0.3404556795828095	1.31978182280165	0.7863750008839463	8.607310185439439E-4	0.9393408761624996	8.607310185439433E-4	0.939340876162499	0.8089784991969566	1.99586173871814	0.024122277187801158	0.4007182126735153	1.117700857290428	0.8251083254026512	0.10053730078102155	0.8894319230101261	0.31965431077734524	0.7094295783757707	5.747991425108051	0.4870990784466068	0.5605460627821014	0.7715439769282837	0.30173081122368983	1.0	0.0	0.0	0.0	1.0	1.0	0.0	1.0	1.0	1.0	0.0	1.0	1.0	1.0	1.0	10.0	-55114.58191397189	0.0	0.0	83.0	-1380.6622549605054
8350000	-56918.48223263601	-1461.5121748593815	-55456.97005777663	0.45825856814558935	2020.8814674592518	49.70446460579861	164.23337584247219	15.348720117744241	5.208731986021431	0.29173106425893736	0.1814629825882841	0.1909267663138702	0.3358791868389121	0.986885668409439	0.7727865672616169	9.286165572832237E-4	0.6527995943352142	9.286165572832252E-4	0.6527995943352152	0.9970566156776237	1.3545607285002321	1.591838478461427	1.187591818075438	2.884544192251797	3.280050932914445	0.07762022455885882	0.7006693689056207	0.9742372387068859	2.952531545006816	3.0067429440687783	1.231198841283426	2.2721119318961582	1.8420062968649085	0.2108597810857338	1.0	1.0	0.0	1.0	1.0	1.0	0.0	1.0	1.0	1.0	0.0	1.0	1.0	1.0	1.0	12.0	-55069.956129866805	0.0	0.0	76.0	-1389.8590025593203
8360000	-56889.968228331185	-1444.8488814798443	-55445.11934685134	0.44179691909175567	2020.8979291083056	49.46070002855533	192.39438133814593	16.232479544895632	5.014683121871222	0.29468407427956383	0.17689731161849295	0.19195592351606472	0.3364626905858823	2.411179949122363	0.8126615321272879	9.045338765072891E-4	0.785575344127317	9.045338765072897E-4	0.7855753441273166	1.4752152352620092	0.8745844634638015	1.1645998124891528	0.17177822854304078	1.66260130832796	0.8989183145604495	0.16009397116034488	0.7157148629687147	0.7503789181986528	1.7586086908135634	0.3709630444912314	0.2667320605271272	1.1196416612823248	1.2194498345709648	0.10123323872566199	1.0	1.0	0.0	0.0	1.0	1.0	0.0	1.0	1.0	1.0	1.0	0.0	1.0	1.0	1.0	11.0	-55056.740170704805	0.0	0.0	84.0	-1377.8957781825968
8370000	-56894.28959910414	-1441.7317796799596	-55452.557819424175	0.4720679695565714	2020.8676580578408	49.35230755581561	211.90734682348452	16.68008299412317	5.217682681837384	0.2910685353247264	0.17838419895944418	0.1912135575854832	0.3393337081303501	0.7490463689927878	0.7724877449584682	8.902504785249019E-4	0.8876162995006934	8.902504785249043E-4	0.8876162995006941	2.467752027943561	0.9610286127918346	1.2157475656946788	0.4603107180975948	1.4908056312688762	0.9431502863415043	0.9543435420719374	0.46035350954017334	0.797671526315787	1.4989529496040892	1.0925501928722763	0.5934584671372947	0.6516719825244219	1.4601035822015418	0.1542263108106239	1.0	0.0	0.0	0.0	1.0	1.0	0.0	1.0	1.0	1.0	0.0	1.0	1.0	1.0	1.0	10.0	-55062.367561834195	0.0	0.0	88.0	-1372.5998205867343
8380000	-56925.75979194317	-1416.8057344264012	-55508.95405751677	0.478909197215327	2020.860816830182	48.3873803422027	204.8333613499617	16.690233111090265	4.88711768350227	0.29003966423282007	0.18029674114177466	0.1889105777919131	0.340753016833496	0.9384449931597535	0.7682367563719298	9.703752105126536E-4	0.6475199789532274	9.703752105126531E-4	0.6475199789532282	1.17110204615378	0.23855002467239034	1.3276439830981643	0.34012132484561725	3.3794612070729952	0.5266660464867317	0.474978508194209	0.5244346111739095	0.6018997778768119	1.0533630734365382	0.32878953515806364	0.3286969721160014	1.0943704224502393	2.136545887844196	0.6198558922916017	1.0	1.0	0.0	0.0	1.0	1.0	0.0	1.0	1.0	1.0	0.0	1.0	1.0	1.0	1.0	11.0	-55107.61168943172	0.0	0.0	84.0	-1358.9395368147261
8390000	-56889.58563442516	-1426.8711171661553	-55462.714517259	0.46710461693561334	2020.8726214104618	49.01327966643372	201.31775534570417	16.772510510253948	5.303590179675132	0.2926933904631813	0.17894255393745234	0.19396287651776706	0.3344011790816031	1.5005298532651297	0.8008273356924136	9.276167024397935E-4	0.8818909533275059	9.276167024397936E-4	0.8818909533275072	0.6513846376193116	0.3003700990118698	0.9832300524512135	1.0125201019560586	1.8702896221907288	1.8986729344188051	0.6583447440650111	0.8807319460303483	0.30814525157774264	2.000342578984947	0.17477391365762016	0.8707501900230886	0.9696633388817687	1.4218454628143946	0.8860659263753425	1.0	0.0	0.0	0.0	1.0	1.0	0.0	1.0	0.0	1.0	0.0	1.0	1.0	1.0	1.0	9.0	-55079.878122826754	0.0	0.0	87.0	-1359.135581044776
8400000	-56900.59230028453	-1440.1578471349083	-55460.434453149624	0.5233922263767653	2020.8163338010206	48.38685582494157	157.11880741191806	15.788355580102934	4.938278442277481	0.2922465822935442	0.17617376182075548	0.19613687631249124	0.335442779573213	0.8207667574796896	0.7766351671444496	9.429506819063737E-4	0.8323749591576945	9.429506819063749E-4	0.8323749591576942	1.255356780120847	0.4498550309478312	0.4913560882825883	0.4067443581649098	1.6591972518712519	3.8560537381860214	0.3970871461444869	1.8863467172778507	0.10923704202122403	1.355464032847963	1.1133737113726112	0.625233553944852	1.4968497920151114	2.112349447412978	0.9753202415400096	1.0	1.0	0.0	0.0	1.0	1.0	0.0	1.0	1.0	1.0	0.0	1.0	1.0	1.0	1.0	11.0	-55062.53494220107	0.0	0.0	82.0	-1369.6737314359455
8410000	-56892.06079395654	-1436.7747868968113	-55455.28600705972	0.539368185780614	2020.8003578416167	48.61293663446769	130.35652380689837	14.876971535748762	5.086456762864933	0.29164161785390164	0.1783881646926115	0.19109278173072364	0.33887743572276713	0.5092935891622747	0.7124191914958871	9.431027368667654E-4	0.9572605861561287	9.431027368667639E-4	0.9572605861561282	0.9492584399947975	0.9146961265672232	1.6177306518494037	0.14655449565000403	1.9543019520762874	1.0967851453465973	2.7848400143243426	0.7009035642389987	0.09057459215174962	0.970639733464543	0.6018831084211009	0.6547677274693211	0.962115872200203	1.2841426216191019	1.2904255591748637	1.0	1.0	0.0	0.0	1.0	1.0	0.0	1.0	1.0	1.0	0.0	1.0	1.0	1.0	1.0	11.0	-55074.64549211348	0.0	0.0	85.0	-1362.9117183208625
8420000	-56865.64700937479	-1433.74255055669	-55431.9044588181	0.5001748066477472	2020.8395512207496	48.65074320781415	133.73418579270756	15.110472709288622	5.0381509691830235	0.29463079690924326	0.1769900547777078	0.19398409031644506	0.33439505799660774	0.5651909194374062	0.774718166994171	9.075994684153387E-4	0.8789948148820725	9.07599468415339E-4	0.8789948148820741	1.8918230605718325	0.029870694839471145	2.2366212333984774	0.7088175397895994	2.56405999452467	1.1710745954776274	0.8397757415948874	1.9523693740193946	0.9304627412602884	1.9288240781633235	0.40239048382657644	1.719238283022369	0.7939609263251342	2.248546400633415	0.45877020337688884	1.0	0.0	0.0	1.0	1.0	1.0	0.0	1.0	0.0	1.0	0.0	1.0	1.0	1.0	1.0	10.0	-55044.26821876051	0.0	0.0	85.0	-1361.8689320009692
8430000	-56879.55038922932	-1431.8892361429032	-55447.66115308642	0.5020270310979352	2020.8376989962994	48.66783074971884	156.5023846321596	15.502770724360868	5.210636605305616	0.28733224583226796	0.18009214292232126	0.19561449848376514	0.33696111276164953	0.35232739866924534	0.6726327491765313	9.379752224320386E-4	0.8532523701187907	9.379752224320397E-4	0.8532523701187912	0.910149750288034	0.518389683103298	2.1048185694861266	0.004843813434580113	1.6297545487044562	0.7498669895515342	1.088990614684424	1.1385988482779712	0.9644817680628232	2.4882197432421806	0.8513402192690186	1.463209336044234	0.5867118555638943	1.2944475596242044	0.6429758892955327	1.0	1.0	0.0	0.0	1.0	1.0	0.0	1.0	0.0	1.0	0.0	1.0	1.0	1.0	1.0	10.0	-55072.748894106604	0.0	0.0	85.0	-1364.925538028011
8440000	-56854.3550537805	-1414.370916135256	-55439.984137645246	0.5165663806339378	2020.8231596467633	47.7040216351599	184.66913311028995	16.62146613260408	4.42373517569549	0.29549681525018734	0.17644418358262784	0.19130584355657135	0.3367531576106173	0.5680311581837103	0.7259433735314754	9.080443479707673E-4	0.7962872335995018	9.080443479707655E-4	0.796287233599501	0.9517313176085342	0.5658232926896244	1.4122539217469003	0.32086137416056687	0.8836156907097846	0.5758316223223862	0.4230022230606873	0.7876578201073573	0.9051764228486515	1.4653822008473867	1.02658097976996	1.078235023095876	0.7113830193773643	1.830936120129115	1.66950690736966	1.0	1.0	0.0	1.0	1.0	1.0	0.0	1.0	0.0	1.0	0.0	1.0	1.0	1.0	1.0	11.0	-55062.857720039094	0.0	0.0	78.0	-1350.2573834680315
8450000	-56821.64315202228	-1421.640859137188	-55400.002292885096	0.557745663959043	2020.7819803634384	48.006233122622426	120.36358391453193	14.961657064048634	4.963113271817667	0.29261094083177336	0.17857924356698773	0.19368260700980539	0.3351272085914374	0.5896099394859476	0.7334078296483086	9.878041777469158E-4	0.7861214260210312	9.878041777469143E-4	0.7861214260210305	0.4110898601870456	0.49121543358942976	1.0512846283455075	0.3200130568761766	0.9519396486936631	0.8911796904183471	0.9049037036862025	0.9410332976531162	0.10062045238163334	0.7446839589224551	0.23467698227953723	0.4500923931533983	0.6451216536086084	1.3125847054441622	0.41795658550066056	1.0	1.0	0.0	0.0	1.0	1.0	0.0	1.0	0.0	1.0	0.0	1.0	1.0	1.0	1.0	10.0	-55032.887134093544	0.0	0.0	77.0	-1364.928485226696
8460000	-56834.99712477144	-1386.7983800540403	-55448.1987447174	0.47235894824747965	2020.8673670791497	47.07483261421118	138.9861663789436	15.482953300038009	4.976308265000678	0.2881478919123393	0.1830311832207669	0.19084597727204117	0.33797494759485647	1.3648050368027962	0.7976259947673239	9.178432907051736E-4	0.7501198321652665	9.178432907051729E-4	0.750119832165266	0.6373016400780827	0.982923060561935	0.13202026959770322	0.06794913348711815	1.145648493400291	0.673150263365766	0.2900695763976952	0.4210600395020769	0.7221308231234194	0.5041495853697441	1.8472065425350703	1.5547447745679797	0.6891207842151812	0.5235082248660183	0.480991303345381	1.0	0.0	0.0	0.0	1.0	1.0	0.0	1.0	0.0	1.0	0.0	1.0	1.0	1.0	1.0	9.0	-55052.942028120226	0.0	0.0	85.0	-1331.995843509236
8470000	-56863.240550792274	-1400.5608894245092	-55462.679661367765	0.517072446490695	2020.8226535809067	47.03480920067639	134.9821744866099	15.590978488362708	5.538161444825585	0.28986222627148434	0.17899476881703824	0.1925016142313973	0.33864139068008403	0.7570838096808667	0.7673470656783	9.624685890562193E-4	0.8754450781877163	9.624685890562175E-4	0.8754450781877163	0.295293617295571	0.7548427358432501	0.2905782008511876	0.15508026076659964	1.2183876826063202	0.9878813448934641	1.0172047647559292	1.1639524729231279	0.18633185568252014	0.9930220433848475	1.4910790316702076	0.9940650507944272	0.6590364192870029	1.3512322234637284	0.4594310842949334	1.0	1.0	1.0	1.0	1.0	1.0	0.0	1.0	1.0	1.0	1.0	1.0	1.0	1.0	1.0	14.0	-55080.77106936288	0.0	0.0	77.0	-1328.1058272552539
8480000	-56873.84733600785	-1438.8197697760238	-55435.02756623182	0.4803201042484705	2020.8594059231489	48.04798817617531	117.68020136966733	14.471108399317854	5.372521729519834	0.2922336546258285	0.17904121773220902	0.19286799366368626	0.3358571339782801	0.7943033288553822	0.7237155433495942	8.98211549107707E-4	0.8745343202957485	8.98211549107709E-4	0.8745343202957495	1.1569265042005858	0.43606234435279734	0.5425997509415618	0.7546510506105496	1.444357922560416	0.5278915225846522	2.364348798513584	0.7535332645881889	0.14458861854972477	0.7870108596944407	1.526989554186533	1.4712111786067243	0.8621391342556718	1.5167631982650394	1.671287939050463	1.0	1.0	1.0	0.0	1.0	1.0	0.0	1.0	1.0	1.0	0.0	1.0	1.0	1.0	1.0	12.0	-55055.43174672589	0.0	0.0	79.0	-1366.7172428300162
8490000	-56857.34419193068	-1425.1431903032244	-55432.20100162746	0.4883715993047222	2020.8513544280927	48.179823127719146	117.1362768444107	14.677271462348417	5.094133061600184	0.29224299935060005	0.17949522413650057	0.19446653134690925	0.333795245165994	0.671181700191124	0.7377127093011071	9.366824708215281E-4	0.9716797309490876	9.366824708215256E-4	0.9716797309490833	0.4998271223627871	0.21527824286652833	0.2979405478286709	1.5933876300955667	0.8756827307917742	0.3463467266607828	0.9126378991352702	0.45286507568248224	0.1682910937745039	0.7442284925849083	1.6411879344238276	0.6751307228211598	0.7242857777156357	0.4995581089420753	1.0834045581443448	1.0	1.0	0.0	0.0	1.0	1.0	0.0	1.0	1.0	1.0	0.0	1.0	1.0	1.0	1.0	11.0	-55041.31874086039	0.0	0.0	89.0	-1356.0606717894277
8500000	-56879.609183641776	-1429.594924443432	-55450.014259198346	0.5044933257328093	2020.8352327016646	47.82551059104499	99.95721602948493	13.939048060715525	5.339019636422559	0.29478900800599034	0.1820798754973125	0.18693737355899565	0.3361937429377054	0.8733275583312591	0.7734851870661221	9.747357254673564E-4	0.8227452817430749	9.747357254673572E-4	0.8227452817430763	0.7960548230523882	0.6334049910544304	0.11604186690007857	2.178730026052114	1.249569408923647	0.667178984213025	0.3412522849375554	1.644133352564282	0.08042849327349771	1.5166208217885415	0.8464247265746782	2.0690481975576085	1.2487090163641232	1.2927741197056917	0.39536218967385905	1.0	1.0	1.0	0.0	1.0	1.0	0.0	1.0	0.0	1.0	1.0	1.0	1.0	1.0	1.0	12.0	-55058.894407946136	0.0	0.0	81.0	-1361.0961002608651
8510000	-56887.4051328841	-1443.846636916911	-55443.55849596719	0.48123082186336824	2020.858495205534	48.13275020325193	116.46368666379631	14.354229566780855	5.0191976107672	0.2895995547197604	0.17812952249881814	0.1918884996535613	0.3403824231278639	0.7817710731835319	0.7694146639923983	9.733101804048589E-4	0.7710501251793924	9.733101804048585E-4	0.771050125179392	1.0407159984371417	0.5227718610786564	1.0224559060958878	3.9752577902857498	1.3657268857156382	1.2877425091402526	0.10004964861472575	0.746591449791597	4.194265713381805	1.2653165877854728	0.5479539598264662	1.4180099298337312	0.5911738518362244	1.0026951639515747	0.3601361073742841	1.0	1.0	0.0	0.0	1.0	1.0	0.0	1.0	0.0	1.0	1.0	1.0	1.0	1.0	1.0	11.0	-55060.45250568223	0.0	0.0	80.0	-1375.6795662656034
8520000	-56898.49403119392	-1438.9641821347816	-55459.52984905914	0.4761812691616358	2020.8635447582358	48.22881011614418	160.00645050908093	15.541246152615955	5.115212958675498	0.29420456810590073	0.18049570575225135	0.188157496608456	0.3371422295333956	0.4829143418203561	0.7079398097955231	9.425753835084669E-4	0.9763631193489821	9.42575383508466E-4	0.9763631193489838	0.40372605264686023	0.3365989102904563	1.5606973605405525	2.3236916559264627	1.518330696509627	0.9475114374414457	0.9340729999851951	1.7428879982843264	0.36355833222007183	1.3598253011111234	0.19231294878183358	1.818632208810309	1.0992833299212843	1.6049405806406978	0.5276492523565508	1.0	1.0	0.0	0.0	1.0	1.0	0.0	1.0	0.0	1.0	1.0	1.0	1.0	1.0	1.0	11.0	-55060.76999455652	0.0	0.0	86.0	-1363.652851153397
8530000	-56886.03157840777	-1445.4965900790096	-55440.534988328756	0.4884088830980677	2020.8513171442992	47.92542500456474	122.37019652620711	14.76956472534989	5.191549237338451	0.29062101812423424	0.1801678416916451	0.1909422414065918	0.33826889877753263	0.39262761306234606	0.6746597771487745	9.465815172752002E-4	0.9316205914241046	9.465815172751972E-4	0.9316205914241026	0.7586042251720615	0.3409274734062804	0.36254873040376073	1.6629516198112342	2.85811973526053	2.27813648592991	2.536169955348251	1.198747711164801	0.2888827665707793	2.4619181938159773	0.39905881674854105	1.9972724109301976	1.726150613147547	3.3275551300284665	2.127182329745599	1.0	1.0	1.0	0.0	1.0	1.0	0.0	1.0	0.0	1.0	0.0	1.0	1.0	1.0	1.0	11.0	-55055.43131305183	0.0	0.0	90.0	-1365.491146449025
8540000	-56884.565835251444	-1442.491665901529	-55442.074169349915	0.4914996839818635	2020.8482263434155	47.579652028826736	96.97149712393812	13.922545130110487	5.629046497269136	0.29260401642419764	0.17988908486492788	0.19320140802781674	0.3343054906830615	0.4515437004205066	0.6877892926260535	9.093210877019807E-4	1.1860509767012897	9.093210877019804E-4	1.1860509767012897	0.5767765936506029	0.52679362832806	0.3655328992685453	0.266908934035428	0.6589976915734919	0.8506613778386176	0.7992826199615143	1.203335057748301	1.0879500729004052	0.5979395775329777	1.3599206900156164	0.9105227995002172	0.7145707830173934	0.6499457661341704	0.9160607467533796	1.0	1.0	0.0	0.0	1.0	1.0	0.0	1.0	0.0	1.0	0.0	1.0	1.0	1.0	1.0	10.0	-55059.380674713146	0.0	0.0	87.0	-1365.5823568120984
8550000	-56875.24390228561	-1441.93703699992	-55433.30686528569	0.565023008903184	2020.7747030184942	47.856971265283036	115.542979467489	14.554824551153319	5.212527977776376	0.28958481155005333	0.17845960470269398	0.1931927746504668	0.3387628090967896	0.823368733705274	0.7534612508028335	9.86716129135776E-4	0.9149456120108512	9.867161291357764E-4	0.9149456120108506	0.901365593863977	0.45103612283989625	4.33355671794159	0.08527482860975313	1.948837938006636	1.4858152458316478	0.18554834476844864	1.017516341385523	0.9567000668999782	1.970016815997272	1.2705100508138256	0.9174262098265857	0.772713548502842	1.5751813059002355	1.6046543452424533	1.0	1.0	0.0	0.0	1.0	1.0	0.0	1.0	1.0	1.0	0.0	1.0	1.0	1.0	1.0	11.0	-55046.00764034893	0.0	0.0	83.0	-1366.842134289162
8560000	-56867.70182145427	-1432.5653590743457	-55435.13646237992	0.4932991726029522	2020.8464268547943	48.13061459627856	113.95990146890715	14.124278971958544	5.215081170560843	0.29708627007651883	0.17694652682665954	0.19447078480027652	0.3314964182965488	1.0755716672269204	0.80209596413852	9.517771119462198E-4	0.7807233248980298	9.51777111946218E-4	0.7807233248980309	0.6362439804429104	0.14514644744131153	1.783398260308931	0.11224657664212032	0.7675319373254575	0.4144556587582187	0.3444912058651462	0.5517849235702051	0.34976984582411846	0.6974326850364021	0.49704706237719704	0.5805021392965993	0.6181676386880942	1.2288878725612742	0.46817542858908356	1.0	1.0	0.0	0.0	1.0	1.0	0.0	1.0	1.0	1.0	1.0	1.0	1.0	1.0	1.0	12.0	-55040.63116873044	0.0	0.0	82.0	-1371.2439119357978
8570000	-56879.92111599771	-1468.8444968742263	-55411.07661912349	0.4589883946531938	2020.880737632744	49.00533209346058	117.3877836820381	14.100752953972725	5.202372296422793	0.29113149951275474	0.1754437940322626	0.19333816572053084	0.34008654073445554	0.7634326605199887	0.7419870467417741	9.085899516149139E-4	0.8530233555319274	9.085899516149145E-4	0.8530233555319273	0.5143626595823779	0.3389802046165248	0.18951682754219026	0.00984971249743659	0.7054562239203277	0.7229418750405839	4.940865093949136	1.013931438312206	0.33061273896475074	1.6864150883881572	0.1860193331724694	1.109665446220303	1.0621184964209782	1.4176436538252002	0.7776909880611703	1.0	1.0	1.0	1.0	1.0	1.0	0.0	1.0	1.0	1.0	1.0	1.0	1.0	1.0	1.0	14.0	-55028.848620775476	0.0	0.0	79.0	-1393.0396250975082
8580000	-56918.43638970886	-1442.1280380940107	-55476.308351614854	0.5607073194334773	2020.7790187079638	48.33055702467892	126.52446410972152	14.748431544930659	5.1399769886219335	0.2896102618022485	0.18254006781566195	0.1939222873943395	0.33392738298775376	0.4438641969728442	0.7332531566498096	8.987157905197796E-4	0.8891876449026603	8.987157905197819E-4	0.8891876449026619	0.414206932280927	0.4606014545491113	1.045610142137519	0.1865852862383944	0.6055187161410434	2.097380260766515	1.7687677356607916	0.5047612106587784	0.1106777774130918	0.9807708431353198	2.007373641130524	1.1379577711614333	1.1430799466933472	1.082750525882868	1.1799529072684223	1.0	1.0	1.0	0.0	1.0	1.0	0.0	1.0	1.0	1.0	0.0	1.0	1.0	1.0	1.0	12.0	-55074.770933781954	0.0	0.0	86.0	-1370.9877378396836
8590000	-56912.956924120146	-1422.875802265578	-55490.08112185457	0.5158364136024761	2020.8238896137948	47.37788194506834	111.6115745614515	14.360325617136095	5.639383104032159	0.28947945306709233	0.17558767797430783	0.19753855157431885	0.3373943173842847	0.656554820968959	0.7557994902877905	9.23289178749117E-4	0.8153057065524535	9.2328917874912E-4	0.8153057065524548	1.224594411907291	0.10793334717462844	0.8006671136052231	2.340656855847557	1.455389336004841	1.9795345469155081	1.5090056305064743	1.0807058089507782	0.16679124632411207	1.3902361248000232	0.7091346621010685	0.6575997502818567	1.3007130857710179	1.7168433903784612	0.5522121792424183	1.0	1.0	1.0	0.0	1.0	1.0	0.0	1.0	1.0	1.0	0.0	1.0	1.0	1.0	1.0	12.0	-55087.106229898745	0.0	0.0	85.0	-1353.4210024529405
8600000	-56940.67387957109	-1439.7687944418547	-55500.905085129234	0.5052631874136015	2020.8344628399836	48.15066833952275	114.38471912174113	14.19083381351542	4.90936154967763	0.29514493843388756	0.1798486395464092	0.19251739152823943	0.3324890304914676	0.7552639696356884	0.7583393863405862	9.296452434102092E-4	0.6715681417228788	9.296452434102096E-4	0.6715681417228796	1.1071475767172732	0.19250471239853276	0.6125503520049906	0.9158382689905736	1.0929346532245403	1.3777510048237067	0.8912692009559604	1.3547197337760843	0.42667488646926527	1.4431152647521261	1.801193682252612	1.3714165234983646	2.9509804210493327	1.3284561389191873	0.38702879525235684	1.0	1.0	1.0	0.0	1.0	1.0	0.0	1.0	1.0	1.0	0.0	1.0	1.0	1.0	1.0	12.0	-55096.361420528825	0.0	0.0	85.0	-1376.4254602013157
8610000	-56948.325993593666	-1474.7772272095276	-55473.54876638414	0.5057011493740796	2020.8340248780232	48.75964328788567	103.69152733537696	13.96258598745472	5.19125543312281	0.28985627776675593	0.17863481689798386	0.19498704648920914	0.33652185884605484	1.0369806742681535	0.7912888162266356	9.270987436393589E-4	1.0789390397553096	9.270987436393592E-4	1.0789390397553111	0.8052671732566501	1.5904625145780853	0.29064435943508693	0.6134921788253548	1.2019076680716212	2.3512323901380245	0.1463943952796434	0.9303333983505611	0.8026414137430237	0.8640448846603347	0.7615169676790167	1.4609329351675693	1.2140031659695414	0.75970941699413	0.4321024262140571	1.0	0.0	0.0	1.0	1.0	1.0	0.0	1.0	0.0	1.0	0.0	1.0	1.0	1.0	1.0	10.0	-55071.60305756982	0.0	0.0	92.0	-1397.88952559458
8620000	-56945.78544171951	-1457.6947781667134	-55488.0906635528	0.46477807322103887	2020.8749479541764	48.58693607082112	126.30789006529645	14.758414883574247	5.099314239159635	0.29371071122807907	0.1794493350495975	0.1902602229969831	0.3365797307253441	1.0309442801662962	0.7732415245690561	9.633200364728776E-4	0.8942783345088969	9.633200364728788E-4	0.8942783345088968	1.1724116463301253	0.8644665869857132	1.0278311872497934	0.34783334077373057	1.8114365932518706	2.7084794813108948	0.013202053650872961	1.5491895215932885	0.279098455939875	1.1929114689298963	0.13495646259578423	1.3567955961929665	0.99272877921872	1.5791601148467247	0.808605193607181	1.0	0.0	0.0	0.0	1.0	1.0	0.0	1.0	1.0	1.0	0.0	1.0	1.0	1.0	1.0	10.0	-55064.34505830753	0.0	0.0	95.0	-1388.2751566924248
8630000	-56904.47916121966	-1446.2716198244736	-55458.20754139518	0.49206458249503554	2020.8476614449023	49.01833491957207	113.97955255913479	14.094634378553527	5.2606911740255455	0.2894826517251251	0.17941119104317724	0.19395484835289914	0.33715130887880224	1.0483985124086324	0.7636086117248018	9.362360774535429E-4	0.7763708815923422	9.362360774535425E-4	0.776370881592344	0.6028337671800412	0.10693171073086724	0.16985875830827762	1.98228774810168	0.510210101993394	1.1171992206615604	0.7206881049572906	0.5691330997810403	0.07676074046537336	0.4210636903471249	0.230851655764673	0.7800473356040007	0.37759363857874967	0.8594279715197568	0.3040739907816601	1.0	1.0	1.0	0.0	1.0	1.0	0.0	1.0	0.0	1.0	0.0	1.0	1.0	1.0	1.0	11.0	-55043.9321174315	0.0	0.0	88.0	-1387.2032418710207
8640000	-56938.37266657307	-1482.1360273011396	-55456.236639271934	0.5753320188951869	2020.7643940085022	49.697005745023255	92.53539161877087	13.105893154687712	5.1249688610065975	0.29421599835923656	0.18017710646389096	0.18853334670101157	0.3370735484758646	1.0440960783037965	0.7729787944856779	9.249368043057068E-4	0.8298844747698226	9.249368043057067E-4	0.8298844747698222	1.463913139022078	0.3878774640184859	0.19742583745185058	0.1906510775760247	1.977758315488886	2.2089323966580263	0.7634566485466218	0.8991382173007871	1.3920126345566095	1.7374419649306512	0.38345194831839435	1.8354861438483814	0.9242170494789471	3.3805034901876954	0.6581291390128695	1.0	1.0	1.0	1.0	1.0	1.0	0.0	1.0	0.0	1.0	1.0	1.0	1.0	1.0	1.0	13.0	-55048.88864624667	0.0	0.0	88.0	-1405.7889039114125
8650000	-56951.207950641445	-1483.1571286850444	-55468.0508219564	0.5004697084920612	2020.8392563189052	49.00515687812426	88.73919498502943	12.949949663620991	5.132888029356459	0.2894132566165743	0.17739888337553922	0.19462291894687472	0.33856494106101553	1.0227079531926198	0.7895494955199283	9.365960906436379E-4	0.7550928487099389	9.365960906436372E-4	0.7550928487099394	1.5237628735523274	0.385244489307494	4.027017883354534	0.28774629923739625	4.104566402157896	2.9015930500363	0.8299188828481671	1.5676616632473093	1.1846823206012798	1.4914932497993554	0.8669503733406978	1.0532938474556732	1.2614113051401055	6.103013756651927	1.1131134021856808	1.0	1.0	0.0	0.0	1.0	1.0	1.0	1.0	1.0	1.0	0.0	1.0	1.0	1.0	1.0	12.0	-55040.31983307081	0.0	0.0	88.0	-1403.3184825303017
8660000	-56981.763522342335	-1489.3501908719754	-55492.41333147036	0.4756589666598382	2020.8640670607374	49.757919418585715	102.20487814512276	13.314011090146364	4.552761534640532	0.29238673364151396	0.18081087081099154	0.1951653693027829	0.33163702624471536	0.7371294634538045	0.7355570516145079	9.235220407908457E-4	0.7882603458459471	9.235220407908467E-4	0.7882603458459464	0.7995023324582217	0.6818947203421738	1.1274191439974728	0.2543085986859778	2.0428452885127144	0.7457619020225056	0.3315102124312169	0.2387174457879639	0.3764921139698277	1.1180932276724995	0.7719034447842805	0.6872674111287956	0.8471204300756368	1.169211689458818	0.27939089273229406	1.0	1.0	0.0	0.0	1.0	1.0	0.0	1.0	1.0	1.0	1.0	1.0	1.0	1.0	1.0	12.0	-55060.019452471664	0.0	0.0	92.0	-1425.099315438031
8670000	-56923.61815911461	-1488.4411091827699	-55435.17704993184	0.49778246108702584	2020.8419435663102	49.590371640541456	120.91688583858658	14.183156842216517	5.111141181708291	0.29072157896734274	0.17658097940065892	0.19501827888463275	0.33767916274736937	0.6975408657333809	0.7654109429636347	9.47917230692308E-4	0.9315160179069862	9.479172306923098E-4	0.9315160179069865	0.6553892547774877	0.550508448590801	0.8881299494620766	0.2804051289506196	1.1509557322660944	1.155619601313856	1.5923365792392683	0.9515536261219423	0.3647387756950778	2.2113554460670035	1.4526797995999456	1.0181490536186748	1.2309213906971406	1.859140247859974	0.3374417932901046	1.0	1.0	1.0	1.0	1.0	1.0	0.0	1.0	1.0	1.0	1.0	1.0	1.0	1.0	1.0	14.0	-55042.90786377525	0.0	0.0	86.0	-1407.6396509340611
8680000	-56939.83760637135	-1458.983579780682	-55480.85402659067	0.5694284429516181	2020.7702975844456	48.49440405040234	123.46896823670929	14.687907434218415	4.607586329054386	0.3001622158136427	0.1782206381503421	0.18803848714747295	0.33357865888854604	0.862372995875198	0.7845539668730083	8.794507017310858E-4	1.0183460273373488	8.794507017310858E-4	1.018346027337348	1.1334977341276198	0.5332975150688082	0.7618805119723083	1.7817866108354903	3.0592636154601465	1.6068172662607436	0.45763723063498457	1.2039250160161588	0.7486423326655451	1.2697526029261141	1.814835952577033	1.1485693828159576	1.6664667292547333	1.7529764778320873	0.6394511217502017	1.0	0.0	0.0	0.0	1.0	1.0	0.0	1.0	0.0	1.0	1.0	1.0	1.0	1.0	1.0	10.0	-55071.9106402286	0.0	0.0	97.0	-1380.3240322078213
8690000	-56980.82617480685	-1479.1250896118374	-55501.70108519501	0.48217051331124144	2020.857555514086	48.9936422423913	114.81401560758901	14.13557115995744	5.075138996940937	0.2897182046112673	0.17618599025210158	0.19321722168298783	0.3408785834536471	0.9712995693148725	0.7863943908305377	9.304518557815598E-4	1.010873404129382	9.304518557815595E-4	1.010873404129382	0.6620314329124296	0.6137481983789946	0.7615043432178127	0.2539710630918377	1.9043677792514913	1.1631575853533	0.2835758512748541	0.8708018609717115	0.9297086973761228	2.0512990840867156	0.683612352965026	1.0052711659758191	1.3602013515658684	2.4727929228901857	1.3340013463002238	1.0	1.0	1.0	1.0	1.0	1.0	1.0	1.0	1.0	1.0	1.0	1.0	1.0	1.0	1.0	15.0	-55099.70194451899	0.0	0.0	84.0	-1391.1393950369247
8700000	-56950.728474096715	-1465.2488232042965	-55485.47965089242	0.4961334066259149	2020.8435926207715	49.563567570579416	120.67606546518853	14.25914080994972	5.177348653912547	0.28762889234018396	0.1802418768693716	0.19469429055196844	0.33743494023847975	0.8269578934682148	0.7566095912609078	8.845546420291543E-4	0.9789921197029756	8.845546420291537E-4	0.9789921197029744	0.6851620643860677	0.34270328755889323	0.03075810070100793	2.3151945397857183	1.3770027600393087	1.3517705253568915	0.06791000151936093	1.1740494605833904	1.3111313218158018	1.3429813423541073	0.4122778785849771	0.9135040679774352	1.3095825194144584	1.2415911586174557	0.4681133072515298	1.0	1.0	1.0	0.0	1.0	1.0	0.0	1.0	1.0	1.0	0.0	1.0	1.0	1.0	1.0	12.0	-55100.89629076821	0.0	0.0	87.0	-1388.183682683976
8710000	-56943.56204627456	-1485.5082662493494	-55458.053780025206	0.500240573661385	2020.839485453736	49.59597743163575	126.95466790022516	14.22398145386684	4.954662884349089	0.29059502166011897	0.18312247959733224	0.19292436598744303	0.33335813275510945	0.7994516368976653	0.7541867254996345	9.166529311047247E-4	0.8939106593672571	9.166529311047233E-4	0.8939106593672548	1.339751090099539	1.1593076795594481	0.7885368378414849	0.3351357579102794	2.918283598759382	0.9558895109211043	1.011236252979397	1.6164151303225205	0.7211800203758093	2.6375337962392433	1.191640260058829	0.8354928232098162	2.2146469891441734	2.1153220564715722	0.7220239199888696	1.0	1.0	1.0	0.0	1.0	1.0	0.0	1.0	1.0	1.0	1.0	1.0	1.0	1.0	1.0	13.0	-55081.35428664897	0.0	0.0	80.0	-1404.0783805072358
8720000	-56968.90725960514	-1468.4617122105562	-55500.445547394585	0.5241467638253847	2020.8155792635719	49.31925222304387	121.22948751127188	14.59008905608431	5.201466552296749	0.29433467555780174	0.17985433799950312	0.18836305271433668	0.3374479337283622	1.01398628106625	0.7792557828574801	9.376349461388741E-4	0.8906408289607427	9.376349461388758E-4	0.8906408289607443	0.7231144712276889	0.03293960295960367	0.46339337821801724	0.06262403440370808	2.1705979473997754	1.558357262309507	1.1761384717930323	1.2948405346577048	0.938824009175265	0.775376224677822	0.8881307314015845	0.606101402666147	0.3703940767177245	1.3633944314065478	0.32309885941975025	1.0	0.0	0.0	0.0	1.0	1.0	0.0	1.0	0.0	1.0	0.0	1.0	1.0	1.0	1.0	9.0	-55095.28537500456	0.0	0.0	92.0	-1403.6925350589754
8730000	-56957.355773901945	-1472.729193662957	-55484.62658023899	0.5413825584513186	2020.798343468946	49.53644323357024	116.63971638087308	14.232037358904758	5.116576049730981	0.2895499257894523	0.18056982776969366	0.1900829247362658	0.3397973217045919	0.6598537057904624	0.7477633935677439	9.401269919052727E-4	0.9416204279242738	9.401269919052719E-4	0.941620427924273	1.593148894993529	0.5260097619677471	0.5883749862348117	0.34452853509378156	1.3059327628723187	1.2065157898547443	0.3583105576974704	0.827698718166706	0.7373895763787507	1.2029642072136708	0.5214813364690607	1.045914992305788	1.2536055054316835	1.3259179668867718	1.2595951680227948	1.0	1.0	1.0	0.0	1.0	1.0	0.0	1.0	1.0	1.0	0.0	1.0	1.0	1.0	1.0	12.0	-55092.64583981371	0.0	0.0	86.0	-1398.1925300992323
8740000	-56971.449474139845	-1473.2753463036656	-55498.17412783618	0.5061229947132149	2020.833603032684	50.061789480705485	130.64757104542971	14.61792044777404	5.178570758653269	0.2951710398635992	0.18108235830597427	0.1942294632754751	0.3295171385549551	0.6254031650343457	0.7233786190120017	9.561777686896321E-4	0.6504183520807146	9.561777686896314E-4	0.6504183520807139	0.8120290081999622	0.46251258097768067	0.5684819038276425	0.04297688128116554	1.7039365534657456	0.571045443934453	0.6490971117822623	1.055628562839579	0.3915781999448559	1.030457063855068	0.5382876695582499	0.3640841273406107	0.8542927580011357	2.051421784205991	0.8902056161821963	1.0	1.0	1.0	0.0	1.0	1.0	0.0	1.0	1.0	1.0	1.0	1.0	1.0	1.0	0.0	12.0	-55096.22467750763	0.0	0.0	80.0	-1415.0583879293742
8750000	-56931.33964608447	-1487.7892662965976	-55443.55037978787	0.5020372892157452	2020.8376887381817	49.825173782564335	161.66988164856076	15.203354687614054	5.074530918059243	0.29070163259925696	0.17536782683115001	0.1925705307490426	0.3413600098205541	0.6645995720628672	0.7535401335742651	8.992170829445999E-4	0.8381783662007787	8.992170829445979E-4	0.838178366200777	0.4786247193004947	1.191617802294978	0.8372959313063593	0.1303813184779511	2.167426371688152	1.8452813470673894	0.44958740392825436	1.9460035432691405	1.207492650164025	3.75530863045723	0.9136421362812412	0.6367041846815622	1.119673846634436	2.7400958244930087	0.19552738998468944	1.0	1.0	1.0	0.0	1.0	1.0	0.0	1.0	1.0	1.0	1.0	1.0	1.0	1.0	1.0	13.0	-55065.486221376814	0.0	0.0	77.0	-1409.898507698676
8760000	-56920.76642232305	-1490.2524602079093	-55430.51396211515	0.476925974689145	2020.8628000527083	50.386752613070605	195.76058321339056	15.86966619023358	4.962413787709202	0.2883969438510878	0.17803290481625283	0.19374181111066702	0.3398283402219961	0.3874893388492626	0.6662396370363498	8.99448408184583E-4	0.8061907378355585	8.994484081845839E-4	0.8061907378355586	0.5393810344314812	0.7665257677440218	0.6198585807324842	1.8627798796014994	2.10090835053131	1.4334651090712587	0.5787663090760327	1.5813904084017116	0.42085061996209855	1.3431696980921215	0.3791096195179771	2.2413384379059234	1.8713461252550607	1.941979033162821	1.1611478317533765	1.0	1.0	1.0	0.0	1.0	1.0	0.0	1.0	0.0	1.0	0.0	1.0	1.0	1.0	1.0	11.0	-55045.98785005544	0.0	0.0	80.0	-1419.4461634841525
8770000	-56946.60780269335	-1492.371705781192	-55454.23609691215	0.5010742673362755	2020.838651760061	50.863801211303574	157.2693958732694	15.325315965798755	5.17438471521221	0.28733213329790147	0.1769364784453028	0.19014814427131174	0.34558324398548773	0.5414625901666067	0.6788565124280168	9.454681598648692E-4	0.7468987704887734	9.454681598648673E-4	0.7468987704887724	0.5978524014297409	0.5028777230583892	0.8967264500784834	2.131861544574246	1.7286501768016056	2.277490150798372	1.1237967472608603	0.5730006944094725	0.4016677132433101	1.8440318316195077	0.7146018356860319	0.8269702994248759	0.4758906686185761	1.2271165629149436	1.222715841871728	1.0	1.0	1.0	0.0	1.0	1.0	0.0	1.0	1.0	1.0	1.0	1.0	1.0	1.0	1.0	13.0	-55070.60546249045	0.0	0.0	80.0	-1421.6358557797366
8780000	-56952.34119558208	-1503.056127021627	-55449.28506856045	0.5495162886798571	2020.7902097387175	51.93718040082675	231.48009368249623	16.55734571327255	4.57485323944016	0.29194251674172933	0.177651731139435	0.1908148775363619	0.3395908745824776	0.6977335444890004	0.7378033334902143	9.351230609341666E-4	0.7246472949362326	9.351230609341667E-4	0.7246472949362339	1.1146761880002254	1.9064769995901119	0.5287150777964117	0.26990680248611537	2.92454933958643	2.4465174281257864	1.162134645966496	0.6781749034582931	0.36220017189077025	1.9610629624032514	0.48454256647895705	0.7881789356218897	1.3861123666675	1.6745987853507842	0.47613334768380555	1.0	1.0	1.0	1.0	1.0	1.0	0.0	1.0	1.0	1.0	1.0	1.0	1.0	1.0	1.0	14.0	-55074.39133016134	0.0	0.0	75.0	-1427.9749779075803
8790000	-56948.32010800131	-1496.3880711428649	-55451.932036858445	0.49586582330503814	2020.8438602040924	51.583082540358454	165.852313079625	15.109718874771366	5.050682736672458	0.2925856452352796	0.1777088704335518	0.19048662992345872	0.3392188544077138	1.0657999591312968	0.8014197847361615	8.789115683359786E-4	0.8057401389620982	8.789115683359767E-4	0.8057401389620998	0.8646885748449807	1.6007852787929557	0.31861816371456636	0.033514845134134705	1.7513196388292722	1.2504847773629875	0.8294540892589589	2.268477855534069	0.0664636804390945	2.130773349874765	0.7671971955476721	1.5008090240000824	1.1858805208721597	0.6507079338288313	0.8978698838739789	1.0	1.0	1.0	0.0	1.0	1.0	0.0	1.0	1.0	1.0	1.0	1.0	1.0	1.0	1.0	13.0	-55066.30168158798	0.0	0.0	81.0	-1421.411404896791
8800000	-56958.834605161384	-1481.0025592415711	-55477.832045919815	0.4795268058902216	2020.8601992215072	50.6327529099371	159.4367560289522	15.367701120113955	5.617914290652467	0.2975159874309499	0.1740795212697509	0.187652234828924	0.34075225647037904	1.3049206337934256	0.7706025105545442	9.64674824274122E-4	0.7066236094640913	9.646748242741239E-4	0.706623609464092	0.6160842177726717	1.3331001489185812	0.6686278517346314	0.8414341042746794	1.4388595651291713	1.0111626609977264	1.6535206058253085	0.6296475328392631	0.4029073671192066	1.3219895875415713	0.20983259007469665	0.5305103007674798	0.923147499614152	1.1752397597546291	0.2831693394211075	1.0	1.0	1.0	0.0	1.0	1.0	0.0	1.0	1.0	1.0	0.0	1.0	1.0	1.0	1.0	12.0	-55105.97826487571	0.0	0.0	79.0	-1416.796619812575
8810000	-56950.32089995786	-1482.5760531327146	-55467.74484682514	0.47093805643540515	2020.8687879709619	51.01852593063402	165.01865952969933	15.2131837902019	5.266588535266895	0.2901904779685584	0.18046345670712638	0.19721806301910663	0.3321280023052125	1.2012931463141685	0.7641271013056552	9.492145813649364E-4	0.7854449867783291	9.492145813649338E-4	0.785444986778328	0.5008675493292838	1.0027810439281628	1.325011218647139	0.9471373470424527	2.286572365534236	0.9749621031103336	0.24742386766600521	1.4458781307866986	0.3804678740935306	1.7003084480880926	0.39833659360951623	0.42219843538873736	0.9384924163593416	1.034941081974374	1.4260455847538733	1.0	1.0	1.0	0.0	1.0	1.0	1.0	1.0	1.0	1.0	1.0	1.0	1.0	1.0	1.0	14.0	-55074.095432306676	0.0	0.0	83.0	-1407.2928387730333
8820000	-56957.03537765878	-1492.1216307675145	-55464.91374689127	0.4971096620910486	2020.8426163653062	50.9359505154218	154.16469145730147	14.889188507535135	4.884145700158356	0.29013789373653315	0.18089930729927228	0.18919268524123042	0.33977011372296806	0.6592248126261949	0.7461465097625497	8.914129966085758E-4	0.7231131151696135	8.914129966085735E-4	0.7231131151696123	1.4231681084114294	0.8627649202477456	1.2041741605968077	0.99801004665298	2.5562094341293786	3.061337231194862	2.3997715242167517	1.5404514287910802	0.5010203669543914	2.592443965882309	0.37120751242956673	0.8555955709892494	2.6273515358359796	1.0230679296194334	2.2437858563396476	1.0	1.0	1.0	1.0	1.0	1.0	0.0	1.0	1.0	1.0	1.0	1.0	1.0	1.0	1.0	14.0	-55063.18072586087	0.0	0.0	82.0	-1412.1506991496092
8830000	-56943.20176527026	-1484.1596180682102	-55459.04214720205	0.48587917512881645	2020.8538468522686	51.655921934214845	224.1730540056712	16.434187019126238	5.299476679110146	0.284824548026269	0.17893819482290527	0.19254106257503034	0.34369619457579936	0.7410539301059065	0.7432577369945701	8.506528279679158E-4	0.8558126983297226	8.506528279679181E-4	0.8558126983297245	1.1270057860813398	1.1976026602981207	0.6602559828664317	0.8405373196237074	2.8058207028307875	1.3870823223347448	0.3584209436025174	1.1165701179310297	0.9494680112791314	1.786628012863296	0.3140923958080889	0.747194779302797	2.7084766763743633	2.6795101693775503	2.2960270320195795	1.0	1.0	1.0	1.0	1.0	1.0	0.0	1.0	1.0	1.0	0.0	1.0	1.0	1.0	1.0	13.0	-55059.866809571824	0.0	0.0	84.0	-1401.9176672141523
8840000	-56961.71529199858	-1482.3252988128863	-55479.389993185694	0.45383189569670696	2020.8858941317005	51.80371140938985	185.6978335436946	15.672273999458733	5.274091915471863	0.2946780942750775	0.18010318160155428	0.19502630061019355	0.3301924235131787	1.298333606727128	0.8077235970920307	8.357178726704586E-4	0.8870373946656358	8.357178726704597E-4	0.8870373946656348	0.6899206582917433	0.8359284670035365	0.09351222318844704	0.4107214749344529	2.146806103798514	1.8736963713306822	0.8944672866304078	1.165669167953056	0.21645034790477155	0.9492623352845874	0.5488210180912043	0.6708479520351083	1.3007721330410844	1.7181675752770131	1.2078458714815874	1.0	1.0	0.0	0.0	1.0	1.0	0.0	1.0	0.0	1.0	1.0	1.0	1.0	1.0	1.0	11.0	-55088.353068070865	0.0	0.0	87.0	-1408.4212078586236
8850000	-56922.79656757035	-1455.2404947348339	-55467.55607283552	0.46769766341654617	2020.8720283639807	51.31294066640264	239.0580531039841	16.776720042681593	4.880514442422736	0.29119624617886075	0.18245439425089932	0.1890073012794524	0.33734205829079156	1.090593192132981	0.7957655764556628	8.876771416681491E-4	0.9285603645271625	8.876771416681474E-4	0.9285603645271622	0.9158585142834719	0.22342281741901496	0.30212688819838496	1.879818953654996	1.5845481632828222	1.6754649345214092	1.2096967312290563	0.30086627150212875	0.3987016766232022	1.6201991718671651	0.5501453513164722	0.925376061525252	1.4603748157080731	1.0798865258521233	1.9753594290021748	1.0	1.0	0.0	0.0	1.0	1.0	0.0	1.0	1.0	1.0	0.0	1.0	1.0	1.0	1.0	11.0	-55075.73680401564	0.0	0.0	89.0	-1378.4948600041068
8860000	-56917.16990543706	-1440.5567904944703	-55476.61311494259	0.4838675745723865	2020.855858452825	50.338232406680774	154.9670795844467	15.340060403148108	5.148883354573879	0.28874150734040804	0.18206606151346905	0.19409179917594394	0.33510063197018297	0.5679028387774533	0.6734679877224712	9.076059595678941E-4	0.7346911898697251	9.076059595678963E-4	0.7346911898697258	0.380981961942458	0.5872214713026663	0.9112750610040419	2.02980668115127	1.7549556303951048	1.7049904705291996	0.5686079006275132	1.2644961320195438	0.32204149029581725	1.4739971744105462	0.46557846771223954	1.5537446765101888	0.6736482087404373	1.941796418018606	2.9470904791793893	1.0	1.0	1.0	0.0	1.0	1.0	0.0	1.0	1.0	1.0	0.0	1.0	1.0	1.0	1.0	12.0	-55072.225556146324	0.0	0.0	88.0	-1371.210702253539
8870000	-56887.65957103993	-1449.7973585956493	-55437.86221244428	0.46300034934597	2020.8767256780513	49.58624371089883	145.80260612858095	15.30249762821463	4.85445735064898	0.28694668438857734	0.18093272462519483	0.19212781526188102	0.3399927757243508	0.7463057055691968	0.7600408742618733	9.70304246777712E-4	0.9455061945978813	9.703042467777142E-4	0.9455061945978818	0.6997894990495179	1.5033075081876528	1.6236435838820455	0.04897239568041878	3.2421091836658706	2.8433177055672156	0.07524470717364323	1.369754358893467	0.8357965904280787	2.761021599204783	0.3086208805782488	0.9073733503803009	0.9586031371317977	1.2791465352188556	1.9699391624487081	1.0	1.0	1.0	0.0	1.0	1.0	0.0	1.0	1.0	1.0	0.0	1.0	1.0	1.0	1.0	12.0	-55061.899774420504	0.0	0.0	82.0	-1368.356531113317
8880000	-56901.86475680993	-1432.2570790353325	-55469.6076777746	0.4711945638078897	2020.8685314635895	49.78882455086984	159.91223187645275	15.646737593845463	5.626751997266346	0.291062962607363	0.1797244979175624	0.19484216220956055	0.3343703772655181	1.1914619223626821	0.8038289285381258	9.193101568193355E-4	0.8824424449922438	9.193101568193356E-4	0.882442444992243	0.30033028485833435	0.33266425085597734	0.5540457810062789	0.10531194647008679	0.521201789651403	1.1710444102760291	0.4649710002483645	0.30088322539654627	0.06120520459326695	0.20989903648861108	0.04087172261812662	0.21565957105914452	0.1557662608069637	0.8496543361962965	0.36792970643570605	1.0	1.0	1.0	1.0	1.0	1.0	0.0	1.0	1.0	1.0	0.0	1.0	1.0	1.0	1.0	13.0	-55077.36365227168	0.0	0.0	83.0	-1364.9348507988439
8890000	-56885.35500886298	-1414.6361373539507	-55470.71887150903	0.49716226127739516	2020.8425637661198	49.12118337234609	157.46344715961618	15.850382680220905	4.935525173858127	0.28923738066666493	0.17482933249703397	0.1966885193540754	0.3392447674822298	1.1040759820368864	0.7862674911380471	9.007894106575411E-4	0.7263141649503911	9.007894106575428E-4	0.7263141649503916	0.530633392856886	0.34146639998756484	0.22352036734596686	0.6069163701864994	1.5868112464311963	1.0546994446316407	0.9433306847879313	0.08322850546735028	0.193320263995564	0.30251058651938634	0.34218503936070116	0.46548355616670467	0.27549178186034357	0.9805990323690819	0.46803268904164014	1.0	1.0	1.0	0.0	1.0	1.0	0.0	1.0	1.0	1.0	1.0	1.0	1.0	1.0	1.0	13.0	-55056.36224295753	0.0	0.0	83.0	-1353.290857682041
8900000	-56891.214639195234	-1428.9116481188526	-55462.30299107638	0.4597246695115224	2020.8800013578857	49.23759990072413	188.58093022189573	16.193360347808195	5.127899092483055	0.293900769743419	0.18241561254916744	0.191543801942223	0.3321398157651947	0.550151950455233	0.73445476795591	9.121409446864821E-4	0.9710501685644748	9.121409446864836E-4	0.9710501685644736	1.376644927241838	0.5530345874389564	0.6845145411654586	0.572285188062127	2.6958515731674617	1.2237446409193484	0.08401096268324387	1.2052541986523722	0.7093928198609908	0.5304213568798624	0.039215840745738424	0.7571932813046912	1.3013075584289542	1.7048233102121615	0.9825925161801944	1.0	1.0	1.0	0.0	1.0	1.0	0.0	1.0	1.0	1.0	0.0	1.0	1.0	1.0	1.0	12.0	-55072.17769941687	0.0	0.0	88.0	-1352.582265645616
8910000	-56887.38149701539	-1430.915550547638	-55456.46594646775	0.47102030769952896	2020.8687057196978	49.31637998250614	211.99046277933215	16.67967007512804	4.717999923414039	0.28998129907906506	0.17839978251621932	0.19246067901889158	0.3391582393858282	0.5151485702005535	0.7020905883393456	9.007107203283641E-4	0.8853064519451653	9.007107203283657E-4	0.8853064519451663	0.40556426810945806	0.5272316538326479	0.5306964755707954	0.5136363576042892	1.8795939416186491	1.0154506380289612	2.1757286271376914	0.6141125545330942	0.3530016776201116	1.056497780014964	0.7229893195994682	0.30749811553530904	0.5662078334852104	0.6766865545186599	0.5813832170908723	1.0	1.0	1.0	0.0	1.0	1.0	0.0	1.0	1.0	1.0	1.0	1.0	1.0	1.0	1.0	13.0	-55067.96327215122	0.0	0.0	81.0	-1358.896374782282
8920000	-56844.92645954407	-1428.4210500443494	-55416.50540949972	0.45005280315804125	2020.8896732242392	48.343968047709104	164.35158658676153	16.090216506434594	5.185116344991695	0.29486538130398043	0.1795619890619725	0.18888106526455195	0.3366915643694992	0.7743155319723786	0.7401110095545408	9.202426397186426E-4	1.110741561146796	9.202426397186411E-4	1.1107415611467952	0.8560729571715493	0.4343980405127576	0.6326920137042434	0.4691954949196151	0.8907299479188758	0.532234052913218	0.13954827059106173	0.6305297242017307	0.19488581744357295	1.7078001728748093	0.23663046592431108	0.9093021932307399	0.8648754804647876	0.8097260029194782	0.5247694498709122	1.0	1.0	1.0	1.0	1.0	1.0	0.0	1.0	1.0	1.0	0.0	1.0	1.0	1.0	1.0	13.0	-55023.706638292926	0.0	0.0	84.0	-1347.9453554969425
8930000	-56863.60495174901	-1428.8850686043384	-55434.71988314467	0.4801403130517414	2020.8595857143455	47.59092654616804	157.2180895791913	15.53548240936401	4.85247950062434	0.28895308868376507	0.18156776267882713	0.1925225572926455	0.3369565913447664	0.9059580207076026	0.7578707953711612	9.609782198420816E-4	0.9241658501053835	9.609782198420821E-4	0.9241658501053815	0.7426185075728837	0.35813913248901585	0.6254644115079893	0.9016354956904877	0.8618670378444714	0.9879078310001471	0.10993011347580589	0.5484481503308167	0.1682211810264166	1.3007655267203568	0.3957597633225467	0.6149143092212297	0.8293789386084931	0.8316130697490455	0.8166789500518822	1.0	1.0	1.0	0.0	1.0	1.0	1.0	1.0	1.0	1.0	1.0	1.0	1.0	1.0	1.0	14.0	-55046.22215251016	0.0	0.0	86.0	-1355.2644612009926
8940000	-56898.54650750826	-1453.455809936573	-55445.090697571686	0.49126316530345976	2020.8484628620938	49.61917685475052	155.09240565213426	15.493219173853454	5.537021935956167	0.29776446688988795	0.17714157767780808	0.19037936616706294	0.3347145892652451	1.4313964622625992	0.798537928842323	8.609219746361057E-4	0.8280686509871333	8.609219746361061E-4	0.8280686509871331	1.0639833996289556	0.890855475040982	1.3393465945502914	0.23524954348967847	2.3234795717991767	1.4580615226474452	3.8250423185657825	0.9690865600454571	0.7996066702283472	1.1040523313388462	0.2732122092624888	0.6840011519814169	0.6163922587796475	1.2423782778742474	1.0016210289392173	1.0	1.0	1.0	0.0	1.0	1.0	0.0	1.0	1.0	1.0	1.0	1.0	1.0	1.0	1.0	13.0	-55054.77925336794	0.0	0.0	80.0	-1376.4121788137834
8950000	-56872.81962980173	-1442.7155307436522	-55430.10409905807	0.46434330944350516	2020.875382717954	49.28345083567456	187.586886722553	16.199888765405376	5.8099037592722365	0.29616000971416273	0.17833538995597478	0.18941100096503	0.33609359936483657	1.5109091520325884	0.8181913357520979	9.414422487514013E-4	0.8089618817358064	9.414422487514006E-4	0.8089618817358045	0.3502494059300403	0.6980133138605087	0.6677729864923375	0.11265433524022953	1.447384208975469	1.0577495298505242	0.05119091047512955	0.5078537459181288	0.4250133114321614	1.7145656540393064	0.23414270270216853	0.7785814456852272	0.7988366564557298	0.40030050117406335	0.540754610348639	1.0	1.0	1.0	1.0	1.0	1.0	0.0	1.0	1.0	1.0	0.0	1.0	1.0	1.0	1.0	13.0	-55021.051593237506	0.0	0.0	86.0	-1374.5140688841732
8960000	-56880.972709840105	-1440.5387538890068	-55440.4339559511	0.5179305671605453	2020.8217954602367	49.59837832875209	187.379059871127	16.176130677648096	4.942474800074328	0.29295539678503313	0.17709435973742532	0.19313445676498897	0.3368157867125567	0.6197289253918802	0.7450615979992808	9.415310374195097E-4	0.6169415293490406	9.415310374195099E-4	0.6169415293490406	0.585885448180681	0.2904067980087823	0.9201993289578217	2.743983078362649	0.6502838201433412	0.8033830933840409	2.076726061577645	1.2522046552546937	0.7036326366152742	0.6409062721055807	0.83425058330137	0.7073672231055784	0.6135470192235916	0.6833343990433264	0.47158576318560314	1.0	1.0	1.0	0.0	1.0	1.0	0.0	1.0	1.0	1.0	0.0	1.0	1.0	1.0	1.0	12.0	-55038.226287745914	0.0	0.0	82.0	-1382.014063345257
8970000	-56911.16839491312	-1462.0637634977031	-55449.104631415415	0.46510202427392316	2020.8746240031235	49.97087686412051	189.78183619729168	15.827526655102746	5.060856030707951	0.28860011760064813	0.18127041676554706	0.19331367892125226	0.3368157867125567	0.7811625964458034	0.745217667691754	9.110543806904386E-4	0.9658910744437178	9.110543806904398E-4	0.9658910744437184	1.086703252323687	0.6193732739427731	1.266893190966511	1.1179906196425853	1.2767469562005012	2.2677304154027698	0.17227152668450904	1.2561631889867995	0.5354325735871143	3.0799099418596416	0.2653767706519232	1.6719070386100334	1.2248081388362067	1.8027725928539426	0.573978397127369	1.0	1.0	1.0	0.0	1.0	1.0	0.0	1.0	1.0	1.0	0.0	1.0	1.0	1.0	1.0	12.0	-55059.80782331016	0.0	0.0	82.0	-1381.04616104326
8980000	-56898.005468846226	-1449.4664804397785	-55448.53898840645	0.5080563230564595	2020.8316697043408	50.42635047535395	271.4070522023672	17.41676527545076	5.006099825462408	0.291540661075764	0.1801732236207552	0.19149804389768857	0.33678807140579636	0.7991104629012906	0.7541327351610569	8.992244425289291E-4	0.7974839249540844	8.992244425289296E-4	0.7974839249540843	0.5714269658896562	0.4216393466628245	0.41561237683607255	0.5531907812257346	1.2964351998981858	0.8477182000500546	0.3779136777494688	0.7038797556541407	0.3465006219010991	0.9740080041478009	0.4362744219231998	1.0256135361451248	0.6066680226808199	0.8183622294946244	0.3453253614609328	1.0	1.0	1.0	0.0	1.0	1.0	0.0	1.0	1.0	1.0	1.0	1.0	1.0	1.0	1.0	13.0	-55052.70821395935	0.0	0.0	83.0	-1382.2385996451062
8990000	-56926.49826114113	-1477.0497733887141	-55449.448487752416	0.49838395853196304	2020.8413420688653	51.00943131560758	197.05308167932589	15.970462867903892	5.031842447728358	0.29537068922011855	0.17969172407408598	0.19195007036181058	0.33298751634398893	0.9469072924718493	0.7681557542468977	9.074641975636294E-4	0.9110466299881578	9.074641975636307E-4	0.9110466299881566	1.013682260271977	1.3205399911140072	0.4469743699767538	0.09413969137106265	1.5503710265565191	2.23172780160659	0.734547067134953	0.6391579703148912	0.649621025180346	2.38414426274207	0.641280943529603	0.5126234228615637	0.9474959007424207	0.9554411177321237	1.0010554478355531	1.0	1.0	1.0	0.0	1.0	1.0	0.0	1.0	1.0	1.0	1.0	1.0	1.0	1.0	1.0	13.0	-55047.322530672034	0.0	0.0	84.0	-1398.1529482471803
9000000	-56928.370222863785	-1467.6433366733954	-55460.72688619039	0.4858418270549483	2020.8538842003425	50.264220643028565	207.8442270469779	16.152656845940538	5.210894208223514	0.2921626661385009	0.18421213065653574	0.1909742924829813	0.33265091072198616	0.6768272658663858	0.748170001741653	9.736346378609868E-4	0.7971665462584728	9.736346378609886E-4	0.7971665462584752	1.6321731953285272	0.4521289623762424	0.9752457360101345	0.23263962028075394	2.604955429309295	2.19592971732874	1.6029319111053355	0.6241805612112877	0.5439958576534987	2.1572780891297674	1.114656206511524	1.1966729204303508	1.3774650014264127	2.434609293570705	0.9681622963906567	1.0	1.0	1.0	0.0	1.0	1.0	0.0	1.0	1.0	1.0	1.0	1.0	1.0	1.0	1.0	13.0	-55050.43249643229	0.0	0.0	84.0	-1390.6545970255352
9010000	-56904.89209605435	-1467.9837911630336	-55436.908304891316	0.5011905571201931	2020.838535470277	50.04613625998842	188.51013085108085	15.834714192265553	4.7399678204576325	0.2870061115690658	0.1825294555243161	0.194141123333063	0.33632330957355927	1.2475763576672492	0.7871815772580022	9.281736779639217E-4	0.9037894654335877	9.281736779639228E-4	0.9037894654335884	0.5612033330864892	0.4566639442593533	0.971581010528674	0.03170326569390254	0.88451047817254	1.149707712301861	0.7979886344027431	0.49189585012835424	0.13921240801631674	0.4608597011574247	0.13830800569183782	0.1964523107906219	1.1438919325874513	1.3290696343117911	0.6724011376814197	1.0	0.0	1.0	1.0	1.0	1.0	0.0	1.0	1.0	1.0	1.0	1.0	1.0	1.0	1.0	13.0	-55025.09391915665	0.0	0.0	87.0	-1395.5460888647694
9020000	-56937.859009813124	-1467.7109752382908	-55470.148034574835	0.5359334093809969	2020.8037926180164	49.950039311223584	174.4494061347738	15.49039032023067	4.740013595688662	0.29365015876570194	0.18160088950175068	0.18814484979666807	0.3366041019358835	0.7023755831409088	0.7665477450826472	8.749874053534429E-4	0.8699570759683909	8.749874053534419E-4	0.8699570759683899	0.5696379705101726	0.29572558421152584	0.6445630853109228	0.2816932068465628	1.4719999916353204	0.469604654637482	2.5810842629038087	0.4335445588591297	0.13481944232928234	1.1508754986705105	0.3517315112010347	0.2974327310025384	0.6507788028070511	0.9488176064446896	0.5511998218208738	1.0	1.0	1.0	0.0	1.0	1.0	0.0	1.0	1.0	1.0	1.0	1.0	1.0	1.0	1.0	13.0	-55058.878134507824	0.0	0.0	86.0	-1396.8314581216177
9030000	-56928.60999366641	-1462.1472862091073	-55466.4627074573	0.4729534967108288	2020.8667725306866	49.28749365855383	124.89667873292962	14.739396254733672	5.038454265805406	0.29107617490421106	0.1814763948374565	0.19278057221622413	0.3346668580421126	0.9552423554612615	0.7867105748913563	9.448731397778535E-4	0.9759944663412906	9.448731397778524E-4	0.9759944663412918	1.720127912833496	0.5718303562959637	0.6125758363794789	0.4829294090980048	2.3303888628076206	1.7946332421995879	0.1084776431666297	0.7155302645763468	0.3138862822408377	0.9531484567271361	0.14956984713168164	0.6907749976717192	1.1562606275904996	2.3471165786959864	0.699925179244472	1.0	1.0	1.0	1.0	1.0	1.0	0.0	1.0	1.0	1.0	1.0	1.0	1.0	1.0	1.0	14.0	-55055.825250773756	0.0	0.0	90.0	-1379.9281939578868
9040000	-56919.123736763635	-1452.0864120306849	-55467.03732473295	0.4643464606329684	2020.8753795667644	49.32830128060719	164.71264321695494	15.329838609321587	4.936954534818881	0.29483082320947357	0.17711851640393297	0.19046207278639762	0.3375885876002001	0.6257230143016559	0.7261258776586965	9.508001239317387E-4	0.982316354704033	9.508001239317377E-4	0.9823163547040323	0.5866052286352644	0.5889788889017054	0.2964046683538455	1.18840206854925	1.5561435422155403	1.2926852203726815	1.1721393529167805	0.348670085255644	0.24823262573317145	0.9704264366881952	0.8809768154412432	0.960019873323015	1.4423042878185057	0.5987610073997732	0.2876272756565187	1.0	1.0	1.0	0.0	1.0	1.0	0.0	1.0	1.0	1.0	0.0	1.0	1.0	1.0	1.0	12.0	-55064.6921872604	0.0	0.0	85.0	-1377.1559936125357
9050000	-56874.19893805366	-1438.753277607693	-55435.44566044597	0.4885447822289338	2020.8511812451684	49.60836776267872	146.50297060963842	15.098637246967408	5.261712813224686	0.2936174248470134	0.18015800569015142	0.1893756037366612	0.33684896572617823	0.6671950489142923	0.7221402631442346	9.159549974173477E-4	0.9069336682132061	9.159549974173484E-4	0.9069336682132078	0.7929842321104782	0.19050385431149094	0.144339943750068	1.9100239563160022	2.72314335748167	1.633936284113051	1.492904465997704	0.5556028087539162	0.28688751218603686	1.289667511422018	0.44137746220689633	0.4188534225829815	1.0373715979581348	2.067667179368499	0.41006601347568733	1.0	1.0	0.0	0.0	1.0	1.0	0.0	1.0	1.0	1.0	1.0	1.0	1.0	1.0	1.0	12.0	-55037.244540150765	0.0	0.0	94.0	-1364.3003445472484
9060000	-56862.930209604376	-1441.8861841294001	-55421.04402547498	0.5091745709483352	2020.830551456449	49.455995307993724	184.06516806812394	16.093824782121153	5.305438953625967	0.29012920567731126	0.1796665900708101	0.19189182472200111	0.3383123795298818	0.7784833713785322	0.7859367671265061	9.576338647922631E-4	0.9652587308889637	9.576338647922629E-4	0.9652587308889612	1.0725631468661967	0.6907506970319666	0.49451838776193363	0.9456432958056291	3.7291053171924777	2.0400490479990916	1.891072737056572	0.7351645064783829	0.1365288266285645	2.3632761321387177	0.811032937001851	0.14986269721237624	1.1305335670968386	1.3394880750977778	0.7598800628457614	1.0	1.0	1.0	0.0	1.0	1.0	0.0	1.0	1.0	1.0	1.0	1.0	1.0	1.0	1.0	13.0	-55033.162381249764	0.0	0.0	82.0	-1358.8415542362286
9070000	-56861.06316890598	-1419.8843494916914	-55441.17881941429	0.5295258747383774	2020.810200152659	48.952597392406375	157.8435762736178	15.849303959023638	5.051516770652649	0.28695688407282827	0.18181906604307824	0.19561314744592004	0.33561090243817776	1.147569211010068	0.798425356336941	9.602293703037663E-4	0.6681858936334535	9.602293703037676E-4	0.6681858936334535	0.611190828672566	0.27431748143114804	0.7948803054886282	1.5733011238870658	2.834249584305571	1.1394633808260104	0.6698267210318982	0.7341234611117368	0.535936213751843	1.4886006451532727	0.8452598819728931	0.14361405110016925	1.1948095115624486	2.199471912054616	0.7439259354975197	1.0	0.0	1.0	0.0	1.0	1.0	0.0	1.0	1.0	1.0	1.0	1.0	1.0	1.0	1.0	12.0	-55042.26695845245	0.0	0.0	83.0	-1356.4865915494245
9080000	-56879.13350599184	-1437.6175689324205	-55441.51593705942	0.4888513340905869	2020.8508746933067	49.20192483815482	172.13289076888134	15.963669622115601	5.699425248018936	0.29256734614636787	0.1751256958068305	0.18940023177007084	0.34290672627673513	0.9317024903111893	0.7574696823701089	9.285741315657699E-4	0.6885194292908184	9.285741315657694E-4	0.6885194292908181	1.94822784752612	0.4825533041557993	0.3727377257103243	0.07722585088254565	1.479364923955199	1.0817245416811678	1.853217246576633	1.119642027609338	1.0686418328798275	1.4146841364991654	0.13823082519976373	0.32248493839762504	0.8801957995573378	1.3902670876376546	1.1312874114905103	1.0	1.0	1.0	1.0	1.0	1.0	0.0	1.0	1.0	1.0	1.0	1.0	1.0	1.0	1.0	14.0	-55045.38528824545	0.0	0.0	80.0	-1369.2238400899182
9090000	-56839.05712891312	-1404.4331075693804	-55434.62402134374	0.5189645897974653	2020.8207614376	48.198031492197515	144.66786088583925	15.475091090675233	5.308508966087782	0.29468986115171325	0.17612646960183279	0.19053361013318795	0.33865005911327034	1.3106518045937592	0.7873309813604722	9.603426904819315E-4	0.7468230550922357	9.603426904819317E-4	0.7468230550922356	1.0601158065729759	0.13421504126596104	0.9768988880163708	0.026611995361929743	2.4338119138529803	2.0446778271907515	0.19027571197050572	1.5969122491743382	0.42952150301952424	1.4808790487889874	0.29920289106990205	0.49774696602085006	1.0440972753163724	1.9566836187382883	0.6989414126595799	1.0	1.0	1.0	0.0	1.0	1.0	0.0	1.0	1.0	1.0	1.0	1.0	1.0	1.0	1.0	13.0	-55033.25033216052	0.0	0.0	86.0	-1335.8470601521335
9100000	-56881.048527222105	-1413.7053470535031	-55467.3431801686	0.5462919770370243	2020.7934340503602	47.77969932996075	117.92046032433409	14.5597980513132	5.66216889672007	0.2923696330372615	0.17700689342042142	0.19059373359108372	0.3400297399512377	0.7493904549691744	0.7568033992650096	9.324335016952935E-4	0.8941932110474192	9.324335016952907E-4	0.8941932110474151	0.6316056898949115	0.1806738678775261	0.9407219689638696	0.021638078893978684	2.1742939901771954	1.5211836704228519	0.02016251950030136	0.6880757600148135	0.40125217294891286	0.8629550333046856	0.7712725322133983	1.017934944174479	0.5290515689521381	0.8970776260597292	1.439835632097414	1.0	1.0	0.0	0.0	1.0	1.0	0.0	1.0	1.0	1.0	1.0	1.0	1.0	1.0	1.0	12.0	-55059.39153321191	0.0	0.0	84.0	-1344.7574753065967
9110000	-56861.50336757988	-1422.372895702194	-55439.13047187768	0.4922276483657755	2020.8474983790315	47.667414790929726	134.31542508978967	15.192320569487904	4.887843609733644	0.28975197850940176	0.17910424663467045	0.19242469098987264	0.3387190838660595	1.5473227886153893	0.8032760212301209	9.797672173604184E-4	0.8828841578760018	9.797672173604151E-4	0.8828841578759999	0.4492210573107255	0.583844788035105	0.6445512206419416	0.6546130517303835	2.3170141316058595	1.6781521984164676	0.6373075715442726	0.1781705995216193	0.9439162382367555	0.8101475342079011	0.0754069637036156	0.6064316467034825	0.9373229797259343	1.0745045276645944	0.8869155095055898	1.0	1.0	1.0	0.0	1.0	1.0	0.0	1.0	1.0	1.0	1.0	1.0	1.0	1.0	1.0	13.0	-55065.99356469887	0.0	0.0	85.0	-1349.7207773720247
9120000	-56834.75084502866	-1414.605112161657	-55420.14573286701	0.4938726864517608	2020.8458533409455	47.34911137470648	152.09192958203005	15.668213949297192	5.849945775887044	0.28819737272120516	0.17867524765645718	0.19265818485550287	0.3404691947668392	0.7601857107199523	0.7432280348882674	9.083946092834754E-4	0.872384491418482	9.083946092834762E-4	0.872384491418484	0.527526698364314	1.3356251978006377	0.524765586077139	0.08412691830488225	2.3863017824917825	3.0538773236332193	1.9640093048807856	1.2851907333196098	0.40907658499782795	2.9356679171618985	0.5658149068478543	3.0326817006199653	0.9398978515811287	2.8776433065648708	2.2022345470860794	1.0	1.0	1.0	0.0	1.0	1.0	0.0	1.0	1.0	1.0	1.0	1.0	1.0	1.0	1.0	13.0	-55051.43023027276	0.0	0.0	78.0	-1332.2746148458123
9130000	-56877.95959828532	-1418.9210227771273	-55459.038575508195	0.5110440947807262	2020.8286819326165	48.20053080683293	127.01035617912434	14.736872827382966	5.199607159231822	0.2891415396662227	0.17954685636975395	0.19152939536625713	0.3397822085977706	0.8047618409406389	0.7841684320499533	9.347095161258171E-4	0.7970656954533677	9.347095161258158E-4	0.7970656954533691	0.9301330661116319	0.1707091448759088	0.6715025309887684	2.552488827563751	1.5202558334447693	1.4360354398599207	1.051037056749996	0.12546968711133583	0.5905730322835672	1.460599635730756	0.6201522480566248	1.0053288543951633	0.5330384479136521	1.893916451931603	1.8819401160485372	1.0	1.0	1.0	0.0	1.0	1.0	0.0	1.0	1.0	1.0	1.0	1.0	1.0	1.0	1.0	13.0	-55056.745285174875	0.0	0.0	83.0	-1347.4850735823024
9140000	-56857.82760797079	-1438.347287019222	-55419.48032095157	0.5028629549085429	2020.8368630724888	48.33430033426474	136.89526353611328	15.131585074736217	5.771010891643466	0.29454295435602784	0.182562551788648	0.19117281022523722	0.33172168363009125	0.8787390328886677	0.785383911664352	9.72902974063629E-4	0.9588735239527019	9.729029740636282E-4	0.9588735239527019	0.574597930160199	0.17429744499989716	0.7050113116786866	0.9160882424152357	0.7957609676044084	1.0221288900270635	1.369317944875022	0.32805948180353606	1.1759716135311011	1.6942243384075273	0.8208845912058205	1.0077765227660163	0.8935797487848431	1.314184479121246	0.7727439496885772	1.0	1.0	1.0	0.0	1.0	1.0	0.0	1.0	1.0	1.0	1.0	1.0	1.0	1.0	1.0	13.0	-55057.33198838181	0.0	0.0	82.0	-1361.393502856699
9150000	-56874.08992499567	-1421.9880244565734	-55452.1019005391	0.47703054046648025	2020.8626954869308	47.135523610884064	166.12289269801272	16.01429238754677	6.172383374262242	0.2929421633454467	0.17973214314720531	0.19063784828481184	0.33668784522254047	1.0271147750622618	0.7856915221561285	9.482176670370161E-4	0.8513045254099108	9.482176670370177E-4	0.8513045254099106	2.1692367754561905	0.2264294789076286	2.3503868815331592	0.10492843134448371	2.985597561109834	1.2704030064407201	1.3851363723199694	1.8560697178614427	0.9308003965826416	1.3847203921305142	0.31270646762524285	1.232205788458209	1.5573446663996136	2.2428948781511004	0.248051767735387	1.0	1.0	1.0	0.0	1.0	1.0	0.0	1.0	1.0	1.0	1.0	1.0	1.0	1.0	1.0	13.0	-55062.42473756476	0.0	0.0	84.0	-1344.0085174793248
9160000	-56913.4712373065	-1436.2030303381252	-55477.26820696837	0.4876235017793935	2020.852102525618	47.463864864502646	135.18910633560645	15.192650351095278	4.782698066266213	0.29388202883423536	0.17715442927946864	0.19137835282604768	0.33758518906025264	0.9136879583010177	0.7409990443300304	9.595778470616295E-4	1.10086763555175	9.595778470616265E-4	1.1008676355517468	0.48276010044296397	0.34688023494403547	1.121780399165727	3.6731281739824424	0.9577000715730817	1.2831414755322714	0.4024037485472359	0.9933028974333138	0.5037251541143002	1.075714347741426	3.3013502244776354	0.9604934500966159	1.01070185608565	1.1928484198825249	0.14838843272310348	1.0	0.0	1.0	0.0	1.0	1.0	0.0	1.0	1.0	1.0	0.0	1.0	1.0	1.0	1.0	11.0	-55087.183347965714	0.0	0.0	88.0	-1354.3439376306376
9170000	-56905.59169128543	-1440.2195916367737	-55465.37209964866	0.46743446341978	2020.8722915639776	48.18466334291486	111.10906685466793	14.1257385539276	4.927565367389049	0.29241726136296115	0.17924684119436524	0.1935970757162791	0.3347388217263989	0.8161043950782654	0.7704970120526091	9.719694961362578E-4	0.7935362889800375	9.719694961362571E-4	0.7935362889800369	1.235574636412662	1.7893513941675563	1.3936390624001784	0.6752971733837784	1.179173618571443	1.9063258965527594	0.41235074529714993	0.4056813581207214	1.4826920713238074	2.680101705952111	0.3299436388246681	1.7128084310645797	1.1762976719725522	2.0375854774954894	1.2689620629334102	1.0	0.0	1.0	0.0	1.0	1.0	0.0	1.0	1.0	1.0	1.0	1.0	1.0	1.0	1.0	12.0	-55073.0694482917	0.0	0.0	84.0	-1368.3640601157258
9180000	-56887.122399932916	-1438.4701028928105	-55448.652297040106	0.4867672241172752	2020.85295880328	48.0879755093375	105.75684278869133	13.86924816912	5.448068357322781	0.2944368377389022	0.17922980187190282	0.19054743846676178	0.3357859219224376	2.0209187903716943	0.8116013955677075	9.942061364450275E-4	0.9619318425491895	9.942061364450279E-4	0.9619318425491902	0.30483596548291214	0.9508189353032636	1.458851198245277	0.6947778760054857	1.740758268733869	2.423357854637249	0.35811778462837546	0.3522496185132359	0.5193325752371234	0.9487060644313511	0.2645727437304229	0.9662870346156074	0.9957353421577435	1.6316768940367719	0.5883917859065716	1.0	0.0	1.0	0.0	1.0	1.0	0.0	0.0	1.0	1.0	1.0	1.0	1.0	1.0	1.0	11.0	-55073.30744987535	0.0	0.0	83.0	-1363.7964416470134
9190000	-56880.99670495877	-1408.992177237394	-55472.00452772138	0.5025655987311594	2020.8371604286663	46.965737151862896	93.3263968201628	13.825716585965413	4.950303029208475	0.2880362421159855	0.17919795941930255	0.19054743846676178	0.34221835999795464	1.1023415443599367	0.7990857475164891	9.712946543910508E-4	0.9183684382094676	9.712946543910503E-4	0.9183684382094667	0.468195318860889	1.5125173994257013	1.0462955403123064	0.9153301408480239	1.3960179876672567	1.1417255438863774	0.45431776004383195	0.855558730175117	1.7404169569936527	1.410421074275015	0.902903033472907	0.824838481316367	1.8296828315265319	1.1518361305287352	1.0488642242106974	1.0	1.0	1.0	0.0	1.0	1.0	0.0	1.0	1.0	1.0	0.0	1.0	1.0	1.0	1.0	12.0	-55098.111049111256	0.0	0.0	80.0	-1334.7406488746083
9200000	-56870.80886863697	-1406.0736241171492	-55464.73524451982	0.4751799128769349	2020.8645461145204	46.98277415715428	105.64499447022796	14.444940531473746	5.025049326547618	0.29310146770497747	0.17824294343640817	0.19282122019937817	0.33583436865924066	0.9434535433417639	0.764125171926606	9.602078467325544E-4	0.8480703309070305	9.602078467325528E-4	0.8480703309070313	0.31702314260754766	1.0500311001922182	1.6074998341382503	0.14320753869019517	1.5770286460056198	0.7475831940167753	0.21296457905618138	1.2684128144519764	1.1418199961404472	0.468991571503819	0.9710117467630475	0.5213900959619948	0.8216473246946754	1.6635510842410894	1.3428734582316724	1.0	1.0	1.0	1.0	1.0	1.0	1.0	1.0	1.0	1.0	1.0	1.0	1.0	1.0	1.0	15.0	-55082.790811558356	0.0	0.0	75.0	-1330.481138069112
9210000	-56926.33116593555	-1410.8745116822054	-55515.45665425335	0.5151802871901116	2020.8245457402072	47.172784662440975	118.71153162859008	14.813454365874057	5.55316249524283	0.29648705762727084	0.1764787112535655	0.19242249696234992	0.3346117341568183	1.0455348697009075	0.7592002800954607	9.498309481966067E-4	0.8178347884741877	9.498309481966085E-4	0.8178347884741898	0.434995555778668	1.4166846379106859	1.261547572519904	0.14471698337316022	1.9696685452053022	1.751835116934261	0.31717304437591554	0.9081596743343673	0.761768283262627	1.9255837749466105	0.4423597107614588	1.3190956313391853	1.2743016071677256	4.204764814044612	1.1101805388721138	1.0	1.0	1.0	1.0	1.0	1.0	1.0	1.0	1.0	1.0	1.0	1.0	1.0	1.0	1.0	15.0	-55120.90285136033	0.0	0.0	83.0	-1330.7126632962027
9220000	-56863.08465218441	-1399.3487710532945	-55463.73588113111	0.5395374012230767	2020.8001886261743	47.290488310160214	123.96169487908729	15.047973802319163	5.179691770443157	0.2911268297312621	0.1780618622683479	0.19305164385406712	0.33775966414632747	0.9883438708967459	0.759411080183716	9.75677735334333E-4	0.8515625690338179	9.756777353343357E-4	0.8515625690338193	0.40004200021185227	0.5053291784667235	1.1424948675970275	1.04474554848923	0.6638876504271615	1.283327630248441	0.2271889687308117	0.6917718774131741	0.14304417762297902	0.9221515829588778	0.47196304403968137	0.849762876258883	1.960136131273578	2.4145878182487426	1.1891514850316467	1.0	1.0	1.0	0.0	1.0	1.0	1.0	1.0	1.0	1.0	1.0	1.0	1.0	1.0	1.0	14.0	-55071.804358182955	0.0	0.0	79.0	-1325.6477081227479
9230000	-56915.49180047158	-1407.503180119419	-55507.98862035216	0.5116627472938766	2020.8280632801034	47.54123800523767	121.27755184091926	14.806902542768219	5.270760528322836	0.2937407694245125	0.1780618622683479	0.1866508465028252	0.341546521804319	0.5765100824537641	0.7345726511562128	8.988055601344005E-4	0.8564515268102235	8.988055601343969E-4	0.8564515268102223	1.0716678378281084	0.1730892434303209	0.9077061472848744	0.290489218595463	1.583173863608371	0.820479884856531	0.08303728008729802	0.4187055817051223	0.678151868920892	0.6076023013368841	0.20489766403836307	1.2625708645997413	0.5206815232214167	2.0435593697159495	1.8550599702723714	1.0	1.0	1.0	0.0	1.0	1.0	0.0	1.0	1.0	1.0	1.0	1.0	1.0	1.0	1.0	13.0	-55105.70636276666	0.0	0.0	85.0	-1338.1316434706068
9240000	-56958.1642650733	-1460.4496353958816	-55497.714629677415	0.564219312237173	2020.7755067151602	48.46040472704896	95.47091162343561	13.962661802935036	4.677739436948762	0.29004845439295923	0.17896206295432296	0.18909585568381052	0.34189362696891185	1.550979465988322	0.8081857039512015	9.412366827293107E-4	0.9370490252348761	9.412366827293089E-4	0.9370490252348751	0.6522762747082937	0.19511726239188484	0.04945194261038039	0.2639854437943567	1.8893910640089715	1.95373722651467	0.1227997327687194	1.7909641303627168	0.3667539142424316	1.179688802980212	0.41632964718231336	1.1047267725626315	1.1076394225015826	1.7299043426464804	1.592278087056187	1.0	1.0	1.0	1.0	1.0	1.0	1.0	1.0	1.0	1.0	1.0	1.0	1.0	1.0	1.0	15.0	-55090.166347078615	0.0	0.0	89.0	-1377.6868366613141
9250000	-56913.53529359207	-1434.9137641943812	-55478.621529397686	0.5169275866872968	2020.8227984407101	47.74230849868297	138.7997004776976	15.161051486155207	5.151020565110885	0.2973473908992142	0.1779122737492568	0.19054869177668754	0.33419164357484615	1.959356312795811	0.8133577543730915	9.839686465765044E-4	0.8410245668836587	9.83968646576505E-4	0.8410245668836597	0.668308548791136	0.45571856923640497	0.7998082558692862	0.5046338974626665	2.6455812230870057	1.2482407514508411	1.0132308013845845	0.8033743972174325	0.46265763692607165	0.5667514244600226	0.5318746743898204	0.9000015583524905	1.1116086556017017	0.8808088126830498	1.3179437087083221	1.0	1.0	1.0	0.0	1.0	1.0	0.0	1.0	1.0	1.0	1.0	1.0	1.0	1.0	1.0	13.0	-55073.10924700019	0.0	0.0	86.0	-1361.8564328256687
9260000	-56899.91877977551	-1416.0126873041747	-55483.906092471334	0.48020885144353803	2020.8595171759537	47.613107771044135	128.92846255511557	15.180285997944571	5.125707863808078	0.29410908490659876	0.178870326665792	0.19251653424817325	0.33450405417944085	1.288030286302375	0.7996987044193843	9.617425114779917E-4	0.9291151266548275	9.617425114779902E-4	0.9291151266548296	0.7216390226012719	0.3861640618133437	0.22406130000334532	1.554242987729724	1.8813660704115265	1.089344935571427	0.04358372871705845	1.2686151770394811	0.07166460167957982	0.5902285593121456	0.24435704792772248	0.6479968778655519	0.5305421721240328	1.3381667689832961	1.0635951372950234	1.0	1.0	1.0	0.0	1.0	1.0	0.0	1.0	1.0	1.0	1.0	1.0	1.0	1.0	1.0	13.0	-55082.93194323715	0.0	0.0	85.0	-1342.4967328478067
9270000	-56937.91066239442	-1416.9752034944493	-55520.93545889997	0.4940380419784163	2020.8456879854189	47.9158006951853	149.7069809260675	15.786572896895553	5.393988724855059	0.2941147214198364	0.17831815674633117	0.19099474724681265	0.33657237458702466	2.8671391656084686	0.8184431993910672	9.77858330167896E-4	0.8225110156490658	9.77858330167894E-4	0.8225110156490648	0.8157884064366648	0.32877227167196454	0.12174087637648888	0.08650444068741252	2.393757985378758	0.807988597660778	0.7654586425993373	0.856093754687695	1.498973676528091	0.7037339577596331	0.1306211914294591	0.10305999822034746	0.28968018103971394	1.1260739921053422	0.704980988443465	1.0	1.0	1.0	0.0	1.0	1.0	0.0	1.0	0.0	1.0	0.0	1.0	1.0	1.0	1.0	11.0	-55119.79322976051	0.0	0.0	86.0	-1350.6445933835455
9280000	-56937.73980400767	-1406.4669677799723	-55531.2728362277	0.5862161797825816	2020.7535098476149	47.5255202141212	111.69670722177682	14.569716422206438	5.376649225397005	0.2892220275092607	0.18366926325678878	0.1933200287153676	0.3337886805185878	1.7816607020512096	0.812144013728357	9.658534639841958E-4	1.0587823698205128	9.658534639841957E-4	1.0587823698205099	0.43563351541266315	0.11093524336113873	1.0598108355402867	0.8711810489563085	1.049101717884005	0.6117833058044413	1.0236939831948084	0.2034920443765052	0.2930519884708194	0.4759224912575616	0.05565249077730066	0.21089827189899155	0.37501791412633073	0.7546136305268272	0.5360637127778705	1.0	0.0	0.0	0.0	1.0	1.0	0.0	1.0	0.0	1.0	1.0	1.0	1.0	1.0	1.0	10.0	-55144.03402021665	0.0	0.0	91.0	-1336.4033988702274
9290000	-56918.50765068199	-1416.3639770581874	-55502.1436736238	0.542375590820568	2020.7973504365768	47.73689308515353	108.08996865226497	14.389236281377284	5.1106020371216525	0.2885044112797774	0.18277934456475323	0.1907171024613	0.3379991416941742	1.2030172945328828	0.7876626027609164	9.594983586236568E-4	0.8634344308040784	9.594983586236561E-4	0.863434430804076	0.4234163015327741	0.40925925078642567	0.7161525344131952	2.1556474610958376	1.8028565864215946	0.4082142315334399	1.5358277441791002	1.274122966020867	0.33065265089195855	0.6296946166827772	0.6906488176671823	0.355240066866488	0.8218029048415398	1.8989566636408761	0.6007084886078953	1.0	1.0	0.0	0.0	1.0	1.0	0.0	1.0	1.0	1.0	1.0	1.0	1.0	1.0	1.0	12.0	-55115.52799855844	0.0	0.0	88.0	-1346.313058310494
9300000	-56936.26516607091	-1443.0931520660788	-55493.17201400483	0.5232957937331404	2020.8164302336643	48.394836514160865	134.7604697426292	14.984866894814184	5.1972474453025	0.2887039565240635	0.18179429894583965	0.1938372781192699	0.33566446641083186	0.8577293857969072	0.7634902806858433	9.328528076354209E-4	0.9941263919279072	9.328528076354194E-4	0.9941263919279076	0.7105460100179168	0.327764714359285	0.2566504479506323	0.9800063450025153	1.6284553976603011	0.6311140009790939	0.0606730658813887	0.5923530059266124	0.006260042663968536	0.49976247574350446	0.20844962551630578	0.3148909051372375	0.5741285340697144	1.2295721708412644	1.007378840824766	1.0	1.0	1.0	0.0	1.0	1.0	0.0	1.0	0.0	1.0	0.0	1.0	1.0	1.0	1.0	11.0	-55105.40715580887	0.0	0.0	93.0	-1373.8637054895219
9310000	-56914.294455907984	-1427.6544055492182	-55486.640050358765	0.5199186726185159	2020.8198073547787	48.497422676295834	132.38358217468112	14.991313277357198	5.522351293269975	0.2902441428558477	0.18091639977557933	0.1900789243379234	0.33876053303065445	0.6631861368514064	0.7360979763876488	9.708407260509987E-4	0.8228573908179132	9.708407260509985E-4	0.8228573908179131	0.3668254357549044	0.04112294125338578	0.26556318157166703	2.1375506379487432	1.136718764610108	1.0386916410047542	0.08970690892510937	0.527414165816898	1.1617943878529726	0.38022596778623124	0.1485835535277838	0.4382308827921898	0.849503152556127	0.7394470420471453	1.270396597732805	1.0	1.0	1.0	0.0	1.0	1.0	0.0	1.0	0.0	1.0	1.0	1.0	1.0	1.0	1.0	12.0	-55098.018881382704	0.0	0.0	85.0	-1363.1682839379457
9320000	-56893.91965725502	-1427.745983627983	-55466.17367362704	0.5692225985136434	2020.7705034288838	48.02373954499803	136.42174288618307	15.035615701897356	5.278603906248352	0.29048666954605884	0.1760700291093047	0.19466511896845493	0.33877818237618645	0.7724010476248376	0.7441127310737232	9.685345942844107E-4	0.9680908733786541	9.6853459428441E-4	0.9680908733786543	0.2727271252026449	0.2681555464899205	0.153036409585663	1.2958330102874338	0.6425697657950838	1.1669863373096256	0.007716861579859707	0.6321979975179759	0.7592458560018611	0.615863415820732	0.05498941751257151	0.8463843739074717	0.7825408571214303	0.7584698751537817	0.8364818735849203	1.0	1.0	1.0	0.0	1.0	1.0	0.0	1.0	0.0	1.0	1.0	1.0	1.0	1.0	1.0	12.0	-55086.327691763174	0.0	0.0	83.0	-1357.9034257850235
9330000	-56875.096712951905	-1406.6011062325992	-55468.495606719305	0.5735037288065743	2020.7662222985907	47.869599098818256	141.0196824376544	15.267553815663199	5.243456039578392	0.2894515963876914	0.18491649821474265	0.19004804619710897	0.33558385920046185	0.6964023900635474	0.7480326262882492	9.231915714976605E-4	0.84377705187745	9.231915714976606E-4	0.843777051877448	0.7797069378626313	0.04279927084970743	1.1224437889536178	0.04100503121581188	1.2509329422511553	1.5623623178247334	0.34360492519518376	1.2709644823912714	0.4001382940828978	1.368264458831185	3.0738941011417	1.1915502041498816	0.25377068268442365	0.9545377830851441	0.7638598940171659	1.0	0.0	1.0	0.0	1.0	1.0	0.0	1.0	0.0	1.0	0.0	1.0	1.0	1.0	1.0	10.0	-55090.91385223079	0.0	0.0	81.0	-1342.1958273982907
9340000	-56898.43499409244	-1408.384868127587	-55490.05012596485	0.4753113899189998	2020.8644146374784	47.61134819969195	156.35801635658837	15.419342757107282	5.553157462583603	0.293404409426355	0.1821745232994577	0.19187481131227924	0.3325462559619129	0.8564636702319884	0.7783818034099091	9.741071372935174E-4	0.7182892075554687	9.741071372935164E-4	0.718289207555468	0.563148712826974	7.546285954377321E-4	0.502858225210233	0.17780553034467605	1.1011362350530167	1.0015804963623538	2.7440678124639173	0.5555936323359043	0.19750506778456298	1.1815916861129436	0.24703340670629967	0.888127852379268	0.3264517336229843	0.5718111989516437	1.010570015916485	1.0	0.0	1.0	0.0	1.0	1.0	0.0	1.0	1.0	1.0	0.0	1.0	1.0	1.0	1.0	11.0	-55112.821876226626	0.0	0.0	78.0	-1350.9340128018882
9350000	-56892.17171262887	-1423.050796701269	-55469.120915927604	0.4693443094992053	2020.8703817178982	47.450565210257736	134.8010799035255	15.041942563418468	5.58420730945271	0.28754658106225534	0.179801975724204	0.19465135480499957	0.338000088408546	0.7401165957464754	0.7716356486648449	9.84811372644006E-4	0.8282559549010782	9.84811372644006E-4	0.8282559549010765	1.9981824880425645	0.009387439568240473	0.8301666411001339	0.026588349807284584	3.197804772255787	1.1502125702906005	0.5695808938552587	1.8410342695887232	1.1325402166904153	4.204957503815982	2.1678329121169426	0.20544961893390426	1.4613817326873189	4.956979568250036	1.22345291739048	1.0	0.0	1.0	0.0	1.0	1.0	0.0	1.0	1.0	1.0	0.0	1.0	1.0	1.0	1.0	11.0	-55107.28112000306	0.0	0.0	77.0	-1346.8956950639229
9360000	-56870.97849598805	-1409.4312480948945	-55461.547247893155	0.48557559819096563	2020.8541504292064	46.85844268808999	161.20339485865924	16.233966844418514	5.244052707864943	0.2944568645139415	0.17610452622108028	0.18833905944500812	0.3410995498199749	0.5534757290583061	0.7208269370708825	9.562353585393666E-4	0.7521478857870135	9.562353585393651E-4	0.7521478857870123	1.074724327176144	0.5226013348279969	1.0523912916666835	0.7121030444868707	3.3354468843104894	3.227254549004435	0.6550450940369295	1.7595645501722093	0.5953708156299828	2.0174511283468006	1.2398831840259554	0.7074030078088328	1.5671550025789893	3.6511835530755237	1.6390314445972969	1.0	1.0	1.0	1.0	1.0	1.0	1.0	1.0	1.0	1.0	1.0	1.0	1.0	1.0	1.0	15.0	-55101.06151981855	0.0	0.0	73.0	-1328.8755634296965
9370000	-56835.96974486658	-1375.1117345307687	-55460.85801033581	0.48310570303495004	2020.8566203243624	46.41110962036252	146.17477531867792	16.009172015946902	5.077237172422918	0.2928736018609629	0.17536371902911715	0.19429030445286458	0.33747237465706015	0.9437920158129884	0.7753798861139775	9.827119315769933E-4	0.8189180811313832	9.827119315769883E-4	0.8189180811313814	1.1479743652375807	0.5732934405407599	0.1865692867597909	0.6486731619770377	1.5920934617314524	0.87780490495784	1.3217007066222204	1.9171614804996686	0.2587926794599415	0.9699182254477015	1.948877093593111	0.8977001638870192	1.369982452917166	0.9967834669976923	0.9398969097766662	1.0	1.0	1.0	0.0	1.0	1.0	0.0	1.0	1.0	1.0	0.0	1.0	1.0	1.0	1.0	12.0	-55096.95587953389	0.0	0.0	74.0	-1306.8995544850363
9380000	-56871.6930329049	-1391.1142924871413	-55480.57874041776	0.4785432089850172	2020.8611828184123	46.92770468090086	144.98368577516268	15.697071983606534	5.101850014555536	0.29144859213858165	0.1784560392240091	0.1953105452646472	0.3347848233727668	1.2657518443453373	0.7799850974124273	9.9671242091972E-4	0.657369943314029	9.9671242091972E-4	0.657369943314029	1.0515557376503901	0.5762917239259429	0.05452960242833019	0.10448678252048649	1.7866619394701788	1.1156501970799373	1.1558554874607605	0.7949835910291574	0.3680423405041507	3.0337566302081025	0.044595586168836625	0.6003763784487726	0.5721230439212722	1.6693395658635604	0.7624619442276553	1.0	1.0	1.0	1.0	1.0	1.0	0.0	1.0	1.0	1.0	1.0	1.0	1.0	1.0	1.0	14.0	-55112.9885419135	0.0	0.0	71.0	-1326.4829752268872
9390000	-56844.96373647462	-1395.192931730407	-55449.770804744214	0.5045475533105578	2020.8351784740867	47.61061263915062	137.36254994482442	15.403617663902338	5.276304311620809	0.2902239552499061	0.17845844018511198	0.19365830549876137	0.3376592990662253	0.6018848245494456	0.7519862297703228	9.724617110722883E-4	0.8127958299557235	9.72461711072291E-4	0.8127958299557245	0.9303861820432315	0.11386139864036281	0.30331880312407183	0.2473375151409744	1.623968279930216	0.8921345264885414	1.9088327416293998	1.1452560917201224	0.5854304651538895	1.1953030469897212	0.0021624709530458836	0.5018672504728653	1.4233293381051577	1.3324122506092342	0.402950909081222	1.0	1.0	1.0	0.0	1.0	1.0	0.0	1.0	1.0	1.0	0.0	1.0	1.0	1.0	1.0	12.0	-55071.85438550574	0.0	0.0	81.0	-1330.0428615460444
9400000	-56863.641828331616	-1410.9872862192026	-55452.65454211241	0.564106813965326	2020.775619213432	47.77782842933796	149.71628153126727	15.648471568375989	5.524760530541203	0.2896171149966947	0.17846545780960113	0.19365830549876137	0.3382591216949475	1.292643702123484	0.7919830374742434	9.817182048043572E-4	1.0691774847826567	9.817182048043565E-4	1.0691774847826578	0.8625345690530076	0.16213192495122528	0.03320653603000618	0.056628935431492396	1.2535591469915912	2.3899318917051144	0.9615961689448389	0.8961540118496075	0.28702999090489684	0.34188171447530535	0.041551183164483224	0.30336267814722323	0.9567805081901862	1.2804083266864654	0.8028592202953063	1.0	1.0	1.0	0.0	1.0	1.0	0.0	1.0	1.0	1.0	1.0	1.0	1.0	1.0	1.0	13.0	-55073.81817592096	0.0	0.0	86.0	-1331.3132881383249
9410000	-56870.04125041026	-1405.7375036593166	-55464.30374675094	0.5012966133352691	2020.8384294140621	48.27645918451075	173.64093865262038	15.963301101445294	5.67049386227522	0.29108712188502645	0.17740055271151012	0.19211278927720093	0.3393995361262671	1.0007877850764986	0.7818543731177874	9.550297687346637E-4	0.7725231363256849	9.550297687346622E-4	0.772523136325685	0.8792469145848565	0.1399558923351932	0.11061372601486784	0.09229364818849586	0.8393463824894561	0.4444428538976475	0.37848359497637385	0.5057687450345638	0.1921038132279737	0.5266941120803648	0.29370260715451607	0.2479102558734965	0.5878081995289539	2.4963244959262516	0.6649875978085511	1.0	1.0	1.0	0.0	1.0	1.0	0.0	1.0	1.0	1.0	1.0	1.0	1.0	1.0	1.0	13.0	-55070.50895435861	0.0	0.0	78.0	-1342.6436634990519
9420000	-56879.01946112155	-1415.7622387321458	-55463.2572223894	0.49538888176715073	2020.84433714563	48.17130311244716	137.9993145682547	15.305990447712718	5.311653176601385	0.29165459902314583	0.17783783134552208	0.19197415477625449	0.33853341485508215	1.1955268514954724	0.7758275551097288	9.759227802230324E-4	0.8435107852139231	9.759227802230317E-4	0.8435107852139223	0.3472492428213992	0.6529940444386366	0.6764926605715638	0.4240551483943077	2.607169034442552	1.4227679208040418	0.29005498873934993	1.2401777112264294	0.7358554855307118	0.8543135060529731	0.8748165773113119	0.41220763234393065	1.8917854961488567	3.2825446139217545	1.0280297018008104	1.0	1.0	0.0	1.0	1.0	1.0	0.0	1.0	1.0	1.0	1.0	1.0	1.0	1.0	1.0	13.0	-55084.1098030804	0.0	0.0	82.0	-1340.8857943796397
9430000	-56892.05333334877	-1427.4940189032795	-55464.55931444549	0.53892794990289	2020.8007980774944	48.9366040230807	154.7804861424667	15.789229497337423	5.173920128408725	0.29105661192208704	0.17626624685810854	0.19478508985270024	0.3378920513671087	0.6216506402586286	0.7090640199382535	9.493552591458037E-4	0.720137328917822	9.493552591458045E-4	0.7201373289178223	0.4481042953736958	0.1588045776141099	1.8518969617785077	4.486918629711836	2.4862591819033892	0.9715411307765123	1.5106037671351584	1.0732835746416673	0.5123543282946456	0.4282601568476629	0.41101690921458134	0.34786057985535557	0.8560141271261748	1.5844713939982125	1.3894120155368868	1.0	0.0	0.0	0.0	1.0	1.0	0.0	1.0	1.0	1.0	0.0	1.0	1.0	1.0	1.0	10.0	-55060.30279772831	0.0	0.0	87.0	-1364.302297947124
9440000	-56894.41146913375	-1453.30590118813	-55441.105567945626	0.5237252428515735	2020.8160007845458	49.140045639276686	139.95829013879882	15.136158821179297	5.737062229802171	0.29444393471896163	0.1781779211177766	0.19163590861122606	0.33574223555204025	0.6272952643313334	0.7249559733598807	9.601856652822659E-4	1.1273114920733665	9.601856652822657E-4	1.1273114920733656	0.6986549047584866	0.5013612833073753	0.11954022790433236	0.8241488913012613	1.0756411228645055	1.1343362504472072	2.4359593952023126	1.243699757440585	0.40037959963372294	0.22577811502732428	0.5171023685164947	0.8817582637670011	0.3825251338637204	1.4542442761947594	0.5376187766601478	1.0	1.0	0.0	0.0	1.0	1.0	0.0	1.0	0.0	1.0	0.0	1.0	1.0	1.0	1.0	10.0	-55062.704666580976	0.0	0.0	94.0	-1375.7677844131822
9450000	-56882.39068059435	-1441.401008101022	-55440.98967249333	0.5307079389670056	2020.8090180884303	49.03046656424467	176.07499100937912	15.947981462441044	4.957481974208401	0.29042077678990647	0.18009281453785708	0.19265762253525578	0.3368287861369852	0.5443514920859834	0.698462881612159	9.723081145147351E-4	0.8704284306218473	9.723081145147349E-4	0.8704284306218455	0.8566103707576043	0.46764015567401584	0.8102310881582528	0.5731972332442339	2.0231136102627616	1.7620600241971627	1.3726822121262285	0.6600422122562777	0.5417547802967057	1.3425684172487655	1.201776396830998	1.5328075865071502	1.9764612518645963	3.2221259190169476	1.3847876093237315	1.0	1.0	0.0	1.0	1.0	1.0	0.0	1.0	0.0	1.0	0.0	1.0	1.0	1.0	1.0	11.0	-55058.97022497328	0.0	0.0	87.0	-1367.3935667031055
9460000	-56916.19435601587	-1447.6606346259775	-55468.53372138989	0.444315976596401	2020.8954100508008	49.42749952365866	209.94226425814244	16.830665117464154	5.761766132104883	0.2931523957915504	0.17931082225115355	0.1931264609220134	0.3344103210352871	1.0664884379325184	0.7687369091382874	9.450403842739215E-4	0.8975903419392882	9.450403842739234E-4	0.8975903419392887	0.5740487118121618	0.7638123314262109	0.36804495108304885	0.8391323570615083	1.9794253174396061	4.094016939581769	0.7879844695413946	1.031385719564327	1.2561517611582969	3.038449114635204	0.9563905524159073	1.8437819552454757	0.31723000725582623	2.0113770729785125	0.09458702905705	1.0	1.0	1.0	0.0	1.0	1.0	0.0	1.0	1.0	1.0	1.0	1.0	1.0	1.0	1.0	13.0	-55069.090916355024	0.0	0.0	86.0	-1365.522968584443
9470000	-56873.74952379598	-1393.461902738132	-55480.28762105785	0.47467818173887283	2020.8650478456584	48.179321928780105	174.31655931413786	16.251285912630347	4.809009473241736	0.2896594322091429	0.1795562661770885	0.19528813554258528	0.33549616607118776	0.9766307092862714	0.7610085299826651	9.885997782390886E-4	0.8613566581897631	9.88599778239088E-4	0.8613566581897619	0.41006754920379224	0.4246814645961067	0.48681043849054007	0.07559553138080584	1.1519690086385037	1.109115029612468	1.6360240702655335	0.33487792993936855	0.13897023904520647	0.6438237390915934	0.38585478290433983	0.4936529544793434	1.1635817280749825	2.2794346793186944	0.14288922199749488	1.0	1.0	0.0	1.0	1.0	1.0	0.0	1.0	1.0	1.0	1.0	1.0	1.0	1.0	1.0	13.0	-55096.77067848676	0.0	0.0	86.0	-1323.9052593084855
9480000	-56875.73426494414	-1412.3059697816357	-55463.42829516251	0.4858012735362023	2020.853924753861	48.3604673369346	172.77997120964383	16.11628773883496	5.032746569530197	0.29109935694907313	0.17694644504270748	0.19471585084286028	0.3372383471653636	0.8314829663670629	0.752395269132741	9.543296311581223E-4	0.9021621712884298	9.543296311581241E-4	0.9021621712884313	0.44352396626951446	0.4380933134353622	0.2610217264897421	0.12592875136315837	2.268351129958869	1.4045984103450617	2.670053330437648	0.34058016535270963	0.29663360450159854	0.32418951540895347	0.3076866230192345	1.1358407543725784	0.9131920825878916	1.3978104552171233	0.45574750185279794	1.0	1.0	1.0	0.0	1.0	1.0	0.0	1.0	1.0	1.0	1.0	1.0	1.0	1.0	1.0	13.0	-55079.67518720978	0.0	0.0	86.0	-1338.9305119787446
9490000	-56894.26037960684	-1398.6391351227478	-55495.62124448409	0.47022074378099615	2020.8695052836163	48.1377616057046	188.01057106640775	16.573142763302613	5.22409467371511	0.2926979848797885	0.17732606370973905	0.18961689459658312	0.34035905681389383	1.124113019793988	0.780142060438977	9.575297543915808E-4	0.7118255758116415	9.575297543915803E-4	0.7118255758116407	1.2539899633834763	0.5178253067565112	2.5299166559026847	0.016786188927860057	1.7874426450052263	2.213805684552642	0.29007675403808786	0.41244429672771243	0.16370202935231515	0.7078217624790012	0.34523477285625864	0.8631476220515583	0.7922557873408586	2.19373932431444	0.5963720018916497	1.0	1.0	0.0	0.0	1.0	1.0	0.0	1.0	1.0	1.0	1.0	1.0	1.0	1.0	1.0	12.0	-55084.58502649894	0.0	0.0	88.0	-1334.5610098418565
9500000	-56893.55207224549	-1409.931006392187	-55483.6210658533	0.49370683799979753	2020.8460191893976	48.189835549135076	176.9635458179841	15.95250993802911	5.080862325920296	0.29034165206308826	0.1780672281252201	0.19189566733437013	0.339695452477326	0.8827717362890593	0.7899636973139237	9.102936648252278E-4	0.7898216888156468	9.102936648252265E-4	0.789821688815647	0.2891608620379969	0.06674584905449249	0.7536168287654407	0.2610625949166823	2.355775845718427	1.2324055822714737	0.008105218952507673	0.5038300218922092	0.5348262629945578	1.4196214505955216	0.41575649089594063	0.9595299506124962	1.1367627903898982	1.993395405213741	0.4809907162291313	1.0	0.0	1.0	0.0	1.0	1.0	0.0	1.0	1.0	1.0	1.0	1.0	1.0	1.0	1.0	12.0	-55082.565506504136	0.0	0.0	88.0	-1344.8673419833344
9510000	-56895.25198708847	-1432.4582197363	-55462.793767352174	0.4669434295340258	2020.8727825978633	49.21766361721497	154.96314639557082	15.578640728903398	5.387333978539233	0.291299405766745	0.18436390762603258	0.19042217290216887	0.33391451370505804	0.6479294545038458	0.7680635761163281	9.107379382974314E-4	0.8066876283985563	9.107379382974328E-4	0.8066876283985559	1.0798127442790846	0.38117337116730154	1.4090070975291848	0.4222351968688528	2.6876323684415846	1.9178276249166557	0.39378672815580007	0.6234143759418028	0.47435123075549374	1.235311048372957	0.246510273275191	0.5814554830927547	0.9023545796679802	2.5704721015180905	0.9766104924542759	1.0	1.0	1.0	0.0	1.0	1.0	0.0	1.0	1.0	1.0	1.0	1.0	1.0	1.0	1.0	13.0	-55086.64947336247	0.0	0.0	82.0	-1360.3393829827764
9520000	-56882.503987948534	-1410.1218680232696	-55472.38211992526	0.5196797191413974	2020.820046308256	48.908728141367995	168.87663758161946	15.920513553746357	5.057077106537223	0.28608239364106325	0.18146663011024283	0.19301164278857502	0.33943933346012334	1.176536991186959	0.7751576195029157	9.585132022211542E-4	0.8180336972027406	9.585132022211547E-4	0.8180336972027414	0.7267641690968992	0.317753782562775	0.8757965652895989	1.2058051453675223	0.798462731380994	0.896068625620643	0.27386729066254334	1.2893930299394702	0.5558943255468011	0.6821371301148861	0.31029237007395566	0.5570986720650598	0.5023612907516464	0.9154654211423844	0.5033082833480708	1.0	1.0	1.0	0.0	1.0	1.0	0.0	1.0	1.0	1.0	1.0	1.0	1.0	1.0	1.0	13.0	-55093.33427841508	0.0	0.0	81.0	-1342.1217398683405
9530000	-56904.65070678393	-1422.4078731037785	-55482.242833680146	0.4708279909425618	2020.8688980364548	48.49688805302984	159.2377057334233	15.85143446397088	5.406375822935578	0.2860049056383639	0.17678491675057906	0.19375140078003622	0.3434587768310252	0.5213997657312608	0.7099110535995306	9.396630802918492E-4	0.8942208502749583	9.396630802918493E-4	0.8942208502749589	0.22366419148603345	0.317056299579651	0.9278747979513281	1.874548155344266	1.5465600026023612	0.645706682206424	1.7987336956286852	0.7845379208766501	0.11789287624736576	0.32379893077813315	0.5000711415868978	0.7628710581263796	0.5909746116298552	0.7629433109120434	1.0764642211406033	1.0	1.0	1.0	0.0	1.0	1.0	0.0	1.0	1.0	1.0	1.0	1.0	1.0	1.0	1.0	13.0	-55100.94536665088	0.0	0.0	82.0	-1350.432804123487
9540000	-56880.39218043161	-1408.8134726907342	-55471.578707740875	0.47592742182405506	2020.8637986055733	47.9180182633377	167.47704256645156	16.06469647558017	4.86599662677367	0.28842956802015884	0.18392013626537998	0.1908085021980737	0.33684179351639193	1.5484557182629146	0.8189854534095992	9.367743352228109E-4	0.799259261537917	9.367743352228081E-4	0.7992592615379167	0.3211920756293856	0.2604164686452859	0.2021170908445807	0.5706791471215655	2.126992462151096	1.016676248226741	0.37586577932881354	0.19815070444786403	0.7096177401941304	0.4746534320464525	0.20158487083456633	0.9578419597990424	0.34005934312077174	1.1781789038045873	0.468477501399543	1.0	1.0	1.0	0.0	1.0	1.0	0.0	1.0	1.0	1.0	1.0	1.0	1.0	1.0	1.0	13.0	-55083.63360531401	0.0	0.0	80.0	-1342.8491427355834
9550000	-56878.37771404555	-1407.4959160367248	-55470.88179800883	0.4889205835945856	2020.8508054438028	48.5777126985938	141.8498213774177	15.3099061281857	4.978377995389966	0.29034568704665475	0.18201392649893477	0.19047427591598504	0.33716611053842993	1.0939827432312565	0.7850547347185912	8.922814916999397E-4	0.7088327052060506	8.92281491699942E-4	0.7088327052060509	0.4597568082483087	0.6205171722201608	0.1499015802850598	0.8158580660882515	1.68946323214286	1.4084660416492496	1.6261665313018523	0.6598351308812426	0.5438558841809712	0.7033502092489206	0.28446063232891705	0.5542348830437401	0.8694982501267604	1.8090912442987415	0.563993383713608	1.0	1.0	1.0	0.0	1.0	1.0	0.0	1.0	0.0	1.0	1.0	1.0	1.0	1.0	1.0	12.0	-55080.67566687442	0.0	0.0	80.0	-1345.604976324613
9560000	-56858.05273468715	-1418.1272806443126	-55439.92545404284	0.5274126716533778	2020.812313355744	48.9070171167619	144.33197995908105	15.444628417097162	4.866424484533591	0.29053595014411704	0.17967606923920282	0.19011094094976277	0.33967703966692187	1.0520203162204762	0.7848992495931911	9.911846652418954E-4	0.8196240632808165	9.911846652418952E-4	0.8196240632808153	0.8358658509259077	0.6373926225288048	0.8886940602390335	0.35634181980421575	1.996367604218921	0.8843840170439543	0.18787440086856927	1.3560445346313164	0.7375620602006355	1.2710212881017493	1.2098411796511428	0.9555403664794423	0.8272861863091289	1.7847607814813757	0.42172868208989844	1.0	1.0	1.0	0.0	1.0	1.0	0.0	1.0	1.0	1.0	1.0	1.0	1.0	1.0	1.0	13.0	-55066.00646483373	0.0	0.0	82.0	-1346.5736162179994
9570000	-56888.75518456091	-1438.9573459987068	-55449.797838562205	0.5611358310920077	2020.7785901963052	49.34417253658207	133.5062431084893	15.006983997216413	4.747830324218075	0.2913652801346985	0.1811533660229591	0.19179102718781457	0.3356903266545323	0.681993341623207	0.7890639201430019	9.13335626142179E-4	0.7581367996640241	9.133356261421796E-4	0.758136799664024	0.5285688871433583	0.4330149613767407	0.20526399023404504	2.1353885281071907	1.8831659503794922	1.4739879177523096	0.22865662889981928	0.6933526580399505	0.23764599817190432	1.3871761208484692	0.1291856705301164	1.2109679643414584	1.1717689352019995	1.4984136507376384	0.9651043632283474	1.0	1.0	1.0	0.0	1.0	1.0	0.0	1.0	1.0	1.0	1.0	1.0	1.0	1.0	1.0	13.0	-55066.36558374879	0.0	0.0	86.0	-1371.147970777399
9580000	-56886.75801189576	-1434.815781391359	-55451.942230504406	0.47501655320265224	2020.8647094741946	48.95841005246463	158.58570341622055	15.426909639260126	5.597344665590595	0.29211889526581447	0.17744053837821314	0.1936284874326661	0.3368120789233107	1.2408180217835174	0.7941138312043381	8.870482581459436E-4	0.7699314246803836	8.870482581459447E-4	0.7699314246803846	0.7948715394777348	0.9279893040213014	0.23716541230111898	2.747581559716356	2.1886748198518013	1.7549230748123645	0.13347455295073166	0.6608671740888086	0.22354647510538794	1.8443030498356219	1.069986793325806	0.46603981288331514	1.2940678977611344	1.860194623016859	1.5856494481743342	1.0	1.0	1.0	0.0	1.0	1.0	0.0	1.0	1.0	1.0	1.0	1.0	1.0	1.0	1.0	13.0	-55075.42274006696	0.0	0.0	77.0	-1361.5760833437118
9590000	-56861.62258851215	-1431.8328998313323	-55429.78968868082	0.4706287299382725	2020.8690972974591	49.28291610980721	164.93797859018272	15.638582596381244	5.117614008188621	0.2903255399074594	0.17805093209558526	0.19251314898180522	0.3391103790151545	0.5557601584421276	0.7263314259098129	9.236184173481891E-4	0.7426689045062502	9.236184173481877E-4	0.7426689045062496	1.011704144451695	0.8130425571039909	0.3154561357088505	2.3725291254044656	0.5586323809153637	1.0175467192509042	0.4118681762423916	0.5416940420840518	0.4344258444389498	0.9948730787149043	0.9494480399501075	1.0765076778207505	1.0355997638912326	1.2413635989348315	0.5885703586130151	1.0	1.0	1.0	0.0	1.0	1.0	0.0	1.0	1.0	1.0	1.0	1.0	1.0	1.0	1.0	13.0	-55050.10129688202	0.0	0.0	77.0	-1365.5915138745668
9600000	-56840.31837687835	-1408.7714063337767	-55431.54697054457	0.4645429326347817	2020.8751830947626	48.189907935464596	220.46032902654056	17.368582881368713	4.87325045991765	0.28630864221052366	0.18061656618792984	0.18849419907040776	0.34458059253114315	0.6148348105819451	0.7158704523512331	9.336315935501172E-4	0.7909691169004505	9.336315935501163E-4	0.7909691169004511	0.7429916383500074	0.16113858293431585	0.8289278938888409	0.1706209726431796	1.4680572345419682	1.6400811181054746	0.04346436648993544	0.4585607333101558	0.3663009615049842	0.6861978439286944	0.6387322200881282	0.3411539500631596	0.8015079626778008	1.0558359126880377	0.7387730032886873	1.0	1.0	1.0	0.0	1.0	1.0	0.0	1.0	1.0	1.0	1.0	1.0	1.0	1.0	1.0	13.0	-55050.03284336308	0.0	0.0	79.0	-1343.8347549586038
9610000	-56869.80826297225	-1415.9431346916476	-55453.8651282806	0.4618702270921817	2020.877855800305	48.03229189890194	170.2759617613035	16.110603994176998	5.389695355428927	0.2876847839181911	0.17985671899776848	0.19436252173860646	0.3380959753454384	0.8144162660643981	0.7547395297563583	9.506501862548331E-4	0.8137196962067534	9.506501862548353E-4	0.813719696206751	0.22014975400038775	1.8755434648009683	0.3968232051886781	0.2064336894851958	1.8610343866751577	2.2812935855351335	0.9840804202728279	0.5917404056309009	0.44082267610472314	1.862530979901298	0.18814436016628477	0.7230777042548919	0.7189651769632296	2.512998080603405	0.4105040808085089	1.0	1.0	1.0	1.0	1.0	1.0	0.0	1.0	1.0	1.0	1.0	1.0	1.0	1.0	1.0	14.0	-55050.56015873325	0.0	0.0	84.0	-1342.0571458181971
9620000	-56871.46239617226	-1423.7240247880816	-55447.73837138418	0.4789620040810789	2020.8607640233163	49.019654339956276	185.34951798140779	16.251737141653695	5.0631509540839215	0.2907419739344334	0.18115772453032053	0.1887767754345346	0.3393235261007159	0.6242981416173066	0.7423705047513344	8.827043826762683E-4	0.8451119244771317	8.827043826762698E-4	0.8451119244771336	0.4729000301267335	0.10133278001194897	0.27026761420822165	1.7972224065705371	0.8394950517407149	2.0149127345888878	0.04372078165323838	0.7877471110425351	0.15949802863592646	1.2797100070110374	0.7331336295685816	0.5260214429375768	0.4228489115309771	0.47836145783473866	0.7965341625252975	1.0	0.0	1.0	0.0	1.0	1.0	1.0	1.0	1.0	1.0	1.0	1.0	1.0	1.0	1.0	13.0	-55033.76648225342	0.0	0.0	91.0	-1354.9838154914378
9630000	-56881.24548139318	-1431.7712990372129	-55449.47418235597	0.5079335281354305	2020.8317924992618	48.9980563733045	191.85180350113106	16.369569498509097	5.390946994251327	0.2922119167184402	0.17727262484977915	0.1906610929613657	0.3398543654704193	0.9226428969577875	0.763833045186044	8.992262368491849E-4	0.6609409306212686	8.992262368491849E-4	0.6609409306212686	0.39731171486769484	0.6992012527932143	1.1878426051917763	0.20310613900247945	1.068161643056003	0.7805904029070683	0.7698074836807561	0.5570235222931658	0.3632173855877718	1.180072334666626	0.09402249914882585	0.5175765072558116	1.1345575269292083	0.6403520739964252	0.7212575182247588	1.0	0.0	1.0	0.0	1.0	1.0	0.0	1.0	1.0	1.0	1.0	1.0	1.0	1.0	1.0	12.0	-55040.91953882598	0.0	0.0	85.0	-1374.3302941206136
9640000	-56853.67057242906	-1417.8819270451352	-55435.788645383924	0.5221657348442281	2020.817560292553	48.822650460219236	182.23162533581143	16.086113831131243	4.891303712814375	0.28726017124980485	0.18336065750703817	0.19397569491350178	0.33540347632965956	1.3287120686798481	0.7986424778558899	9.465106379283055E-4	0.7255768775758623	9.465106379283059E-4	0.7255768775758636	1.16837712287901	0.6266384655680971	1.0794777237977013	0.7235143562493566	1.6633654205373067	1.3158782485838296	0.6438282031111542	1.8697933245247667	0.17516752969945748	0.8441893927599831	0.22000373584733404	0.7495231502491868	0.807737820969734	1.4952439372869755	0.9172322550536863	1.0	1.0	1.0	0.0	1.0	1.0	0.0	1.0	1.0	1.0	1.0	1.0	1.0	1.0	1.0	13.0	-55056.293350266504	0.0	0.0	74.0	-1350.2998861480305
9650000	-56885.85369368823	-1419.3904633726327	-55466.463230315596	0.5419056595482503	2020.797820367849	49.031915313819866	158.1345831361022	15.737959023936458	5.196193085393343	0.2908741502432111	0.177957692010123	0.1952921351358677	0.33587602261080257	1.3532795313049375	0.759127815652801	9.611838922148373E-4	0.698635651517686	9.611838922148371E-4	0.6986356515176867	0.864777385446344	0.5238944773149119	0.9671193207695413	0.27307890353483405	1.2310051345671076	2.626654335019574	1.46915292907827	0.9790668005563531	0.373232707397053	1.521060482359015	1.0300983123566163	2.0671372241911103	1.2466867589964132	1.6299805310892193	0.8229213358900639	1.0	1.0	1.0	0.0	1.0	1.0	0.0	1.0	1.0	1.0	1.0	1.0	1.0	1.0	1.0	13.0	-55080.51743990357	0.0	0.0	77.0	-1349.6845332265377
9660000	-56883.67301053476	-1430.2179777674899	-55453.45503276727	0.48312920705420354	2020.8565968203432	48.775392966270964	169.25084436616973	16.006847429629182	4.7151644230562875	0.29086062015219444	0.17712156039229318	0.19545004939526678	0.33656777006025	1.0099323736698373	0.7907399972289048	8.683354257102152E-4	0.8425357774772612	8.683354257102156E-4	0.8425357774772639	1.2597981004016157	0.6815017069915528	1.2721241003729307	0.3571170688713228	1.875287789923166	2.4683857085228267	1.613422334285817	1.117693894225737	1.2279129854440372	1.7033118066561581	0.9604172870996533	2.584125358107318	0.7549364427386135	1.9818667601359135	1.772829307993954	1.0	1.0	1.0	0.0	1.0	1.0	0.0	1.0	1.0	1.0	1.0	1.0	1.0	1.0	1.0	13.0	-55075.373518801054	0.0	0.0	79.0	-1350.3218230279579
9670000	-56895.66953207551	-1410.8707938669033	-55484.79873820861	0.4479677703586172	2020.8917582570386	48.14430457811634	185.93157271607956	16.508065367646843	5.172324667920207	0.2886848253380478	0.1814057518925652	0.19242160579579828	0.3374878169735931	1.447687453590427	0.786898885254287	9.003726944657099E-4	0.8223139895977415	9.003726944657084E-4	0.8223139895977414	0.7708502514045954	1.652544491450386	1.1450709312568657	0.10168575804324029	1.4167685849666039	2.0013821267725316	1.3909147416858634	1.794572381692027	0.2277969256107573	0.3580240370386163	1.5792385332429506	1.381372237748577	0.8341715399568947	1.1848105853154454	1.1250565230634109	1.0	0.0	1.0	0.0	1.0	1.0	0.0	1.0	1.0	1.0	0.0	1.0	1.0	1.0	1.0	11.0	-55107.98898488921	0.0	0.0	81.0	-1340.8079836552215
9680000	-56860.54555570583	-1413.7064307195108	-55446.83912498632	0.5246799243300382	2020.8150461030673	49.36259123048057	168.37892095249822	15.98636934495737	5.043021995384322	0.2929035835953731	0.17916575406986462	0.19069616749831414	0.3372344948364525	0.45672429331416464	0.7171996883210021	9.1020265745309E-4	0.7052928943330066	9.102026574530916E-4	0.7052928943330078	0.9966437619508777	0.7761921018665622	0.48215537603094893	3.342829700850889	2.425275629870714	0.43215526718375474	0.44757874663527386	1.6853796310123161	0.7412231067366741	1.2600914360234672	0.24928282731616816	1.2610522850032708	0.7678790136934975	2.6019963695353514	1.7341042287728539	1.0	1.0	1.0	0.0	1.0	1.0	0.0	1.0	1.0	1.0	0.0	1.0	1.0	1.0	1.0	12.0	-55068.67577211565	0.0	0.0	85.0	-1346.0773577866073
9690000	-56889.702177644256	-1446.9476353175169	-55442.75454232674	0.4796886351370747	2020.8600373922602	50.18128023614761	214.03744999051753	16.38171300630003	5.393780797211841	0.2951178497863088	0.17681960851972653	0.1920187975587924	0.33604374413517674	0.7505561874562066	0.7529483761640902	9.013377254779202E-4	0.7737399053942521	9.013377254779192E-4	0.7737399053942502	0.8809163288054448	0.7028650474631972	3.832635963248901	0.3273061882796602	1.4799089956276554	1.8554917969241262	3.4907189323442	1.151787843602263	0.8750862863180603	1.3035158187178748	1.6378076824092422	1.3878986165894267	0.5046620349586403	1.6868883107019108	1.6029977766503032	1.0	1.0	0.0	0.0	1.0	1.0	0.0	1.0	1.0	1.0	0.0	1.0	1.0	1.0	1.0	11.0	-55068.36348588347	0.0	0.0	82.0	-1373.1372417682003
9700000	-56925.75899148661	-1457.5739811615774	-55468.18501032503	0.4717676416724328	2020.867958385725	50.324120993470295	211.23660410550792	16.56313785923072	5.454737373500657	0.2898120569160569	0.17657105490362016	0.1928863868868855	0.3407305012934419	1.2206013506021356	0.7804387544667286	8.850639711132669E-4	0.7093792800167307	8.850639711132668E-4	0.7093792800167288	1.6197084844284688	0.54405605974688	1.8856792694791755	0.03329919959577578	2.8180955404281627	1.4573059009778582	0.06715540314973115	2.6272017965858923	0.08135575437106737	1.489117738001898	0.42966607005221225	0.9108190735710867	2.0586274904012463	4.087082863671017	1.879352079099094	1.0	1.0	1.0	0.0	1.0	1.0	0.0	1.0	1.0	1.0	1.0	1.0	1.0	1.0	1.0	13.0	-55066.5053133486	0.0	0.0	83.0	-1381.9654500396862
9710000	-56904.152495050264	-1461.5671609943633	-55442.585334055904	0.4636503282463244	2020.876075699151	49.83125922283644	225.76958738820198	17.092259999173326	5.528847872210481	0.29032937067145853	0.17555266018519936	0.19693002423501146	0.3371879449083351	1.2875631816055777	0.800925321273825	9.254412483002301E-4	0.9181119405452352	9.254412483002294E-4	0.9181119405452332	0.585279864693893	0.9289160889895695	0.9734572798041806	0.08600804066529745	1.2886047539620002	0.9136012617147318	0.05366488826014281	3.345989364389644	1.5584584959552417	1.3807578779923215	0.24106143990860435	1.9485978143740206	1.2746387079474641	3.0544708043106503	1.6866810611360443	1.0	1.0	1.0	0.0	1.0	1.0	1.0	1.0	1.0	1.0	1.0	1.0	1.0	1.0	1.0	14.0	-55052.19085582441	0.0	0.0	83.0	-1375.6522368326905
9720000	-56891.71248827993	-1472.268573081585	-55419.443915198346	0.46834884341707655	2020.8713771839803	49.68160629736027	232.57369928014012	16.987166201666103	5.201098847497676	0.2931386113902141	0.17560110032879334	0.19186671808737887	0.33939357019361827	1.2776224814992672	0.7833373561357886	8.790037385897179E-4	1.1431290115397854	8.79003738589717E-4	1.1431290115397879	0.5604544729777888	0.7264456680682927	0.2515371204882787	1.3426044445274754	2.2376514345805134	1.187957564455662	0.14909461187031842	1.551559131496685	0.4759079652922711	0.5043264556595192	1.0620397558278993	2.0895713618625775	0.7976759584340921	2.289175250827257	0.7050442378025832	1.0	1.0	1.0	0.0	1.0	1.0	0.0	1.0	1.0	1.0	1.0	1.0	1.0	1.0	1.0	13.0	-55021.899377255264	0.0	0.0	89.0	-1381.2325329071255
9730000	-56925.656651202036	-1454.7821527657115	-55470.87449843632	0.5024341114775231	2020.8372919159199	50.06510540667422	171.30759258723563	15.695579611068649	5.7447328594734985	0.2887587400487901	0.18360728153087932	0.19252040662763065	0.3351135717927045	0.8004022388966413	0.761402017092015	8.789679286515914E-4	0.8311717892607899	8.789679286515935E-4	0.8311717892607899	0.3456734897556597	0.2745596129626016	0.5260241817516939	0.1250260616045046	0.8691749020136985	1.7100807000091178	0.4527480704837538	0.4349884279148976	0.6139025499718438	1.0122290024500022	0.8296541692216074	1.042248109516945	0.29184565163306997	1.0147111800994806	0.2885555712998617	1.0	1.0	1.0	1.0	1.0	1.0	1.0	1.0	1.0	1.0	1.0	1.0	1.0	1.0	1.0	15.0	-55064.53041842905	0.0	0.0	86.0	-1381.0851144633511
9740000	-56885.309317872234	-1444.960255860423	-55440.34906201181	0.5324483644134733	2020.8072776629838	49.141802702521304	119.23861736319296	14.40537027080745	4.8865807504255345	0.28752766293095916	0.18224742337419236	0.19186132041626405	0.33836359327858906	1.4190772888184149	0.8140480682109426	8.927153650681573E-4	0.697076402883386	8.927153650681582E-4	0.6970764028833861	0.7072890809706778	1.1197668968969694	0.6710339925332146	1.41513188650647	2.0605351404853662	1.0199790461604212	0.6315832325732297	0.9952195038016439	0.4727858890243739	0.5668960109865383	0.3457751296676605	0.2734324031929172	1.4386782667748603	1.0000978101620601	1.0970208154700136	1.0	1.0	1.0	0.0	1.0	1.0	0.0	1.0	1.0	1.0	0.0	1.0	1.0	1.0	1.0	12.0	-55064.15568084195	0.0	0.0	80.0	-1381.762761905506
9750000	-56859.57306254447	-1403.4763692150536	-55456.09669332942	0.48526888290261594	2020.8544571444947	47.90695570646411	164.13103952328726	15.924945485541741	5.218247470537448	0.2930062537217227	0.17887374122317112	0.1924607518677194	0.33565925318739137	0.9416567061173184	0.7869743051973254	9.767541284192807E-4	0.6647213811544597	9.767541284192813E-4	0.6647213811544593	0.7276513262220328	0.8110548315769109	0.38538583766491324	0.14435279957307842	1.7187623500479714	1.3962239044842317	1.0314793485951288	0.5979578536703359	1.3708021494139646	0.6833472869276921	0.46490352500994603	0.47161420106377183	1.313068654318218	3.58232273045708	0.9618445231736157	1.0	1.0	1.0	0.0	1.0	1.0	0.0	1.0	1.0	1.0	1.0	1.0	1.0	1.0	1.0	13.0	-55065.322893370125	0.0	0.0	76.0	-1338.9376357974286
9760000	-56891.49832391996	-1414.485205891221	-55477.013118028735	0.46894953811823636	2020.870776489279	48.21403729298836	142.03066522342536	15.28629272441093	5.430844303904665	0.28841831752999164	0.18065559954194935	0.19433954406282958	0.33658653886523393	0.8671797867195358	0.7425387476869775	9.987339157538934E-4	0.7726395010056983	9.987339157538939E-4	0.7726395010056989	0.9560661080794638	0.44517283576324546	1.3709958549508536	0.021924483304654907	2.0453733134072887	0.9144270959731361	0.9844735982584851	0.9504938692099639	0.1796558992260451	0.3889249204265733	1.2383367816499755	0.5596869379264556	0.8496217345153052	2.4469621802162957	1.4355526687988873	1.0	1.0	0.0	1.0	1.0	1.0	0.0	1.0	1.0	1.0	1.0	1.0	1.0	1.0	1.0	13.0	-55084.912572609595	0.0	0.0	78.0	-1345.5831078671943
9770000	-56880.55999390952	-1423.3452519780787	-55457.21474193144	0.5069471321679984	2020.8327788952292	49.57057227516582	185.8400198497038	16.403175944660997	5.470461190799625	0.2933235943477088	0.1769502467360545	0.1913708318957194	0.3383553270205218	1.314757223027193	0.7947753159972072	8.868809597733619E-4	0.6596204096676382	8.868809597733615E-4	0.6596204096676391	1.3011381032922729	0.8666411582385412	1.1058801167828158	0.10916993116829436	2.759896025217838	0.675180380328402	0.08769401452671437	1.596581437938794	0.21066561360707423	2.3167380366717794	0.46286663251714877	2.455725286334253	0.9675237257372211	2.137221244080185	1.4033303155690446	1.0	1.0	1.0	0.0	1.0	1.0	1.0	1.0	1.0	1.0	1.0	1.0	1.0	1.0	1.0	14.0	-55074.73440463531	0.0	0.0	75.0	-1351.6724172704128
9780000	-56875.96847708872	-1408.1783151928373	-55467.79016189588	0.5242188445162845	2020.815507182881	48.58852297395537	130.68746742367767	15.525126453305989	4.974859703707963	0.28914938631429526	0.17727267647967052	0.1927803031376274	0.3407976340684114	0.6658918825505517	0.7323883911837296	9.227630448175323E-4	0.8614727841914602	9.227630448175295E-4	0.8614727841914579	0.5480660385062871	0.6751725709711126	0.35969106033635523	0.5061669772601186	0.966524943893757	0.6868766327871996	0.043196763449298854	0.4176898456730355	0.32238636585979924	0.16145527086451275	0.8890354586683255	0.9369556386957785	0.632869977349538	1.747929870955674	0.21642119493958506	1.0	1.0	1.0	0.0	1.0	1.0	0.0	1.0	1.0	1.0	1.0	1.0	1.0	1.0	1.0	13.0	-55100.794585806805	0.0	0.0	77.0	-1340.9047823702851
9790000	-56830.51958993671	-1401.6557437797671	-55428.86384615694	0.4903182869999136	2020.8494077403975	48.80150308619902	166.18938850641908	16.03690891567499	5.159588963832566	0.2881316014049641	0.17736581501625961	0.19811740341208167	0.3363851801666992	0.9379249728815438	0.7634048737243008	9.337891718009811E-4	0.8451146180361272	9.337891718009815E-4	0.8451146180361276	0.47551890888831977	0.68544785844897	2.1354413767573863	0.44859607401330726	1.814214834434939	1.3090825277306124	0.018466719218635446	2.646080711333333	0.5998242273824331	0.9482348776099149	0.9557513899506529	1.1436423495996657	0.7006273520194903	2.329943348376932	1.1544256135578428	1.0	1.0	1.0	0.0	1.0	1.0	0.0	1.0	1.0	1.0	0.0	1.0	1.0	1.0	1.0	12.0	-55061.93943404874	0.0	0.0	73.0	-1328.3594132831345
9800000	-56870.7864632408	-1404.7651149788683	-55466.02134826194	0.5381278796797198	2020.8015981477176	49.0861421485798	189.01573468395958	16.509035192130966	4.878768582630948	0.29221435524169015	0.1813657779131878	0.18985872271473098	0.33656114413039573	0.8067375951624427	0.7774878459726361	9.207779595572793E-4	0.7306792130477013	9.207779595572809E-4	0.7306792130477026	0.8576649407815766	0.2960123600683537	1.050413858742068	0.45055638698826134	1.5582563549425696	0.7024487149538743	0.5362227565510091	1.4329541565445212	0.12556012803069658	0.5326268793834503	0.1619920405904818	1.056012987776534	0.20082699655188596	0.7123177621289881	0.6237470917123371	1.0	1.0	1.0	0.0	1.0	1.0	0.0	1.0	1.0	1.0	1.0	1.0	1.0	1.0	1.0	13.0	-55094.13497575043	0.0	0.0	73.0	-1341.7496780582528
9810000	-56834.59867793795	-1407.6429468611766	-55426.95573107678	0.4549308890551535	2020.8847951383423	48.97466286022793	188.2741644581423	16.47259496484965	4.985167226756951	0.2882381565081517	0.1819128858485917	0.19308616378295473	0.33676279386030655	1.0274929208988475	0.7727746646853737	9.163067781361218E-4	0.7355000464134365	9.163067781361256E-4	0.7355000464134374	0.3303508180781525	0.418146949868315	0.9514949163931619	1.1286468154665228	1.1855041755236293	0.4925366133617726	2.5562609685419417	1.2424540392999772	0.18560158223485956	0.5220218959134448	1.2449039021037782	1.7168766515072493	0.7146620598696602	1.2199161028576144	0.9079266650897188	1.0	1.0	1.0	0.0	1.0	1.0	0.0	1.0	0.0	1.0	0.0	1.0	1.0	1.0	1.0	11.0	-55057.959722740576	0.0	0.0	77.0	-1344.240114653778
9820000	-56803.57396636627	-1384.3442241418288	-55419.22974222444	0.4545670105002187	2020.8851590168972	48.389768681877065	177.54295822535033	16.328560669396428	5.7123710381576265	0.29482719005713287	0.18054478519818581	0.1902131892876661	0.33441483545701994	0.7001778290281608	0.7398873464174732	9.1712837586785E-4	0.7699589037861417	9.171283758678515E-4	0.7699589037861401	0.395806390011259	0.7386363482982574	0.6954519240441837	1.687232573625233	0.8002604153121812	0.7922726908104042	2.2790863794392426	0.36374881930634767	0.23495763933455774	0.42606356098721154	0.037895500517953686	0.34602617584208306	0.4008020037449714	0.24765894431502866	0.62680478236319	1.0	1.0	1.0	0.0	1.0	1.0	0.0	1.0	0.0	1.0	1.0	1.0	1.0	1.0	1.0	12.0	-55036.08334430174	0.0	0.0	78.0	-1322.6272066640652
9830000	-56807.872535459224	-1394.2742382443264	-55413.5982972149	0.4711835128568745	2020.8685425145404	48.76538479333948	296.3288039048012	18.32998247355056	5.441169813526448	0.295660423900755	0.17572055624448643	0.18805704307267265	0.34056197678209066	1.4833842112085975	0.7928701944349886	9.437079375519374E-4	0.8257250417661378	9.437079375519397E-4	0.8257250417661393	0.4247285037997806	0.19655481396318172	0.4232600154924631	0.15183793729547995	0.5154877804452498	0.5357876652286474	0.3991722570036804	0.45536794551925963	0.3221850796637352	0.3396535295507701	0.25555646424491263	0.6388177635141685	0.4927208653871946	0.7523337369060691	0.1007397716611524	1.0	1.0	1.0	0.0	1.0	1.0	0.0	1.0	1.0	1.0	1.0	1.0	1.0	1.0	1.0	13.0	-55033.717310718916	0.0	0.0	76.0	-1329.1123209301575
9840000	-56813.02836859101	-1405.211620001347	-55407.81674858966	0.45670028320221623	2020.883025744195	49.19981984792436	314.7289283875195	18.58426007533668	5.097352875596823	0.29263245417796613	0.1812143659927782	0.18849212438729265	0.3376610554419677	1.0136270490246644	0.7938822706049258	9.078312049834768E-4	0.6988989826286192	9.078312049834758E-4	0.6988989826286184	0.6907756924060586	0.2630298581962227	0.806553945844069	0.08308515797179956	1.442814700791807	0.7048528531679064	0.30658704170091505	0.27251585753070734	0.23818079114997717	1.4584035162808027	0.46887259313904	0.4518065847943434	0.30055503157767377	0.61078800223409	0.14307497706909786	1.0	1.0	1.0	1.0	1.0	1.0	0.0	1.0	1.0	1.0	1.0	1.0	1.0	1.0	1.0	14.0	-55027.87989537554	0.0	0.0	77.0	-1342.1868106154475
9850000	-56852.19750931755	-1409.953686955262	-55442.24382236229	0.4608028259506923	2020.8789232014467	48.75338735357778	334.8218336209452	18.544844501618932	4.867670651341599	0.29530216608321713	0.17364067078329018	0.19370892474498422	0.3373482383885131	0.5765612153520938	0.6974142772364509	9.821500126921923E-4	0.8098098231093079	9.821500126921915E-4	0.8098098231093087	1.0026386798431592	0.32791135522424725	0.29084938489866136	0.29653644855582156	1.6694743785316029	1.378932760128625	0.8399039333279867	0.7931227395103138	0.40398700453779823	0.9528677764202015	0.4792706399003834	0.7722199060179965	0.559106327193687	2.0415123780076843	0.7524962154163058	1.0	1.0	1.0	0.0	1.0	1.0	0.0	1.0	1.0	1.0	1.0	1.0	1.0	1.0	1.0	13.0	-55041.886026758344	0.0	0.0	87.0	-1340.8768262883525
9860000	-56860.937236062855	-1413.1298192416084	-55447.80741682125	0.44130287304516835	2020.8984231543523	49.735710028159815	309.63076441030745	18.23252610358045	5.106525739615405	0.29027258470931294	0.17758123552660843	0.19444230292382603	0.3377038768402571	0.9878160378643998	0.7958582871179428	9.266612126995194E-4	0.7594753006015966	9.266612126995208E-4	0.7594753006015966	2.1822169648511855	0.028226774344478307	0.707382182922385	0.061813164784338806	1.5594930249590655	1.138192173889514	0.48881541427503217	1.0793742557617962	0.3895689159891556	0.19823208375145773	0.4588781583077043	1.1992558832310798	1.4644625030249045	1.1199003871325421	0.6087594999746865	1.0	1.0	1.0	0.0	1.0	1.0	0.0	1.0	0.0	1.0	1.0	1.0	1.0	1.0	1.0	12.0	-55057.259752563376	0.0	0.0	84.0	-1347.31749174434
9870000	-56847.083640907746	-1413.2700527754762	-55433.81358813227	0.4553592311482852	2020.884366796249	49.301059705881805	339.9883948521007	18.719251470936385	5.398239180387344	0.29300420346594513	0.17742377637074322	0.1906115304344566	0.3389604897288595	0.512272629226246	0.7415530179484467	9.373346321867432E-4	0.8714907709763258	9.373346321867451E-4	0.8714907709763281	0.9189951529198848	1.1566950995814624	1.0374783779437806	0.7936664918922186	1.0826938351343947	2.573561302462566	0.9542337890852801	1.0216690668413928	0.4570516008271676	0.793228787050296	1.6410297096970317	1.1802996541616588	0.4389505501690589	0.646568926104012	0.753479067337042	1.0	0.0	1.0	0.0	1.0	1.0	0.0	1.0	1.0	1.0	1.0	1.0	1.0	1.0	1.0	12.0	-55050.42943898271	0.0	0.0	83.0	-1340.2008723088445
9880000	-56880.73393866528	-1413.1017270042132	-55467.63221166107	0.479044377206906	2020.8606816501904	50.028667340989635	260.35798827210135	17.454519448662555	5.340725878962838	0.29262630598140915	0.17984608053449705	0.19539077033808822	0.33213684314601005	0.6918525198292598	0.7499729407880762	9.220478579115317E-4	0.6155542448811977	9.220478579115318E-4	0.6155542448811979	0.717855256485026	0.8880778860605533	0.7149325859465487	0.1887764010984665	1.2297471616519178	2.312260104868542	0.5819632462183869	0.9067118576972465	1.4576858042175727	0.7029792855944325	0.8593499545539979	1.8021914156725976	0.6932603530065665	1.5183213643680311	0.48594837700031274	1.0	1.0	1.0	1.0	1.0	1.0	0.0	1.0	1.0	1.0	1.0	1.0	1.0	1.0	1.0	14.0	-55086.481435089256	0.0	0.0	75.0	-1347.6993404856262
9890000	-56878.66089896858	-1438.0570917600037	-55440.60380720857	0.45427702426953925	2020.8854490031279	50.608625051656105	247.88821486010372	17.31616717972	5.925871155731787	0.29261029639815855	0.17690449812702663	0.18707918077148558	0.34340602470333376	0.5690851496051551	0.7145139949538198	8.680229695256419E-4	0.8522165601457392	8.680229695256428E-4	0.8522165601457387	1.5422499973073815	0.6709122122676975	0.27058127793288855	0.016354113897179553	1.8295940354600124	1.6624752216034449	0.8126914705386895	0.8292607681570887	0.8444562285087505	0.9947153890629508	1.7771249490724443	0.7909027067622009	0.09226631872342375	2.446449171808908	1.2297825905450268	1.0	0.0	1.0	1.0	1.0	1.0	0.0	1.0	1.0	1.0	1.0	1.0	0.0	1.0	1.0	12.0	-55050.49906137513	0.0	0.0	83.0	-1364.5672316147525
9900000	-56934.52979599217	-1452.25357700166	-55482.27621899051	0.4322341174693865	2020.907491909928	50.84489112634087	173.0271605069912	15.778995613560177	4.758684588329244	0.290287752057597	0.1782290035652147	0.19119391451527884	0.34028932986191385	1.0882731103725871	0.7981562885929805	8.57700418443342E-4	0.6722806032011245	8.577004184433432E-4	0.672280603201124	0.932033558921431	0.05459956848712695	0.1988653688274827	1.3781218624546676	2.5264820254071867	1.5063067634521161	0.9050746502969685	0.7883137151794305	0.5842075374908154	0.5563576268096263	1.3468218855955567	0.6468769553185382	0.302610108116085	2.1748146731884406	0.8943603602527385	1.0	0.0	1.0	0.0	1.0	1.0	0.0	1.0	1.0	1.0	1.0	1.0	1.0	1.0	1.0	12.0	-55067.849987781134	0.0	0.0	87.0	-1388.4959645345948
9910000	-56960.543462321344	-1490.7076336783666	-55469.83582864298	0.5086058961527564	2020.8311201312445	50.77623404170897	187.96646465806754	15.945850023273847	5.817375197994656	0.2855474796542553	0.17999103309899667	0.19063808099911667	0.3438234062476357	0.6412060018877006	0.7443359963486836	8.991962576061625E-4	1.0612741896935722	8.991962576061622E-4	1.0612741896935722	1.4704195296612401	0.7506732408761837	3.1724882109536487	0.018886532341642986	1.616343583301647	1.5464758978438131	2.897043483707405	1.5175955617307832	0.3322392647710829	0.33814938434589475	0.7863649302137641	0.7425371132626173	1.1763032923256294	1.5165389967545029	0.3621392234438264	1.0	0.0	0.0	1.0	1.0	1.0	0.0	1.0	1.0	1.0	1.0	1.0	1.0	1.0	1.0	12.0	-55066.935043218116	0.0	0.0	93.0	-1404.0911158375407
9920000	-56923.00017080001	-1447.9788628069941	-55475.02130799302	0.49453714879438926	2020.845188878603	50.21273015520705	204.98976267534564	16.24810995168771	5.116531136084226	0.29178081601196665	0.17788881955388666	0.19399525335627607	0.3363351110778749	0.9051068339550076	0.7731384845624779	9.104784745568313E-4	0.8102710113803739	9.104784745568312E-4	0.8102710113803742	0.3850877319059384	0.609064229988974	0.1549199539245726	0.018486612412048024	0.991198407967737	0.3773360470165174	0.681710281863271	0.8503567738741763	0.36461065507223356	0.6480337017636729	0.9560592364364315	0.7316972275884531	0.3862570380219669	0.48141104506392596	1.634719666306651	1.0	0.0	0.0	0.0	1.0	1.0	0.0	1.0	1.0	1.0	1.0	1.0	1.0	1.0	0.0	10.0	-55058.39111804068	0.0	0.0	92.0	-1387.7053139449006
9930000	-56938.30725494473	-1442.2039241199632	-55496.10333082477	0.4674734926150887	2020.8722525347823	50.190120373466144	203.4093291412544	16.08141609298109	5.057652951568367	0.28957963611878057	0.18195665731954536	0.1899963678696494	0.33846733869202894	0.7141513709734247	0.7258420516440112	9.609903044805397E-4	0.76781086928314	9.609903044805413E-4	0.7678108692831416	0.6043357280708892	1.4828491762165603	4.0466897972183675	0.013586399686075792	0.9307923528526177	0.9745845582883064	0.3405196465083119	0.8704463529258996	0.8587533438315602	0.762512446130898	0.4449316254440157	1.0895482465890844	0.383501402117479	1.2215882873895219	0.46947659171563877	1.0	0.0	0.0	0.0	1.0	1.0	0.0	1.0	0.0	1.0	1.0	1.0	1.0	1.0	1.0	10.0	-55089.49527228103	0.0	0.0	88.0	-1379.2908289847428
9940000	-56906.24176070233	-1453.9988715439513	-55452.24288915838	0.5187182644229512	2020.8210077629744	50.446550746923975	194.01230960054957	16.1543218884693	4.547809088252481	0.29107256593474107	0.18099151088493565	0.19035136820275428	0.3375845549775732	0.9226889983210668	0.7675398141684412	8.994238945563904E-4	0.9019400833136453	8.994238945563921E-4	0.9019400833136465	1.3128407043146215	0.18670261664414772	1.8156157184412252	0.12531114946517113	1.2383376355947922	1.1926697895138971	0.18137782506379202	0.8327292766536666	0.021579309015968696	0.40510804080504054	0.14646777785195728	1.1794444205515078	0.6913077608621878	1.1510458865939996	0.8924109529925379	1.0	0.0	0.0	1.0	1.0	1.0	1.0	1.0	0.0	1.0	1.0	1.0	1.0	1.0	1.0	12.0	-55082.19873232245	0.0	0.0	85.0	-1382.4694100874478
9950000	-56898.846484364745	-1454.2935518398253	-55444.55293252492	0.4821982324887098	2020.8575277949087	50.26321696070616	234.76700811879678	16.73270370695352	4.894091540625897	0.29220753944391215	0.18098307370599045	0.1940523915986478	0.3327569952514539	0.8414874827291122	0.7858401337713932	9.033301911138221E-4	0.8837532097307315	9.033301911138202E-4	0.8837532097307288	0.8491777968700776	3.2566098678510356	0.40305452209660575	1.6012728013433641	2.6003320490587463	1.3905432000913307	2.0897951902276546	1.1056845257829118	0.02099363187596828	0.7755201433448059	0.17663717130577836	0.8498888306231026	1.2569300463140882	1.9544543413289237	1.1860721832410792	1.0	0.0	0.0	0.0	1.0	1.0	0.0	1.0	1.0	1.0	0.0	1.0	1.0	1.0	1.0	10.0	-55067.06762780975	0.0	0.0	84.0	-1380.0452905135032
9960000	-56862.25396882556	-1448.3704916376416	-55413.88347718791	0.4697733504316737	2020.8699526769656	50.33323612024699	195.3546842302954	16.19175654173412	5.0829726596275835	0.28935990474368917	0.17832878559384224	0.19228213465923114	0.3400291750032418	0.8342450688934138	0.7601296760335932	9.43473557665519E-4	0.7700261971644902	9.434735576655202E-4	0.7700261971644903	0.9695071801203112	0.5714987583258456	0.06474279719928162	2.033077043944724	1.403748717819317	0.9727062206619927	0.8209404339011791	0.6303905575618663	0.33175497855277186	0.7832771367337248	0.5896676899348807	0.7371686097039295	0.6210331710039059	0.3443251935666595	1.0380011424428097	1.0	0.0	0.0	0.0	1.0	1.0	0.0	1.0	0.0	1.0	0.0	1.0	1.0	1.0	1.0	9.0	-55032.14388859352	0.0	0.0	84.0	-1389.586343015499
9970000	-56898.71350922107	-1477.0161218140167	-55421.697387407046	0.4627094242601064	2020.8770166031372	50.86742811168148	186.1026132181401	16.020865613498657	5.575599006056291	0.2913191950140566	0.17784609254950284	0.19072940617600295	0.34010530626044194	0.8610785970402282	0.758516491426815	9.343089954477376E-4	0.7848541036304435	9.343089954477365E-4	0.7848541036304415	2.4978391819206784	0.6239937808319703	0.060692259448974016	0.8362868123130869	1.8383628093350532	1.839422093835061	0.07445796710334267	1.3262830574437012	1.2103673362582865	1.7610605072649885	0.5564399892834023	2.3445095536219873	0.7503230875113175	1.24648850806336	1.5752441281504672	1.0	1.0	0.0	0.0	1.0	1.0	1.0	1.0	1.0	1.0	0.0	1.0	1.0	1.0	1.0	12.0	-55039.324219468996	0.0	0.0	78.0	-1403.8498023855718
9980000	-56894.841072687865	-1466.7825388434635	-55428.0585338444	0.4444521470048636	2020.8952738803926	50.18864472550464	207.51656906207404	16.14327843531761	5.284347149443294	0.2932546850479924	0.18477268746979897	0.18508053915653067	0.3368920883256823	0.894044413009668	0.7575754114555853	9.1838572362679E-4	0.7891171839582362	9.183857236267893E-4	0.7891171839582354	1.2410614254526984	0.7082307249265751	0.07211061167614112	0.30778264897338753	1.1064315812938579	0.8326212261327298	0.09171910972354402	1.1411692763323924	0.33160073870802015	1.119721799787986	1.1381492287550163	0.766834180697297	1.0064345198836115	1.1096913200007616	1.3940793319962714	1.0	1.0	0.0	0.0	1.0	1.0	1.0	1.0	1.0	1.0	1.0	1.0	1.0	1.0	1.0	13.0	-55037.11132872265	0.0	0.0	83.0	-1397.5550886394622
9990000	-56885.07909980231	-1463.8776649196798	-55421.20143488263	0.45103221670980115	2020.8886938106875	50.58388432573712	166.5197967916999	15.510720068959328	5.045078891284907	0.29223150490361977	0.17905599899467964	0.19631052951079137	0.33240196659091364	1.5769704473831383	0.8215811457444084	8.893602027359091E-4	0.8166131272616334	8.893602027359082E-4	0.8166131272616314	1.0742974971028363	0.13157263257544444	1.3744740408130371	1.531495540866823	1.126093368962738	1.6453565749408359	0.6645708315785271	0.2986409817067395	0.24860111033682442	0.34353810782568356	0.2124279349648469	0.8172273172248602	0.32019354236163866	1.5529690622714145	0.4323900560992221	1.0	0.0	0.0	0.0	1.0	1.0	0.0	1.0	1.0	1.0	1.0	1.0	1.0	1.0	1.0	11.0	-55043.67544194134	0.0	0.0	82.0	-1397.2123685240813
10000000	-56898.69401162543	-1469.8295892823055	-55428.864422343126	0.49791466757693725	2020.8418113598204	50.6457478261667	233.65865725830656	16.950975426430077	4.9016024706902765	0.29138214869920126	0.1818018151976563	0.19260220920772814	0.33421382689541873	0.7332102911433618	0.7455644934004381	9.311248289557708E-4	0.8016311501686804	9.311248289557675E-4	0.8016311501686795	0.5408088722942914	0.11998219121637155	0.7529795476103868	0.9744834817470392	2.394232584143586	1.364085348593921	1.1469580151692074	0.4310178676011994	3.6483086388097608	0.8865355947322583	0.12818877681034752	0.7149888454085579	0.8154578878726333	1.923389042247084	1.7154445811688852	1.0	1.0	0.0	0.0	1.0	1.0	0.0	1.0	0.0	1.0	0.0	1.0	1.0	1.0	1.0	10.0	-55043.73784323267	0.0	0.0	86.0	-1401.6320512424095
10010000	-56895.858676457916	-1477.828546696176	-55418.03012976174	0.48969561222642854	2020.850030415171	50.487168893387555	171.0254100530657	15.475314096746471	5.639595717967895	0.2950197769362482	0.17920186844829392	0.19057262415783188	0.3352057304576304	1.1751451074538557	0.7927111207255804	8.374922531458251E-4	0.9048922596685699	8.374922531458247E-4	0.9048922596685689	1.0643358230503268	1.1809269709898869	1.227230639738732	1.679778333027065	1.6956900827607897	1.1295319895981717	1.366284884530531	1.044296911637132	0.6705871680396654	1.142192788972668	0.40324216992438777	0.7202217810784252	0.5973463082774525	1.3540272783707301	1.6806438804127144	1.0	0.0	0.0	0.0	1.0	1.0	0.0	1.0	0.0	1.0	1.0	1.0	1.0	1.0	1.0	10.0	-55029.25557180294	0.0	0.0	92.0	-1404.3266143342853
10020000	-56902.69534213759	-1464.2979154443187	-55438.39742669327	0.4601411748891276	2020.8795848525083	50.35371287744391	170.34278883970063	15.792170873548214	5.120916143184513	0.29156113640886466	0.17629252578637294	0.19515810144075274	0.33698823636401415	1.0908734764565156	0.7800731012539102	9.175731471225138E-4	0.9518030493545713	9.175731471225129E-4	0.9518030493545708	0.265013929148268	0.4455926577492917	1.123883634403881	0.7045646716642111	1.2829329141266947	1.3007884020478704	0.9712318228907874	0.5922435983669657	2.5488511593106855	0.4065577123245281	0.1683071031576432	0.7744259421383368	0.6652699397360279	0.7163194944364129	0.7666955267095529	1.0	1.0	0.0	0.0	1.0	1.0	0.0	1.0	0.0	1.0	0.0	1.0	1.0	1.0	1.0	10.0	-55050.069864087505	0.0	0.0	94.0	-1393.0596157502926
10030000	-56883.71017600684	-1466.1416976208209	-55417.56847838602	0.4667482828470673	2020.8729777445503	50.046603738022775	161.11627259717392	15.505940645307737	5.126292024994332	0.294280103852462	0.1787897892935449	0.19281621168611696	0.3341138951678807	0.7637443835592213	0.778011082406706	9.178748160610764E-4	0.7231244287779667	9.178748160610755E-4	0.7231244287779653	0.8367815680108845	0.9145289395140108	1.6867479082708143	1.3489426113607128	1.3411619280431017	0.9358418809552146	1.1073142205805335	1.3860084072690098	1.2145416844442847	1.2172090894798655	0.4771910794293413	1.0973053684682554	1.8124925657843143	1.7548708534871968	1.7687483048658068	1.0	1.0	1.0	0.0	1.0	1.0	0.0	1.0	1.0	1.0	1.0	1.0	1.0	1.0	1.0	13.0	-55029.11024378066	0.0	0.0	78.0	-1394.4022975058654
10040000	-56888.6333919723	-1457.3542294681558	-55431.27916250414	0.4763343273746238	2020.8633917000227	49.9833365944289	168.2997510496876	15.66539795191183	5.367349962237599	0.2910319763039284	0.1781835742574574	0.19193473314349518	0.33884971629512345	0.8888880076050398	0.7698797380869734	9.036590822264338E-4	0.758518185976336	9.036590822264315E-4	0.7585181859763325	0.6059146388055835	0.610168704703935	0.2552522131748863	0.2650134336409194	1.5893392010865173	1.6144094034527745	1.3550948928086002	0.8871278016544933	3.8958229278426924	0.46528706474391557	0.47687413212013746	2.298719591480197	1.8674047352229457	1.1997916240985043	1.0167920157396142	1.0	1.0	1.0	0.0	1.0	1.0	0.0	1.0	0.0	1.0	1.0	1.0	1.0	1.0	1.0	12.0	-55045.11718645937	0.0	0.0	85.0	-1386.448798403451
10050000	-56913.97630808149	-1441.7467521913604	-55472.229555890124	0.5191956421915065	2020.8205303852058	49.86890706272697	167.15482081332337	15.791133916938712	5.193348092521163	0.2891212674380463	0.17967607096824337	0.19398247162079463	0.3372201899729202	1.0455823953180536	0.7663252684028938	9.179983237396059E-4	0.7637824492234202	9.179983237396048E-4	0.7637824492234211	0.8477854698974673	1.875505567994779	0.818043727580652	1.4491703291893798	1.173862000121602	1.2355884683750276	0.24984017356098642	1.1042633549991632	0.7345533750275316	0.6510899404481272	0.7587713099792109	1.3977581439649358	0.6475592418040881	0.8204046063452773	0.7022204862479274	1.0	0.0	1.0	0.0	1.0	1.0	0.0	1.0	0.0	1.0	0.0	1.0	1.0	1.0	1.0	10.0	-55071.23113690356	0.0	0.0	87.0	-1378.8074200623641
10060000	-56912.52235418224	-1451.4883486351077	-55461.03400554713	0.5475770396355331	2020.7921489877617	50.09032116845847	157.41254742008113	15.478364081176291	5.629144883157487	0.28763467174115603	0.18138579471002744	0.1929390715541008	0.3380404619947202	0.7069383338061102	0.7257415882527684	8.844832991183226E-4	0.8495808234762897	8.844832991183229E-4	0.8495808234762895	0.39520322825711923	0.6039166670600968	0.7705387489838689	0.16608533560212785	0.7619246868694929	1.3545167684426946	0.06209355900287044	0.7184630125514055	0.11120190924037192	0.6671396492688767	1.6237825062405942	1.5889766727122265	2.1021410994649448	1.2621469032098205	0.7953304418732985	1.0	0.0	1.0	1.0	1.0	1.0	0.0	1.0	1.0	1.0	0.0	1.0	1.0	1.0	1.0	12.0	-55070.54641562213	0.0	0.0	82.0	-1381.667904598274
10070000	-56918.13466752605	-1430.4258254776964	-55487.708842048356	0.5336022930220857	2020.8061237343752	49.18502540077507	142.50220422239195	15.132965126181336	5.1219725696622405	0.2945558999630385	0.17925966065946908	0.1927414030355616	0.33344303634193523	0.9377435492521449	0.7766642332448986	8.873311117576599E-4	0.6493875528405841	8.873311117576618E-4	0.6493875528405837	0.5588792152210694	0.41720756620283106	2.58224568732248	0.13597586575694517	2.0140027585627767	1.1305772875671884	0.2751791609464813	0.20392220250079962	0.3727068102413917	0.45142368677350037	0.43648288810031044	0.19128177295890467	0.7850621182607181	1.5658506382433346	0.4867538313593866	1.0	1.0	0.0	0.0	1.0	1.0	0.0	1.0	1.0	1.0	1.0	1.0	1.0	1.0	1.0	12.0	-55082.40514251285	0.0	0.0	84.0	-1372.499071529886
10080000	-56936.318662373924	-1457.4822441634594	-55478.83641821046	0.5741694191748732	2020.7655566082224	49.46791160469955	123.20586281960958	14.476244543712408	5.274621775216248	0.29015895045064793	0.18169126574658076	0.19176667114437815	0.3363831126583975	0.9621220980430338	0.7878506861525236	8.935998887395514E-4	0.8652661401296391	8.935998887395542E-4	0.8652661401296406	0.3061466257142698	0.3885371522636481	0.19947757578657271	0.46546442238789293	1.3614720002588778	1.107618042094652	1.6114518940096014	0.7191194434904618	0.24317820693303252	0.28135380432513013	3.319154978730751	1.0265446536730993	0.6749430583417224	0.4981827573607796	0.8635249221910746	1.0	1.0	1.0	0.0	1.0	1.0	0.0	1.0	1.0	1.0	0.0	1.0	1.0	1.0	1.0	12.0	-55073.21439989868	0.0	0.0	87.0	-1387.1552304636543
10090000	-56908.580861533235	-1464.8486103315572	-55443.732251201676	0.4891560861685569	2020.8505699412287	49.0615803087437	126.03903288230225	14.356322933710299	5.177121951612447	0.2933992875485841	0.17527661227368813	0.19054166086096916	0.340782439316763	1.3076879902893306	0.793839178197262	9.539858351655332E-4	0.9712708878636495	9.539858351655306E-4	0.9712708878636492	0.6914964512800932	0.5827805733731035	0.22663019634246026	5.76330573339316	1.994199258737137	0.9013154152872964	0.6147709839447751	0.7477522934948174	0.041237857651888477	1.3667830848267686	0.10762450210103221	1.3088835148793585	1.1533619311404066	0.6589148624408464	1.2299204343762824	1.0	1.0	1.0	0.0	1.0	1.0	0.0	1.0	0.0	1.0	1.0	1.0	1.0	1.0	1.0	12.0	-55053.2984897743	0.0	0.0	87.0	-1384.601499657452
10100000	-56895.371258412975	-1437.6641977168536	-55457.70706069612	0.4899719727644504	2020.849754054633	47.81618703266061	92.38216096958561	13.280872478571457	4.899093760688068	0.28850168473782	0.18014248784682255	0.18818425134102892	0.34317157607433285	0.6793833134178687	0.7505171077334213	9.450986342270985E-4	0.7812014974129361	9.450986342271008E-4	0.7812014974129369	0.4534424539786533	0.30161617487600306	1.0628016013981252	0.4079046918594674	2.772257508763565	0.7210147302355097	2.0200638889827425	0.3764267059518191	0.04691858989532225	1.1815145613600457	0.007212093594356813	1.006654420187018	1.457856741136274	1.6492895821202973	0.9003159517009434	1.0	1.0	1.0	0.0	1.0	1.0	0.0	1.0	0.0	1.0	0.0	1.0	1.0	1.0	1.0	11.0	-55048.471946956095	0.0	0.0	90.0	-1374.8022406851621
10110000	-56894.62202200528	-1444.9786666813688	-55449.64335532391	0.5420186230674724	2020.79770740433	47.84300691299221	96.63233999770611	13.79561112634223	5.497867322809796	0.2856530189456043	0.1831110450260314	0.18923098005833347	0.34200495597003516	0.9868272171906922	0.7543458647878554	9.799822613681323E-4	0.886889015640392	9.799822613681321E-4	0.8868890156403921	0.6839233230352519	0.3918909646610929	0.5097353216958732	0.18414235196521195	1.5350589172310811	0.6899193353780385	0.8649185797345992	1.278634187468788	0.40788106166781934	1.0728242327586333	0.040188363738312895	1.3961513722415373	0.7055624400383653	1.6075180160761182	0.2441948717525014	1.0	1.0	1.0	0.0	1.0	1.0	0.0	1.0	1.0	1.0	1.0	1.0	1.0	1.0	1.0	13.0	-55049.80681246305	0.0	0.0	84.0	-1374.1425044792607
10120000	-56899.12873615782	-1447.9911384140187	-55451.1375977438	0.4761827166736943	2020.8635433107236	48.69175353428929	101.80474031081664	13.915681857266726	4.71102125977988	0.29120622849883276	0.17826285467287467	0.19305706365559602	0.33747385317270095	1.6424978730297224	0.806522771061429	9.570804522912214E-4	0.8390531892179351	9.570804522912206E-4	0.8390531892179365	0.5596080133355567	0.13667736105701372	0.45260424383263714	0.04258277717900085	1.0282265824434509	0.6622720912705958	2.046640788640797	0.7606466195681059	0.18935384570682692	0.7155104130587243	0.15638285882864164	0.6698205647805067	0.8686191924778114	0.48134789434487946	0.3117537529172694	1.0	1.0	1.0	1.0	1.0	1.0	0.0	1.0	1.0	1.0	1.0	1.0	1.0	1.0	1.0	14.0	-55064.22057852776	0.0	0.0	82.0	-1377.5864798487914
10130000	-56921.163113573835	-1431.810124828771	-55489.352988745064	0.49253062757330324	2020.847195399824	47.99586270109744	95.8916597087184	13.798936430318188	4.974058003465786	0.29321822075208853	0.1791444358746124	0.1919869021604861	0.3356504412128174	0.9439764176061141	0.7534371133730212	9.64218914536614E-4	0.8590321594977076	9.642189145366109E-4	0.8590321594977046	0.35016906360567684	0.5040793302639763	0.6361209399660217	0.8271635146058178	1.4208504849051757	0.8233701108152812	0.3218061886686765	0.8053079927897994	0.7788287322389402	0.7481036613507029	0.21181891926272456	0.7621728460501882	1.213311237806548	1.8065883280404371	0.9992137722477289	1.0	1.0	0.0	1.0	1.0	1.0	0.0	1.0	1.0	1.0	1.0	1.0	1.0	1.0	1.0	13.0	-55089.185440619	0.0	0.0	87.0	-1361.8320144046384
10140000	-56912.72061581508	-1429.2555537144403	-55483.46506210064	0.4938044686683591	2020.845921558729	48.009436127619004	107.4168209815548	14.54705713296629	6.189692729118567	0.2960555295398257	0.17737287164235802	0.18914959337274892	0.3374220054450718	0.9375965195732724	0.7337438433745987	9.115406985218887E-4	0.8967311475793014	9.115406985218933E-4	0.8967311475793012	0.5876353180937138	0.8988232839497717	0.8233507380868339	1.7561536153977881	0.846832297077529	1.1767562641781377	1.4448440882490854	0.6647631563628842	0.4032473373085372	0.8762111885557735	1.2061623255100242	1.326017542844549	1.3701158471951074	2.2061282884719673	1.353777587969015	1.0	1.0	1.0	0.0	1.0	1.0	0.0	1.0	1.0	1.0	1.0	1.0	1.0	1.0	1.0	13.0	-55091.20142334032	0.0	0.0	82.0	-1352.2759076709665
10150000	-56881.540314426515	-1432.699978356875	-55448.84033606964	0.4738913263362248	2020.8658347010612	48.076745008667544	121.05226001316392	14.627795820424872	5.403391196505909	0.29160983212149055	0.17912010508716564	0.1885008792773065	0.3407691835140418	0.7013886835103318	0.7621375970035553	9.342017308636869E-4	0.7697890475308538	9.34201730863686E-4	0.7697890475308523	1.392426705475467	1.294625435509568	0.5676393605216004	0.9371536926600206	1.0202816827376326	1.5425674087879608	1.2017457208772988	1.401792295706878	1.4248659604193665	2.180789401720326	0.28439695341452303	2.6304599877282158	0.8016358543873741	2.367960722771205	0.6428324922648185	1.0	1.0	1.0	0.0	1.0	1.0	0.0	1.0	1.0	1.0	1.0	1.0	1.0	1.0	1.0	13.0	-55057.08825851252	0.0	0.0	78.0	-1359.6432073312392
10160000	-56886.80256387609	-1436.975087680627	-55449.82747619546	0.4695066991468871	2020.8702193282504	47.79271370263433	135.22768636265334	15.135670703542916	5.193220950748509	0.2935577394246221	0.18179509008112538	0.18732481910495158	0.3373223513893055	1.350875828245056	0.7836069076073089	9.317455322903669E-4	0.9641555786421367	9.317455322903682E-4	0.9641555786421392	1.3002132044792225	0.7365467018812709	0.8145841588383139	0.9153983268189917	2.8348838962390857	2.1660245115445367	0.09755019621261862	0.22707123126833856	0.7846481330521393	0.516249719825645	0.3344672196144865	0.6881836020968604	2.224831124298821	1.1158092258981114	1.0560861193949933	1.0	1.0	1.0	0.0	1.0	1.0	0.0	1.0	1.0	1.0	1.0	1.0	1.0	1.0	1.0	13.0	-55051.35700429532	0.0	0.0	83.0	-1357.252574726022
10170000	-56889.86412452303	-1401.737481648251	-55488.126642874784	0.4655060563592089	2020.8742199710382	47.11486502316195	110.87370504994728	14.550594300422894	5.302611353516277	0.29262909448752206	0.18022498178022145	0.19407689282041637	0.3330690309118447	0.5504002132005034	0.730231335146497	9.523850838848662E-4	0.7389848141131478	9.523850838848677E-4	0.7389848141131488	0.7379394572962336	0.4594276362485089	0.5209447434517475	0.2572150170078553	1.5309521205691337	1.0354015621750439	0.028375397393843562	1.0211305756686269	0.9875830085467857	1.241416566844269	0.024894381886466765	0.7493981639465168	1.5425033191248307	1.4079604589667818	0.5212795840554241	1.0	1.0	1.0	1.0	1.0	1.0	0.0	1.0	1.0	1.0	0.0	1.0	1.0	1.0	1.0	13.0	-55081.45560702634	0.0	0.0	81.0	-1338.925130634023
10180000	-56850.50659490177	-1383.2567161415095	-55467.24987876027	0.5026937381705763	2020.8370322892267	46.398871970314474	103.0070200480089	14.558390939276903	4.7530408639034105	0.2867441998533472	0.18237107504869904	0.19273033354211183	0.3381543915558465	0.44902268754559843	0.6709717322442813	9.921856499340005E-4	0.8684251487889687	9.921856499339988E-4	0.868425148788967	0.550425072301556	0.4181493260937007	0.24610884446977863	0.4629369625043382	1.2033756685932748	1.2041959984207047	0.03955564689760369	0.320256450877861	0.6892209722650711	1.08762313730448	0.2007063363243076	1.257484968764439	0.6003336385591763	1.1648019733077577	0.39489869308981285	1.0	1.0	1.0	0.0	1.0	1.0	0.0	1.0	1.0	1.0	1.0	1.0	1.0	1.0	1.0	13.0	-55084.0231311393	0.0	0.0	78.0	-1317.534223778441
10190000	-56859.85173131947	-1391.9646617966566	-55467.88706952281	0.5232641227480078	2020.8164619046493	46.78375199893206	96.23367347834962	14.078382924718577	5.377026025376944	0.2949972974014708	0.18029214245971315	0.19475392852484666	0.3299566316139739	0.6490757325332881	0.7152427306116623	9.88543303697168E-4	0.8387424266217487	9.885433036971676E-4	0.8387424266217496	1.9013645922790976	0.6431792054832675	1.1337027594768767	0.7322895215742319	4.0596143756099705	1.6768516518074823	0.3547113302329789	2.59432061588349	0.8442097256770853	1.9031748209670714	0.16531136331557744	0.8150565832003032	1.860679048193775	2.5499037036056635	0.900191942322061	1.0	1.0	1.0	0.0	1.0	1.0	0.0	1.0	1.0	1.0	0.0	1.0	1.0	1.0	1.0	12.0	-55079.545461388305	0.0	0.0	81.0	-1316.9699642655116
10200000	-56874.220421888385	-1393.7678687686716	-55480.452553119714	0.5554256225731674	2020.784300404824	46.57722008665876	115.49674852619287	15.116036850534261	5.236786802376062	0.29585472919879185	0.17919281684399874	0.1894356842430634	0.3355167697141505	1.179236604870106	0.8154771707977527	9.938084891001587E-4	0.8057956780217462	9.93808489100157E-4	0.8057956780217456	0.6034538841072628	0.4597339742148836	0.4789929616432487	0.4372734371204802	3.304291467854566	1.3407371345460208	0.08135282192230382	0.5211770682933107	1.0332115269695061	0.7652833448322881	0.13928345387509009	2.2468575835227123	2.2936932663634284	1.3289148196636935	1.0718070170957736	1.0	1.0	1.0	1.0	1.0	1.0	0.0	1.0	1.0	1.0	1.0	1.0	1.0	1.0	1.0	14.0	-55098.214631632385	0.0	0.0	81.0	-1320.3021761349924
10210000	-56834.66036535628	-1386.9677240518924	-55447.692641304384	0.5260055902841495	2020.8137204371133	46.46625163186118	108.47713279544429	14.777504369342454	5.465603435444641	0.2916874870179562	0.17948701440540307	0.19268456953366606	0.33614092904297915	0.9894137024200338	0.7861090911935535	9.888966864582524E-4	0.9488693330061161	9.88896686458253E-4	0.9488693330061151	0.934003919466188	1.2237037407484337	0.042799124950632685	0.12949818949650435	2.3016052529660302	1.2190123172124807	0.7950723746026601	1.452950126339296	0.6917946113646397	0.9449001477951998	0.5679530877235462	1.106032491005888	3.280544985664525	1.934330546088564	1.0872533082960691	1.0	1.0	0.0	1.0	1.0	1.0	0.0	1.0	1.0	1.0	0.0	1.0	1.0	1.0	1.0	12.0	-55068.61668686653	0.0	0.0	82.0	-1310.6491766137524
10220000	-56850.54030793096	-1374.0645661955434	-55476.47574173542	0.5301749647285331	2020.8095510626688	46.01735485687277	121.42951947400421	15.477067275415557	5.111195257833083	0.28905034900241755	0.17989096812736535	0.19434027284163694	0.3367184100285846	0.6890350349228462	0.742408688275633	9.768361031291131E-4	0.8706656229384114	9.768361031291144E-4	0.8706656229384117	0.6792026395045645	1.0545043938017398	0.3858575368472468	2.3682748950460444	2.778118938078697	2.6415101621491925	0.7280896204920205	0.8269722683855294	0.7442818425731308	0.7357886585610557	2.911188097268874	0.5972925583894033	1.5490400786641882	2.487928755898584	2.096912409699793	1.0	1.0	0.0	0.0	1.0	1.0	0.0	1.0	1.0	1.0	0.0	1.0	1.0	1.0	1.0	11.0	-55091.13813957144	0.0	0.0	85.0	-1299.8242972895787
10230000	-56826.73476044728	-1409.0842594958453	-55417.65050095144	0.4868660955837388	2020.8528599318136	46.5177455623002	152.5809921423266	15.685443003048995	4.9230176704085755	0.2905601697151516	0.18258537779261155	0.19465938962352616	0.33219506286871514	0.6444178930951379	0.7622059133833053	9.863592543430852E-4	0.9492465115985123	9.863592543430865E-4	0.9492465115985129	0.808778576052048	0.8948425962690753	0.7926558619243237	1.4178925036388499	2.640384152780316	0.9711386602616932	0.0064081065348181865	0.6363281769592606	1.0808944512542749	0.44784876711333843	0.16755980225408884	2.1629593544465813	1.9211570613611375	1.8045066707970558	0.9468534901169765	1.0	0.0	0.0	0.0	1.0	1.0	1.0	1.0	1.0	1.0	1.0	1.0	1.0	1.0	1.0	12.0	-55053.67524078113	0.0	0.0	81.0	-1334.1984551239007
10240000	-56820.78963322995	-1386.189522292341	-55434.60011093761	0.47955914688552503	2020.8601668805118	46.67829259214467	104.69471822774304	14.430079496120408	5.187686219797833	0.2927336680190677	0.1797972637220827	0.18960995896705796	0.337859109291796	0.6068449568475679	0.7486824916682766	9.80216485686941E-4	0.7728521760028626	9.802164856869396E-4	0.7728521760028597	0.6651092203039186	1.0417115066724059	0.14045559800390692	2.501878662318579	1.546300586223149	0.625014694089242	0.17016509405456323	0.27775793430987555	0.27444029418540555	0.4461964349690164	0.6490555419438082	0.7174830409471392	1.2804846537885912	0.913774385398122	0.39092781208861915	1.0	1.0	1.0	0.0	1.0	1.0	0.0	1.0	1.0	1.0	0.0	1.0	1.0	1.0	1.0	12.0	-55065.68154787594	0.0	0.0	76.0	-1324.9402693604313
10250000	-56850.278152203915	-1375.177544388979	-55475.10060781494	0.5079811694753636	2020.8317448579219	46.59764935643018	134.34867340703144	15.648646338689135	5.1751324434709725	0.2932704661558182	0.17811239729991454	0.19758985075852595	0.33102728578574575	1.1897113861180364	0.8219769111337152	9.295617120784142E-4	0.6153186694526015	9.295617120784132E-4	0.6153186694526019	0.44266907973416064	0.5623410566068978	0.08900473770151095	2.6587582273721884	3.64888103166522	1.5877701908630677	0.3224818440990308	0.23353114339371578	1.0178515056244897	0.8103400130711377	0.4888383483823611	0.21917473000117688	1.2428782312065902	1.2569477002163558	1.3031079952509015	1.0	1.0	0.0	0.0	1.0	1.0	0.0	1.0	1.0	1.0	1.0	1.0	1.0	1.0	1.0	12.0	-55098.18191300099	0.0	0.0	75.0	-1315.7767114696644
10260000	-56832.059203164135	-1383.3097787195188	-55448.74942444461	0.4641883447594866	2020.8755376826377	46.06201767969165	102.30830114608561	14.08060726730672	5.330923253599778	0.29004216370061997	0.17937774418839705	0.19319916009393118	0.33738093201705627	1.016709841573759	0.7953140328246973	9.824915725620987E-4	0.8003910608102478	9.824915725620985E-4	0.8003910608102497	0.7591431364203229	0.2830133813434983	0.6331397702363311	0.4238997594531198	1.8476330883955956	1.42160402981417	0.2609496084577635	0.46380977506638077	0.7843108941429117	1.2179384279767254	0.009302099599358743	0.4659486091458887	1.6382746326405193	0.7747862904053882	0.8210801059721574	1.0	1.0	1.0	1.0	1.0	1.0	0.0	1.0	1.0	1.0	0.0	1.0	1.0	1.0	1.0	13.0	-55080.5077499965	0.0	0.0	77.0	-1317.8022174203343
10270000	-56823.95110715759	-1394.7554309026436	-55429.195676254945	0.5200141996813854	2020.819711827716	46.70083663254093	185.33027411303237	16.707474411381238	5.371877281649234	0.28811152383606237	0.1796477196746996	0.1920828706756289	0.34015788581361356	0.7353949784238274	0.7408638933420604	9.594493086944693E-4	0.922256933364664	9.594493086944715E-4	0.922256933364665	1.0932521009817286	0.6012160583908195	0.7915976209816662	0.9519070682328301	1.6150408482961234	0.5171040689157363	0.20359883105086388	0.16574781538779354	0.6276213700169502	1.1593276821445104	0.623569333847104	0.41725053634262	0.6007907103793445	1.0027180564287475	1.180919366091045	1.0	1.0	1.0	0.0	1.0	1.0	0.0	1.0	1.0	1.0	1.0	1.0	1.0	1.0	1.0	13.0	-55074.62654058335	0.0	0.0	77.0	-1323.1657653110906
10280000	-56841.812125251636	-1399.4391211870031	-55442.37300406463	0.48372785254199324	2020.8559981748554	47.39268729502407	166.55846850315123	16.029293590937186	5.785802752656074	0.28918739042829084	0.17956122902548938	0.19159252749501576	0.33965885305120846	0.7142584233635079	0.7418488537782345	9.800480923701322E-4	0.7913124089686727	9.800480923701335E-4	0.7913124089686733	2.1563984174752906	0.07465965033893093	1.4232366622480845	1.0580381879187435	4.202038364801897	2.2081921749094167	1.1678729643987005	2.044516212822405	1.3241272052235298	1.5181488035903519	0.5891134419728125	0.9889897176270103	4.08562718720083	2.2911110371342436	1.7438230441781313	1.0	0.0	1.0	0.0	1.0	1.0	0.0	1.0	1.0	1.0	1.0	1.0	1.0	1.0	1.0	12.0	-55084.553487199686	0.0	0.0	75.0	-1320.6703401339796
10290000	-56827.5407266014	-1392.996175820849	-55434.54455078055	0.457370459114837	2020.8823555682825	47.334654318745855	149.3801023836137	15.641554276110348	4.716073154746981	0.29425144881167214	0.17986849628696872	0.18673915976174552	0.3391408951396181	0.403029756389665	0.6688801022596569	9.481177716486137E-4	0.7686400469128789	9.481177716486147E-4	0.7686400469128799	0.7364079780500145	0.31199759959471296	0.5157982389635236	0.5412021836777962	2.4399406878484666	1.0568395828560713	0.34008106716804465	0.826140472282098	0.8861032113281345	0.8156450249339161	0.6209710772953441	0.6217819322960663	1.1800714484962134	1.1637251172617629	0.7843308659520296	1.0	1.0	0.0	1.0	1.0	1.0	0.0	1.0	1.0	1.0	1.0	1.0	1.0	1.0	1.0	13.0	-55055.18100696247	0.0	0.0	76.0	-1327.97440834192
10300000	-56861.736293391965	-1415.4979070974416	-55446.23838629452	0.48497121644632285	2020.854754810951	47.899876815852856	198.47211588967747	16.582929509594038	5.135303340946889	0.2910909778667216	0.17566790370158103	0.19566493181142977	0.3375761866202721	0.7584024603368675	0.7433000852369269	9.425364958550279E-4	1.0033964321601152	9.425364958550272E-4	1.0033964321601128	1.2347231703362025	2.014142206454095	1.2687740778725372	0.538176233598828	3.024658434895339	2.841078154382719	0.34230988724307937	0.6030819344708764	0.1072311772459362	2.140578927418204	2.0599938281822303	1.343402447141174	1.55260523571771	1.9639866257326544	0.49724463641770755	1.0	1.0	1.0	0.0	1.0	1.0	1.0	1.0	0.0	1.0	0.0	1.0	1.0	1.0	1.0	12.0	-55077.577931011496	0.0	0.0	81.0	-1331.3027351948413
10310000	-56841.466635558456	-1393.068574964175	-55448.39806059428	0.49121301422169106	2020.8485130131755	47.49167399899088	180.43071996004983	16.549312436825804	5.090676554744294	0.2855618141110696	0.1842353425778657	0.19463882767083676	0.3355640156402324	0.9072133742368875	0.7684600378400118	9.812319711534556E-4	0.7389120158166608	9.812319711534525E-4	0.7389120158166624	1.2371693967462625	0.175411241234441	0.5551510918046942	0.39412730183921263	1.6544040138716247	1.7869289966124555	0.2547064978488327	0.38405040148317104	0.5303620197376834	0.5934439137649286	0.8772585249909314	1.1063039691733814	1.1107469280234763	2.7026094881433025	0.6308213124805379	1.0	1.0	1.0	1.0	1.0	1.0	0.0	1.0	1.0	1.0	0.0	1.0	1.0	1.0	1.0	13.0	-55061.01631429665	0.0	0.0	81.0	-1326.895315064204
10320000	-56845.06492815611	-1420.6743310650854	-55424.39059709103	0.5634129444421005	2020.7763130829553	48.33096934304778	141.56428928255727	15.390393020503417	4.583358203622799	0.2862044021715903	0.17888537256093937	0.19245110885502187	0.34245911641245297	1.168538124405388	0.7848938757555972	9.723195433958301E-4	0.7844905038942983	9.723195433958302E-4	0.7844905038943	1.5489124873720876	0.881723341862107	0.8537241538100985	0.9779728536496543	3.785956738952009	3.2055393745903085	0.02556779560068621	2.1280723671444646	0.5205103372682198	2.7273129356792984	0.3778164227332795	1.1343075438239432	2.664900171572057	1.8657498565625485	1.5992652962954306	1.0	1.0	1.0	1.0	1.0	1.0	1.0	1.0	1.0	1.0	1.0	1.0	1.0	1.0	1.0	15.0	-55031.44929974404	0.0	0.0	81.0	-1335.9953507140733
10330000	-56842.036794568	-1418.4373882593447	-55423.599406308655	0.49696204387548254	2020.8427639835218	48.381668607338206	150.5686762055705	15.354772069235345	4.690962942649358	0.29360661063413146	0.1782172300540485	0.19035451387254662	0.33782164543927795	0.9600579116861193	0.7722379864396932	8.762538388212324E-4	0.9046166747779033	8.762538388212326E-4	0.9046166747779039	0.43503575974405106	0.6537152975902057	1.1364950067805972	0.11401185397823276	2.40691035496076	1.4009028667159071	2.3321793487056035	0.5798958078016581	0.382120764358173	1.8957373162842317	0.16287464856413245	1.791916851122354	0.6155130011216152	1.038802563792493	1.0128102011396631	1.0	1.0	1.0	1.0	1.0	1.0	0.0	1.0	1.0	1.0	1.0	1.0	1.0	1.0	1.0	14.0	-55038.68652790184	0.0	0.0	81.0	-1339.1680380870653
10340000	-56828.96175454961	-1401.4395156216076	-55427.522238928	0.4843028874895315	2020.8554231399078	47.933078509150704	139.62579486868435	15.4640878053141	4.6640158005387535	0.2910841307333174	0.17943388824833784	0.18997164004210176	0.3395103409762475	0.6452667098649307	0.7238889783949509	9.841662087703392E-4	0.7350202850042481	9.841662087703407E-4	0.735020285004249	0.19076132772911086	0.9208987473100563	1.0317815451907126	0.2264643603553021	1.1780072173875207	1.145519787033517	0.22800924708384857	1.0777571211617931	0.8758606467860808	1.7855208107089202	1.0644841950635437	1.7103349711936402	1.7552898711830691	1.6866648412157743	0.5078004146281314	1.0	1.0	1.0	1.0	1.0	1.0	0.0	1.0	1.0	1.0	0.0	1.0	1.0	1.0	1.0	13.0	-55052.948252558854	0.0	0.0	78.0	-1334.6536024764175
10350000	-56855.14405934204	-1440.3424882081663	-55414.801571133874	0.49694479787675633	2020.8427812295206	48.18464499294783	100.09416713833211	14.091434288997501	5.231633516796175	0.28504450861904423	0.18354723532236653	0.19530508968240473	0.336103166376189	1.534470532012144	0.8040672087607967	9.29012824601586E-4	0.8882560684696663	9.290128246015844E-4	0.8882560684696648	0.8473188636000846	0.7303209345380303	0.759863720787291	0.10476381756093114	3.7072806385128407	1.1755891500944833	0.3338529045032163	1.1155984706343405	0.8388549910981109	1.3924525805006667	0.328555102538479	1.8083166146515943	0.9873148259683523	1.1185823948656328	1.4756070997729156	1.0	1.0	1.0	1.0	1.0	1.0	0.0	1.0	1.0	1.0	1.0	1.0	1.0	1.0	1.0	14.0	-55045.16605059501	0.0	0.0	75.0	-1360.4025625554311
10360000	-56848.239009243705	-1437.7739024820485	-55410.46510676166	0.5058442992079121	2020.8338817281895	48.43554641726563	103.5067465328122	14.020084369409055	5.074537174560899	0.29346799502124343	0.18070102057471926	0.19027754587795476	0.33555343852608704	0.6098823626235882	0.773401041733669	9.01287093199436E-4	0.761180383775713	9.012870931994368E-4	0.7611803837757134	0.38118969082458937	1.0190410897126219	0.3161085561098586	1.3308597385497318	1.2701469560887608	1.2599540547252799	0.13782764582252688	0.5004071661114055	1.0996947548237084	2.0574050342408268	0.5785948412655242	0.7537529788959578	1.7693577149221122	1.8590704353470955	0.57389031062229	1.0	1.0	1.0	0.0	1.0	1.0	0.0	1.0	1.0	1.0	0.0	1.0	1.0	1.0	1.0	12.0	-55032.993656270985	0.0	0.0	82.0	-1372.531877605817
10370000	-56860.07525951749	-1432.348640100553	-55427.72661941694	0.45107189576047924	2020.888654131637	48.37688023184292	94.93709197581407	13.599352208275981	5.137335068021984	0.29042638856654246	0.18018262510531427	0.18869233490241688	0.34069865142573097	0.9454037369964561	0.7570459361308517	9.099571567911868E-4	0.6314727727038384	9.09957156791186E-4	0.6314727727038378	0.5448959331476707	0.5265826359622262	0.9380212836671675	3.810972256727926	1.8545247643312543	0.821699459541398	0.04738523403392187	0.19848714036144746	1.0462658743169793	1.2444326437166349	1.16664628707548	1.006539620734789	0.7157967128676145	0.8634370303498494	0.19499126706425912	1.0	1.0	0.0	0.0	1.0	1.0	0.0	1.0	1.0	1.0	0.0	1.0	1.0	1.0	1.0	11.0	-55029.56437564116	0.0	0.0	81.0	-1375.1602937102425
10380000	-56857.523339222185	-1436.3801215039084	-55421.14321771828	0.4722420235702154	2020.867484003827	48.419031837359206	115.51249360876717	14.37586404007324	4.899395297825459	0.29422050152929047	0.17812613844940828	0.19141658151374166	0.33623677850756417	0.8070365930864833	0.7562876329991421	8.950543468860508E-4	0.6452987689949258	8.950543468860497E-4	0.6452987689949262	0.9431721592277876	1.1176281057073376	0.5496061398453657	0.22437138714725194	1.3199942285208714	1.5611760904354954	0.28653070711547235	0.7353889202425745	0.4804952144802032	1.7499426189890783	0.5842200798793495	0.5694371718320207	0.9134841486012057	1.938468885285459	1.276766057937801	1.0	1.0	1.0	1.0	1.0	1.0	1.0	1.0	1.0	1.0	1.0	1.0	1.0	1.0	1.0	15.0	-55043.39000021036	0.0	0.0	76.0	-1369.3629326715761
10390000	-56872.311376651494	-1447.1556744380955	-55425.1557022134	0.4679560927204383	2020.8717699346769	48.77402938578347	163.163321845452	15.665953645003844	4.697635161851598	0.2942458097954801	0.1769756304000469	0.19175176680003808	0.3370267930044395	1.573090759910846	0.8207422098493529	9.50476911652947E-4	0.8384385393479353	9.504769116529442E-4	0.8384385393479339	1.4883690139299188	0.18779930082002072	1.1385795693712557	0.5250325572017641	1.6709035476452798	1.768262767890921	0.7595236860515314	1.7313785346791999	0.8928366785402332	1.3079583467070912	1.9300807080476257	1.0108437988013517	2.8003751081850403	3.4310930430832793	2.6976640391310847	1.0	1.0	1.0	1.0	1.0	1.0	0.0	1.0	1.0	1.0	0.0	1.0	1.0	1.0	1.0	13.0	-55037.79236524228	0.0	0.0	85.0	-1364.671716204005
10400000	-56866.97554521943	-1427.8451102176225	-55439.1304350018	0.48456137744984445	2020.8551646499475	47.89237901368173	128.2662496163478	14.806636030340352	4.42089489612581	0.2939047562473423	0.18206068685993604	0.1920584585979439	0.33197609829478236	1.0615040617405012	0.7799874502881021	9.477954978550945E-4	0.999044506858324	9.477954978550921E-4	0.9990445068583218	0.2760222718275939	0.6002179260916009	0.7239498982703317	0.04076044009595593	1.554515853293484	0.5002963245635833	0.13535029899405315	0.6291281699789277	0.8417008313204716	1.0173371250280943	0.8690135142473163	1.0417786894704613	1.3974075990721384	1.0794684439053868	1.7794950938862548	1.0	1.0	1.0	0.0	1.0	1.0	0.0	1.0	1.0	1.0	1.0	1.0	1.0	1.0	1.0	13.0	-55058.817358732456	0.0	0.0	83.0	-1350.5192737525558
10410000	-56860.36591328373	-1428.3949848981272	-55431.9709283856	0.4944855262538942	2020.8452405011435	48.524866712296415	167.78934910427103	15.908748233033704	5.620259447949395	0.29165118308636256	0.17952027545994037	0.19095423220495628	0.33787430924874545	0.7131537735852751	0.7659965881236738	9.478660023163483E-4	0.7779333526444322	9.478660023163478E-4	0.7779333526444348	0.33392855415786854	0.47994350557934556	0.6653648393347565	0.12810052027596025	1.1334587972615628	1.044490525723858	0.40657047372664995	0.8437087104272563	0.4404072625440495	1.123905726370449	1.1020130198008578	0.9245129000036278	0.6395674974479021	2.067678969261853	1.5047838364824715	1.0	1.0	1.0	1.0	1.0	1.0	0.0	1.0	1.0	1.0	0.0	1.0	1.0	1.0	1.0	13.0	-55049.19494572729	0.0	0.0	86.0	-1361.0301928184088
10420000	-56874.08351341612	-1437.8720161709787	-55436.21149724514	0.46697129047252234	2020.872754736925	49.29467656172954	192.399789085723	16.516917187041038	4.9712863308169375	0.2917074296900478	0.18046704680066322	0.19364346873003696	0.3341820547792566	0.4422221979291407	0.7048310335690163	9.038201839609332E-4	0.8434879889234598	9.038201839609327E-4	0.8434879889234589	0.7781886440911612	0.45058128098151934	0.2926688197734748	0.025702980076777942	1.7539770324249202	1.2148730052097554	0.50737510831864	0.8146292232654755	0.6227564750921198	0.8792369158200781	0.7482829664056974	0.6497105377222198	0.9409050029620646	1.2185513495965261	1.1854326824074168	1.0	1.0	1.0	0.0	1.0	1.0	0.0	1.0	1.0	1.0	0.0	1.0	1.0	1.0	1.0	12.0	-55038.3251990403	0.0	0.0	88.0	-1370.4196413083973
10430000	-56891.7319801407	-1434.1565244193746	-55457.57545572132	0.4870853257506746	2020.8526407016466	48.96366499633013	170.15227963104417	15.852410893632928	5.446695261386436	0.2938647783677923	0.17825832396673896	0.19194373632159964	0.3359331613438738	0.40506805137368807	0.6775581796964948	8.808165367988439E-4	0.8435917157771996	8.808165367988432E-4	0.8435917157771995	0.5403553919788321	0.19506473332937127	0.4233327432968975	0.7004858935539007	1.9111622038095515	1.5617471377549614	0.5039281823344748	1.534541928233832	0.7910881967997726	1.0441918400775532	0.45069899115611195	0.38533207956968524	1.2553113905101505	1.265663687006469	1.228797160963012	1.0	1.0	1.0	0.0	1.0	1.0	0.0	1.0	1.0	1.0	1.0	1.0	1.0	1.0	1.0	13.0	-55059.92260782951	0.0	0.0	84.0	-1362.8946101779732
10440000	-56871.96103135378	-1432.5428243658732	-55439.4182069879	0.45581674482677936	2020.8839092825706	49.11339226236364	215.53658956492114	16.881724535979085	5.566854772845955	0.28636885380483335	0.18280347960334	0.1948739673516666	0.3359536992401648	1.1222731869457647	0.7601054899853174	8.674513436352982E-4	0.9139560993929053	8.674513436352977E-4	0.9139560993929053	0.5999037527428489	0.12662761368167802	0.4305749213932266	0.36004077263634776	1.171113122129301	1.115432609488349	0.10853908633816223	1.1271769397495366	0.38047105191627995	0.4881669256222515	0.6907833577201613	0.40594720279331065	0.9110391872950878	1.32451468039656	0.8943555536740753	1.0	1.0	1.0	0.0	1.0	1.0	1.0	1.0	1.0	1.0	0.0	1.0	1.0	1.0	1.0	13.0	-55047.7883492076	0.0	0.0	83.0	-1359.604432307146
10450000	-56894.13473358237	-1437.9590393213864	-55456.17569426098	0.4744317390750597	2020.8652942883223	48.79499172904231	187.2619743329064	16.012601040474113	5.084415619848953	0.2927476996323525	0.176959345885563	0.19699176576736716	0.33330118871472225	0.8237278928665941	0.75501941207212	9.646030673779074E-4	0.7321889984942711	9.646030673779048E-4	0.7321889984942698	0.4791826765846513	0.507990337297548	0.31749372036527523	0.40735976389595924	0.7431055575826095	0.7721949958718515	1.4393896936196207	0.2639467425705598	0.32816654227133435	0.5014215172541814	0.10244892210004089	0.5695553238000997	0.6431269178288953	0.8964556714377484	0.6749818262110671	1.0	1.0	1.0	0.0	1.0	1.0	0.0	1.0	1.0	1.0	1.0	1.0	1.0	1.0	1.0	13.0	-55062.57046643858	0.0	0.0	78.0	-1376.6524741765097
10460000	-56886.87977033316	-1437.650783527029	-55449.22898680613	0.4993750564110243	2020.8403509709863	48.87377772538373	121.7357126648122	14.569856603603487	5.1746924845485305	0.2949234486514158	0.17656596279081663	0.18943321866436322	0.33907736989340925	1.107590514601511	0.7979813054543397	8.79548841894017E-4	0.8408071113482268	8.795488418940171E-4	0.8408071113482268	0.15454553551071307	0.2667557068144883	0.15756424065470293	0.8501883157130781	0.48191719021830287	0.3887280747513006	2.4258667158105762	0.14088609322873227	0.5673312044459353	0.4276049529906216	0.14525472991672847	0.27154860905526085	0.44716913823606874	0.8271097426825301	0.6841511684316257	1.0	1.0	1.0	0.0	1.0	1.0	0.0	1.0	1.0	1.0	1.0	1.0	1.0	1.0	1.0	13.0	-55068.34897645889	0.0	0.0	81.0	-1371.172404504106
10470000	-56889.72552333993	-1437.2885275654344	-55452.43699577449	0.5194919045825794	2020.8202341228148	49.427009403417884	151.95225098443325	15.216624380812437	5.228704790188655	0.29576339207017865	0.17796896362549042	0.19191942890916946	0.3343482153951664	1.3099217917396826	0.8048158666367161	9.477752422368704E-4	0.7399981039541805	9.477752422368713E-4	0.7399981039541794	0.801905948022378	0.48576633334872293	0.4126662044036173	0.8662341920910744	1.1602255938318846	1.4774309215403243	0.37375921231560577	0.7623922796968537	1.186437423237822	1.2507303548701318	0.6634333251936904	0.4449784334590023	1.4335375863017414	1.2155462833998265	1.5137660477815051	1.0	1.0	1.0	0.0	1.0	1.0	0.0	1.0	1.0	1.0	0.0	1.0	1.0	1.0	1.0	12.0	-55065.62198400569	0.0	0.0	81.0	-1371.3833856225576
10480000	-56902.26982615971	-1466.2300415071638	-55436.039784652545	0.5140924316236676	2020.8256335957738	50.16716812656081	190.34341825249007	16.005822818034154	5.245723423452933	0.29116295109891077	0.18069308564323722	0.18869378386398508	0.33945017939387184	1.47389219372948	0.7937438994215438	9.131934208736567E-4	0.7329132409388823	9.131934208736553E-4	0.7329132409388832	1.2449344590039446	1.855663416084145	0.8504131122084617	0.9374774591099831	1.7265139726628764	1.847317075711441	3.4190671523644913	0.6893439353736711	0.371184522449401	0.5014016448957167	0.24750634143663156	1.050152467143324	1.839338131743522	1.5042167953910288	1.5365094193237907	1.0	1.0	1.0	1.0	1.0	1.0	0.0	1.0	1.0	1.0	1.0	1.0	1.0	1.0	1.0	14.0	-55041.82579802805	0.0	0.0	77.0	-1388.9972215528396
10490000	-56909.13467492891	-1448.7846175501236	-55460.35005737878	0.48325617073432114	2020.856469856663	50.03973381506049	203.64703608323205	16.666369350658943	5.376437932069509	0.2904528042454137	0.17989377742779925	0.1899304733605108	0.33972294496628114	2.3539250432757184	0.8242489946765222	9.591421946479474E-4	0.7009279099026162	9.591421946479491E-4	0.7009279099026151	0.7864274118958542	0.3533275365646295	0.3799661729977309	0.22679410120238175	0.744945203242382	2.2579161133152827	0.10088846400780968	0.40084318090937965	0.5854433788424614	0.7724599006924724	0.3275284470617965	0.6334899709990433	0.9857236281014479	0.8527360195055954	1.110501668383299	1.0	1.0	1.0	1.0	1.0	1.0	0.0	1.0	1.0	1.0	0.0	1.0	1.0	1.0	1.0	13.0	-55060.98706694778	0.0	0.0	79.0	-1383.0631669421616
10500000	-56902.29528622805	-1447.75356922206	-55454.54171700599	0.5500744393174749	2020.7896515880798	49.95204527089925	180.9906477791959	16.183617504102607	4.970021136739946	0.28631433786135513	0.1838417184334026	0.19028539475400438	0.3395585489512428	0.9035260284183697	0.7543927258209574	9.404134209790661E-4	0.7968220209655574	9.404134209790668E-4	0.7968220209655587	0.42750261411942486	0.7887169458805362	0.4098162419775028	5.289017554264172	0.4061672496359348	0.8280686510705877	0.5463793223499401	0.5593558454930747	0.26224799861428294	0.5421701154534068	0.8084343208414435	0.681400019692147	0.9042537505923	0.9322106546924285	0.8429472110732897	1.0	1.0	1.0	0.0	1.0	1.0	0.0	1.0	1.0	1.0	0.0	1.0	1.0	1.0	1.0	12.0	-55068.83976728731	0.0	0.0	86.0	-1379.1092449286994
10510000	-56961.76332500302	-1496.4471211140974	-55465.31620388892	0.45842433645270597	2020.8813016909446	51.31381026105061	149.71526365044073	14.714995507967478	5.276747127337668	0.2890494827056653	0.18157317587816954	0.19287755352977792	0.3364997878863922	0.6544616841838272	0.7440500246917409	8.540606489593905E-4	0.6063772223185769	8.540606489593906E-4	0.6063772223185769	1.1852791788108412	0.646099902796159	1.3776766499362774	2.527878137712532	2.4798047976819295	0.811894086554869	1.8261861242254458	0.9700949789314697	0.13961820269218664	1.476595941020239	0.4928041268157131	0.9574617952176553	0.4350464660178124	1.1211564576725268	1.4171454804436094	1.0	1.0	1.0	0.0	1.0	1.0	0.0	1.0	1.0	1.0	1.0	1.0	1.0	1.0	1.0	13.0	-55075.01929317405	0.0	0.0	76.0	-1431.1765295348364
10520000	-56945.36105154364	-1482.1358738537915	-55463.22517768985	0.5214125342587567	2020.8183134931385	50.66688357234809	172.62873318043506	15.177761438537908	5.035717448504777	0.290514919021888	0.1817728586263336	0.19328830415229667	0.33442391819948664	0.8343032882102314	0.7471253056945489	9.14545632491346E-4	0.770417008446045	9.145456324913479E-4	0.7704170084460463	1.2026900344483453	0.43396595770743324	0.3196374610408064	0.8414544590376011	0.5856040534872684	0.4924456766620117	1.304314310265552	0.6514622107637892	0.5292522565476182	1.1384715837429784	0.19566835084485062	0.6731233342201786	0.11248424161099209	0.9198669298710921	1.1361563104074626	1.0	1.0	1.0	0.0	1.0	1.0	0.0	1.0	1.0	1.0	1.0	1.0	1.0	1.0	1.0	13.0	-55078.366238548304	0.0	0.0	77.0	-1415.7074490844673
10530000	-56954.54058185712	-1497.2726796651966	-55457.267902191925	0.5699391002208133	2020.7697869271765	51.218274055337076	146.0347437980275	14.880744008260137	5.357312229942814	0.2911352204192195	0.17823627563747893	0.1909199986575142	0.33970850528579216	0.8481857257036939	0.7855466053308162	9.263475341052608E-4	0.7302705455547662	9.26347534105261E-4	0.7302705455547651	0.5045178911085493	0.3600708798208515	2.4356418791430277	0.12537633292503772	1.4398579183650073	1.110558886047187	0.30028710845146983	0.2174637526584383	0.21787805099499585	0.9120365974160646	0.6027298985801379	0.7851382531835723	1.0819371130036322	3.1355363235126332	1.0576755164303273	1.0	1.0	1.0	1.0	1.0	1.0	0.0	1.0	1.0	1.0	1.0	1.0	1.0	1.0	1.0	14.0	-55070.6261418668	0.0	0.0	75.0	-1426.2489536728554
10540000	-56934.6658211081	-1506.6465527754215	-55428.01926833268	0.5609609089534121	2020.778765118444	51.52846513717447	146.80056246487743	14.868364653640603	4.965227625331739	0.2903821535216944	0.17701992921087487	0.19572282357179888	0.3368750936956367	1.405732317541913	0.8061818907624072	8.887809078299461E-4	0.8077392065682647	8.887809078299479E-4	0.8077392065682673	0.5749556686489068	0.1717011605482053	0.7793950603700819	0.021377914330713364	1.2472885958449313	0.7512816127393802	0.016415007533546203	0.6870883740238356	0.3383823239886548	0.6303228460947714	0.5387276558828684	0.28674036594090213	0.7507510861131469	1.5454406316236784	1.8462597766433682	1.0	1.0	1.0	1.0	1.0	1.0	1.0	1.0	1.0	1.0	1.0	1.0	1.0	1.0	1.0	15.0	-55047.82680155819	0.0	0.0	81.0	-1431.7755062261517
10550000	-56928.74417015503	-1505.503502342827	-55423.2406678122	0.46855441110545126	2020.8711716162918	51.45822268191977	159.8423030234862	15.043447733813464	5.400594915419244	0.29693895007950777	0.17636532701412244	0.18859553135818283	0.33810019154819176	1.5182710566624125	0.8084144174712818	8.770215416079323E-4	0.6784400062977496	8.770215416079341E-4	0.6784400062977508	0.561899191292727	0.4190449084048608	1.0766858996060487	0.1994712239070622	1.3125075125533938	0.8008957381334237	0.7381080532717333	0.38731238430402926	0.8917747726115565	0.6499168165833388	0.34587339004175294	0.2096872808163184	0.41638204845148313	1.3614364564215315	1.9324539631362505	1.0	1.0	1.0	1.0	1.0	1.0	0.0	1.0	1.0	1.0	1.0	1.0	1.0	1.0	1.0	14.0	-55030.548580156676	0.0	0.0	77.0	-1438.5503572743833
10560000	-56956.856555301245	-1490.5094321783752	-55466.34712312287	0.4623586669492246	2020.877367360448	51.31081721967065	157.56626712779087	15.184828698891117	5.305218045019301	0.28943858125655314	0.18073346383312283	0.19012411617908742	0.3397038387312414	0.797917754372475	0.7646956084446402	8.587083401217653E-4	0.8170345293213781	8.587083401217666E-4	0.8170345293213802	0.17699367563361867	0.1548426948661897	0.3724534535906685	1.3975856018183201	0.7962260174641361	1.456235380953789	0.20937792102971026	0.19521609809292917	0.12560890914466183	0.4202621374008575	0.23711808349530852	0.11790558616130475	0.572934527175068	0.8863898061256844	0.8070717965131382	1.0	1.0	1.0	0.0	1.0	1.0	0.0	1.0	1.0	1.0	1.0	1.0	1.0	1.0	1.0	13.0	-55081.96686656063	0.0	0.0	81.0	-1423.8706628717973
10570000	-56965.93951335888	-1500.3125269340057	-55465.62698642487	0.4989754762109996	2020.8407505511864	51.25186831221677	199.07253996807836	16.071545236825756	5.1820012260995405	0.29263231760556596	0.17596913180310556	0.18936019312887065	0.34203835746246253	0.7894293492702521	0.7573865794589211	8.886401744508693E-4	0.7128547905882671	8.886401744508679E-4	0.7128547905882647	1.125634907257037	1.1201367382183154	0.6565545680359727	0.7482999977132713	1.4100185261172986	1.7142719788611243	1.10315267149736	1.066995621296568	0.07967531433631743	1.2940561621494469	1.646210156905207	0.15153125984000804	0.6300721181845553	1.7818712513361517	1.7245200844087267	1.0	0.0	1.0	0.0	1.0	1.0	0.0	1.0	1.0	1.0	0.0	1.0	1.0	1.0	1.0	11.0	-55067.060423409515	0.0	0.0	82.0	-1435.368218323256
10580000	-56954.50226933551	-1505.2396687485677	-55449.262600586946	0.5141524587939215	2020.8255735686034	51.129937637857374	175.93008034574015	15.296790438297837	5.404642784976805	0.290545844986392	0.18069759536647212	0.19598653621828788	0.3327700234288526	0.8539456266015587	0.7683220155536757	9.131500855400875E-4	0.8601314482526664	9.131500855400874E-4	0.8601314482526663	0.7309348603659416	0.3525011287150647	0.9296222463163454	0.8127573370756469	1.4039852085625912	1.7766432621504529	0.4663942935598662	1.0309757198731273	0.7857435632129312	1.2133048165505227	0.5077981213476855	0.4485821310679912	0.9839122524531622	1.7877702097709107	2.401987420506058	1.0	1.0	0.0	0.0	1.0	1.0	0.0	1.0	1.0	1.0	0.0	1.0	1.0	1.0	1.0	11.0	-55062.0917083537	0.0	0.0	82.0	-1433.319320661935
10590000	-56950.13894965831	-1492.7371002681336	-55457.401849390175	0.45995198430024686	2020.879774043097	51.153338205061985	179.0695789480701	15.493513972131645	5.559512870510819	0.2970255694397284	0.17622648689897918	0.19365883584095822	0.3330891078203388	0.6096126478817484	0.7292953278682791	9.180532830135852E-4	0.7149069415666145	9.180532830135838E-4	0.7149069415666136	0.33510267787852743	0.41688696306004297	0.2952136247857754	0.935037823157165	2.0894323073314216	0.6496936718758597	1.0333693226444935	0.6377327561860185	0.19275019650608075	0.561728971435849	0.3297742254724106	0.8342407499798574	0.42005697016613935	1.6485213016774536	1.327933679272001	1.0	1.0	1.0	0.0	1.0	1.0	0.0	1.0	1.0	1.0	1.0	1.0	1.0	1.0	1.0	13.0	-55066.06015562272	0.0	0.0	85.0	-1427.913174733412
10600000	-56953.76321871987	-1482.4415773236537	-55471.321641396215	0.5259546745940441	2020.8137713528033	52.47130631933695	178.74785792774784	15.617263037916818	4.99535108423769	0.28980750088842666	0.18385455867948938	0.18935170529982814	0.33698623513226045	0.4924862463494967	0.6987757458079334	8.622917514507622E-4	0.5467811736443556	8.622917514507627E-4	0.5467811736443547	0.8670180632652835	0.7998097408753877	0.6707298861350964	0.09289913105639065	1.7888402616634396	0.6200220453955692	1.3977502776777657	1.1210927412529943	1.3350022515419677	0.4684711587127217	0.08802070324000343	0.5469867086324411	0.32989107348968316	2.467814515555106	1.0014656629008971	1.0	1.0	1.0	0.0	1.0	1.0	0.0	1.0	0.0	1.0	1.0	1.0	1.0	1.0	1.0	12.0	-55084.09233090271	0.0	0.0	78.0	-1426.5887445160695
10610000	-56961.40077696741	-1498.8221059871155	-55462.5786709803	0.4725591748459921	2020.8671668525512	51.97099048567028	179.42080746451157	15.538757387355478	4.7595444652759005	0.295840474893441	0.1773052788512987	0.19001601654620645	0.3368382297090585	1.069813013879254	0.760880176836071	8.636824879329853E-4	0.7615001202392704	8.63682487932982E-4	0.7615001202392675	1.1876406590990143	0.56007617640947	0.9410000027836819	0.07428872422912988	0.6144391289742706	0.4932946991249423	0.6568774548742752	0.7802414854856506	0.3851828712552142	0.6110063265325043	0.2785304304487517	0.4656866763297386	0.639403556950392	2.373041561030618	1.2504097940162384	1.0	1.0	1.0	1.0	1.0	1.0	0.0	1.0	1.0	1.0	1.0	1.0	1.0	1.0	1.0	14.0	-55072.60763192147	0.0	0.0	80.0	-1428.0970847931574
10620000	-56925.86249640121	-1483.8795675039526	-55441.98292889726	0.5051224190699112	2020.8346036083274	51.72350571787792	150.9414902439611	14.974183111198867	5.236669186117775	0.2875081771163653	0.1795825313675524	0.197567531967054	0.33534175954903295	1.387828406228657	0.8276613402957235	8.808570169251961E-4	0.6248746559544247	8.808570169251946E-4	0.6248746559544264	0.4151922483203865	0.40129089763563075	0.5346602614734567	0.3299492048042159	0.7195427397580089	2.221788202402702	1.6665192212374718	0.9634726621508369	0.1698440494065679	1.2128608608257285	0.5922749166895501	0.37090406565004813	0.40804146189001783	2.143668918558488	1.4530926039061152	1.0	1.0	1.0	0.0	1.0	1.0	0.0	1.0	1.0	1.0	0.0	1.0	1.0	1.0	1.0	12.0	-55076.616053394	0.0	0.0	74.0	-1422.6336999367682
10630000	-56941.652338141306	-1499.9899675485672	-55441.66237059274	0.479930866912626	2020.8597951604847	51.318788500886434	146.91085017449964	14.940307522246897	5.162917905654184	0.295772412347594	0.18128443076427392	0.18951562257319965	0.33342753431493716	1.307220431668349	0.8030350328817417	9.112145849375445E-4	0.7235052918322294	9.112145849375454E-4	0.7235052918322293	1.3525948014268214	0.2304618530711066	0.5778768612245606	0.42337048378428355	1.1252042433252796	1.300714895167924	2.5314753719322804	1.667725190764729	0.3743135944192432	0.6492516351727017	0.14886743827986404	0.2319230804823964	1.0490910794594277	2.208662427690846	1.0660744784463838	1.0	1.0	1.0	0.0	1.0	1.0	0.0	1.0	1.0	1.0	0.0	1.0	1.0	1.0	1.0	12.0	-55056.85612638757	0.0	0.0	81.0	-1432.7323740129598
10640000	-56960.19342615262	-1504.919763780903	-55455.273662371714	0.5874326290325711	2020.7522933983648	51.746298881354825	132.22848981844984	14.389555855601678	5.270347485191052	0.286031341637254	0.1789741716503165	0.1918502560447043	0.34314423066772987	0.9467418222277454	0.7737039524385005	8.746134738872823E-4	0.7272992606630871	8.74613473887283E-4	0.7272992606630893	0.7055793697326354	0.8484896173927909	0.9347081123708011	0.1976876245612317	2.052960331855245	0.8928997554194504	0.20434134674005783	0.8135953940123272	0.20716290254562042	0.7210043305700725	0.15340944773878473	1.0833588983355926	0.4113704492667368	2.10682365105968	1.1064477477530485	1.0	1.0	1.0	0.0	1.0	1.0	0.0	1.0	1.0	1.0	1.0	1.0	1.0	1.0	1.0	13.0	-55084.15457308223	0.0	0.0	78.0	-1438.0124611702824
10650000	-56953.06173071622	-1512.4484657495798	-55440.61326496664	0.5175452090806744	2020.8221808183166	51.03283333665249	136.356390540284	14.285690248583645	5.111613849647101	0.2959182729888214	0.17896906362682188	0.18930993290625625	0.3358027304781052	1.3627908474840946	0.8140363595751658	8.710940057298481E-4	0.6958182260475471	8.710940057298491E-4	0.6958182260475456	0.7105228092424429	1.251529154764208	0.8384764199965974	0.24087194548560076	1.1618406550104061	1.78394394080846	0.9567463982968004	1.112099064417733	0.9813620878193215	1.7925997888339036	0.5631996720329263	2.144632967809324	3.1071647837722582	3.6830055468437237	1.478707454556298	1.0	1.0	1.0	1.0	1.0	1.0	1.0	1.0	1.0	1.0	0.0	1.0	1.0	1.0	1.0	14.0	-55056.69958365377	0.0	0.0	79.0	-1434.9326546139823
10660000	-56964.83344365814	-1494.957648051303	-55469.87579560684	0.48994285872798815	2020.8497831686693	50.09762932218859	112.58652438079953	13.973649758944097	4.9400839429056695	0.2906467759739782	0.1797328612722144	0.19441063809885656	0.3352097246549556	0.861192842628622	0.7780699454280836	9.214384151051737E-4	0.5797166608291151	9.214384151051737E-4	0.5797166608291158	1.2240136019877677	0.4490292090581619	0.3742710953679664	3.6286633327774487	2.5500266956095157	1.5393981443788838	0.0778134537280622	4.042524132155998	0.9142498891440531	0.8463202428174801	0.07041122857112299	0.7611877196323041	1.451990993882752	3.745150695237118	1.3811381901019728	1.0	1.0	1.0	0.0	1.0	1.0	0.0	0.0	1.0	1.0	1.0	1.0	1.0	1.0	1.0	12.0	-55091.25694397844	0.0	0.0	83.0	-1428.9966367086693
10670000	-56965.21541721432	-1487.2614601755213	-55477.9539570388	0.48452430024751425	2020.8552017271497	49.690958001372415	108.7642811700912	13.61957898715627	4.952441644177895	0.2904925783638318	0.18010324402495811	0.19178839518802737	0.3376157824231875	1.0002762288110438	0.7957101893188006	8.861310543291221E-4	0.6217593369007383	8.861310543291235E-4	0.6217593369007397	0.559834630080588	0.19034635366881109	1.021684948856205	0.3540448168676377	2.5365772291160558	0.6677188995529042	0.07443648545797163	0.5022427249338367	0.3831938686122841	0.3058834456983293	0.176275035675876	0.167484124387742	0.4139884279423702	2.137132915603882	0.9219457273937456	1.0	1.0	1.0	1.0	1.0	1.0	1.0	1.0	1.0	1.0	1.0	1.0	1.0	1.0	1.0	15.0	-55098.93860296461	0.0	0.0	77.0	-1424.129046368724
10680000	-56939.087726569254	-1475.4502701109554	-55463.6374564583	0.47343341512114584	2020.866292612276	49.693811855013884	142.81679162667533	14.899137149192239	5.352011385479166	0.29413040726451034	0.17884552862382389	0.18944091582961423	0.3375831482820564	0.823088968059171	0.7557301371323225	9.545103473489601E-4	0.6265073711754511	9.545103473489586E-4	0.6265073711754504	0.3740516380420456	0.6478578089497065	0.2573865514685975	0.702128515267507	1.4888771680365722	0.7391165463182999	0.3339813658822599	0.8845439809006491	0.6168712663111483	0.11305143388630484	0.07303765652698402	0.47344201023970217	0.841525401141962	2.5513426218742445	1.061444248011501	1.0	1.0	1.0	0.0	1.0	1.0	1.0	1.0	1.0	1.0	1.0	1.0	1.0	1.0	1.0	14.0	-55085.127070949056	0.0	0.0	76.0	-1413.9594801039539
10690000	-56968.81283295195	-1492.2134332230403	-55476.59939972891	0.5453427068738392	2020.7943833205236	50.52513618140296	178.96332233188488	15.612168611693255	5.179144366848148	0.2944325540038787	0.18104606249751795	0.18946936636198972	0.3350520171366185	1.0316938437199847	0.7949371789311603	8.868683685751673E-4	0.6589404365470182	8.868683685751673E-4	0.658940436547018	0.7655582387165134	0.8780126813964594	0.6254734491689855	0.45417668488460944	1.754380768428061	1.3497113413142883	0.7492322241944775	0.5661496145704933	0.7154094267157779	0.12878510703067253	0.8806538854236178	0.9622108533182588	0.7106456808005044	2.4192095008412866	2.170693389297305	1.0	1.0	1.0	0.0	1.0	1.0	1.0	1.0	1.0	1.0	1.0	1.0	1.0	1.0	1.0	14.0	-55082.77023710758	0.0	0.0	85.0	-1423.9713066378176
10700000	-56988.96903223548	-1492.0901371786883	-55496.87889505679	0.49659351653554523	2020.8431325108618	50.05318437415494	137.20913872061945	14.495234718544156	5.3352539833756145	0.2897240578184909	0.17766922895772988	0.19180370822864	0.3408030049951439	1.5743902032206591	0.8018311434779891	9.351181386858572E-4	0.7894312892612768	9.351181386858577E-4	0.7894312892612751	0.9402016495150846	0.4923139590617423	5.089706253922355	0.2476326734437444	1.1799562149687537	1.1229606328250838	0.2948991160192471	0.37020760966271443	0.9728140104417636	0.4983822027170906	0.6146020670389826	0.5462298532115215	0.5724654648272562	1.659399050136452	0.9086083555934497	1.0	1.0	0.0	1.0	1.0	1.0	1.0	0.0	1.0	0.0	1.0	1.0	1.0	1.0	1.0	12.0	-55112.55782904177	0.0	0.0	83.0	-1421.3113198875474
10710000	-56912.678201314964	-1467.774471912261	-55444.9037294027	0.4662920651370943	2020.8734339622602	49.23017938478475	120.82430326562718	14.466344716051427	5.060657394640502	0.29474912597746955	0.1810211018105453	0.18840367664551685	0.335826095566473	0.7523457273250643	0.7605766243473964	9.77999936560971E-4	0.8356162571967987	9.77999936560973E-4	0.8356162571967997	0.31630195144459633	0.39343173997555275	1.0398579941147532	4.2262595246457755	2.515424251759327	1.535034226796039	0.8356832950758504	0.371325288246289	0.835549641361659	0.23321910114774347	0.21540746954468135	0.7860355525098717	0.44965511573976985	2.2755649577220014	0.9277603420535477	1.0	1.0	0.0	0.0	1.0	1.0	1.0	1.0	1.0	0.0	1.0	1.0	1.0	1.0	1.0	12.0	-55059.69645899863	0.0	0.0	85.0	-1395.7351147649624
10720000	-56964.47570217346	-1488.095763721537	-55476.37993845192	0.48441483225681636	2020.8553111951405	49.05377680444223	126.21355555331785	14.427109890696288	5.554823013389398	0.29198158144503594	0.18143630673685185	0.19267531974003943	0.3339067920780775	1.5645530153249778	0.8213846237789341	8.604648364271309E-4	0.9842333180961759	8.604648364271308E-4	0.9842333180961754	0.621014238747779	0.7010359179857641	2.590015886727038	2.61180561167753	2.8710529463565253	1.6544979256322958	0.5976901233099425	0.21405074967065094	0.6748919934816822	0.6457585977947459	0.7175057803620807	0.3280598685098497	0.5946335133957179	2.918895652556806	1.8604758472891725	1.0	1.0	0.0	0.0	1.0	1.0	1.0	1.0	1.0	1.0	1.0	1.0	1.0	1.0	1.0	13.0	-55083.64075463354	0.0	0.0	92.0	-1401.9384457948888
10730000	-56966.5067137757	-1502.0028512475587	-55464.50386252814	0.474931876798576	2020.8647941505988	49.842114483046146	101.0828305901465	13.37249616570747	5.390379617253859	0.2888275711709449	0.18289558140803805	0.19142742143644256	0.33684942598457923	0.948279705737579	0.7608672962110632	9.382470927381412E-4	0.9902467276108952	9.382470927381401E-4	0.9902467276108935	0.7276023434358331	0.4264131975432872	2.24807433647527	1.1801473824586	1.8979556461237772	1.2373756819993866	0.7864104565718727	0.7136705112294306	0.914400185266466	0.2158542066429728	0.12025801816190494	0.6187196868322822	0.5262978190362311	2.2859837025436995	1.0417854544423184	1.0	1.0	0.0	0.0	1.0	1.0	0.0	1.0	1.0	1.0	1.0	1.0	1.0	1.0	1.0	12.0	-55058.541295233284	0.0	0.0	100.0	-1423.3898549489336
10740000	-56948.888345547006	-1491.2601095080058	-55457.628236039	0.4711959555653068	2020.868530071832	49.5693688957207	120.25325629192815	14.205042018046985	5.765231498753521	0.2955438207405356	0.17802952703608096	0.1877109999093169	0.33871565231407125	0.8365230833919199	0.7787342949483103	9.285111230979011E-4	1.0493740574478978	9.285111230979006E-4	1.049374057447898	1.1508021971911764	0.7268033440066013	0.580671738230957	0.4559017448706814	1.2584239041878393	1.0628262275722475	0.6943242572296419	0.4032070017602081	0.32256922654195064	0.43961612641651804	0.2124351820456613	0.4086570504282024	0.7696201423905435	2.305147856775849	0.5550046349892184	1.0	1.0	1.0	1.0	1.0	1.0	0.0	1.0	1.0	1.0	0.0	1.0	1.0	1.0	1.0	13.0	-55071.171838824026	0.0	0.0	86.0	-1411.046932002693
10750000	-56955.045145898526	-1480.8612697563094	-55474.18387614222	0.50125689278532	2020.838469134612	49.49885108086717	99.95742464621883	13.435736767863757	5.2121177653825566	0.28950077734711177	0.18133226810610423	0.1957401195095952	0.33342683503719345	0.7098043119525241	0.7440983674665571	9.011306836933311E-4	1.016652965684521	9.011306836933348E-4	1.0166529656845193	0.3097218630682246	0.2911601320452214	0.796538382229025	0.5153669852834549	0.38334322298240064	0.8499871525690251	0.2705931903074141	0.6088854001769907	0.18269385594532292	0.5404261469305556	0.6875629336211411	0.37209537878528615	0.1370370416634612	0.784333565070214	0.22526308150400096	1.0	1.0	0.0	0.0	1.0	1.0	0.0	1.0	1.0	1.0	0.0	1.0	1.0	1.0	1.0	11.0	-55072.10187735008	0.0	0.0	91.0	-1412.0983768422989
10760000	-56936.0763016954	-1448.7191478025418	-55487.35715389286	0.5197167357773127	2020.82000929162	48.467787228489286	117.96284318019373	14.24941059850058	6.408474604071025	0.28846325685918284	0.1801136147150604	0.18922683715733957	0.34219629126842177	0.7894045798608246	0.7444232147760883	9.464433775735934E-4	0.7426524529074309	9.464433775735958E-4	0.7426524529074319	0.4620541086853989	0.8144210173617016	0.3045193558906167	0.07620626998959278	1.0062348390424476	1.3885649659437946	0.6625841328022445	0.7781868870777461	0.6424603316129248	1.4528209106260919	0.22316189343241888	0.23142171369506656	1.079904833011443	2.7833318613259332	0.9619915156096261	1.0	1.0	0.0	1.0	1.0	1.0	0.0	1.0	1.0	1.0	0.0	1.0	1.0	1.0	1.0	12.0	-55076.27132829893	0.0	0.0	90.0	-1385.566553024777
10770000	-56943.49104119387	-1464.9042238577144	-55478.58681733615	0.4736946899522578	2020.866031337445	48.61380542949515	100.83079329148747	13.624415895515378	5.641260172328785	0.28944035237268956	0.18112191844768938	0.19190543928349382	0.33753228989613177	0.797265375446578	0.762292201048427	9.559152749555444E-4	0.8311221377135084	9.559152749555439E-4	0.8311221377135092	0.45188048387764224	0.4473666307417429	0.8522419295957131	0.14835831017084064	1.1720902178923955	0.5747514570237053	3.763476313971862	0.1995452049270663	0.34042029331382057	0.5183013321746934	0.4346602378393617	0.700065355166409	1.4079665152435719	2.876209219331992	0.5854041488492807	1.0	1.0	0.0	1.0	1.0	1.0	0.0	1.0	1.0	0.0	1.0	1.0	1.0	1.0	1.0	12.0	-55065.869809423966	0.0	0.0	88.0	-1396.0224514143656
10780000	-56945.90410701289	-1464.8969751363188	-55481.00713187657	0.4712064485050444	2020.8685195788923	48.41295324157786	101.13026079847445	13.663648148530054	5.151706334724576	0.29473905839020115	0.17670699682361324	0.19291151822373534	0.3356424265624548	0.8808440792538231	0.7916319264745042	9.01625004371202E-4	0.8596721222944247	9.016250043712022E-4	0.8596721222944246	1.0413435118423073	1.1303706792415045	0.2762120486302443	0.5078291976639616	1.1579056772557117	1.2712685742169096	0.5751117503879625	0.5835664486098949	1.6140430531926642	0.6795955916507758	1.7216383906729444	0.8554950653951997	0.7140976214361046	2.8428174507291066	1.5186728931911044	1.0	1.0	1.0	0.0	1.0	1.0	0.0	1.0	1.0	1.0	0.0	1.0	1.0	1.0	1.0	12.0	-55078.73090258304	0.0	0.0	91.0	-1392.7238042836495
10790000	-56954.87691985728	-1495.3742169564682	-55459.50270290081	0.518790460585532	2020.8209355668118	49.535933729617064	135.20625510400288	14.57615787408778	5.417743710702498	0.2889183476721297	0.17612741632832624	0.19296350687233602	0.3419907291272125	0.8689870428710523	0.7743227203609496	9.219806334180056E-4	0.9842761251101628	9.219806334180057E-4	0.9842761251101627	0.6581447940790786	0.8638953340776689	0.5299956094321111	2.333533993485149	2.9060620036333735	1.9439098741202345	0.8734913312760579	0.2319542391788759	1.5025582373727953	0.7958512432172836	1.2401050208084274	0.4304407463223572	1.4263037794610263	2.5093500710416468	1.9091814260018245	1.0	1.0	0.0	0.0	1.0	1.0	0.0	1.0	1.0	1.0	0.0	1.0	1.0	1.0	1.0	11.0	-55058.0726012104	0.0	0.0	91.0	-1414.3071084472508
10800000	-56983.62402254857	-1473.0717266094234	-55510.552295939146	0.4812018466688088	2020.8585241807284	48.82459718362288	85.23445242480497	12.634295445029712	5.421327354726142	0.2890369376987328	0.1771114494188067	0.19446787837218574	0.3393837345102792	0.7752841714640953	0.7555959314640625	9.268705126236739E-4	0.8172327912637719	9.268705126236719E-4	0.8172327912637707	0.5488654671468158	0.14078130451353021	1.1821785159293683	3.2175955543529766	1.0881678762961697	0.9785997051431162	0.871691413449683	0.5420848092911993	0.14860009977146224	0.047186199820720615	6.606349375020422	0.8112532504155088	0.4980006823983899	1.5953781352622662	0.7507139699987647	1.0	1.0	0.0	0.0	1.0	1.0	0.0	1.0	1.0	1.0	0.0	1.0	1.0	1.0	1.0	11.0	-55093.66039711548	0.0	0.0	94.0	-1402.7409505125331
10810000	-56949.74111146088	-1463.8877624811967	-55485.85334897968	0.4717478960215975	2020.8679781313758	48.40580872685698	85.4313476961054	13.495178095154252	5.16113626041343	0.287964778559786	0.18108953225258254	0.19095715354867634	0.3399885356389596	1.007404776575152	0.7728274480213378	9.685473465798252E-4	0.8266373208089425	9.685473465798265E-4	0.826637320808944	0.407099454948026	0.6212460449763817	0.5096264653145016	1.6998215463575876	2.3000892696175015	1.6336902154580026	5.0911264952873125	0.7027160375242042	0.8488035915682612	0.7764473900746283	0.5721183662092917	0.3112575514739118	0.7357587370705183	2.29208181939186	0.617266546222207	1.0	1.0	0.0	0.0	1.0	1.0	0.0	1.0	1.0	1.0	1.0	1.0	1.0	1.0	1.0	12.0	-55084.81487063012	0.0	0.0	88.0	-1390.624828463831
10820000	-56933.72384247536	-1482.8168888264615	-55450.9069536489	0.4803818520823865	2020.8593441753148	49.34378142061778	135.04201098136082	14.77323046414838	5.357097094551867	0.2921033270907208	0.1794439499374058	0.19666417657964838	0.33178854639222943	0.9298881020368951	0.7779879454352211	9.278377684582894E-4	1.021329489484917	9.278377684582912E-4	1.0213294894849168	0.4048593816767896	0.3371351807516616	1.481647806514623	0.4193158703278791	1.2675650705145327	0.7632945682739953	0.8915181882713122	0.7520789161289423	0.5291891176352945	1.0777231119800739	0.4820298246453989	0.27752004172932454	0.6406785271366998	1.0198587724302024	0.6598323473413119	1.0	1.0	0.0	0.0	1.0	1.0	0.0	1.0	1.0	1.0	1.0	1.0	1.0	1.0	1.0	12.0	-55067.98800417434	0.0	0.0	85.0	-1406.8218739205747
10830000	-56956.39807721665	-1469.2931658694195	-55487.104911347225	0.47475033658585136	2020.8649756908114	49.852845951089044	147.94933570083364	14.90545142786824	5.074678789294245	0.2890690665527709	0.18363832625220128	0.18829031921693087	0.33900228797810134	0.7431368954315768	0.7599415919044399	9.483134570378244E-4	0.6624291001121027	9.483134570378245E-4	0.6624291001121027	0.5401793248731486	0.20195335225884772	0.46757348758172357	0.13643409112487848	1.6513757342625528	1.7481013815779278	1.5790040833016334	0.3408747577195926	0.5847168420380825	0.24064645950489116	0.5305974353990677	1.8544875017615943	1.1968417156689861	3.130783570500809	0.47228616641363735	1.0	1.0	1.0	1.0	1.0	1.0	0.0	1.0	1.0	1.0	1.0	1.0	1.0	1.0	1.0	14.0	-55089.93272841593	0.0	0.0	81.0	-1402.5683703608374
10840000	-56893.057299087755	-1454.7683027764563	-55438.2889963113	0.47525421511224947	2020.864471812285	49.21467658582972	146.90706578059613	14.867037290331233	5.288303909644337	0.29065335663290187	0.17820460573984992	0.19296745443719102	0.33817458319006155	1.2820126513198318	0.7939732034719434	8.860812991187006E-4	0.7153770297383182	8.860812991187019E-4	0.7153770297383188	0.4776390829352556	0.7738340262902971	0.199570574700626	0.33859446685667094	2.4133265695933326	1.369189746805297	0.09598660118273875	1.3435086705667614	0.6990604068386493	0.5348315457024692	0.25975700832294596	0.507689513515	0.408660832393355	2.6468093379724564	0.972387447196752	1.0	1.0	1.0	0.0	1.0	1.0	0.0	0.0	1.0	1.0	1.0	1.0	1.0	1.0	1.0	12.0	-55063.84615377939	0.0	0.0	78.0	-1391.3316956985923
10850000	-56899.42527148387	-1439.0202644593955	-55460.40500702448	0.5390901416412078	2020.800635885756	49.599206682296625	129.50782984128566	14.589374429318147	5.077808939076881	0.2920796053902504	0.17914240098849718	0.19289219886624742	0.33588579475500935	0.9185418704166264	0.7706329877050405	9.147089579452263E-4	0.719401015014813	9.147089579452285E-4	0.7194010150148149	0.8447586766452334	0.1520635641226964	1.1362848072350755	0.08804589933216761	1.1547367360175371	1.1557550750289571	0.028194240548511322	0.20242091845600113	0.8110863779135236	0.5658575774843833	0.8032802308384868	0.6067058485951962	1.3584283058305617	2.689167995290618	0.7820978930702096	1.0	1.0	1.0	1.0	1.0	1.0	0.0	0.0	1.0	1.0	1.0	1.0	1.0	1.0	1.0	13.0	-55078.26048459936	0.0	0.0	80.0	-1374.239247637753
10860000	-56882.75087716592	-1435.9940121183085	-55446.75686504761	0.5007856133009758	2020.8389404140964	48.97454699853547	122.80186405015587	14.826284030333472	5.096426786253599	0.2934141286126723	0.18153253869215047	0.18875822455931265	0.3362951081358689	1.048305738890361	0.794586562987102	8.941571480542146E-4	1.0375505109521563	8.941571480542137E-4	1.0375505109521574	0.5526732547269473	0.19692106246084895	0.5140423297294411	3.0857628425680628	0.880505859292681	0.9478839919465465	0.0035997342469823654	0.35262014315799806	0.3817248448356359	1.3087116096754972	0.11105917166660133	0.2535856053925642	0.9854880409115752	1.257194301272422	0.6209954474512414	1.0	1.0	0.0	0.0	1.0	1.0	0.0	1.0	1.0	1.0	0.0	1.0	1.0	1.0	1.0	11.0	-55076.01000143771	0.0	0.0	92.0	-1361.3623501244567
10870000	-56916.24812750277	-1434.7608096838055	-55481.48731781896	0.46709390558026903	2020.872632121817	49.29562365387756	161.262255697537	15.62265338096382	5.243046259945989	0.2929791974356277	0.18060633136011786	0.1897039893137106	0.33671048189054814	1.2352212751534242	0.7968237725749849	9.485611805264526E-4	0.9290617304412807	9.485611805264535E-4	0.929061730441282	1.0951504647909969	0.4421640472591887	0.008481056940489465	0.5210136711822755	2.786037949413382	0.35295091181363647	0.024090597272741696	1.1185832529930564	1.058877212061447	1.7240858136215176	0.27079699332964186	0.6352104450268601	0.9565581639435862	2.4161792769561914	0.5678607518583444	1.0	1.0	0.0	0.0	1.0	1.0	0.0	1.0	1.0	1.0	1.0	1.0	1.0	1.0	1.0	12.0	-55106.390075008814	0.0	0.0	84.0	-1359.6705453441255
10880000	-56922.53688840698	-1441.6877109442555	-55480.849177462725	0.5380896475186417	2020.8016363798786	49.93042236126659	183.8199905521334	16.32692742308899	4.963950977260567	0.2963608105525024	0.17324355148445608	0.19233557750632396	0.33806006045672193	1.0568382541963828	0.8034746512066944	8.80329181417025E-4	0.7920498300686221	8.803291814170239E-4	0.7920498300686236	1.9170574439705	0.5473795869688572	0.0012800784546475512	0.8636086207561087	2.264262045231832	0.8812246086495114	0.5637762801184317	0.9898244972692928	0.40024667907789313	1.7820133229111894	0.5500153766269312	0.6235439053024282	2.415101535138456	2.746027226256444	0.42393581179982165	1.0	1.0	0.0	1.0	1.0	1.0	0.0	1.0	1.0	1.0	1.0	1.0	1.0	1.0	1.0	13.0	-55094.60826950256	0.0	0.0	81.0	-1367.7932422493286
10890000	-56908.57368697994	-1449.3410443967418	-55459.23264258319	0.47523063323123066	2020.8644953941662	50.26084392049285	217.5577683361246	16.57761674790027	5.6346170466019885	0.29013375378876455	0.18274723060910397	0.18840460509392648	0.3387144105082093	0.6229434566200874	0.7119271845799476	9.132666971861225E-4	0.8664731405079666	9.13266697186124E-4	0.8664731405079661	0.6352561398834293	0.7492855115958733	0.0018904675257679002	0.6688350770908392	1.4034705726015844	0.8955041941091811	1.5016832839965877	0.6796498901247033	0.053396743228384856	0.86060192221374	0.06890083654015987	0.20727090915456226	0.6642788297768688	1.652219863630488	0.8145129974573517	1.0	1.0	0.0	0.0	1.0	1.0	0.0	1.0	1.0	1.0	0.0	1.0	1.0	1.0	1.0	11.0	-55077.090963818315	0.0	0.0	85.0	-1382.7896658929294
10900000	-56900.38039166362	-1453.9929333489097	-55446.387458314704	0.4585289554165331	2020.8811970719808	49.85779375196231	157.50124166411578	15.4367317867564	5.587020958824137	0.29325935200387415	0.18296954304298102	0.18874958938176647	0.3350215155713826	0.671399591856674	0.7627134273864149	9.20437357516885E-4	0.947813069187398	9.204373575168857E-4	0.9478130691874027	1.2405126192061429	0.5208272061699736	0.007822515515153559	1.8484185633265235	1.227167196576836	0.6271554416101783	0.3026869379683405	0.6612463963243137	0.31423146122776013	1.2948484469309047	0.9281000688375145	0.21748801663396358	1.0726576221858082	1.3174020507504025	1.01836803025999	1.0	1.0	0.0	0.0	1.0	1.0	0.0	1.0	1.0	1.0	0.0	1.0	1.0	1.0	1.0	11.0	-55062.823038013805	0.0	0.0	86.0	-1382.1942384441081
10910000	-56907.69323931122	-1472.6057012088918	-55435.08753810233	0.4951076057713296	2020.844618421626	50.32661687681385	161.2453558191488	15.642440962600151	5.108292293235587	0.2896451400335531	0.18085849354561426	0.19580611083783714	0.3336902555829998	0.9144782882783287	0.7843212702530409	9.095629047822597E-4	0.8739964440807441	9.095629047822594E-4	0.8739964440807442	0.5190068891533026	1.975909316683957	0.25697822123810715	0.41117478912490213	0.6693752573505616	1.0261264767274192	0.21570095564992475	0.2734191164575034	0.206271759209374	0.4760875277585364	1.6800178767297447	0.42345579492470015	0.3300671853165192	0.8033996118834779	0.2147329718038008	1.0	0.0	1.0	0.0	1.0	1.0	0.0	1.0	1.0	1.0	0.0	1.0	1.0	1.0	1.0	11.0	-55051.4973877021	0.0	0.0	88.0	-1406.8566289617634
10920000	-56924.75577050823	-1475.4327518736886	-55449.32301863454	0.5251429278940583	2020.8145830995034	50.72164030125353	129.75172989630178	14.108454690929234	4.900110208344069	0.2945365333778088	0.18066647541302097	0.19332181611076024	0.3314751750984143	0.499424695278633	0.6944011484237257	8.772416692230427E-4	0.8152566448924281	8.772416692230418E-4	0.815256644892426	0.9798353815552513	0.07335258278322919	2.9246401004811187	1.1630669643620597	1.2475837247670125	1.1426686203804741	0.9370608317430764	1.1859081172043442	0.3591844103050605	0.6653721239551016	0.8154506218180855	0.29192626313770714	0.9536913468324405	1.5649182817817646	1.02144413198337	1.0	0.0	0.0	0.0	1.0	1.0	0.0	1.0	0.0	1.0	0.0	1.0	1.0	1.0	1.0	9.0	-55068.78005565872	0.0	0.0	88.0	-1411.7669529401826
10930000	-56939.47016240778	-1488.1738103114976	-55451.29635209628	0.4912428990944065	2020.8484831283029	50.93126714699562	177.60417305979982	15.539146669325257	5.046139690369451	0.28931213836950787	0.18211776059719573	0.19022129587813463	0.3383488051551661	0.6253319551364708	0.737183005032158	9.09796276069323E-4	1.0219209228149067	9.097962760693246E-4	1.0219209228149062	2.1488295776681867	0.217591618055838	1.3428336788891713	0.4332233401099026	2.4291473744320133	2.169685443437324	0.2500024462460546	0.8714334955343038	0.19092071581385853	0.4177045527127284	0.19143195636809524	0.5778024746513886	1.9126284980551407	2.6790351147578204	0.4103792624733779	1.0	0.0	0.0	1.0	1.0	1.0	0.0	1.0	1.0	1.0	0.0	1.0	1.0	1.0	1.0	11.0	-55080.36124543978	0.0	0.0	84.0	-1408.0289905622744
10940000	-56901.475027958804	-1457.5105071154662	-55443.964520843336	0.4818464577063882	2020.857879569691	50.33770756462915	137.31583182925266	14.869192357662213	5.185362697442579	0.2907846138418953	0.17633112615850655	0.19544638998005825	0.3374378700195442	0.5962380175120884	0.7111190941674409	9.276271822545575E-4	0.7684857874803146	9.276271822545577E-4	0.768485787480313	1.9241555198066913	0.7018828091121319	0.009601404502441615	0.7255085088966585	2.5353917518222677	2.2257361172654253	1.1129179612513387	1.331059631710696	0.49742779884173044	1.518230335959448	0.012072502170209764	0.9002901782331288	1.5369017740627235	3.1053336118059933	0.3191007954646675	1.0	1.0	0.0	0.0	1.0	1.0	0.0	1.0	1.0	1.0	0.0	1.0	1.0	1.0	1.0	11.0	-55062.2889345256	0.0	0.0	83.0	-1388.937220683091
10950000	-56929.84884476096	-1472.3158253556678	-55457.533019405295	0.5028715952787891	2020.8368544321186	50.37224418922091	143.04634066872472	14.812667917096434	5.1013638774280645	0.29505417591213356	0.17940775940483036	0.19697603158013052	0.3285620331029099	0.7897947597542258	0.7454858008326182	9.102750367800137E-4	0.7670534675334018	9.102750367800132E-4	0.7670534675334003	1.7376434143487995	1.4804870804709873	0.062337417248938785	0.6852121018785092	1.8990075386709164	1.2245048540394385	2.6550054031737496	1.5519052827674809	1.4414892231602767	1.5358359930532615	0.6292905551434026	0.38294900415866606	1.1860330518734299	2.4238888076999996	0.9029826133235522	1.0	1.0	0.0	0.0	1.0	1.0	0.0	1.0	1.0	1.0	1.0	1.0	1.0	1.0	1.0	12.0	-55065.66329085038	0.0	0.0	86.0	-1399.729602001713
10960000	-56896.885279292095	-1457.8849699164732	-55439.000309375624	0.49263691399779236	2020.8470891133995	50.004268713347535	141.87563724189857	14.946891705733824	5.6959555915190485	0.2908955134873644	0.17860926344514555	0.1881046660026259	0.34239055706486843	0.5141141368831271	0.7096845954068234	8.755308361836553E-4	0.9057987248345771	8.755308361836569E-4	0.9057987248345778	0.5173555339388568	0.8780914479134999	0.13716966513221102	0.23029725936958004	1.8920133649349513	1.105867458429436	0.1531098057235518	0.1349927284729444	0.9008773098346414	0.28053840189741874	0.31394554748443554	0.821444689903144	0.5474771288440566	1.5322649425587853	0.720202648074924	1.0	1.0	0.0	0.0	1.0	1.0	0.0	1.0	0.0	1.0	0.0	1.0	1.0	1.0	1.0	10.0	-55048.75654658998	0.0	0.0	84.0	-1393.0596532462882
10970000	-56902.76633363922	-1450.2846903902323	-55452.48164324899	0.4815900264608511	2020.8581360009364	48.87417525904876	133.16500788122835	14.9658077487702	5.14215079451876	0.29598032495066207	0.1794788903597399	0.19301505520947318	0.3315257294801292	0.8568883219643113	0.7703491166132949	9.136955610753296E-4	0.7478777955877371	9.136955610753297E-4	0.7478777955877363	0.6304592914016476	0.6114607083804331	1.008009534867456	0.04987665068785116	1.7392516872921289	0.8275372531078469	0.9952684439073813	0.11973223704353493	0.18930835003486696	0.7679898061115926	0.8767218687618002	0.6886472827242683	0.2581664197111317	2.45922065859537	0.8433900588618026	1.0	1.0	0.0	1.0	1.0	1.0	0.0	1.0	1.0	1.0	1.0	1.0	1.0	1.0	1.0	13.0	-55064.75230508676	0.0	0.0	81.0	-1384.9945705792213
10980000	-56914.74929068861	-1447.8900456735576	-55466.85924501505	0.5159873677784849	2020.8237386596188	49.134333082333576	178.9024070039586	16.01206876598089	4.860305434547026	0.2902411378811768	0.18515713831353708	0.19233787318107995	0.33226385062421054	0.8788479838236773	0.7829845380757048	9.454105145146682E-4	1.003575257388533	9.454105145146678E-4	1.0035752573885313	0.9657858628497168	0.6263757240151407	2.891312429864115	1.7518376157681776	0.5835506680066537	0.9423456959478562	1.4797532179480777	0.37323856409475703	0.3430899467737996	0.7985962583958072	0.08390774125607237	0.24642127251983478	0.3060910669526859	1.5519073897665137	0.7456865350751374	1.0	1.0	0.0	0.0	1.0	1.0	0.0	1.0	1.0	1.0	1.0	1.0	1.0	1.0	1.0	12.0	-55077.61876514544	0.0	0.0	87.0	-1370.2472601878585
10990000	-56879.91240244998	-1445.3201548571367	-55434.592247592846	0.5117904105463317	2020.827935616851	49.732410526388065	154.24955896017994	15.552337866692454	4.982050580014973	0.29180289425061035	0.17811704410062382	0.18692511470262418	0.343154946946146	1.3236241239955997	0.8158346823849921	9.483849327394741E-4	0.8745737458950571	9.483849327394743E-4	0.8745737458950595	0.6027458626915555	0.3565672613766474	0.3064637935214727	1.0966861082825927	1.0466667451738436	0.8391945511821495	1.4896490631921648	0.5357261952337682	0.2948855161777123	0.8206715525253034	0.5167355989390903	0.3166666073270417	0.3200819505450937	2.806505092446025	0.6642608441406627	1.0	1.0	0.0	0.0	1.0	1.0	0.0	1.0	1.0	1.0	1.0	1.0	1.0	1.0	1.0	12.0	-55046.41936426506	0.0	0.0	85.0	-1374.4731226790507
11000000	-56915.17922563056	-1457.20985999664	-55457.96936563392	0.446461815618135	2020.8932642117793	48.92055276077675	139.98495232410414	15.226498919912874	5.011176609425104	0.29102992271316874	0.1749702868122689	0.19258476779841818	0.3414150226761485	1.0240042898604715	0.7950613102142574	9.498272818569227E-4	1.0448324097704857	9.498272818569202E-4	1.0448324097704846	0.9290178854342196	0.5660165682772894	0.03391993588771328	1.5020003579103423	2.064430299145919	1.509621007704622	0.11439354583514416	0.5149728538714022	0.556770892308339	2.528155188633073	0.07811385215927621	0.5989505106037644	0.8053405604821567	2.323181798959319	0.7270713070375572	1.0	1.0	0.0	0.0	1.0	1.0	0.0	1.0	1.0	1.0	0.0	1.0	1.0	1.0	1.0	11.0	-55080.34132773845	0.0	0.0	87.0	-1378.8119500986425
11010000	-56907.32132161192	-1444.7460714410456	-55462.57525017087	0.518947108526158	2020.8207789188712	49.14851905267071	148.1258188553123	15.139824281650451	5.1963468152744765	0.28813504085959346	0.18095749336846687	0.19568434862280953	0.3352231171491345	0.9069764950384704	0.7601034427035237	9.189843215636665E-4	0.7141898603270501	9.189843215636666E-4	0.7141898603270503	0.6184423396939561	1.6185223137370224	0.018925932882394983	0.6713721582211681	2.8205251465285164	0.9963162036576488	0.32478059373960444	0.8899715988745347	0.6542191653167253	1.204291999664988	0.7047090788253686	0.7062048693154315	0.8630434138060891	2.696890638372375	1.682691727879486	1.0	1.0	0.0	0.0	1.0	1.0	0.0	1.0	1.0	1.0	0.0	1.0	1.0	1.0	1.0	11.0	-55080.64082765258	0.0	0.0	81.0	-1381.0616563283334
11020000	-56925.51675755136	-1467.7722184410002	-55457.74453911036	0.5036164487455563	2020.8361095786518	50.157866437872386	138.4908486314388	14.454630362558913	4.960507318864284	0.2906549442547575	0.17820521750089527	0.1897850108558158	0.3413548273885358	0.5060271986136426	0.7154060339801624	9.264721361654497E-4	0.7919664928562502	9.264721361654505E-4	0.7919664928562495	0.3649050391512949	0.42677291733647044	0.31778496954877106	1.3727265356115324	1.8062450726238448	1.0224205010204654	2.4475913031253227	0.33842964644221557	0.27351685828610833	1.155510701471011	3.202796939697483	3.3839966833200186	0.5608087249478185	0.9217661633205355	0.9101086356314075	1.0	1.0	0.0	0.0	1.0	1.0	0.0	1.0	1.0	1.0	0.0	0.0	1.0	1.0	1.0	10.0	-55067.12211464629	0.0	0.0	83.0	-1400.4891331028005
11030000	-56924.83180822243	-1486.8413824460672	-55437.99042577636	0.48573449676484	2020.8539915306326	50.52891235322297	160.7671607252408	15.16069442105142	5.841181736333008	0.29417066879179116	0.1775586207820019	0.18836932362749317	0.3399013867987181	1.1654465090761492	0.7860972571093736	8.870694645609747E-4	0.7456903973722921	8.870694645609769E-4	0.7456903973722917	0.8588166373739805	2.3218424689881587	2.7870292291817647	0.3074802439005175	1.6911632330731703	1.1606552074669627	0.41810579387792934	2.4983936088933514	1.829622147822058	1.0282209427806115	0.9710738479803984	1.1936429693584454	1.2502968548735012	3.6664895747565955	1.6978089697770695	1.0	1.0	0.0	0.0	1.0	1.0	0.0	1.0	1.0	1.0	1.0	1.0	1.0	1.0	1.0	12.0	-55047.37383279748	0.0	0.0	86.0	-1410.2806182206357
11040000	-56935.63347092457	-1476.0640825967937	-55459.56938832778	0.479955438697124	2020.8597705887003	50.02238680148216	187.6728143312928	15.949405817646914	5.3036400174504665	0.29484330216777893	0.18068294880863944	0.1894859845183438	0.33498776450524215	0.901659884464491	0.7755346709729255	9.568393428159172E-4	1.028769285579209	9.568393428159186E-4	1.0287692855792105	0.6374803387242889	0.5094184315412206	0.10586599403153658	1.5915249181003859	2.151789553956363	0.8214516961739509	0.1821938710044077	1.4833031019558491	0.69987382879452	0.9306628843170571	0.9667592361835704	0.7070513312996236	0.18387191815143128	1.773109002154509	0.9079032893827103	1.0	1.0	1.0	0.0	1.0	1.0	0.0	1.0	1.0	1.0	0.0	1.0	1.0	1.0	1.0	12.0	-55076.19144874507	0.0	0.0	87.0	-1396.0889510281709
11050000	-56957.098151972474	-1461.295930648174	-55495.8022213243	0.4721001568526838	2020.8676258705445	49.61066855378194	186.3450479821392	16.21210051284078	5.397622167893889	0.29166530943643687	0.17915835245893544	0.1917962769089939	0.3373800611956381	1.4477410363262035	0.8153015676702708	8.96793931457418E-4	0.8476069773043639	8.967939314574185E-4	0.8476069773043645	0.430200937658802	0.08052129950351457	4.562917975477443	0.9890642691674183	1.3635120523208617	0.6075703001518319	3.20070559625359	0.09123172644679613	0.5239004772310906	0.447263103461462	1.532626030883275	0.9388116121795945	0.31129389431297133	1.1847377769035325	0.8976438880423318	1.0	1.0	0.0	0.0	1.0	1.0	0.0	1.0	1.0	1.0	0.0	1.0	1.0	1.0	1.0	11.0	-55090.84062278148	0.0	0.0	93.0	-1388.5144783311707
11060000	-56936.201488325445	-1467.7613843909458	-55468.4401039345	0.4680951318410578	2020.8716308955563	48.97043426068715	137.90894981409622	14.452799164500078	4.984835353974368	0.29340550843474233	0.18122088047863655	0.19106931156161042	0.33430429952501506	0.6785208096879206	0.727482446808208	8.904701224156189E-4	0.9939162187965616	8.904701224156195E-4	0.9939162187965596	1.0197249234655055	0.6695338814574	0.7687945734829734	1.3957186550860026	4.360246461845144	3.2315234039564418	0.021819322124346452	0.7867722323623616	0.45942969306917597	0.334116373612362	0.8697752415571126	1.4690941666082804	1.2902416850144633	3.715650727373951	0.5847427862813078	1.0	0.0	1.0	0.0	1.0	1.0	0.0	1.0	1.0	1.0	1.0	1.0	1.0	1.0	1.0	12.0	-55078.98317532736	0.0	0.0	88.0	-1384.1135528985926
11070000	-56905.491467012034	-1442.1156732233899	-55463.37579378865	0.49709827807834656	2020.842627749319	49.16570487093428	161.28667729310195	15.37656268648212	4.865267483070431	0.29129691933894	0.1790348793271034	0.19383897402046726	0.33582922731349363	1.4288369786362913	0.807284070259946	9.193833561587514E-4	0.7905650090734886	9.193833561587528E-4	0.7905650090734911	0.6302520099061281	0.32578834798823175	0.3268736112765014	0.9525313506875178	1.7230869400472295	0.95987338452591	0.044886947547078164	0.9387420685740739	0.595627160613072	1.2136554375427588	0.37581603433731886	0.749941990813631	0.5255396216191297	1.8447365037570802	0.29035131975470263	1.0	1.0	1.0	0.0	1.0	1.0	0.0	1.0	1.0	1.0	1.0	1.0	1.0	1.0	1.0	13.0	-55074.896483771976	0.0	0.0	84.0	-1373.7886867536754
11080000	-56917.96469204328	-1422.675691013333	-55495.289001029945	0.49007626410695104	2020.8496497632905	48.61171020361352	152.83451349419815	15.844593523048385	5.476466843159361	0.2931413000486037	0.18156601076425086	0.18491292523718725	0.34037976394996233	0.6416200215453304	0.7485115977209558	9.345537657639074E-4	0.8284749606042141	9.345537657639064E-4	0.8284749606042106	0.7155078564087982	0.2618498281995333	0.04301438657273546	0.3052878117136509	1.6744355981540966	0.730402180037559	0.6716235463148977	0.8095242831327669	0.4770342771374849	0.9794997512970477	0.3945103080713535	0.6924673036287418	0.9939903206651183	0.9309564171481629	0.37158405102962205	1.0	0.0	1.0	1.0	1.0	1.0	0.0	1.0	1.0	1.0	0.0	1.0	1.0	1.0	1.0	12.0	-55120.547354416994	0.0	0.0	81.0	-1358.2633633410271
11090000	-56883.118755647	-1428.7208411278143	-55454.39791451919	0.46162520132882384	2020.8781008260685	48.86914868727647	135.4344274428634	14.844586303494587	4.872282053747368	0.2937752494345566	0.1785560556463991	0.19562608538238319	0.33204260953666526	0.6720317637188128	0.7556611116252038	9.588739541502104E-4	0.6685001550309324	9.588739541502112E-4	0.668500155030933	0.5454898155473068	1.0687444576816647	0.08332416412038579	0.7006674203752262	2.9983729631712572	1.1475919438045483	1.1929341900655155	1.1212659974779782	0.7915931598771674	1.0490352905756488	1.3290423733171663	0.4859072274677013	1.3627749835138612	2.851391448681841	0.5179326546462779	1.0	1.0	0.0	0.0	1.0	1.0	0.0	1.0	1.0	1.0	0.0	1.0	1.0	1.0	1.0	11.0	-55081.94588787801	0.0	0.0	81.0	-1367.375997729066
11100000	-56856.82370233104	-1423.1617191393455	-55433.6619831917	0.4552673396835982	2020.8844586877137	48.00942107735841	124.05314242040382	14.834108368041631	5.618836125734213	0.2925759017675085	0.17939390179742942	0.1906654619691872	0.337364734465879	0.9782684890244377	0.7557120548124601	9.997948422238502E-4	0.6651799392429263	9.997948422238486E-4	0.6651799392429255	0.9798935744091632	0.9359832538321916	0.2677496053205336	0.21820731409484528	2.3077131029939943	1.7101306492757802	1.142130149093361	0.807956402185685	1.4774817090883485	1.905304230111219	0.6698275857716144	1.084425710266635	0.7850608074207013	2.4372164795928293	0.21770920341581865	1.0	1.0	0.0	1.0	1.0	1.0	0.0	1.0	1.0	1.0	1.0	1.0	1.0	1.0	1.0	13.0	-55068.3549909824	0.0	0.0	75.0	-1357.3586201978294
11110000	-56874.3697510963	-1426.686018337966	-55447.683732758334	0.4524262675605858	2020.8872997598367	47.23633520506629	103.2037182599223	14.276324325209588	5.221420767579377	0.2888103335470475	0.1803119015632314	0.19631032116337316	0.33456744372635205	0.8286555746898299	0.7767535272752382	9.630287077405913E-4	0.8860054474379501	9.630287077405904E-4	0.886005447437949	0.40878763204979196	0.3042486767137549	0.08084440968431944	0.5009573634867479	2.0494258116686352	1.2664772764503818	0.19150583975782284	0.45188237982815177	0.7264038957221367	0.5254304018123414	2.8173965825882936	0.5711855104095824	0.9271712949740342	2.036150208479788	1.4466711655443218	1.0	1.0	1.0	0.0	1.0	1.0	1.0	1.0	1.0	1.0	0.0	1.0	1.0	1.0	1.0	13.0	-55080.127378302066	0.0	0.0	80.0	-1354.051505973042
11120000	-56871.982752549986	-1403.9055250067245	-55468.07722754326	0.5145043449700094	2020.8252216824274	47.40386025405662	109.08460527117552	14.514418819761397	5.382127422080051	0.29252011868745764	0.17404923024956037	0.194016346965516	0.33941430409747014	0.718571876419132	0.7747844838164475	9.361779968001831E-4	0.8803124698318794	9.361779968001833E-4	0.8803124698318809	0.41869110030711965	0.0709059761781737	0.10335707916960138	0.2790438918078347	1.07845701393959	0.7911027999979021	0.3343446328280094	0.21164612931199608	0.44289707941441325	0.30084301282431125	0.15349041180828527	0.3418730941432595	0.48878447686449955	1.2656651285851357	0.7407012676183236	1.0	1.0	1.0	0.0	1.0	1.0	1.0	1.0	1.0	1.0	1.0	1.0	1.0	1.0	1.0	14.0	-55101.00522746385	0.0	0.0	78.0	-1336.2355395975646
11130000	-56871.56015277946	-1402.0167320459648	-55469.54342073349	0.5873309544585821	2020.7523950729387	47.615564399907846	98.78261626278402	14.10918125519499	5.626019794239571	0.2925233051639279	0.17575747019253196	0.19497731960346912	0.3367419050400752	0.5129844265190755	0.7014150034196229	9.430957154478231E-4	0.8118557942448895	9.430957154478247E-4	0.8118557942448899	0.8730304986146129	0.17630928987663433	0.027317510470972507	0.5295844599798155	1.3687218652711814	2.6684790547791035	0.03271799289718727	1.0389953586270864	0.44103457388492556	0.5650715385344761	0.04235655285103885	0.10040844442556045	0.5394682204637875	1.1598174012961446	0.5088948660264816	1.0	1.0	0.0	1.0	1.0	1.0	0.0	1.0	0.0	1.0	0.0	1.0	1.0	1.0	1.0	11.0	-55083.856988584965	0.0	0.0	82.0	-1342.1845071991918
11140000	-56860.39855473211	-1403.696066793133	-55456.70248793898	0.4781306156719596	2020.8615954117254	46.99291291351456	101.88278594393482	14.291308760303362	4.998829778268011	0.29458887361972386	0.17997077730997932	0.19140989695730762	0.33403045211299337	0.6882331101810688	0.7453850339834631	9.752121691087107E-4	0.7888445004934713	9.752121691087101E-4	0.7888445004934715	1.7835213837966597	1.1668233156824874	1.0035938606049097	0.6070811383788051	2.542559422257414	1.3363179963517533	1.0942897488544228	0.548195037877477	0.3642105045608063	1.2629697694123303	1.1611275983636558	1.0712076983988659	1.1011695385068114	2.705563221615619	0.7916265399563361	1.0	1.0	0.0	0.0	1.0	1.0	0.0	1.0	1.0	1.0	1.0	1.0	1.0	1.0	1.0	12.0	-55074.18513890015	0.0	0.0	78.0	-1334.4635694716753
11150000	-56879.0109415656	-1416.5028536458399	-55462.508087919756	0.5601350704489031	2020.7795909569484	47.27207687568222	121.51013016530698	14.511765466018764	5.4464860402983915	0.2925823965075334	0.1783121764267518	0.19292911592534562	0.3361763111403733	0.34103678788705666	0.6807543713638069	9.396441380063066E-4	0.8962628541662246	9.39644138006307E-4	0.8962628541662245	0.998956023185335	1.2596178740423507	0.6857631139443956	0.8218357969906838	3.0575643498186995	2.4805095644968183	0.2495076591394162	1.3527854633468184	0.8090235043005046	0.8674913363076688	2.152647101995845	0.7161904024612893	0.4524063907340421	1.4698895051320837	1.2520315184153519	1.0	0.0	0.0	0.0	1.0	1.0	0.0	1.0	0.0	1.0	0.0	1.0	1.0	1.0	1.0	9.0	-55076.796155524615	0.0	0.0	86.0	-1348.666516472368
11160000	-56880.36830781242	-1419.5199154298982	-55460.848392382526	0.4795050781881804	2020.8602209492092	47.33270793242673	103.61796065412074	14.106797651266548	5.39220396363255	0.28822488367638893	0.1793025276589772	0.19083065780607938	0.3416419308585586	1.1566970294794499	0.8002455828064203	9.31102936921449E-4	0.8149100907494469	9.311029369214494E-4	0.814910090749447	1.3667448112154565	0.987424367330531	0.5173114586371605	0.8139677219987361	3.066017993122889	2.4089248858151384	0.3409858026369052	0.7934220183437485	0.3626306980045257	0.9483878971788163	0.6162282434224567	1.2324030656924916	0.6823740658650193	2.4677755874455376	0.5507764475591178	1.0	0.0	0.0	0.0	1.0	1.0	0.0	1.0	0.0	1.0	1.0	1.0	1.0	1.0	1.0	10.0	-55090.1237783384	0.0	0.0	82.0	-1353.5694516554922
11170000	-56882.8779787305	-1458.1633849335572	-55424.71459379695	0.4716076350266613	2020.8681183923707	48.210165748386856	102.26808811421142	13.677843013708406	5.530668830685285	0.2932812678457024	0.17879375614927215	0.19371634779486935	0.33420862821016023	1.3823851663149294	0.7896833008953303	9.304650257427217E-4	0.8945300846495566	9.30465025742722E-4	0.8945300846495562	0.8781547864555294	0.27835884607683103	0.18743988552935867	1.8343711102991065	1.5500628753701071	1.210383116736146	1.999970597898084	0.32238443081627	0.24282475932472947	0.9940899715196834	0.3718303488659879	0.5938486079744684	0.6472543129637087	2.750514836618336	0.9508630530028183	1.0	1.0	0.0	0.0	1.0	1.0	0.0	1.0	1.0	1.0	1.0	1.0	1.0	1.0	1.0	12.0	-55060.968857314896	0.0	0.0	78.0	-1385.0236320075087
11180000	-56889.487497409056	-1444.4131873724386	-55445.074310036616	0.5256519401062766	2020.8140740872911	47.913929898819724	110.31791630892185	13.820230454314121	4.950411720725703	0.2881697361090373	0.1819841689248483	0.1920654837636756	0.3377806112024428	0.6325815764596363	0.7515458419860801	9.613938388419681E-4	0.9864513283187645	9.613938388419658E-4	0.9864513283187649	0.3781183006315199	0.31511541920943686	0.46482863636200394	0.1751803232000826	1.9339772754718023	0.8313346308608968	0.9080179655196705	0.3739071758300776	0.12820205122885017	0.4946168561580363	0.0914613393035925	0.9757785788946173	0.3131914757563915	1.2987143660163523	0.48971938544665816	1.0	1.0	0.0	0.0	1.0	1.0	0.0	1.0	0.0	1.0	1.0	1.0	1.0	1.0	1.0	11.0	-55071.92030469651	0.0	0.0	81.0	-1376.6144477041046
11190000	-56923.04991273269	-1439.5268811556675	-55483.523031577024	0.5149931479553796	2020.8247328794419	48.30243341333251	108.2908760498948	14.102182329758664	5.288452565865303	0.29209692196303166	0.17978254253974918	0.19186541095360996	0.3362551245436133	0.9634008742475079	0.7844893165746185	9.132567632130832E-4	0.9038860701267131	9.132567632130841E-4	0.9038860701267151	1.0340243033905734	0.8296123445928388	1.31111677607345	0.05871735033064592	1.857572573534282	1.0798130609237573	0.47879709746838867	1.6066198310373438	0.06605775057957039	0.840019222776128	0.1924919686922288	0.6225228677947393	0.7895711314303232	1.501765498671327	0.47009997987192254	1.0	1.0	0.0	0.0	1.0	1.0	0.0	1.0	0.0	1.0	1.0	1.0	1.0	1.0	1.0	11.0	-55098.52691932218	0.0	0.0	87.0	-1371.0754031854976
11200000	-56913.943905930304	-1419.3919128458053	-55494.5519930845	0.5093114788023031	2020.830414548595	47.435753250641035	103.11514293669423	14.149985149163655	5.120033895656135	0.29698479019023544	0.17555180789564384	0.19303233525104802	0.33443106666307676	0.5162843676872022	0.7081693331021025	9.151256356176101E-4	0.8148824081655948	9.151256356176077E-4	0.8148824081655924	0.8323553441133539	0.327635119632706	0.26624888329555707	0.9409790669170518	1.1933318287221624	1.6644001587303199	0.8073979928116062	0.6300937408440626	0.12206600908360893	0.38612655776067123	1.6815811584587093	1.216057544477188	0.9715387907441954	1.3077948576173577	0.513524435231963	1.0	0.0	0.0	0.0	1.0	1.0	0.0	1.0	0.0	1.0	0.0	1.0	1.0	1.0	1.0	9.0	-55091.855682604335	0.0	0.0	87.0	-1360.9889854766486
11210000	-56914.64483476333	-1435.0315583449053	-55479.61327641842	0.4773734875845311	2020.8623525398127	47.422866416910296	77.0700213088311	12.794263718979508	4.757064764224828	0.2925462562326587	0.17915556444972386	0.196938570567942	0.3313596087496795	1.0570157059607335	0.7664504417352644	9.512425597698727E-4	0.9261384588661095	9.512425597698719E-4	0.9261384588661098	1.5504412785616488	0.3473280519344529	3.2371461624174382	0.44141643245782675	2.7180287189706522	1.8221629926421612	0.08740339261076897	0.9611977466783028	0.27749112063736614	1.7889067883757308	0.8197354576463143	0.7824220411598337	0.8475935740698481	1.3615123351822827	1.1128370331684492	1.0	1.0	0.0	0.0	1.0	1.0	1.0	1.0	0.0	1.0	1.0	1.0	1.0	1.0	1.0	12.0	-55096.58567372402	0.0	0.0	88.0	-1358.8826102996675
11220000	-56939.72106448602	-1450.07530101437	-55489.64576347165	0.480713967896001	2020.8590120595013	48.20455170378285	79.04271791911613	12.694366628939155	5.628813608006921	0.2941951817456834	0.17778490726927762	0.19594605128902154	0.3320738596960216	0.904104652273707	0.7422456434751163	9.531756872560127E-4	0.8090194597327279	9.531756872560132E-4	0.8090194597327302	1.033485419843389	0.41217256881954506	2.459374846005948	2.4059990400215296	2.415792679403498	1.2128917569720434	0.4114076647408588	0.42223453344687956	0.37220898849444906	0.4542011513971881	0.3531623646016743	0.6437450440068079	0.4206550078996737	2.2803364195766163	0.7469514400966327	1.0	1.0	0.0	0.0	1.0	1.0	0.0	1.0	1.0	1.0	1.0	1.0	1.0	1.0	1.0	12.0	-55094.40970134402	0.0	0.0	84.0	-1381.078803267972
11230000	-56959.55059314529	-1437.394666894807	-55522.15592625049	0.4835717743099787	2020.8561542530874	48.11918900332097	90.79496067088782	13.29463583111155	4.709026588148216	0.29078881448762184	0.18574157812618727	0.19323785695625298	0.33023175042994213	0.7919272264670858	0.788896697387091	9.297634409150561E-4	0.7356672005078908	9.297634409150566E-4	0.7356672005078913	0.6168926664821458	0.383015314022169	2.325021134875893	0.2963434233999532	1.3279044640814774	1.1966788805366277	0.2046890097473509	1.2342335955691655	0.3134853691112602	0.32113378112991264	0.33397088130302244	1.2523313908075424	1.018385124471413	3.1153918283273474	1.1627775925644535	1.0	1.0	0.0	1.0	1.0	1.0	0.0	1.0	1.0	0.0	1.0	1.0	1.0	1.0	1.0	12.0	-55110.019663100866	0.0	0.0	92.0	-1373.316965783458
11240000	-56956.28815141769	-1433.5598631700552	-55522.728288247636	0.5057234931181959	2020.834002534279	47.47476945913991	92.43671522978664	13.276690423147905	5.799161007918749	0.2912966424472127	0.17899262523413886	0.18555841576701523	0.34415231655163736	0.9330854862836379	0.770969684397863	9.625509080736676E-4	0.9018066704355956	9.625509080736678E-4	0.9018066704355949	0.7140315243484646	0.518618544546006	0.2647730950085977	0.29468025083482163	1.1133379563930441	2.112817656649554	3.491769315207161	0.7208765826242665	0.23670298312514537	0.7868575485805852	0.0771947070176411	1.3618644843021326	0.3357908695828667	1.443799411652279	0.7362402685725846	1.0	1.0	0.0	0.0	1.0	1.0	0.0	1.0	1.0	1.0	0.0	1.0	1.0	1.0	1.0	11.0	-55109.484818125384	0.0	0.0	94.0	-1364.5701837050983
11250000	-56896.74868980599	-1436.509360884775	-55460.23932892121	0.5199896439059747	2020.8197363834913	47.451659306016325	92.49548998796557	13.835211835443435	5.946054370796577	0.2928255043639752	0.17805289710741926	0.1933924453365965	0.33572915319201324	0.5045647632370135	0.7409792021330207	9.927354560470413E-4	0.9496342604001636	9.92735456047041E-4	0.9496342604001631	0.7697973300842338	0.5704356383298241	0.1887035636574141	2.2921094597586746	1.1143758562877657	1.3468575525454818	1.6607307569439675	0.9595919184378716	0.21942986147954968	0.9417162246827911	0.41107760553986833	0.4717634342200045	1.01530099965816	2.385658197015941	0.743652187455921	1.0	1.0	1.0	0.0	1.0	1.0	0.0	1.0	1.0	1.0	0.0	0.0	1.0	1.0	1.0	11.0	-55059.74856822949	0.0	0.0	97.0	-1365.1765718327342
11260000	-56895.792423501225	-1437.0907597092144	-55458.70166379201	0.5061972980807522	2020.8335287293166	47.810397582984805	102.09741826395882	13.809748239061497	5.150896363480183	0.2882439809498377	0.1815168289249916	0.193142081226009	0.3370971088991659	1.433933577577369	0.8118701846891127	9.338131823644965E-4	0.9456721364317837	9.338131823644954E-4	0.9456721364317814	0.9329252269921642	0.8477422011169721	0.02120577128518975	0.4322055129266386	1.3878068262871757	1.0021131019309184	1.108892877238051	1.1814289011417611	0.6800637619362132	0.6775608318183343	0.13493443184140635	0.09464003224253037	0.7582744995616779	2.3410425957954963	0.617761972323138	1.0	1.0	0.0	0.0	1.0	1.0	0.0	1.0	1.0	1.0	0.0	0.0	1.0	1.0	1.0	10.0	-55087.186340473316	0.0	0.0	88.0	-1368.8950881172452
11270000	-56875.409829441676	-1437.1144087459047	-55438.29542069577	0.48258476460655036	2020.8571412627907	48.275674527598284	106.01065290382239	13.789388344453966	5.965395947674566	0.2931800086554345	0.17596403858230034	0.19064685735091544	0.3402090954113539	1.0079224214925349	0.7767051256054672	9.463923214800196E-4	0.8544543545614465	9.463923214800169E-4	0.8544543545614486	0.8368382600275492	0.5764765601085552	1.80436398247657	2.0923835376275797	1.1689535655165717	0.8253630752279544	1.1332361490364378	0.392192392863081	0.2751477255884648	0.9748762757229882	1.0800257565628872	0.27989039333776083	0.4662402996548287	2.027632449546625	0.41437159859545925	1.0	1.0	0.0	0.0	1.0	1.0	0.0	1.0	1.0	1.0	0.0	1.0	1.0	1.0	1.0	11.0	-55063.1875989527	0.0	0.0	84.0	-1369.2510898260925
11280000	-56854.440608699544	-1419.5509901589694	-55434.889618540576	0.48649655913404993	2020.8532294682632	47.709104929432	112.13929626980996	14.369682314858315	4.774737014750779	0.2899630762612694	0.18118999525642457	0.19232316866966503	0.3365237598126452	1.5606128382648856	0.820278480995446	8.937202424156961E-4	0.9262276002419447	8.937202424156953E-4	0.926227600241942	0.39058948445200165	2.346536388592972	0.8931791237579897	0.34376542429274226	0.5253453207821451	0.6374358097867895	1.3805505712800288	0.34369985744145637	0.08642401092253324	0.13292717369762433	1.8856899686469257	0.2304112123127875	0.5113529646373924	0.932951885989918	0.33275265935088444	1.0	0.0	0.0	0.0	1.0	1.0	0.0	1.0	1.0	1.0	0.0	1.0	1.0	1.0	1.0	10.0	-55076.82501819459	0.0	0.0	81.0	-1353.3853437879266
11290000	-56868.80688628609	-1399.1593812654978	-55469.64750502059	0.4990518872941847	2020.8406741401031	46.68586901970411	105.07287400742723	14.634179922134425	5.954690187245567	0.2862613722956284	0.18076057920404512	0.19093121559915815	0.34204683290117266	0.7625896235380788	0.7619586463297777	9.73493711531386E-4	0.7846483437299312	9.734937115313865E-4	0.7846483437299335	0.8003797167148046	0.3557841581457619	0.2926024634176222	0.006951819290681658	2.4284659224676064	0.526281350820393	2.8418883418298138	1.388253505695027	0.3199252160065787	1.0831102790477893	1.0656470601576995	0.05416855336222453	0.46158864000027267	3.1570649107927693	0.9428540447979579	1.0	1.0	0.0	0.0	1.0	1.0	0.0	1.0	1.0	1.0	0.0	1.0	1.0	1.0	1.0	11.0	-55108.30057238063	0.0	0.0	81.0	-1335.0561313888763
11300000	-56860.49057865278	-1428.4342434119853	-55432.0563352408	0.5047227157900314	2020.8350033116074	47.11171574307315	88.61703459000563	13.493059518970721	5.486233686769664	0.2904937217027314	0.1784372660827609	0.19424798933995527	0.3368210228745567	1.2598898279426434	0.7842506817247789	9.894147906450573E-4	0.9585288838992415	9.894147906450573E-4	0.9585288838992416	2.168340937963512	0.9283985300797879	0.6601928645067362	0.008710586284309856	1.8972550389597342	1.5902300214019605	1.5321695951117473	1.5889464993538476	1.0177654029077239	0.19303265142684922	0.5625709258621098	0.6201396492244426	0.8709477140501594	3.05297543393102	0.48501202806625265	1.0	1.0	1.0	0.0	1.0	1.0	0.0	1.0	1.0	1.0	1.0	1.0	1.0	1.0	1.0	13.0	-55082.187013245784	0.0	0.0	77.0	-1348.8074535075284
11310000	-56924.545954019915	-1436.52223635035	-55488.02371766957	0.528160324168403	2020.811565703229	47.57257137600234	101.15477383149305	13.834521708287605	5.195063607592161	0.29459423447850347	0.17886302605124202	0.18897130438852947	0.33757143508172927	1.9742906099505608	0.8069243411951561	9.774025202870758E-4	1.0252562824054814	9.774025202870774E-4	1.025256282405484	0.34535277843373813	0.5261394724219186	0.7544509524536609	0.017587736811169603	1.0174085589589419	0.3615717363361142	0.35630124390078066	1.0698247655475792	0.5666597982515718	0.4584027346342368	0.45335935217819323	0.4431646750825083	0.7615798979160684	1.053401457745124	0.24287940492517682	1.0	1.0	0.0	0.0	1.0	1.0	0.0	1.0	1.0	0.0	1.0	1.0	1.0	1.0	1.0	11.0	-55105.7443628381	0.0	0.0	91.0	-1365.271054885262
11320000	-56893.81542988814	-1428.448630535739	-55465.3667993524	0.532198214706055	2020.8075278126912	47.42894267810429	78.24365061063604	12.944257277834595	4.815828718628703	0.298926718279136	0.17679936465194554	0.18736125313955235	0.3369126639293704	0.6986227718609681	0.748751642699582	9.33087746487664E-4	0.887458363193287	9.330877464876653E-4	0.8874583631932851	0.6654729974726998	0.9962771624425352	0.4575512687443093	0.1007709121658773	1.8061842787974138	1.451006962082325	1.0239796590545998	0.6529497519928396	0.30826919185555385	1.0578775730397059	0.7487547789744369	0.7784617945481512	0.9214613567064198	3.210022286213724	1.683438714905031	1.0	1.0	0.0	1.0	1.0	1.0	0.0	1.0	1.0	0.0	1.0	1.0	1.0	1.0	1.0	12.0	-55090.61707447299	0.0	0.0	82.0	-1357.1266004336312
11330000	-56916.68002826768	-1423.8173964120026	-55492.86263185568	0.5239781830693192	2020.815747844328	46.94584757386393	85.0620504401617	13.373271634507837	5.598529710331738	0.29287444560817566	0.1828154010407047	0.19060308896797606	0.3337070643831478	0.8935392090721817	0.7755890950828833	9.133235551998371E-4	1.016651123773509	9.133235551998351E-4	1.0166511237735092	1.657796028547104	0.3247489673474287	0.14830968546188392	0.8031898411144848	1.3280942268768248	0.877091050239853	0.6913015197847258	0.6860615311995243	0.525439337682237	0.027616443647231346	1.2498739243354309	1.1829025694793234	1.1606904133413947	2.258797895263856	1.2100825517666085	1.0	1.0	1.0	0.0	1.0	1.0	0.0	1.0	1.0	1.0	1.0	1.0	1.0	1.0	1.0	13.0	-55101.21891392338	0.0	0.0	93.0	-1345.3798341086626
11340000	-56903.209117263155	-1402.8188545560506	-55500.39026270711	0.5258556145111187	2020.8138704128862	46.495910135947824	85.73897540338427	13.456970665380789	5.064216469612257	0.28833001785269075	0.18130120081325066	0.19062024764753924	0.33974853368652363	1.2915205673882415	0.8181433370929289	9.690113523615592E-4	0.9343748527948846	9.690113523615588E-4	0.9343748527948866	0.6465900909239807	0.4899422073380196	0.41874715747174057	0.13555205234624876	1.3167737341096803	0.8292390803366237	0.43690574644218716	0.8966836806656273	0.14980757022254154	0.2852173944360039	0.18245166867670257	0.6768413039905142	1.0447688336149923	1.854309570723585	0.677092018408991	1.0	1.0	1.0	1.0	1.0	1.0	0.0	1.0	1.0	1.0	1.0	1.0	1.0	1.0	1.0	14.0	-55122.89338205287	0.0	0.0	84.0	-1329.5676886609372
11350000	-56871.164371125546	-1382.0091776428303	-55489.155193482715	0.47653507132503486	2020.8631909560722	45.82400625676152	75.955494988465	13.294060950286736	4.834746554534742	0.29423996247598977	0.17689284156039314	0.1910372708081247	0.33782992515549665	1.2125379040912672	0.8000834786023286	9.9321217255963E-4	0.9370353387219824	9.93212172559631E-4	0.9370353387219822	0.38019677942587055	0.7892373413652949	0.2756072401541397	0.13319397898933769	1.199265591069861	0.8115409380000157	0.35846666984001824	0.6093219089696561	0.30953237268277184	0.3478553367576203	0.17647450346815938	0.7141848658901009	0.6591756634419685	1.7751108243790623	0.5004354104815785	1.0	1.0	1.0	1.0	1.0	1.0	1.0	1.0	1.0	0.0	1.0	1.0	1.0	1.0	1.0	14.0	-55105.714164801975	0.0	0.0	81.0	-1310.6014328028743
11360000	-56887.00330504617	-1406.6686709927546	-55480.33463405342	0.4995249574212436	2020.840201069976	46.44898613153611	96.87769219962739	14.118066345219763	5.226019489103338	0.29098875602219354	0.18032372589548473	0.19408715996339965	0.3346003581189263	0.7089223140513811	0.7318648251508866	9.5930453507014E-4	0.8548926542339799	9.593045350701394E-4	0.8548926542339802	1.4741954316749224	1.251714212435958	0.47761637446713134	0.2057598902938695	1.428407118518829	1.56581070907539	0.16587519298690168	0.6100412052928699	0.6127596162589777	0.5023852402943462	0.5764503706816163	0.3615717942347959	1.5032494349964391	1.2342918864636359	0.6308573348846556	1.0	0.0	1.0	1.0	1.0	1.0	1.0	1.0	1.0	1.0	1.0	1.0	1.0	1.0	1.0	14.0	-55085.446945799595	0.0	0.0	89.0	-1335.6292525588858
11370000	-56876.134651307686	-1375.1513763893608	-55500.983274918326	0.4489485960323228	2020.890777431365	45.18402440296602	95.30388087226292	14.205283800657572	5.494030551453477	0.29098875602219354	0.17707810205649063	0.19306297670521982	0.3388701652161002	1.1378274126637733	0.791472356704489	9.581885820855317E-4	0.9087924289681582	9.581885820855287E-4	0.9087924289681568	0.6388211167028849	0.5856281440926104	0.9256783983745551	0.35129442572775516	1.055682658761662	0.9422172310394681	0.1312625083629444	0.943239969862702	0.39743189792407846	0.8409040810570654	0.07897878879026098	0.1929436587497073	1.2257755623274245	1.1361912758357007	0.4295832689881725	1.0	0.0	1.0	0.0	1.0	1.0	0.0	1.0	1.0	1.0	1.0	0.0	1.0	1.0	1.0	11.0	-55107.655697452	0.0	0.0	85.0	-1311.8470094396025
11380000	-56845.16728278722	-1393.7343362702984	-55451.43294651692	0.49202146562047255	2020.847704561777	46.49892745440623	83.65133769370556	13.741931679890655	4.940806537783515	0.2919075909761196	0.18162044912095685	0.19240849457579182	0.33406346532713593	0.5767880581409166	0.7060231881249479	9.920317649263185E-4	0.8572719408365284	9.92031764926317E-4	0.8572719408365269	1.0376893765523783	1.1861893010189126	0.23538973621341588	1.6979268269848449	0.9736661154980734	1.0749735975307118	0.24922955843882327	0.24393305649129088	0.2982682104603353	0.22795827715624337	0.29260191449726647	0.49159868490922004	0.6020485208442766	1.342273097431068	0.18566727836871677	1.0	0.0	1.0	0.0	1.0	1.0	1.0	1.0	1.0	1.0	1.0	1.0	1.0	1.0	1.0	13.0	-55065.384012939765	0.0	0.0	83.0	-1328.059459234151
11390000	-56824.72497178993	-1379.1937682279101	-55445.53120356202	0.5790214007469333	2020.7607046266503	46.14207897494958	84.70460329110128	13.862999222339923	5.352184890770693	0.29469989892919124	0.17867308648052405	0.19302084034578984	0.33360617424449907	0.5412666483768656	0.7144284551234256	9.602917199524446E-4	0.8317532976072349	9.602917199524433E-4	0.8317532976072357	1.034559651600478	0.35993975079411106	0.3779813544297518	1.0052481955587897	0.8940196484614612	1.1531599854365189	0.4008068685765237	1.4175071544952458	0.2028634066514015	0.6477747353432654	0.753464430559317	0.09802678230074907	0.7157539633798509	1.8330520703999347	0.8052533395657767	1.0	1.0	1.0	0.0	1.0	1.0	0.0	1.0	1.0	1.0	0.0	1.0	1.0	1.0	1.0	12.0	-55059.94912061755	0.0	0.0	82.0	-1315.8442171440456
11400000	-56835.90950713269	-1384.43823071584	-55451.47127641685	0.5493341987977448	2020.7903918285995	46.80567089111166	98.01994521044189	14.08089533401502	5.092554531967205	0.2914600812483505	0.17803827396406108	0.19280458411359117	0.33769706067400146	0.9420092220939233	0.7641519892984728	9.932873498979017E-4	0.861108501963196	9.93287349897901E-4	0.8611085019631948	0.6986803313518823	0.7518455516923364	0.14420497759735348	1.6012637175851951	0.8236980345237868	0.354149392705704	0.11289839858879464	0.7532683900990444	0.05597297092030043	0.3494835168685797	0.03982442081640263	0.29736326543315866	1.3630346002186275	0.6612400099989615	0.48609553062175354	1.0	0.0	1.0	0.0	1.0	1.0	0.0	1.0	0.0	1.0	1.0	1.0	1.0	1.0	1.0	11.0	-55060.918752258935	0.0	0.0	83.0	-1323.7921833011512
11410000	-56810.3549524967	-1384.7942558437803	-55425.56069665292	0.5622678206138467	2020.7774582067834	46.64263771853454	100.94085650493291	14.609661450722376	5.25636282856526	0.2935903009751033	0.18078745106550367	0.19392040793636955	0.33170184002302766	0.9420656354195466	0.7640021057687035	9.830461337700287E-4	0.9575987445735872	9.830461337700298E-4	0.9575987445735891	0.7145566510131144	0.3608295764916045	0.7810240016471925	0.08283777582293907	1.3741426802333365	0.8181802220891448	0.4322586115222742	0.6298776792341395	1.1886709836765952	1.308902240655944	0.11921553957758842	0.4979158092246139	1.7131002010690777	1.7171034567270547	1.305756556678293	1.0	1.0	0.0	0.0	1.0	1.0	0.0	1.0	0.0	1.0	0.0	1.0	1.0	1.0	1.0	10.0	-55040.34169855108	0.0	0.0	86.0	-1317.2606479949977
11420000	-56843.344166004994	-1378.5382554519383	-55464.805910553056	0.5028080012060203	2020.8369180261914	45.80639083387846	83.88038882272491	13.840018351195173	4.831355848472989	0.29778608084774283	0.17671539579360912	0.18877354926576953	0.33672497409288277	0.8717035074089637	0.7622954779159272	9.756853825455259E-4	0.8920348746704365	9.756853825455259E-4	0.8920348746704384	1.4754311871512644	0.675726252943737	0.24941998732628745	0.10753367171114327	1.7833711121100733	0.9490484370581668	1.8924934168706158	1.5408804653099253	1.1139838371038246	1.762764654796203	0.9506167232543553	1.208349718699623	0.7416840126080945	1.9148081599176578	1.2044055633140511	1.0	1.0	1.0	0.0	1.0	1.0	0.0	1.0	1.0	1.0	1.0	1.0	1.0	1.0	1.0	13.0	-55072.13338475811	0.0	0.0	83.0	-1303.843486003531
11430000	-56807.24493494759	-1361.829658457245	-55445.41527649034	0.46186639576938465	2020.8778596316279	45.06309171049871	87.72095437506725	14.328925736927816	4.760552529717541	0.28936141829595347	0.17394431156379986	0.19365009330646854	0.3430441768337824	0.6241630663163596	0.7105370664729028	9.884801152549097E-4	0.955953597842636	9.884801152549116E-4	0.9559535978426369	0.8107216941545982	0.7286507052220735	0.0465944689575365	0.8744759385680724	1.8173784732939695	1.6644570583393192	0.9116747846581083	0.9180885408485958	0.44996832505257933	1.1744318994451455	0.4679332372770729	0.33755609181889745	0.71374867971732	2.0876091299248385	1.05219918767868	1.0	1.0	0.0	0.0	1.0	1.0	0.0	1.0	1.0	1.0	1.0	1.0	1.0	1.0	1.0	12.0	-55061.16350568262	0.0	0.0	85.0	-1291.301314439778
11440000	-56807.06411081601	-1360.9037115234896	-55446.16039929252	0.4715746138975638	2020.8681514134998	45.70933444905494	118.11100424310406	15.087166800654549	5.313121831326184	0.2923506471823343	0.17973901816837773	0.19055227958834325	0.337358055060949	0.6144926980804287	0.7380675389286946	9.673937627702195E-4	0.8307931108301158	9.673937627702175E-4	0.8307931108301146	1.2615145476569791	1.1158309261163817	0.28065020779349364	0.38854106193967586	1.2346719990093786	1.1885962453905585	0.3142431992218299	0.5361512377706563	0.5907861824447521	0.7372964544400681	0.983993750062365	1.017019496710663	1.1960817331044	1.6178882142900826	0.4721408376869513	1.0	1.0	0.0	1.0	1.0	1.0	0.0	1.0	1.0	1.0	0.0	1.0	1.0	1.0	1.0	12.0	-55072.8731545002	0.0	0.0	79.0	-1296.2371936843851
11450000	-56801.65590581579	-1378.9674770004196	-55422.68842881537	0.4684625772236112	2020.8712634501737	46.30895112837643	146.21015445847019	16.129337719112673	5.190206922061432	0.2903912559760634	0.177574897377017	0.19378251228854723	0.33825133435837657	1.2893606534975859	0.7862774333882696	9.575645015424564E-4	0.9630943014400584	9.57564501542457E-4	0.9630943014400587	1.1293767378783213	0.7349102574937761	0.1442688710601558	1.6073793278379613	1.454693841999768	0.7202105353429712	0.030186832825740983	1.362898873414844	0.041679884832167446	0.5488104045017073	0.09464699385690524	0.9014560952534891	0.6243862653447347	1.3429440917922808	0.6959089367892549	1.0	1.0	0.0	0.0	1.0	1.0	1.0	1.0	1.0	1.0	1.0	1.0	1.0	1.0	1.0	13.0	-55047.04088450769	0.0	0.0	83.0	-1305.1240893361285
11460000	-56835.19676179271	-1391.396017553079	-55443.80074423963	0.45782687037079683	2020.8818991570265	46.39869495058431	126.68972013221197	14.928656956993088	4.630037113466423	0.2880007084069161	0.17839444194677812	0.19506129984231071	0.33854354980399937	0.5856745885321487	0.7519447259814465	9.897454385901674E-4	0.7760973370532391	9.897454385901683E-4	0.7760973370532394	1.5751280213314882	1.3261043640269032	0.1486055150968776	0.4512071300388078	2.552283014018882	2.219641557637403	0.5695976872364055	2.152141426480283	1.117863243995914	0.5341497072052568	0.38785754142075224	1.5638731876190732	1.2915802227896729	3.913808245452639	0.8852367552891254	1.0	1.0	1.0	1.0	1.0	1.0	0.0	1.0	1.0	1.0	1.0	1.0	1.0	1.0	1.0	14.0	-55067.85667477034	0.0	0.0	84.0	-1316.152453480602
11470000	-56860.358668229	-1379.0856357552059	-55481.27303247379	0.5099647947246766	2020.8297612326726	46.561233310445296	134.7702322172161	15.69365487583703	5.2681243597934815	0.29800748472399174	0.17575070317876929	0.19153584046508135	0.334705971632162	0.9243483762077539	0.7663900546228635	9.502707735415157E-4	0.855114714721825	9.502707735415182E-4	0.8551147147218259	0.9896297289102609	0.5300398701724076	0.4759257838575999	0.47837135862083385	1.4930279025777669	0.44767983625573565	0.11256325218384838	0.39394138036613685	1.0406942271636388	0.5267450169662758	0.6868578709700405	0.7998617967071463	1.3518088169410567	3.21092094466737	0.576327677632417	1.0	1.0	1.0	0.0	1.0	1.0	1.0	1.0	1.0	1.0	1.0	1.0	1.0	1.0	1.0	14.0	-55105.605030547325	0.0	0.0	77.0	-1306.6394538281543
11480000	-56859.577125902615	-1403.8200461335312	-55455.757079769086	0.5007079311266884	2020.8390180962706	46.75339589175073	140.50961460952038	15.590663225336389	5.450343830411132	0.296211336388889	0.17970407115596987	0.18942946926671095	0.33465512318843454	0.953058935739302	0.7695522374184666	9.607276104588037E-4	0.843026512054315	9.607276104588065E-4	0.8430265120543167	1.5186566157580497	0.535229054511526	0.251992997655757	0.19310765080169093	2.200581929692439	2.125406918716656	1.5585632086605268	1.7149707395666671	1.19643190060838	0.4198320221901682	1.117877586050897	1.3101614776379176	2.460317189132104	3.1215184907584295	1.4058392476240202	1.0	1.0	0.0	1.0	1.0	1.0	0.0	1.0	1.0	1.0	1.0	1.0	1.0	1.0	1.0	13.0	-55071.83269453106	0.0	0.0	80.0	-1326.1846615730867
11490000	-56891.82290205256	-1425.9763797100486	-55465.846522342516	0.503925290843402	2020.835800736554	47.50077192674257	123.10176966143932	15.260256030341752	4.6822116435626935	0.288696320412261	0.17535130700823648	0.19704996079141096	0.338902411788096	0.6517019128943743	0.7280857211865542	9.645580840498953E-4	1.0835961497121704	9.645580840498957E-4	1.0835961497121713	1.3234368593818149	1.3675042809982665	0.7325299558524224	0.4115012684234572	1.411609000272114	2.0117189470046415	0.5311914243504785	0.5156395942849601	1.2307828164210972	1.399274399872326	1.2692542432819645	0.8877611917364147	1.2008242122948212	2.5277701783561923	0.8719599549223829	1.0	1.0	1.0	1.0	1.0	1.0	0.0	1.0	1.0	1.0	1.0	1.0	1.0	1.0	1.0	14.0	-55074.178580325366	0.0	0.0	86.0	-1337.9905346320472
11500000	-56878.10411489165	-1396.6199409662204	-55481.484173925426	0.5193835070310584	2020.8203425203662	46.79690294239765	133.60448749818454	15.396260702561245	4.788409900407168	0.28595851748354584	0.17644812301050453	0.19565382598596306	0.34193953351999096	0.5394111890389547	0.70895296797482	9.39247988916184E-4	1.0353725278743229	9.392479889161805E-4	1.0353725278743207	1.19259458801343	0.9254373301995049	0.8123952549145244	0.16140177801210867	1.2466672953979814	2.096514380434572	1.3062425433877305	0.9208536660932397	1.2585125896227887	1.4368487015755047	1.4199155491644597	0.5544602369100251	0.9880456382103218	2.314724439624306	1.1545918390974088	1.0	1.0	1.0	0.0	1.0	1.0	0.0	1.0	1.0	1.0	1.0	1.0	1.0	1.0	1.0	13.0	-55093.244009910384	0.0	0.0	87.0	-1314.2470642772334
11510000	-56847.02045885685	-1389.7956387662746	-55457.224820090574	0.49425044994187767	2020.8454755774555	46.69248639248431	122.16101575322315	15.036701474906547	5.43955493787133	0.29244390780835194	0.18103375662091048	0.19263389648626186	0.33388843908448007	0.4903630453943867	0.7317092321925501	9.604545857460629E-4	0.9075368721744916	9.604545857460625E-4	0.9075368721744899	0.8250673833360659	1.532574910108297	0.3781015351687302	0.26288121146367277	2.5538086168717604	1.146193992320094	0.23821759423176492	0.9584347481602173	1.9781937432864851	0.8327509901640402	0.8936967185937481	1.3048826504959778	1.9410679436108782	1.3289494192906706	1.0865119925506972	1.0	1.0	1.0	1.0	1.0	1.0	1.0	1.0	1.0	1.0	1.0	1.0	1.0	1.0	1.0	15.0	-55072.83764783221	0.0	0.0	78.0	-1308.871981518252
11520000	-56818.16572656386	-1364.9869522345066	-55453.17877432935	0.48279391888763556	2020.8569321085097	46.7013079131277	143.30809854698353	16.236881263362157	4.671647471030412	0.29515220520354996	0.18014134235337478	0.18963791347090164	0.3350685389721779	0.6924549908329245	0.741331464559982	9.759571249218907E-4	0.6795823003879358	9.759571249218898E-4	0.679582300387935	0.7099189477732392	1.4575740335602694	0.5794346743531217	2.3670624285365256	1.286252944150066	0.955155754858695	0.14654238448746112	0.5150188888355057	0.38587956128492457	0.8350533180724639	0.24567422728048807	0.560719539064416	0.9682897805297818	2.4887793363953574	1.2079612711033474	1.0	1.0	0.0	0.0	1.0	1.0	1.0	1.0	1.0	1.0	1.0	1.0	1.0	1.0	1.0	13.0	-55058.7388727118	0.0	0.0	81.0	-1302.2671367990467
11530000	-56853.41242466876	-1386.556121513997	-55466.85630315476	0.48181160257576205	2020.8579144248215	47.029967978722446	169.55317507296644	16.401244209985723	4.740610438078817	0.29706682821896063	0.1800699821703364	0.18945852408355865	0.33340466552714876	1.044704182989608	0.7885772695698352	9.635928130991482E-4	0.9402018509823721	9.635928130991506E-4	0.9402018509823737	0.2505436695009722	0.8805169344675758	0.16934632464048788	1.590791440417968	0.8112596475155297	0.45991226555320436	0.06358281532106266	0.3257779018971418	0.14559243107144057	0.703514128629928	0.27121561484321266	0.10214306248658284	0.4304789670869134	1.1582362445074297	0.8234237101984786	1.0	1.0	0.0	0.0	1.0	1.0	0.0	1.0	1.0	1.0	0.0	1.0	1.0	1.0	1.0	11.0	-55067.27273247077	0.0	0.0	91.0	-1321.5844699135953
11540000	-56881.013738541515	-1408.8841130952533	-55472.12962544626	0.45107627025402713	2020.8886497571432	47.26605785541396	136.4791590435722	15.185807787166079	5.231424072456808	0.29463488958779277	0.1760535149418969	0.19215173902222385	0.33715985644809093	0.6959747192217	0.7457952305879808	9.46767763363256E-4	1.0492892122084458	9.467677633632569E-4	1.049289212208446	0.5252304590330796	0.4554601198120989	1.054643998017203	0.6743394272023878	0.7970311252702046	1.4041281721591163	0.42579028914309086	0.1708100428695751	0.5418078999696756	0.6600522359653503	1.5561695258333035	0.7065952970012009	0.7550099847256417	0.9737676144282629	0.6699640008936136	1.0	1.0	0.0	0.0	1.0	1.0	0.0	1.0	1.0	1.0	0.0	1.0	1.0	1.0	1.0	11.0	-55072.586005860976	0.0	0.0	88.0	-1336.0874292118563
11550000	-56893.458121895106	-1432.660249874405	-55460.7978720207	0.4934573370004318	2020.846268690397	47.71150120814375	135.51497235179843	15.296372501703196	5.107352748810776	0.2954708347743556	0.17623139590072076	0.19454171577932208	0.333756053545606	0.7888491692217173	0.7504021750174895	9.799359444086298E-4	0.7947270796422452	9.79935944408632E-4	0.7947270796422468	1.0623657367740003	0.9070417382965922	0.357138885230191	0.23031088833652785	2.2273891419962095	2.393294169041856	0.27741950988455	1.1335567616309075	0.765012488012525	2.0612312858220005	0.156762700638973	0.500803802199136	1.284825701377986	2.5619833586320686	0.9765618950243274	1.0	1.0	1.0	0.0	1.0	1.0	1.0	1.0	1.0	1.0	0.0	1.0	1.0	1.0	1.0	13.0	-55057.45487455516	0.0	0.0	84.0	-1361.256168065344
11560000	-56884.068344511405	-1432.8885666986448	-55451.17977781276	0.45877134303753914	2020.8809546843597	47.83226180333088	121.37809069198416	14.538458135218509	5.26578511046362	0.2895320163513256	0.17960852011729833	0.19195171454301813	0.3389077489883624	1.0233957701598395	0.7759746963215983	9.085387563090829E-4	0.9325128056059598	9.085387563090824E-4	0.9325128056059595	0.6300787449368606	0.9219159060753319	1.125511320864144	0.3848925608002365	1.3223837926327977	0.5778026842021654	0.30066004305659316	0.6625371119311582	0.3888710832963456	1.096219818352597	0.19053866008384754	0.8401234982300065	0.4743085992963161	2.035775874948219	1.2717021843368677	1.0	1.0	0.0	0.0	1.0	1.0	1.0	1.0	1.0	1.0	1.0	1.0	1.0	1.0	1.0	13.0	-55065.40455264776	0.0	0.0	85.0	-1358.9970876236812
11570000	-56884.28827038458	-1407.5681932408183	-55476.720077143764	0.4453010085995889	2020.8944250187976	46.53189100142266	114.18277951841873	14.672798352251029	5.440950424537838	0.29043724386089104	0.18002198692012694	0.19550980771775595	0.3340309615012305	0.6446691001172732	0.7249609052165273	9.672399342481928E-4	0.9844804730018474	9.672399342481908E-4	0.9844804730018455	1.0812569408931958	0.13175954784687874	0.5523140921059144	1.1241673202516327	1.675446214001369	0.9657185118556572	0.10805011909360498	0.502212745791617	0.22390257129999633	1.5118890752981402	0.4578587177983942	0.34227307736630785	0.45126637233661904	1.890286513514373	0.8304224502225611	1.0	1.0	1.0	0.0	1.0	1.0	1.0	1.0	1.0	1.0	1.0	1.0	1.0	1.0	1.0	14.0	-55083.69386567985	0.0	0.0	87.0	-1331.0113415560672
11580000	-56870.94305021834	-1417.625616903173	-55453.31743331516	0.45628043788645045	2020.8834455895108	47.08349743817932	124.99891143514225	14.969917708182468	5.131352079644188	0.28939280703401654	0.1816576257487459	0.1924483868032101	0.33650118041403193	0.9386453499650291	0.7523236408072697	9.747280729104216E-4	0.8427679657862336	9.747280729104207E-4	0.8427679657862336	1.8050897262560153	0.5211482288046637	0.8147312700755763	0.49398576296040875	1.8630612696961062	1.7373568984061012	0.11311967960276453	0.3878643380867076	0.6081018766165973	1.4848844726076038	0.3010456513964095	0.6540907455689678	1.116385915869886	3.6532082217012345	0.7132476495657054	1.0	1.0	1.0	1.0	1.0	1.0	1.0	1.0	1.0	1.0	1.0	1.0	1.0	1.0	1.0	15.0	-55060.969054559995	0.0	0.0	84.0	-1339.596125237609
11590000	-56868.111754558	-1399.9105355990494	-55468.20121895895	0.43232402019306787	2020.9074020072042	46.7949926943294	130.29030386660114	15.346834919026552	5.211336217304215	0.28928735878217227	0.17801103815584948	0.19276957314696053	0.33993202991502225	0.903987508543595	0.7755764037562263	9.663781601718556E-4	0.9302647203728865	9.663781601718558E-4	0.9302647203728851	0.998537974663847	1.0658400585214878	0.37877532130672176	0.8983980351727558	2.4669733050469604	1.1884057385834745	0.13811147336541982	0.20103769550807696	0.8463026499603373	1.0051415014203404	0.9806993376759879	1.2833740934012283	1.3602941364426897	3.9303401200722274	0.2679780896747348	1.0	1.0	0.0	1.0	1.0	1.0	0.0	1.0	1.0	1.0	1.0	1.0	1.0	1.0	1.0	13.0	-55064.93491405917	0.0	0.0	88.0	-1322.4695155689626
11600000	-56841.297051231115	-1421.1540903909236	-55420.14296084019	0.45133364038284196	2020.8883923870144	46.66305825723253	151.07423554541018	15.734246429138693	4.940626157676615	0.292573677740062	0.1769244074419691	0.19506580559430925	0.3354361092236641	1.0820316575608648	0.7679084484604436	9.685872243883323E-4	1.0668203851912659	9.685872243883316E-4	1.066820385191265	0.9068292416335707	0.661879443706289	0.748613452385189	0.8085997145050715	1.7933295446352537	0.7883052438375006	0.9723759555002864	0.5439525428546524	1.3892015557733965	1.6171933709648891	1.1240308455396946	0.393516392658064	1.2561456285889345	2.929263712577704	1.6647239410388426	1.0	1.0	1.0	1.0	1.0	1.0	1.0	0.0	1.0	1.0	1.0	1.0	1.0	1.0	1.0	14.0	-55043.2717321675	0.0	0.0	82.0	-1333.8089994478962
11610000	-56824.32432631019	-1414.9251792650034	-55409.39914704519	0.5275719008848659	2020.8121541265125	47.11987849085196	115.05374193153439	14.649886580759242	5.473432242137253	0.2935586926236215	0.178067146985336	0.19128530629065602	0.337088854100391	1.1293656737339495	0.7880039537924668	9.993386520138728E-4	0.8503176652528605	9.993386520138722E-4	0.8503176652528585	1.7537704882316507	1.0676335727224935	1.2751318233319893	0.08810924973726712	1.625109549226401	1.096072197382832	0.9655558320226952	1.6532346953164527	0.5848197393013441	1.3485608887173093	0.31243058053400374	0.9948954561422718	1.0260015587543263	2.8690162824164473	1.969089161084533	1.0	1.0	1.0	0.0	1.0	1.0	0.0	0.0	1.0	1.0	1.0	1.0	1.0	1.0	1.0	12.0	-55028.34055702937	0.0	0.0	82.0	-1341.4344464246676
11620000	-56844.47792688226	-1416.9460884656287	-55427.53183841663	0.5115873459481316	2020.8281386814492	47.113838903956996	111.34221501956479	14.676954406426171	4.56043864429914	0.2906673516446835	0.18183663631034913	0.19278430895927554	0.3347117030856963	0.9774949249395244	0.7648811074664815	9.799723985521678E-4	0.8146356231915827	9.799723985521676E-4	0.8146356231915827	1.1107475405527343	0.9536230010693458	1.6080102849625142	0.49922823454194787	0.8748394370870816	1.9874735119358302	0.10737694819581126	0.010972164009196915	0.7098317330657227	1.691932354081156	1.457757857065645	0.43209531700540743	1.1458692723547879	3.4533725655942393	0.707467320658271	1.0	1.0	1.0	0.0	1.0	1.0	1.0	1.0	1.0	1.0	1.0	1.0	1.0	1.0	1.0	14.0	-55047.85884676714	0.0	0.0	85.0	-1342.6219566775992
11630000	-56876.55861615103	-1401.1207868226202	-55475.43782932841	0.5200296339137708	2020.8196963934836	46.918832346260274	118.66868085292816	14.920555099817982	4.885524566071217	0.2858937237780154	0.1788568438761505	0.19450077948511665	0.3407486528607219	0.9506497975660578	0.7514291577403672	9.296778080784432E-4	0.7142191087244057	9.296778080784425E-4	0.7142191087244052	1.4032496041342233	0.3074073867300642	0.8462336147506185	0.6673088846127363	1.5426531865301754	1.0844925520463544	0.9657100182470256	0.061630733353947614	0.3698452001833454	2.484471331915157	0.9702310919534866	0.5727551984785834	0.1357644355401	2.9651670499909932	1.4442727835567553	1.0	1.0	1.0	1.0	1.0	1.0	0.0	1.0	1.0	1.0	1.0	1.0	1.0	1.0	1.0	14.0	-55069.85846434915	0.0	0.0	79.0	-1332.554396215859
11640000	-56855.46369077005	-1413.9650828429947	-55441.49860792705	0.4998514726338634	2020.8398745547634	47.05437436339526	87.06401791397975	13.536988182862967	5.127361117474506	0.2921681197884689	0.1801565628189452	0.19058301247316978	0.3370923049194206	0.7927599682759747	0.7647181452676691	9.377811081198378E-4	0.9180205332788999	9.377811081198368E-4	0.9180205332788989	0.4517512503743138	0.9269672382447911	0.9041072547326537	1.562272207961172	0.6076523620332951	1.4723901622937448	4.196902624113575	0.7581582283107448	0.3434941650551868	0.27773018931363147	0.8790621052972963	0.9269131071234129	0.40807641923700205	1.7884968440570659	0.2495630539697596	1.0	1.0	1.0	0.0	1.0	1.0	0.0	1.0	1.0	1.0	1.0	1.0	1.0	1.0	1.0	13.0	-55055.14109443524	0.0	0.0	81.0	-1338.791574945878
11650000	-56846.22828235489	-1444.36249451875	-55401.86578783614	0.4636771320853222	2020.876048895312	48.101551344988955	118.55698688585082	14.479578840610007	5.072738113963663	0.2897571387785842	0.1797630516631905	0.1928749524978878	0.33760485706034193	0.9918806771941955	0.801676281333068	9.642923486451575E-4	0.9245547610554264	9.642923486451574E-4	0.9245547610554259	1.0157157304939566	1.5950098948898594	1.2649165335971009	0.553312649599364	1.4381482057470032	2.7150504151040247	0.0849669206788379	0.048414184322066685	0.4234938156120514	0.9845318530937321	0.9540814184613645	2.7729194690854824	0.4806801453653693	3.161127459213324	1.7360422244679437	1.0	1.0	1.0	0.0	1.0	1.0	0.0	0.0	1.0	1.0	1.0	1.0	1.0	1.0	1.0	12.0	-55016.809507945305	0.0	0.0	84.0	-1366.1904961454684
11660000	-56880.897694096144	-1455.3213099370878	-55425.57638415906	0.5137660249319762	2020.8259600024653	48.149790040482834	99.68501531544878	13.980980405616576	4.888188066926698	0.2920732370218163	0.18163430624763943	0.19053069172878298	0.33576176500176574	0.5475033282837065	0.735002296007144	9.250358623346692E-4	0.8771411872539451	9.250358623346673E-4	0.8771411872539442	0.7674897296721901	1.3638885003418955	0.543069052431929	0.3893162760581565	1.2990967594791512	1.3057971611300447	0.9513954921260305	0.40125955747801145	0.8381087278424949	0.6347592354353241	0.7515543426950569	2.489386035110153	1.3424678974732454	3.3704006685039554	0.6081665727317482	1.0	1.0	1.0	1.0	1.0	1.0	1.0	1.0	1.0	1.0	1.0	1.0	1.0	1.0	1.0	15.0	-55041.05979957205	0.0	0.0	80.0	-1375.0264898284863
11670000	-56891.14861190138	-1449.5724099973545	-55441.57620190403	0.5226386671155141	2020.817087360282	47.8551557270059	109.1120696873172	14.308538896216628	5.732576660343482	0.2932770329383892	0.17907142248775168	0.18975556280309624	0.3378959817707674	1.0339733179566206	0.7592909019657457	9.349527034296768E-4	0.947216423114279	9.349527034296759E-4	0.9472164231142776	0.6414430717091604	1.6000690997467057	0.4848081940671877	1.8346531645144886	1.2591653398785878	1.0543359519920663	1.113281033885172	0.3161568044267284	0.6082776475439305	0.0805581757711362	0.8959085618238584	1.240907318289088	0.5853417318738448	2.5492935919688016	1.1205170698283833	1.0	1.0	1.0	0.0	1.0	1.0	1.0	1.0	1.0	1.0	1.0	1.0	1.0	1.0	1.0	14.0	-55047.6574633635	0.0	0.0	85.0	-1369.1877149662873
11680000	-56903.23488582843	-1459.7834141055382	-55443.451471722896	0.4748436005308367	2020.8648824268664	48.005894358603996	87.94715529104245	13.138262869904503	5.247263308895157	0.29310793393606976	0.17806625808064416	0.1894613201230467	0.3393644878602439	0.8492542926896488	0.7559285574144007	9.455185501296645E-4	0.9204813366484614	9.455185501296648E-4	0.9204813366484618	0.8314180503846298	0.43537153318113014	1.3752718973996003	0.28944034416635583	2.0871436340510408	2.444684810701126	0.7514961872951922	1.2724669387951888	0.45659105253123244	0.3402695485330407	0.5621323336561879	1.21098574024725	0.8268973551017413	1.8749774766600147	1.378582826972066	1.0	1.0	1.0	1.0	1.0	1.0	1.0	1.0	1.0	1.0	1.0	1.0	1.0	1.0	1.0	15.0	-55064.04379103102	0.0	0.0	84.0	-1377.8581332504848
11690000	-56879.1360631705	-1455.4757755095977	-55423.6602876609	0.49959211895237154	2020.8401339084448	47.88710095938553	105.16097148234557	14.176411421611661	5.04846677725971	0.290825545494537	0.1783543312684162	0.19573459488178077	0.3350855283552706	1.2096009852913534	0.7866919403317199	9.766799172158565E-4	0.7656005905115342	9.766799172158565E-4	0.7656005905115341	2.2539407825450724	0.1925987168671638	0.7005329537333134	3.412676461473916	2.2477321635461784	1.1376879796266381	1.1941707629190614	1.3811990674810983	0.9894095554888224	1.3260710081557818	1.30030820122427	1.263426997497317	2.0159820028302935	1.8143644914146657	2.3669479317500945	1.0	1.0	1.0	0.0	1.0	1.0	1.0	1.0	1.0	1.0	1.0	1.0	1.0	1.0	1.0	14.0	-55039.19149811518	0.0	0.0	77.0	-1375.5218606399487
11700000	-56856.68474216192	-1434.7289715331833	-55421.95577062873	0.537032324491997	2020.8026937029053	48.21042494692197	108.14200414898626	14.127603414571448	5.639088597995185	0.28828412408854187	0.18038044755831334	0.1914882509890601	0.3398471773640893	0.7037636165709169	0.7381497494534125	9.255120556475702E-4	0.7501949559344249	9.255120556475693E-4	0.750194955934424	0.5282552675299819	0.46344408403318776	0.5393100972198445	0.5405086562001181	1.684765563824552	1.0392870041539095	0.218607015494034	0.49673936222520093	0.3066571170932084	0.6568663305266524	1.373808938404125	0.7174238234932787	1.074571070676584	1.8076588308179173	2.1832889782291938	1.0	1.0	1.0	1.0	1.0	1.0	1.0	1.0	1.0	1.0	1.0	1.0	1.0	1.0	1.0	15.0	-55028.29773408469	0.0	0.0	84.0	-1363.4063376897973
11710000	-56886.859183740446	-1456.7359845151323	-55430.123199225316	0.615517561489239	2020.724208465908	48.68083381562731	99.59270055757008	13.64532600200685	5.236353707660858	0.29174913395241736	0.1811496489234845	0.18889241397816223	0.33820880314594054	1.0825835066866545	0.7854927842996428	9.165775993546172E-4	0.8405436856910389	9.165775993546192E-4	0.8405436856910398	1.2171734134971277	0.38341373784681504	1.187008508215121	0.14700926650349672	1.3414223566125059	0.6729155260111952	0.7443826368883346	1.262401960734516	0.6932467098173043	0.5881883619140144	0.8589017585611588	1.2825848453709856	0.5102132329636506	0.4406130186951138	0.8590646340367355	1.0	1.0	1.0	0.0	1.0	1.0	1.0	1.0	1.0	1.0	1.0	1.0	1.0	1.0	1.0	14.0	-55034.56156977052	0.0	0.0	84.0	-1384.1584326061798
11720000	-56877.948002702935	-1458.3428885845565	-55419.60511411838	0.5195377566242979	2020.820188270773	48.35878215806887	116.66942694157072	14.343507197494311	4.856546943777183	0.29163316401792555	0.17880949212335528	0.19190926173593653	0.3376480821227873	0.7537237091318023	0.7560807832564826	9.195811784828333E-4	0.7956701548512153	9.195811784828323E-4	0.7956701548512158	1.4788852725945287	0.3454085722787586	0.5367198171463625	0.4620648330623297	2.0193634121371846	1.172269041293312	0.40853578857458617	0.8738178607718853	0.18751938600838172	1.086127705488363	0.6452469869899603	0.6685279565574047	0.7863080775926451	1.112140117684536	0.8226939803441452	1.0	1.0	1.0	1.0	1.0	1.0	1.0	1.0	1.0	1.0	1.0	1.0	1.0	1.0	1.0	15.0	-55037.1579009589	0.0	0.0	80.0	-1385.7415514112724
11730000	-56884.405357660224	-1444.5533539973176	-55439.852003662905	0.5264349603902012	2020.8132910670072	48.02039752995851	101.52623847303097	13.947714348832692	5.515197746510568	0.2913146713038779	0.18113857660165253	0.19112209607055605	0.3364246560239182	0.9427289716309051	0.7829768157776255	9.443408306057999E-4	0.91806980477595	9.443408306057997E-4	0.9180698047759486	0.36583635959701966	0.18591405596517052	0.8861175372986594	0.3032547010490203	1.3402752696119977	0.7975748506037678	0.3077821851524434	0.3468454667601759	0.08943849790183349	0.5798101983016815	0.6353491956731832	0.6987307188658343	0.6537543464801355	1.6235762438851113	0.5710826610457153	1.0	1.0	1.0	1.0	1.0	1.0	1.0	1.0	1.0	1.0	1.0	1.0	1.0	1.0	1.0	15.0	-55052.65019196756	0.0	0.0	81.0	-1369.0741938046958
11740000	-56905.98292744642	-1461.3305717756127	-55444.652355670805	0.485759230547778	2020.8539667968496	48.77707336548799	109.86374964995787	14.322666228538358	4.533248791465458	0.29446684380899624	0.1796730560986433	0.19076443397606357	0.3350956661163016	1.1208106131690458	0.786841432463027	9.319405972731716E-4	0.9029806023124956	9.319405972731712E-4	0.9029806023124985	0.9282223017525284	1.060334829115794	0.8223043111097235	0.4214037387974779	1.3046762022998903	3.0788224895001917	0.5786021917957402	0.5845086374878613	0.2657825720661493	1.143526465357149	0.5186177704565563	1.0648958717589783	1.630957067189507	3.345298857934947	1.8476036151464157	1.0	1.0	1.0	1.0	1.0	1.0	1.0	1.0	1.0	1.0	1.0	1.0	1.0	1.0	1.0	15.0	-55052.78949927971	0.0	0.0	81.0	-1376.5323375490084
11750000	-56910.60603790017	-1464.0149725274237	-55446.59106537275	0.49844160656366154	2020.8412844208337	49.27283557133758	130.2037672257278	14.719023729981677	5.108718494631095	0.29593508545132624	0.17735028757562737	0.1893246844223059	0.3373899425507452	1.0942542898492913	0.7531488228759087	9.144463766773319E-4	0.9109829290503881	9.144463766773336E-4	0.9109829290503895	0.719325684571424	0.5234938281694859	0.4132564213398569	0.12207589576602366	0.9841319951991576	1.8434051285237554	0.17541920342820327	0.3502899365838656	0.31563464648543227	0.7252387776855015	0.6248815904718247	0.3576181029404467	1.129709864201252	1.6100628933828673	1.3232241406563934	1.0	1.0	1.0	1.0	1.0	1.0	0.0	1.0	1.0	1.0	1.0	1.0	1.0	1.0	1.0	14.0	-55047.28210589922	0.0	0.0	85.0	-1388.1384000431806
11760000	-56896.77311322651	-1453.3034398818475	-55443.46967334466	0.4930722347405957	2020.8466537926568	49.27479900997711	138.64981193036647	14.846502437862267	4.9913052296246265	0.2944881162776659	0.17766513356951144	0.19245824524133376	0.33538850491149363	0.5686564430578978	0.7071468810835063	9.191102764591194E-4	0.8127697210920328	9.191102764591199E-4	0.8127697210920347	1.3670106773217436	0.8704067713133526	1.7154461776301257	0.042278685649788525	1.6563139628966848	1.7026242461816508	0.0781339501269285	1.0234588184810551	0.08435165272136398	0.7235472363718102	0.6335842023998771	1.5706231810358549	1.2206771300959622	1.083758462372446	0.6769409985446393	1.0	0.0	1.0	1.0	1.0	1.0	0.0	1.0	1.0	1.0	1.0	1.0	1.0	1.0	1.0	13.0	-55040.4872456587	0.0	0.0	86.0	-1382.6734596449005
11770000	-56927.65120032948	-1466.368244959058	-55461.28295537042	0.5043294671397095	2020.8353965602575	49.33355086112674	115.3284779477822	14.340469329357143	5.6348546845078555	0.28991856569333274	0.1840121318647957	0.1869046140614352	0.33916468838044117	0.5691387401440804	0.713321057749182	9.418352845627712E-4	1.2070816265812525	9.4183528456277E-4	1.2070816265812512	0.8909482413429073	0.43856686272068146	0.5261067179374591	0.006585362883918568	0.7281491399288386	1.2956596873524977	0.6325797846456912	0.8849845375718872	0.296073656387299	1.0048163488911876	1.0827210151299829	1.1277092291971629	0.35300065077909915	0.9261116199932855	0.4602628945707781	1.0	0.0	1.0	0.0	1.0	1.0	0.0	1.0	0.0	1.0	0.0	1.0	1.0	1.0	1.0	10.0	-55057.67952147009	0.0	0.0	94.0	-1386.7671920486664
11780000	-56910.262241629156	-1454.9520407376547	-55455.3102008915	0.49197606993899845	2020.8477499574583	49.29416899425887	122.124076198035	14.212127500962218	5.134488111052763	0.2902004333145105	0.18492382174559496	0.1923584452476982	0.3325172996922012	0.7759459680475354	0.7751524254238051	9.243455034246914E-4	0.906922839624916	9.243455034246942E-4	0.9069228396249168	0.613125940853341	0.07825105725642145	0.5831801433705402	0.003672941822001147	1.604809498298569	2.0603954335278294	0.29292530805755707	1.4476669308684598	0.5868830222243537	0.8023208931842275	0.2997732419709402	1.5019845815330128	0.4547823845128182	1.8250203776878802	1.147613837144621	1.0	1.0	1.0	0.0	1.0	1.0	0.0	1.0	0.0	1.0	1.0	1.0	1.0	1.0	1.0	12.0	-55033.59336058772	0.0	0.0	94.0	-1382.8823541865731
11790000	-56872.65140385571	-1440.3533142372548	-55432.29808961845	0.5109670248349611	2020.8287590025623	48.90808609565201	111.68130042739377	14.308898558180143	5.641597106021228	0.28822668787445527	0.18221074244659852	0.19115360841792706	0.338408961261024	0.7361598014022767	0.7351429312840513	9.515191698815369E-4	0.853808859323592	9.515191698815358E-4	0.8538088593235912	0.310202097262207	0.28778865576979207	1.261722714401487	0.055488715583430825	1.1954096795953242	1.3504337147336123	1.8824288677576546	0.7382122224624489	0.6641133703820302	1.3951935002176703	0.7309084369112397	0.7091401229617063	1.4886688581179246	2.2853532510766588	0.6218196676476833	1.0	1.0	1.0	0.0	1.0	1.0	0.0	1.0	1.0	1.0	1.0	1.0	1.0	1.0	1.0	13.0	-55033.629699193116	0.0	0.0	89.0	-1367.16991929946
11800000	-56894.39426704708	-1464.1201267604354	-55430.274140286645	0.4971188044417644	2020.8426072229556	49.4538030817981	122.12227361893513	14.523525688414406	4.622460972539683	0.29272458588984207	0.18045045712297392	0.19027631969924927	0.33654863728793954	0.828050124211229	0.7472523249666194	9.354777353280373E-4	0.9084040600064279	9.354777353280365E-4	0.9084040600064278	0.5567418639232828	0.20302674743226232	0.3645014069936422	0.10951145063922331	0.7032595462043355	1.1166105449791364	0.5039875734710437	0.5984844033649149	0.16496522403027253	0.6941312282644188	0.6234602050809099	0.9662088931733771	0.6933318722695431	0.9194261311057199	0.7274865435711656	1.0	0.0	1.0	0.0	1.0	1.0	1.0	1.0	1.0	1.0	1.0	1.0	1.0	1.0	1.0	13.0	-55026.61619984139	0.0	0.0	92.0	-1393.7815037764383
11810000	-56944.35776808201	-1476.9933319646948	-55467.364436117314	0.5531162067800032	2020.7866098206173	49.92782932688424	131.8429293257261	14.571180121524879	5.1945074356940175	0.2910754350614109	0.17810956782749524	0.18973679710425956	0.341078200006839	0.9925852292897847	0.7894911178978792	9.349970743386842E-4	0.947435301084938	9.349970743386844E-4	0.947435301084936	0.3990137037051512	0.7164146503502716	0.32610060720259626	4.427376003443937	1.3291351576553971	0.8963943717966459	0.574542736420169	0.32196961079180486	0.006241532816282126	0.48741650360668637	0.7505297560468379	0.804212912956228	0.9879345827691018	1.3009793530856344	1.1498723022550557	1.0	1.0	1.0	0.0	1.0	1.0	1.0	1.0	0.0	1.0	1.0	1.0	1.0	1.0	1.0	13.0	-55067.394292554316	0.0	0.0	87.0	-1398.159280216204
11820000	-56951.56934758883	-1496.1432458147121	-55455.42610177412	0.5040849719984984	2020.8356410553988	50.69553065296	126.64366830976586	14.075722488619595	4.969708854549038	0.289611221419375	0.18113349784486354	0.19339920183469753	0.3358560789010686	1.1474992131148505	0.7778225231005569	8.76980298109442E-4	0.9986633692702915	8.76980298109443E-4	0.9986633692702936	0.17922108668245604	0.35058022621950863	0.4367217902814914	0.2058676014983405	0.4800834185315297	1.2149554781954817	0.23985024073302663	0.8188300642730165	0.21706933090645172	0.6173925219971754	0.3619154192286396	0.9532234184652665	0.32861509937608496	0.7557862960427888	0.3858568106465526	1.0	1.0	1.0	1.0	1.0	1.0	1.0	1.0	0.0	1.0	1.0	1.0	1.0	1.0	1.0	14.0	-55071.6932947449	0.0	0.0	86.0	-1418.131851074668
11830000	-56922.07968459573	-1459.2256121416906	-55462.854072454036	0.5464381951142375	2020.793287832283	49.15374026236669	119.53330080663957	14.315136650383153	4.989276134922322	0.29321693221519296	0.17696599804908225	0.19338555466216556	0.3364315150735639	0.5449787107114064	0.7386149473243421	9.563344029818502E-4	0.8512124956430176	9.563344029818473E-4	0.8512124956430184	0.9160530776845206	0.3972598970904836	0.3790237841725252	1.2067810978958096	1.718176155156656	1.4700783360794414	0.2753131312913796	0.5077461228772524	0.057334069454249625	1.0580447569730622	1.3088864178738453	0.5263012163612613	1.6712473350475574	1.220437826002434	1.3664916949825063	1.0	1.0	1.0	0.0	1.0	1.0	1.0	1.0	1.0	1.0	1.0	1.0	1.0	1.0	1.0	14.0	-55068.93508990024	0.0	0.0	88.0	-1384.787915701296
11840000	-56924.46222172268	-1442.3265699112458	-55482.13565181143	0.5432699207850189	2020.7964561066124	48.62456831977856	160.21948628629272	15.597106318352441	5.26134810492713	0.29434627908510697	0.18110161600157001	0.19384803423326963	0.33070407068005814	0.33730851003349616	0.6378538374573622	9.01500820518564E-4	0.9543552819517052	9.015008205185669E-4	0.9543552819517064	1.0784590166537589	0.25422062068388507	0.29057815853476165	0.1045238579334769	1.1909634305193388	0.9083150340875915	0.22221288259440064	0.5200826579513544	0.6760626216166503	0.9567800984313916	0.542713700415984	1.1455819078495317	1.0980508301913512	1.2420926112045518	0.29807961109582887	1.0	1.0	1.0	0.0	1.0	1.0	1.0	1.0	0.0	1.0	1.0	1.0	1.0	1.0	1.0	13.0	-55084.73129324425	0.0	0.0	90.0	-1369.4105696825957
11850000	-56938.27355032235	-1457.3436683472855	-55480.92988197507	0.4721884404893687	2020.867537586908	48.901706325441616	169.49575375072243	15.848633643738834	5.239214791513937	0.2920542223147093	0.17674370062924713	0.19499922005191506	0.33620285700413327	1.0622801981736352	0.7797136557055936	9.629499267630499E-4	0.8520476581684215	9.629499267630469E-4	0.8520476581684194	0.6073755322567187	0.9802598002640988	0.6180068285626037	0.7376640474936081	1.7910421008970074	1.8953819098063471	0.4104088287664635	0.9232833707705902	0.798821006954409	1.0500459520298209	1.008706278979645	0.8382211359365406	1.1648530344927177	2.0287600598484414	1.1834984771155301	1.0	1.0	1.0	0.0	1.0	1.0	1.0	1.0	0.0	1.0	1.0	1.0	1.0	1.0	1.0	13.0	-55075.229677221374	0.0	0.0	86.0	-1382.215374345059
11860000	-56935.347405652064	-1482.2684333485029	-55453.07897230356	0.45842252554734114	2020.88130350185	49.61808659739112	166.72457700153404	15.658481418672405	4.625853054529044	0.2926205176529449	0.180889656641058	0.19039355945382097	0.33609626625218086	0.5741721403507253	0.7402650421816708	9.24736144729048E-4	0.7587899167367943	9.247361447290485E-4	0.7587899167367959	2.0544439375388177	1.3475712724258053	0.7620882940290276	0.10188653144105533	2.9447137202889224	1.7481891033979424	0.25113737271325864	1.724342174791553	0.32582516742377154	2.8226329497959486	0.9089588000793429	1.0189724526860025	0.45728875054664353	4.371271710481944	1.2508087919836957	1.0	1.0	1.0	0.0	1.0	1.0	1.0	1.0	0.0	1.0	1.0	1.0	1.0	1.0	1.0	13.0	-55046.06739907054	0.0	0.0	85.0	-1406.3348880633914
11870000	-56933.74740873739	-1470.882122684788	-55462.865286052605	0.48699386315469684	2020.8527321642425	49.17579101135862	170.8748110724777	16.05462853225462	5.173388442690048	0.2879966247781995	0.17765491473558317	0.1949366720303649	0.3394117884558571	0.4504158381806576	0.6721812357427487	9.765288242396028E-4	0.8293614386933644	9.765288242395983E-4	0.829361438693363	2.1326803855508327	2.586010395314768	1.2643406900014307	3.4295291380883035	1.9913842610478176	2.8636003726305774	0.027013635727593372	1.3005033180474446	0.2467087866733995	0.8677128341720414	0.6463602791587878	1.9671716780823931	1.1732618395429577	3.1596595822423463	0.4132698100280463	1.0	1.0	1.0	0.0	1.0	1.0	0.0	1.0	1.0	1.0	1.0	1.0	1.0	1.0	1.0	13.0	-55068.070412308254	0.0	0.0	85.0	-1389.8507852017972
11880000	-56932.32340318921	-1450.8609729107254	-55481.46243027849	0.46922098517082084	2020.8705050422266	48.91714476486493	167.40004040351945	15.931274846309629	5.0167886955103915	0.29652863399084406	0.17989977342803834	0.1899310776862118	0.33364051489491037	0.9795072768918464	0.7609239584938524	9.710839366166364E-4	0.8065589765297385	9.710839366166364E-4	0.8065589765297394	1.4221201272652186	0.32468246342072926	1.3391888885850847	0.3572824153000464	1.0201171474345705	1.0196890621966688	1.052138725727126	0.6400735808434729	2.151692770729056	0.8391861878376213	0.1805733407591507	1.6884350910465808	1.0858928229023426	2.331884785956325	0.8677487064588117	1.0	1.0	1.0	0.0	1.0	1.0	0.0	1.0	0.0	1.0	1.0	1.0	1.0	1.0	1.0	12.0	-55075.927107374766	0.0	0.0	84.0	-1380.3720266941457
11890000	-56912.910115123675	-1461.0554622630755	-55451.8546528606	0.4846788145033945	2020.8550472128939	49.40008852371801	142.59746768688964	15.284330671650109	5.27858718824944	0.2956231514588243	0.17791260430196254	0.19082135346671544	0.33564289077250226	1.3719311686818236	0.8065431438869285	8.879886786294983E-4	0.8641093025671637	8.879886786294987E-4	0.8641093025671639	1.2279040842083213	0.771962246240262	0.6159829261738504	0.6974078972835687	1.294955499585152	0.6981595628490292	0.09915985967379527	0.9375034580328422	7.525871104330527E-4	0.7319452449135329	0.7764954218810194	0.4721050288881978	1.522777864474018	2.2457037604896724	0.5090966700427105	1.0	1.0	1.0	0.0	1.0	1.0	0.0	1.0	1.0	1.0	1.0	1.0	1.0	1.0	1.0	13.0	-55058.17505460363	0.0	0.0	85.0	-1387.8876287186129
11900000	-56919.481285500224	-1443.5706498130733	-55475.91063568715	0.4732221063366981	2020.8665039210607	49.36773187687477	151.50881397477198	15.425106056343457	5.160740419741828	0.29251648414607295	0.17988453657128167	0.19340460152170533	0.33419437776094457	1.0383807777926972	0.8030323802586466	9.658845567949505E-4	0.6527885487275858	9.658845567949465E-4	0.6527885487275862	0.5319985126599078	0.5345828937773031	0.8066785472507495	0.3982789968924514	1.3330159211285542	0.8532648699295713	0.28327829209898847	0.37182985148406594	0.05895045298460299	0.6521488174817784	0.7103114212637156	1.3784068862469099	0.926412214047777	2.0937417853745193	0.3962070894345088	1.0	1.0	1.0	1.0	1.0	1.0	1.0	1.0	0.0	1.0	1.0	1.0	1.0	1.0	1.0	14.0	-55068.57540004603	0.0	0.0	80.0	-1380.3492459848317
11910000	-56931.43228432303	-1457.5149184099955	-55473.91736591304	0.48376929436492117	2020.8559567330324	49.13936351265101	154.19325141994764	15.473469706404808	5.307543058037679	0.2924524099957017	0.17877334909704093	0.18890372442543987	0.33987051648182204	0.6165622841467169	0.712264849911119	9.474855376708861E-4	0.8757894768494106	9.474855376708868E-4	0.8757894768494104	0.709536035151736	1.253245074909229	1.90508234389149	0.26805015876506144	1.7714256821473227	0.6368031684989739	0.8195353843050672	1.1270253392828669	0.018795603128630073	1.4211077146001059	1.1658425282546452	1.5193887262223529	1.2938899561553543	1.9907011805848929	0.3075648572764844	1.0	1.0	1.0	1.0	1.0	1.0	1.0	1.0	1.0	1.0	1.0	1.0	1.0	1.0	1.0	15.0	-55079.25922811225	0.0	0.0	81.0	-1376.5730089012245
11920000	-56934.44540351363	-1421.5472482941243	-55512.898155219504	0.5260092091824525	2020.813716818215	48.09845797558917	131.18844593692594	14.87503525478492	4.88007537860408	0.28507245565367445	0.18437478187411277	0.19217901375861482	0.33837374871360243	1.0382590212193599	0.781121174698216	9.663295937122567E-4	0.8072460114628542	9.663295937122585E-4	0.8072460114628538	0.7987650411439686	1.160143529901069	0.9714601783902357	0.7633404170353956	1.3733161597144334	1.0927806930913246	1.1246053713635578	1.1749159853809827	0.0025906059497688514	2.4523834815760677	0.6509223894796645	2.0443960915772057	0.8084138233972326	1.7294693153613148	1.0576842467215308	1.0	1.0	1.0	1.0	1.0	1.0	1.0	1.0	1.0	1.0	1.0	1.0	1.0	1.0	1.0	15.0	-55109.14356987494	0.0	0.0	81.0	-1343.2884715266548
11930000	-56933.33554329334	-1436.6283222730467	-55496.70722102029	0.46701645582920215	2020.872709571568	47.85082582492599	123.80242143856516	14.955315217769739	5.288740413557893	0.29322428260126615	0.17690279158380146	0.19398748235040672	0.33588544346453014	1.5581069982613671	0.8073745996737502	9.107888432575513E-4	0.8575200943967148	9.107888432575535E-4	0.8575200943967148	3.3053499250231106	0.6581617850682895	0.3682325073281876	1.5141186315996427	3.3304427754629	1.062895889205182	0.227277685453918	2.2249828274099785	0.019063676751074437	1.7313429992860276	1.3181332035190456	2.1755772997967515	2.0295568627092084	2.2836295222048917	1.8988019050964535	1.0	1.0	1.0	0.0	1.0	1.0	1.0	1.0	0.0	1.0	1.0	1.0	1.0	1.0	1.0	13.0	-55073.88993310674	0.0	0.0	84.0	-1353.3262984383791
11940000	-56956.60221630884	-1458.2350391585496	-55498.36717715029	0.48256553945146263	2020.8571604879457	48.282519332841495	146.12842216210504	15.40815214522878	5.648501908678258	0.29394042135489984	0.1826876849743092	0.19108993479642103	0.3322819588743744	1.3344569400633552	0.779402484079465	9.675116893605857E-4	0.8793077534060164	9.675116893605842E-4	0.8793077534060136	2.0050526689728647	1.1813510978520676	1.0604681922944483	1.709213005833005	2.743020284757554	1.8255926233970592	0.8895597591964659	2.7206483779775597	0.3572856920888795	1.627895893927601	0.5689567281855624	1.867386089354827	1.6456624015056753	1.754742314349486	1.6397892800127984	1.0	1.0	1.0	0.0	1.0	1.0	1.0	1.0	0.0	1.0	1.0	1.0	1.0	1.0	1.0	13.0	-55092.34114877784	0.0	0.0	87.0	-1374.2354982986772
11950000	-56943.251915257984	-1457.3251836249055	-55485.92673163308	0.5111915064444065	2020.8285345209529	48.76950279346232	107.7920800236608	13.894380209083653	4.742446125388116	0.29361840162351266	0.1798822124478246	0.18809522825783023	0.3384041576708371	0.5227251008254236	0.7369819192559145	9.164632245679554E-4	0.7277260726584189	9.164632245679577E-4	0.7277260726584182	0.9456082331632534	0.3030901175592651	0.8948994973256943	0.6148367063895593	2.094426494415257	1.0104410987291519	0.4580730363231341	1.087475246078976	0.08920671942897827	1.044013803710174	1.4209961301680678	1.046683090021576	1.9278950517084434	1.8831644391333158	0.9040882352078308	1.0	1.0	1.0	0.0	1.0	1.0	1.0	1.0	0.0	1.0	1.0	1.0	1.0	1.0	1.0	13.0	-55077.1527955936	0.0	0.0	85.0	-1390.451125193657
11960000	-56975.441281284766	-1464.5276306302273	-55510.91365065454	0.532391244627952	2020.8073347827694	48.840071266366756	116.24754124097517	14.151143826542238	5.195367904544967	0.2936857452451177	0.1785158983744778	0.1913439533091383	0.33645440307127084	0.8436229609630297	0.7907092224167277	9.333510546928493E-4	0.9059361339903202	9.333510546928513E-4	0.9059361339903224	1.5973765467835437	1.2220172871350747	0.76461776882232	0.17237999043524427	0.7906339893553688	1.0717431609359114	0.9296678691827371	1.4325768640719014	0.2920765611196202	0.9181397547073165	0.09230160775408836	1.8004394220243933	1.7434165713605776	1.6338805780308838	0.18999806089827068	1.0	0.0	1.0	0.0	1.0	1.0	1.0	1.0	0.0	1.0	0.0	1.0	1.0	1.0	1.0	11.0	-55096.5537089088	0.0	0.0	87.0	-1393.7753880247578
11970000	-56934.21214758051	-1464.6538569252182	-55469.558290655295	0.4752959708939499	2020.8644300565034	48.86794405195431	129.95932818805105	14.807055614574248	5.357206768971542	0.29028578699647584	0.18344898680786237	0.19200076689963438	0.33426445929603205	1.0262054394718454	0.7642086562421937	8.978108536158593E-4	0.9273938165870436	8.978108536158603E-4	0.9273938165870458	0.2749711375338006	1.3566547227354624	0.528749618439595	0.22472967843460281	1.110334174252765	0.8381143884288539	0.7977812470872836	0.5877286383598891	0.06563017943934232	1.206391371104794	0.3898359459089025	1.2183552930264252	0.8167992089005499	1.1841733270717267	0.744068783301518	1.0	1.0	1.0	0.0	1.0	1.0	1.0	1.0	0.0	1.0	1.0	1.0	1.0	1.0	1.0	13.0	-55073.94788178207	0.0	0.0	78.0	-1390.83800463924
11980000	-56956.987127050656	-1463.215297107028	-55493.77182994363	0.45250772212637264	2020.8872183052708	48.272789312912145	122.04504292531333	14.454944551966495	4.859045978252445	0.2961232389482035	0.17755303289783722	0.1926766101432685	0.33364711801069535	0.5906359953847848	0.7075349699753836	9.825307855412823E-4	0.920979783786144	9.825307855412832E-4	0.9209797837861455	1.128696710005564	1.3684289735054882	0.4154532346872877	0.8676443441049643	0.4709252024260602	2.1212537232739326	0.6841617467298184	0.6798037745471542	0.02983034866297434	0.7861513999965498	0.34050105153007576	1.1404171443371476	1.729779106747462	0.9580436183311722	0.46267320052260114	1.0	1.0	1.0	0.0	1.0	1.0	1.0	1.0	1.0	1.0	1.0	1.0	1.0	1.0	1.0	14.0	-55091.67288907486	0.0	0.0	82.0	-1386.929593022169
11990000	-56917.89004453081	-1447.1733406375574	-55470.71670389325	0.4689415006047852	2020.8707845267925	48.460579149613665	134.90711604120182	14.979050405812545	5.9901070523492095	0.2929675291674428	0.17847782726988004	0.1923380457257297	0.3362165978369521	0.6604332120033124	0.7150091329603563	9.568423302837919E-4	0.9852442192803865	9.568423302837913E-4	0.9852442192803843	0.33064367600843453	0.5854524070288768	0.5932126667873714	2.2901709689628347	0.6875592437724167	0.5363761806048619	0.6064200008289309	0.7191600625060088	1.865490245225143	0.5467127685417867	0.49331551200315266	0.3423228028001203	1.0185365105518018	0.6684915681226377	0.48301433752003853	1.0	1.0	1.0	0.0	1.0	1.0	1.0	1.0	0.0	1.0	1.0	1.0	1.0	1.0	1.0	13.0	-55078.50750734553	0.0	0.0	85.0	-1371.0031264318682
12000000	-56946.68711276623	-1443.905393090827	-55502.781719675404	0.46075216748209863	2020.8789738599153	47.86713481542426	126.78648240920646	14.78421700240728	5.140822832747127	0.2903080964672742	0.1787317099727411	0.19274558619178384	0.33821460736820547	0.5408990223122753	0.738569716983145	9.536088985764219E-4	0.8574278290629176	9.536088985764222E-4	0.8574278290629198	0.8072594833653108	0.8763993341605708	0.9634484668936124	0.594077544273928	2.7339239267466557	1.1380755830689113	0.5223865861495892	1.5943846236806318	0.9326436518827029	2.7330191538583284	1.0130741014135864	1.5063943226293575	1.1219134267943505	1.9869940832816644	1.1713092504121878	1.0	1.0	1.0	0.0	1.0	1.0	1.0	1.0	0.0	1.0	1.0	1.0	1.0	1.0	1.0	13.0	-55099.45991459051	0.0	0.0	89.0	-1367.098790983206
12010000	-56952.234903135686	-1451.7645452149923	-55500.47035792069	0.5472298852396612	2020.7924961421577	48.550144255462925	121.23124019287901	14.4393753896527	4.864873504165315	0.2914378547834358	0.17788164215105254	0.19163021218782414	0.3390502908776921	0.6325416612063115	0.7533517469786656	9.444650722838615E-4	0.7677000476337988	9.444650722838609E-4	0.767700047633798	2.1588536141682337	1.209981273580668	2.769434528644215	0.4486271519121604	2.6477596425213346	0.9678202563155356	0.07866653921065275	1.0335847043065358	0.05386435807974833	1.1657181312800893	0.4782786619601789	1.0496654438618371	2.310664955916829	3.223347936031442	2.021864639809706	1.0	1.0	1.0	0.0	1.0	1.0	1.0	1.0	1.0	1.0	1.0	1.0	1.0	1.0	1.0	14.0	-55107.24011821386	0.0	0.0	81.0	-1374.2460620628915
12020000	-56915.68521928519	-1459.2869545055958	-55456.39826477959	0.4746548381102452	2020.8650711892872	48.88958163646281	147.6468516897994	15.252304442741371	5.222111136274296	0.29311754511460325	0.1784497929848163	0.18998725798554977	0.33844540391503514	0.7852845505253964	0.7624377851822406	9.220749770002181E-4	0.9613104684590604	9.2207497700022E-4	0.9613104684590611	1.367376238506593	1.5680681116788673	1.2723996705787017	1.600460306059228	0.9394080656332874	1.1694884942099866	0.1197002141266207	1.2456179053894187	1.8516648141760568	0.6300794993631598	0.4040049286636636	0.4803744929504559	1.2025849007140743	0.9780211275477338	0.29633777420026736	1.0	0.0	1.0	0.0	1.0	1.0	1.0	1.0	0.0	1.0	0.0	1.0	1.0	1.0	1.0	11.0	-55069.01547018061	0.0	0.0	89.0	-1385.1384449475386
12030000	-56955.1649254564	-1488.5495362562187	-55466.61538920018	0.5640121789982178	2020.7757138483992	50.120126328320744	189.42867584872243	16.019468432179035	5.042757647229537	0.28756514351974	0.18072452350922355	0.19462331081310846	0.33708702215793246	0.6674424938201223	0.7526880455525702	8.914284112540481E-4	0.9548857313577519	8.914284112540471E-4	0.9548857313577529	1.4429354463082273	0.9407149258485307	0.7140780549340475	0.14298061617612431	2.331657151594962	1.7987039704723478	0.44362937580339395	0.8576434206601441	1.2613973978284538	0.8498567840137916	4.878461041493392	0.47645222392639025	2.67774375376788	1.5964552706747361	1.8141928183132026	1.0	1.0	1.0	1.0	1.0	1.0	1.0	1.0	1.0	1.0	0.0	1.0	1.0	1.0	1.0	14.0	-55065.4019054194	0.0	0.0	89.0	-1399.1604356913397
12040000	-56981.78518882218	-1478.9814902603925	-55502.80369856179	0.5480410263028122	2020.7916850010945	50.49252079978404	140.31293302206328	14.634555005991418	5.012412438951773	0.2903148937108589	0.17394777275145995	0.19209380826677444	0.3436435252709111	0.6972754269037568	0.7427107777809939	9.17446638702889E-4	0.940868010844987	9.174466387028888E-4	0.9408680108449857	1.6041725259801038	0.483462108836614	0.9407868708012523	0.3029279872111783	0.9325525571222647	1.1000452969522114	0.43939638551156396	0.4680923594682608	0.016095843422060822	0.8223913381513848	1.0122512202783236	0.5610643877647571	1.5461715772762872	1.4166723234868304	0.7090136847840073	1.0	0.0	1.0	1.0	1.0	1.0	0.0	1.0	0.0	1.0	0.0	1.0	1.0	1.0	1.0	11.0	-55094.10721889537	0.0	0.0	89.0	-1407.4123339438058
12050000	-56956.14012679794	-1496.7695433118904	-55459.370583486045	0.5768833455347968	2020.7628426818626	51.02830208983291	150.9316182332049	14.773108057360504	5.382970118899703	0.2945439936352434	0.17662427897066466	0.19454035126609176	0.3342913761280046	0.6389955766153088	0.7215064378097881	8.971382531668093E-4	0.7853001931984388	8.97138253166807E-4	0.7853001931984382	1.617581134340362	0.7734238412979284	0.9934553116275706	3.067745637833368	2.3212810161177932	1.1905435672328395	0.7457669906161157	0.8553223526667108	0.08852208003074986	1.1231277997869724	0.08817879369866122	0.49110172469061036	2.4854840498885347	1.7065384553799403	1.1281135519214227	1.0	0.0	1.0	0.0	1.0	1.0	0.0	1.0	0.0	1.0	0.0	1.0	1.0	1.0	1.0	10.0	-55057.39895489959	0.0	0.0	91.0	-1428.508817327597
12060000	-56988.696331299034	-1501.9840687663282	-55486.7122625327	0.5023030189492195	2020.837423008448	51.19338720112589	117.89736885534829	13.893681121898872	5.563367788722729	0.2921395305147073	0.1785985083203635	0.19192696238896792	0.33733499877596573	0.3965168515260834	0.6774863237520511	8.945955636571896E-4	0.807773968496954	8.945955636571902E-4	0.8077739684969538	1.769533062946561	0.3765551506595406	0.41675578150040016	0.5848152376234802	2.799281258867678	1.8332539292702763	2.930340067442729	1.2990361916474316	0.15714601004428166	1.1632046899080826	1.6425204505340398	1.9998418906029702	3.3895898060533907	2.1882403857144337	0.9447501355965007	1.0	1.0	1.0	0.0	1.0	1.0	0.0	1.0	0.0	1.0	0.0	1.0	1.0	1.0	1.0	11.0	-55080.50856425539	0.0	0.0	87.0	-1426.1467884959864
12070000	-56965.13151526021	-1474.209254776419	-55490.92226048379	0.47997789295576193	2020.8597481344416	50.72080869599695	172.4498526758754	15.337012219026496	4.766072082043003	0.29355808289710106	0.17497881940152057	0.19602585970114306	0.3354372380002397	0.48074677140703476	0.683897268494275	9.421452118039408E-4	0.6888962048154282	9.421452118039416E-4	0.6888962048154292	0.8446157996748594	0.8152188059100915	0.39221655336877387	1.1292601696359972	0.41407833859493653	1.1277582929834755	0.2018388905476143	0.32500471464382585	0.3831133256923667	0.4826800207972498	0.43477049520524663	0.165308265221516	0.47558795490184397	1.107706594408384	0.22274550675304286	1.0	0.0	1.0	0.0	1.0	1.0	0.0	1.0	0.0	1.0	1.0	1.0	1.0	1.0	1.0	11.0	-55069.04003798381	0.0	0.0	86.0	-1419.4859473637139
12080000	-56981.440854392094	-1494.805405199613	-55486.63544919248	0.5046836683735634	2020.8350423590236	50.77108699755459	164.65359796603425	15.20625263475577	4.810943022497299	0.290029786822924	0.1795506461485116	0.18878193090175513	0.3416376361268137	1.0111753506912766	0.8052877372491374	9.482735314603472E-4	0.8078350364211146	9.482735314603499E-4	0.807835036421117	0.7147503236968974	0.12564919560455834	0.3481555486425725	0.5120132808315119	1.3468627296390139	1.9388858925110346	1.9692852676389327	1.2499229139235966	0.43294865624478146	0.7965262142872589	0.0953324214369034	0.6176211063970317	1.1986017456610916	1.3287391573884813	0.5127139789576561	1.0	0.0	1.0	0.0	1.0	1.0	0.0	1.0	0.0	1.0	0.0	1.0	1.0	1.0	1.0	10.0	-55066.576105249995	0.0	0.0	93.0	-1430.3957837222997
12090000	-56964.74183010214	-1482.4524945806174	-55482.28933552152	0.5312466638915133	2020.8084793635057	50.12143284760726	168.77816535439848	15.309637006500962	5.170554929277496	0.2933592427908698	0.18361422280803563	0.19087976463729192	0.3321467697638072	1.0719308402161458	0.7807307728022463	8.95673071095187E-4	0.7151038940341504	8.956730710951869E-4	0.7151038940341502	1.0993786937906793	0.6623758335841458	0.8540520759584445	0.661219033544328	1.8629975799042198	1.272972129138458	0.13012653442474761	0.4695782954975644	0.12572338198253086	0.4291038271723265	0.02579364020481747	0.4953270817718346	1.1757374843793265	1.2038424229124634	0.6271352969995643	1.0	1.0	1.0	0.0	1.0	1.0	1.0	1.0	0.0	1.0	0.0	1.0	1.0	1.0	1.0	12.0	-55072.474699536986	0.0	0.0	83.0	-1420.6446052573503
12100000	-56951.431210951916	-1487.8583049234942	-55463.57290602842	0.5033107251149227	2020.8364153022824	50.49581137121469	175.6043796711442	15.699292021315093	5.029983859307521	0.28977135197911524	0.18059832843585763	0.19077768104352213	0.3388526385415095	0.669975068397254	0.7674999827839781	8.791955389197579E-4	0.8311016817223829	8.791955389197571E-4	0.8311016817223806	1.8971244268331044	0.630986192443025	1.4288971455565338	1.3091783948345044	1.453864922488465	1.5839861130222366	0.2928495660652468	0.7310585940416945	0.10839009971323961	1.7970785641975655	0.6763236895451334	1.8171948389053552	1.7052792361221207	1.176062783617499	0.4354285555793604	1.0	1.0	1.0	0.0	1.0	1.0	0.0	1.0	1.0	1.0	0.0	1.0	1.0	1.0	1.0	12.0	-55077.46931464379	0.0	0.0	85.0	-1414.7045417192685
12110000	-56907.00989297793	-1465.5366132147758	-55441.47327976315	0.4811454036949978	2020.8585806237022	50.489946430087336	175.79896821325195	15.587360097727569	5.602529385549444	0.29750376942427564	0.1787434841579493	0.1889091490823359	0.3348435973354436	0.6517689839224362	0.7457121489057509	8.55525699483762E-4	0.7515333762843427	8.555256994837633E-4	0.7515333762843425	0.4966239994853581	0.5177803234245226	0.6455459071342893	2.105205736030178	1.1200416207069561	0.5789967230599707	0.2024397005337413	0.44298164342938806	0.1487313946650872	2.1431069090189374	0.1294077199334441	0.7935681060999387	0.9508476422468891	0.912306364265387	0.34333193948898055	1.0	1.0	1.0	0.0	1.0	1.0	0.0	1.0	0.0	1.0	0.0	1.0	1.0	1.0	1.0	11.0	-55062.58566731864	0.0	0.0	80.0	-1404.1630389499499
12120000	-56942.96300013272	-1481.7277112913257	-55461.23528884139	0.4904937903983185	2020.849232236999	50.985402247819145	181.59730987105996	15.626611563309948	5.293933692836901	0.2929692432986187	0.17738091299328534	0.1910419413533698	0.33860790235473065	0.9936340996157725	0.7677343894504391	8.730302659110189E-4	0.7562778746613293	8.730302659110171E-4	0.7562778746613289	1.199329693745852	0.6653119241607857	0.9862148448393181	4.595219838945786	0.8488307751063646	0.8865758231667183	0.8577573198234284	0.6300304714476705	0.4623827017250587	0.671913548163024	0.4696885966547507	0.4717050019743022	0.9658240831240908	1.545803783406109	1.199909897145873	1.0	1.0	1.0	0.0	1.0	1.0	0.0	1.0	0.0	1.0	0.0	1.0	1.0	1.0	1.0	11.0	-55061.17500563753	0.0	0.0	82.0	-1414.1813188202266
12130000	-56928.27848784111	-1467.7214132623708	-55460.55707457874	0.5044267955044612	2020.8352992318928	49.93169418904661	168.51451179557154	15.62987932775549	5.48750823210433	0.2905055732289243	0.1814829525096978	0.1904006258915562	0.3376108483698262	0.5351753694777232	0.7450569652697397	8.679228548374329E-4	0.850263425774369	8.679228548374311E-4	0.8502634257743683	1.070055200009661	1.0997039207001094	0.9463147657257928	0.1698264926638498	1.3379902356622824	0.7847618009414316	0.3820869549571293	1.6035034353697049	0.07300231726694059	1.8691189784842628	0.5236646286003817	2.3425652617873594	0.7405495030460025	1.6057497284375868	0.9959790461507636	1.0	1.0	1.0	0.0	1.0	1.0	0.0	1.0	1.0	1.0	1.0	1.0	1.0	1.0	1.0	13.0	-55072.82738110269	0.0	0.0	80.0	-1393.3033060298844
12140000	-56928.95838815071	-1473.8241199105667	-55455.134268240145	0.5215901339109479	2020.8181358934864	50.43201962835615	183.34882610171175	15.655875325031746	4.98183351033209	0.29182717071236464	0.17908262886723192	0.18961870870180042	0.33947149171860747	0.5786968454949111	0.7283347172827874	9.024504315423546E-4	0.8449790214059862	9.024504315423549E-4	0.8449790214059869	0.933274356400833	0.36819782169960763	0.4477077070745658	0.381566573364336	1.5560645291306927	1.078138457035911	0.06683914205644534	0.761145082053367	0.7745388347617648	0.9199604759156225	2.19598675154748	0.8093542169641427	1.659009431966941	2.0235385224316924	0.37179952365537516	1.0	0.0	1.0	1.0	1.0	1.0	0.0	1.0	0.0	1.0	0.0	1.0	1.0	1.0	1.0	11.0	-55056.41371608684	0.0	0.0	90.0	-1405.176816180793
12150000	-56905.84217134896	-1442.908514035385	-55462.93365731357	0.5819208294747625	2020.7578051979226	49.93764633699379	140.17176429216445	14.978709493000103	5.051629500126372	0.2890931919798742	0.1826036666939488	0.1909203082815467	0.33738283304463473	0.9010166606540176	0.7790689734927426	9.523173898541347E-4	0.9040719947253556	9.523173898541354E-4	0.9040719947253574	1.019693198314243	0.9039248438382378	0.13703186801011288	0.2566606270556544	1.6949605735724766	0.920177017079777	0.09380319484207351	1.413948370258688	1.6961126665535098	1.5850433182597203	0.05485966854042256	0.5006192581630547	1.3691183168708154	1.7208813729030283	0.5984432182993435	1.0	0.0	1.0	0.0	1.0	1.0	1.0	1.0	0.0	1.0	0.0	1.0	1.0	1.0	1.0	11.0	-55063.12982221477	0.0	0.0	85.0	-1371.6823860990569
12160000	-56897.57453358921	-1441.6435649779453	-55455.93096861127	0.49530270211686617	2020.8444233252806	49.104354822781055	108.82018300924567	14.225548002309646	5.25279768867422	0.2891989774855839	0.18296360761621358	0.19271308899178666	0.33512432590642033	0.6522050394625782	0.7417700523595899	9.434299094206863E-4	0.7283955127935866	9.434299094206867E-4	0.7283955127935863	0.8344132134058254	0.7288378361616663	0.5327901008537854	0.09072255017122406	1.6496893920695155	0.6912530647337802	0.10585284503703221	0.9772177909031278	1.8576669107589996	0.931471217932968	0.06337776081343516	1.5053088214832142	1.6669394777216067	2.127515606105275	0.34301514413037765	1.0	0.0	1.0	0.0	1.0	1.0	1.0	1.0	0.0	1.0	0.0	1.0	1.0	1.0	1.0	11.0	-55057.740308721295	0.0	0.0	82.0	-1380.4593981984722
12170000	-56900.9339281234	-1446.8530528224285	-55454.08087530097	0.48301079321933016	2020.856715234178	49.03725392337893	123.20232161968876	14.69948344612104	4.83019660328792	0.2889239521917434	0.18166987285796674	0.19129820145770593	0.33810797349258837	1.046826195637478	0.7737140387856887	9.798728659358483E-4	0.8207909125658523	9.79872865935847E-4	0.8207909125658536	1.0243723735316215	0.624524834864738	0.21885264193270482	0.041679274122759236	1.877952554769603	1.6391237116072988	0.3109404605273277	0.996437569823634	4.9413806541201	0.6670890612856087	0.16165422296684004	0.5591229935533697	0.8664610314174824	0.8475430930318886	0.9965454953722519	1.0	1.0	1.0	0.0	1.0	1.0	0.0	1.0	0.0	1.0	0.0	1.0	1.0	1.0	1.0	11.0	-55070.78915699126	0.0	0.0	81.0	-1378.6578127923663
12180000	-56896.13746719784	-1474.6749970144444	-55421.4624701834	0.5751720553387418	2020.7645539720586	49.97308470575301	134.1548561148827	14.602929922615745	5.380103618146682	0.2913109748774252	0.18207272022564291	0.19184436677914965	0.33477193811778666	0.9376640740756206	0.7742733253257	9.356332110957623E-4	0.8187746717998687	9.356332110957606E-4	0.8187746717998687	0.9758632212842818	0.4209259846827506	1.1102723755393455	0.029180513603536812	2.0338399416092376	2.181978896742505	1.0569534946071966	1.3516725651940884	2.606443740940414	0.8203188615271182	1.8944348489037035	0.7637046670198863	1.7650091096296445	2.3641035372424892	1.7712546244494223	1.0	1.0	1.0	0.0	1.0	1.0	0.0	1.0	0.0	1.0	0.0	1.0	1.0	1.0	1.0	11.0	-55045.315368285424	0.0	0.0	82.0	-1400.4337110258386
12190000	-56904.74823562376	-1460.5808801788746	-55444.167355444886	0.5214070561421617	2020.8183189712552	49.92588028158066	162.18126435356797	15.210803066495094	5.426585308938086	0.28918443514292763	0.18505163137911057	0.19584906360919643	0.32991486986876983	0.8274890873273112	0.7484453219892457	9.706985911948471E-4	0.7463015440082483	9.706985911948474E-4	0.7463015440082478	0.3240749212053818	1.0124932143315177	0.5784245604826918	0.389893930988786	0.7417061044936156	0.6183884339570622	0.2664762328479179	0.26378840070944265	1.0321195439488844	0.5671721878601107	0.09561157129667554	0.5650046918493411	1.0075334186552272	1.1856886297028804	0.35642268105561564	1.0	1.0	1.0	0.0	1.0	1.0	0.0	1.0	0.0	1.0	0.0	1.0	1.0	1.0	1.0	11.0	-55058.88593393942	0.0	0.0	80.0	-1402.1957201844514
12200000	-56922.527403103624	-1455.4593067772698	-55467.06809632635	0.5241602147450531	2020.8155658126523	49.0334217666442	129.8156426736296	14.898599611685324	6.237287233883822	0.2897042161906801	0.17861500932744653	0.19234259270435372	0.33933818177752406	0.8833592881014446	0.7425222514150441	9.255939061895723E-4	0.7013808164893403	9.255939061895703E-4	0.7013808164893391	1.3461700900052815	0.7261551655097451	2.0412652596396437	1.604897940267907	1.681237672660789	1.6834665231826185	0.5133686213892951	0.8928540179286784	1.1340426544897158	0.43960761673548354	0.2572923810472818	0.616128895348766	1.7062735508762785	1.3659704670070243	0.7444490974620578	1.0	1.0	1.0	0.0	1.0	1.0	0.0	1.0	0.0	1.0	1.0	1.0	1.0	1.0	1.0	12.0	-55098.418410061364	0.0	0.0	76.0	-1389.8109620909518
12210000	-56909.6060683962	-1455.0475136286725	-55454.55855476753	0.506029941003826	2020.8336960863935	48.54313601817501	133.3882005823415	14.708212681071512	5.642157472497711	0.2946696064858637	0.18000486698382723	0.18731895314252472	0.3380065733877888	1.754601396812207	0.8104821974484304	9.106454121573439E-4	0.8840812853925077	9.106454121573445E-4	0.8840812853925099	0.7891669763549685	1.1633618654585829	0.9649957008183668	2.7845473977504676	1.578692624153789	2.4143172085915556	3.1911124514946105	1.113027987969944	0.7157743244680348	1.3646150974075237	0.5551977031659047	0.9908738183041312	2.4412268576692258	1.27930568901091	0.43832775306074695	1.0	1.0	1.0	0.0	1.0	1.0	0.0	1.0	0.0	1.0	1.0	1.0	1.0	1.0	1.0	12.0	-55072.370064663744	0.0	0.0	78.0	-1374.1046904197826
12220000	-56890.55954416955	-1446.5693872742431	-55443.99015689531	0.5081545417812575	2020.831571485616	48.507267884238786	129.8483528915609	14.765913025091367	5.214866694323827	0.28684775002990437	0.17856027158042403	0.19234276254922383	0.3422492158404522	1.2514183884337897	0.7908511889423558	9.115139808739226E-4	0.8570177166585914	9.115139808739249E-4	0.857017716658591	0.9928738035111213	0.8092674783348618	1.284615521767087	0.7901461808884556	3.34805611264602	2.294457652897271	1.9686442931202375	1.226839479933513	0.8568842530486173	1.4434415387982171	0.5339618154505493	1.4111531988763788	1.5069400752244997	2.3267037309748546	1.048009092250938	1.0	1.0	0.0	1.0	1.0	1.0	0.0	1.0	0.0	1.0	0.0	1.0	1.0	1.0	1.0	11.0	-55066.196073496496	0.0	0.0	84.0	-1370.38746273158
12230000	-56866.75488779342	-1441.4520282347873	-55425.30285955863	0.4904581043613489	2020.849267923036	47.723375259495306	103.23294448672685	13.892258136028977	5.255551358877221	0.28946393506459017	0.17824009017175527	0.19501029911084714	0.3372856756528119	0.9888467915845623	0.7833102463098652	9.641449609494386E-4	0.7733110096092842	9.641449609494403E-4	0.7733110096092869	1.6304898441198543	0.35005056248119415	0.9861711640885498	1.7759065475137634	1.8125401192610167	2.0808135745152536	4.0685829138983545	1.04724919240419	0.20634421297026725	0.6813576508523136	1.5133875260778613	1.4329534646803461	1.2275762616824517	1.4847340528146902	0.4880601414481072	1.0	1.0	1.0	0.0	1.0	1.0	0.0	1.0	1.0	1.0	0.0	1.0	1.0	1.0	1.0	12.0	-55030.787363858515	0.0	0.0	89.0	-1369.4755043819625
12240000	-56871.316717513495	-1424.1422999729696	-55447.174417540526	0.5034255666240846	2020.8363004607731	47.886799105820174	105.33758410322712	14.157898239977035	4.821717264652375	0.29337407422663897	0.17876923733054817	0.1875018181948737	0.3403548702479437	0.5513673735269947	0.7151086741566887	9.219078008697313E-4	0.7097423941447863	9.219078008697304E-4	0.7097423941447856	1.220482193929218	0.4990963881552638	0.8014602379656535	1.431039761632194	0.9654379097723709	1.4483696753156226	1.0735033328941812	0.5973856836077849	0.05995846648185288	0.39553721459522717	0.39736303935100353	0.6636303373100815	0.9045470217581233	0.8490199450790263	0.42811317183508646	1.0	1.0	1.0	0.0	1.0	1.0	0.0	1.0	1.0	1.0	0.0	1.0	1.0	1.0	1.0	12.0	-55053.74001924639	0.0	0.0	86.0	-1365.1516199821433
12250000	-56869.54227888987	-1411.2294345149387	-55458.31284437493	0.49416808975432913	2020.845557937643	47.08075979588452	101.92500795472654	14.155784986121558	5.054618105779646	0.29159621235743144	0.17870449440210195	0.19277426998764138	0.33692502325282975	0.843552729912723	0.7874014895201381	9.715289761526291E-4	0.8330768744573054	9.715289761526273E-4	0.8330768744573042	0.7125419880183652	0.64116842616401	0.787631272414313	0.5402063291979642	0.6379751410257092	2.411400457475405	0.029736470446995754	1.0588175660363797	0.17762770317471155	0.838945021502226	1.0704550745178685	1.0170739497406236	1.524915021261093	1.1454080801710118	0.7093174890558678	1.0	1.0	1.0	0.0	1.0	1.0	0.0	1.0	0.0	1.0	1.0	1.0	1.0	1.0	1.0	12.0	-55065.73628505423	0.0	0.0	80.0	-1344.7306747353923
12260000	-56859.64528680575	-1426.3178420414642	-55433.32744476429	0.4706918541999457	2020.8690341731974	48.01213521149827	116.21845666211799	14.717393552162104	4.892579134526174	0.29297612970940456	0.17729341266594947	0.18883789415716143	0.34089256346748903	0.6584753180830196	0.7487864257644146	9.16294206501548E-4	1.055468406816754	9.162942065015495E-4	1.0554684068167555	1.7605094957474396	0.38444100392976865	1.4814349920080185	1.055044070940276	1.1261978148018554	2.0817184511527054	0.0422948230382692	0.7328926553211267	0.3759597740681516	1.333234128402774	0.09390735848622588	0.4667632609536995	3.117081022339778	1.0970571637086788	0.9032388482716847	1.0	0.0	1.0	0.0	1.0	1.0	0.0	1.0	0.0	1.0	1.0	1.0	1.0	1.0	1.0	11.0	-55059.03715755	0.0	0.0	84.0	-1348.099521003253
12270000	-56867.762256467395	-1422.2608538315367	-55445.501402635855	0.48137680292104085	2020.8583492244763	47.62493436716126	92.33326040548931	13.850705111344633	5.74927110203444	0.29134239389223504	0.1794843251923736	0.1917779701567381	0.33739531075865786	0.6518101849385114	0.734356437995856	9.13650003415402E-4	0.9567093179635485	9.136500034154032E-4	0.9567093179635496	1.4273417713579686	0.32414512762601555	0.8273928580003643	1.2113747751734718	1.7970669614845494	2.921013556647002	0.4157692766985659	0.6264502142541059	0.5365165259557619	0.4066124249768363	0.8683097310621614	1.442642266376449	1.128993179373618	2.13715873638341	0.5424684873235104	1.0	1.0	1.0	0.0	1.0	1.0	0.0	1.0	0.0	1.0	1.0	1.0	1.0	1.0	0.0	11.0	-55076.10905069531	0.0	0.0	75.0	-1348.6598847747503
12280000	-56858.68306893144	-1407.8788461587112	-55450.80422277273	0.5015526311339074	2020.8381733962633	47.499475049996086	133.91204397999294	15.166465878062178	5.413543844803043	0.29140219158898584	0.1843603550627997	0.1898308956908299	0.3344065576573891	0.598763172765432	0.7392938114720953	9.319113161774529E-4	0.7809251992751616	9.31911316177454E-4	0.7809251992751625	0.611389450537544	3.903988943388226	0.4577331258714122	0.7967367599241799	0.687089013252178	1.185880985424482	0.6712724119108956	0.964180885601853	0.24175864325448404	0.9821944251115329	0.9256959026027874	0.7985001884503938	1.4330978484238133	1.5811621196089924	0.38888217338357567	1.0	0.0	1.0	0.0	1.0	1.0	0.0	1.0	0.0	1.0	0.0	1.0	1.0	1.0	1.0	10.0	-55066.13073035306	0.0	0.0	83.0	-1345.7987289738314
12290000	-56877.73464762468	-1428.8487249169318	-55448.88592270775	0.46692012872041627	2020.872805898677	47.40653754992824	140.48420757868305	15.312253129047336	5.242635063276688	0.2940552503909057	0.17918636345706784	0.18998913791659403	0.33676924823543697	0.6829554488637386	0.749087279596685	9.306044533111032E-4	0.9622879475082073	9.30604453311106E-4	0.9622879475082092	0.6662280763366726	0.25703150449685647	0.2802239582950028	0.40444713565788487	0.8545236141620116	1.4087146812469482	0.3045132825396519	0.6701008835650141	1.5726994806526753	1.319618029774843	3.6626629463631746	1.2551136817837207	1.253568551714833	1.7088617509464596	0.318600301541518	1.0	1.0	1.0	0.0	1.0	1.0	0.0	1.0	0.0	1.0	0.0	1.0	1.0	1.0	1.0	11.0	-55077.98854558016	0.0	0.0	80.0	-1355.500531152863
12300000	-56882.96185244243	-1427.5008155876671	-55455.461036854766	0.4711357920505875	2020.8685902353468	48.17945719959734	138.87367119084482	14.987342028195588	5.246066024944578	0.29213622338804274	0.17741827461020743	0.19038778151347496	0.34005772048827937	0.7340855030485285	0.7050644113384474	9.459072350294049E-4	0.7866784404030353	9.459072350294037E-4	0.7866784404030347	0.5400942768342012	0.29267948876348565	0.45101639656266457	0.2846199027314964	1.0556793581700195	0.9679701711740736	0.8655004203886957	0.6562414759589557	0.5747020296183545	0.5244104564975759	0.1263603355281524	0.5135448267535144	1.503466905340795	1.1072729749219228	0.09258396505130935	1.0	1.0	1.0	0.0	1.0	1.0	0.0	1.0	0.0	1.0	1.0	1.0	1.0	1.0	0.0	11.0	-55079.9165284315	0.0	0.0	77.0	-1368.2708095902667
12310000	-56874.32758020766	-1434.878588588007	-55439.448991619654	0.4665976097746978	2020.8731284176226	48.82639495676821	144.25406335489993	15.168370198617813	4.841945377443974	0.2889150354869953	0.18035492421461397	0.19357356272280796	0.33715647757558725	0.9516623899866553	0.7628639434442351	9.510457611145493E-4	0.7402543926198318	9.510457611145493E-4	0.7402543926198317	1.448250845311644	1.2561227228720009	1.1003019855077452	1.6211591170576807	1.0489725479487286	1.8931879890309231	0.8251576163224499	1.3047797577091285	0.9323579409500482	0.6204909499074154	0.2802838808558916	1.0784889680462348	3.6971905263709166	2.7587674706265686	1.6152785882282341	1.0	1.0	1.0	0.0	1.0	1.0	0.0	1.0	0.0	1.0	1.0	1.0	1.0	1.0	0.0	11.0	-55068.89354019068	0.0	0.0	76.0	-1365.1556647313735
12320000	-56883.820927460016	-1432.6459681052108	-55451.17495935481	0.4700037411693298	2020.869722286228	48.645736542341595	150.98797497742746	15.526102662611882	4.739967451734236	0.29182318895063625	0.17632059815250148	0.19196003156401242	0.3398961813328544	0.9658607717917314	0.782375380052276	9.090512174066253E-4	0.8193304086037674	9.090512174066233E-4	0.819330408603767	0.9697555549678384	0.6444263839249181	2.1298962015560856	0.15331396549521975	1.2459225709827537	0.8550701831363087	1.2886168785012213	0.24016400980814218	1.1556358701104832	0.7405204126435773	0.5514969476760881	0.4947540425523392	2.0223192971787336	2.299739279534896	0.443274561402689	1.0	1.0	1.0	0.0	1.0	1.0	0.0	1.0	0.0	1.0	0.0	1.0	1.0	1.0	1.0	11.0	-55092.47240960281	0.0	0.0	75.0	-1365.3547589591226
12330000	-56867.287527811095	-1447.0625637445821	-55420.22496406651	0.4753380884546962	2020.8643879389426	49.58068484381487	161.9936884867574	15.604448383046929	4.887808423362997	0.2952649233386496	0.17980363174360037	0.18923482169900904	0.3356966232187455	0.7854587207047684	0.7721611630014105	9.32592496262492E-4	0.787188620098169	9.325924962624905E-4	0.7871886200981676	1.5099894001559877	0.7295157593635977	1.3882182470889086	0.5869783152602935	1.9445540611520682	1.211518782382017	0.537324358454455	2.0898195077250614	0.46666255878497237	0.5881598011033682	1.4157384093997123	0.8395348864051412	2.0281049782722627	2.777146338491051	0.3390024677981451	1.0	1.0	1.0	0.0	1.0	1.0	0.0	1.0	0.0	1.0	1.0	1.0	1.0	1.0	1.0	12.0	-55064.19145576583	0.0	0.0	71.0	-1375.3463965481292
12340000	-56869.26094055688	-1437.033403114772	-55432.22753744211	0.49203837010045454	2020.8476876572968	49.3700849079959	178.92370284964966	15.96155417225993	4.9159701542927605	0.29125288009890565	0.18127911670633107	0.19119582062456175	0.336272182570206	0.4846558170662717	0.6804988776632311	9.186625022101626E-4	0.721841138473188	9.186625022101624E-4	0.7218411384731886	1.0299057889622993	0.5276255712182091	0.6739888352399007	0.23625468587438128	2.0103283311410087	1.0460849120418318	1.534272661180402	0.2966743774541595	1.8992103992980403	1.3277663394309644	0.3638721157974875	1.7735742984373748	2.1545499787769415	1.8194697664310955	0.5355367382919237	1.0	1.0	1.0	1.0	1.0	1.0	0.0	1.0	0.0	1.0	1.0	1.0	1.0	1.0	1.0	13.0	-55076.645434574384	0.0	0.0	70.0	-1368.0183498062572
12350000	-56851.96412414351	-1436.9334180496398	-55415.03070609387	0.4709627616260257	2020.8687632657713	48.84966424985524	166.9806634834805	15.734942576419979	4.974813489334184	0.29195335407656264	0.17792944441461636	0.19499115148241497	0.33512605002641055	0.9575764640505274	0.7776690989083876	9.624388302337684E-4	0.7888616767510349	9.624388302337652E-4	0.7888616767510327	0.6227782995399787	0.13076630976106962	0.8069736407425968	2.1748164231925604	0.6589954182346491	1.032664661578612	0.540719366587195	0.369943386888901	0.2950871166872384	0.8778676756161945	0.48379094062635103	1.070226494108991	0.8143638690300745	0.8120279741288385	0.24357815233384844	1.0	1.0	1.0	0.0	1.0	1.0	0.0	1.0	0.0	1.0	0.0	1.0	1.0	1.0	1.0	11.0	-55061.241541381016	0.0	0.0	74.0	-1375.1323463401582
12360000	-56871.36489538293	-1445.3695690526015	-55425.99532633033	0.465409784775098	2020.8743162426222	49.18621502033933	168.67121180639117	15.670926196557897	4.982153551269795	0.2935061848475461	0.17951450808131242	0.19246519104153964	0.33451411602960635	1.1606483285512161	0.8068676914137752	9.280608932331959E-4	0.8579253477512394	9.280608932331969E-4	0.8579253477512411	0.44344025841317575	0.432154453442022	0.3292865288064776	0.5657593543314141	0.6240592071046773	0.615062582935144	0.08360397130823488	0.539490761128009	1.5040363933736847	0.12357018929627382	0.3211255861583618	0.42105353909670706	0.7117551147250517	0.45022910271322636	0.173399281822942	1.0	1.0	1.0	0.0	1.0	1.0	0.0	1.0	0.0	1.0	0.0	1.0	1.0	1.0	1.0	11.0	-55082.92958168055	0.0	0.0	71.0	-1383.0464458487593
12370000	-56871.19006667617	-1428.2997230704063	-55442.890343605766	0.4798482780107276	2020.8598777493867	49.48391572917953	202.21644500873097	16.502273957596696	4.957300203355034	0.2887424973142247	0.1749813373308514	0.1919803840832298	0.34429578127169863	0.5490641895502331	0.704695613662505	9.150481092814974E-4	0.6154851733155591	9.150481092815001E-4	0.6154851733155594	0.6072606928369921	2.006271168319096	0.5282498510154415	0.3054474194991816	1.0161979034741528	0.6060362131375575	0.3466849395211173	0.6349128271919895	0.5335404350151163	0.5431296541667775	1.1370915181734098	0.8071362191106742	0.5870699572189398	0.7048502260372944	0.3963196809492273	1.0	0.0	1.0	0.0	1.0	1.0	0.0	1.0	0.0	1.0	0.0	1.0	1.0	1.0	1.0	10.0	-55085.14814857263	0.0	0.0	70.0	-1377.663653889648
12380000	-56863.16053366182	-1430.32308635925	-55432.837447302576	0.49185317694013664	2020.8478728504572	49.533224101008685	167.74808689139576	15.761502754760583	5.446894283683456	0.2909390333390193	0.18045396922080514	0.18999680354991966	0.3386101938902605	0.8767970694889856	0.7675470486894794	8.943996274383803E-4	0.8035754992592521	8.943996274383782E-4	0.8035754992592514	0.5632843243322677	0.2679011529919489	0.3661256437182439	0.4835394611402433	0.8637730276373171	1.41962540382666	0.6660487481195682	0.583102051534067	1.1169243604276058	0.33269657559500293	0.365799815331294	0.9714498737044845	0.5059368519075915	1.5952974653520504	0.3522368238460066	1.0	0.0	1.0	0.0	1.0	1.0	0.0	1.0	0.0	1.0	1.0	1.0	1.0	1.0	1.0	11.0	-55081.627790518454	0.0	0.0	71.0	-1367.7608765039836
12390000	-56864.5719632924	-1431.6973798390525	-55432.87458345335	0.4770653654134151	2020.862660661984	49.96426469068686	252.94773635395117	17.434199700121493	5.835125119613377	0.29470273947165015	0.1785264983794051	0.19173230563524082	0.33503845651370845	0.8301943898090907	0.7566562133787088	9.064321213921981E-4	0.6113756187485259	9.064321213921973E-4	0.6113756187485252	1.9613108889812612	0.8104439802052883	1.3430022635776286	0.23524409221783069	1.5745388740991348	2.192600481689132	3.9214880167538215	0.5568697185515891	0.9297385783614998	1.2316297358339219	0.8384043940230981	0.8403662737460211	2.4444505258341027	2.1650028743217904	1.2997958439684547	1.0	1.0	1.0	1.0	1.0	1.0	0.0	1.0	0.0	1.0	1.0	1.0	1.0	1.0	1.0	13.0	-55072.91621504593	0.0	0.0	70.0	-1361.4481768456408
12400000	-56851.54385546088	-1422.0656693230926	-55429.478186137785	0.5139453020204583	2020.825780725377	49.60476004806235	187.14674824787076	16.153281009841823	5.138081817361238	0.28993165206787974	0.17907033791218616	0.1926969848887067	0.3383010251312319	1.3365986297125003	0.8036737973086199	8.909182080026329E-4	0.7215074312562163	8.909182080026333E-4	0.7215074312562167	1.1868408501444883	0.6244186524976263	1.6961495066582972	1.9286638685381787	1.7389888080120934	1.3041817500140664	0.5103522847559093	0.5625502404430354	0.4108974919204028	0.5115494052480135	0.2826059622751506	0.8591918430633058	1.8505026627848413	1.27563860116627	0.37827440117417505	1.0	1.0	1.0	0.0	1.0	1.0	0.0	1.0	0.0	1.0	1.0	1.0	1.0	1.0	1.0	12.0	-55069.64226334838	0.0	0.0	75.0	-1355.642327621091
12410000	-56879.97249664873	-1433.1715873445585	-55446.80090930417	0.46463618165535314	2020.875089845742	50.07843264378488	202.14189865159042	16.334324789350298	4.942877280096229	0.29379160669038296	0.18024132509035354	0.19422044282420597	0.33174662539506206	0.9051669282645213	0.7682132584644563	8.980860886995359E-4	0.6034233051581528	8.980860886995358E-4	0.6034233051581527	1.3075479899995957	1.0725187807536587	0.6347013418085593	0.4582345077982855	0.9556989755409002	1.2182163899931553	0.4304073037289994	0.21815164076956275	0.9979346794641323	0.8731667192866126	0.8718641633292893	1.1253504132025194	0.6802956769848189	0.494898853242886	0.8485672107924153	1.0	0.0	1.0	0.0	1.0	1.0	0.0	1.0	0.0	1.0	1.0	1.0	1.0	1.0	1.0	11.0	-55073.55999348081	0.0	0.0	73.0	-1378.4977544058079
12420000	-56922.02040940555	-1492.801497467112	-55429.21891193844	0.500195719710505	2020.8395303076868	51.062376232234136	180.16345724755215	15.896573530270466	5.402479230516309	0.2958037748665698	0.17750191402748558	0.18795886907008424	0.338735442035865	0.6716130518418773	0.7341330886327148	8.846991853712576E-4	0.8488248351264404	8.846991853712575E-4	0.8488248351264421	1.4270854619045872	1.6577304026074082	0.5738276346652545	0.7704232609679291	1.8175792108738993	1.6289204118254401	0.30225705196384556	1.2190785569928684	2.63467701753148	1.152372037191947	0.21477326580865236	0.791812386253283	1.3854213648571732	1.8952398114792683	0.7522431527860796	1.0	1.0	1.0	0.0	1.0	1.0	0.0	1.0	0.0	1.0	1.0	1.0	1.0	1.0	1.0	12.0	-55066.16235012658	0.0	0.0	73.0	-1416.9550730302956
12430000	-56913.71508137932	-1462.4486275411273	-55451.266453838194	0.5367300030247935	2020.8029960243725	51.0708354921345	216.6543839883246	16.145713327360944	5.32980023057329	0.29140447205478537	0.18267332170847936	0.1903488471782209	0.33557335905851904	0.48376790956809007	0.7089485111848205	9.09437607902892E-4	0.5989977907061135	9.094376079028916E-4	0.5989977907061136	0.921240145487186	0.06816030532804078	0.6213987179555509	0.15934907057080588	1.6109599594034427	0.9978025285630955	2.105515130608775	1.0484298188603434	0.1765969887181222	0.329814158972044	0.22767600572434127	1.1817614523992004	0.6893951344139138	1.3352749287369896	0.1938273263472684	1.0	0.0	1.0	0.0	1.0	1.0	0.0	1.0	0.0	1.0	1.0	1.0	1.0	1.0	1.0	11.0	-55065.77118920593	0.0	0.0	77.0	-1408.6051407096197
12440000	-56914.02936538903	-1481.784215162403	-55432.24515022663	0.4822800006941427	2020.8574460267032	50.21182385676494	198.69689948121967	16.33974531687747	5.305442177793483	0.2938397314758512	0.17886786627407172	0.19195327790577793	0.33533912434430396	0.9123701781938093	0.7652965054421245	9.117526104214866E-4	0.9326567914145202	9.117526104214852E-4	0.9326567914145206	1.0358001364731009	0.44609252810681405	1.0521214060783035	0.5075396635352644	0.6754418201665667	1.0978713536279099	0.11893187758379624	1.1429423900407125	0.1738004513925134	0.39392671353410097	0.6291532846750059	1.1340861677710101	1.0727404829967728	1.3342183682188844	0.8180238793957765	1.0	1.0	1.0	0.0	1.0	1.0	1.0	1.0	0.0	1.0	1.0	1.0	1.0	1.0	1.0	13.0	-55071.819962783266	0.0	0.0	73.0	-1405.9818356260844
12450000	-56911.08183189499	-1481.6343530082468	-55429.447478886745	0.4757730888620306	2020.8639529385352	50.97331631608696	157.52681950672402	14.997872755348208	4.6740859342959	0.29436514044490936	0.17980076457320307	0.1951415654935781	0.33069252948831424	1.3476665901495006	0.8008317050873383	9.543364002562425E-4	0.8825678881338158	9.543364002562425E-4	0.8825678881338136	0.40937578481921716	0.21029345915270764	0.6592507096241065	0.4973595707665046	0.679444782146415	0.47515194296350305	0.033700088985473234	0.8055012081256406	0.1352737109371487	0.5673559162280761	0.4515322933005133	0.28649307607753843	0.5125061163342737	0.7689419572618333	0.5490022370542696	1.0	1.0	1.0	0.0	1.0	1.0	0.0	1.0	0.0	1.0	1.0	1.0	1.0	1.0	1.0	12.0	-55074.568322116575	0.0	0.0	76.0	-1414.2983480112252
12460000	-56917.253824668674	-1477.6513086650043	-55439.60251600367	0.4655187243890003	2020.8742073030082	50.91567894275024	162.26675548337693	15.364768346171802	5.3128510068813615	0.288996189821772	0.18011525994590366	0.19234611411047736	0.3385424361218518	0.8310752467689514	0.7572160715690905	9.366513516825202E-4	0.767863731867608	9.366513516825221E-4	0.7678637318676091	0.7026357248014798	0.2756578243521855	0.8007890749938487	0.5970401385477534	0.9033252627982745	0.6160358192578442	0.08290257875649815	0.5153315278082803	0.2135859180865486	0.7996753346287084	0.7510214494495816	0.7243009118286139	1.2306744676764483	1.0613946764025033	0.26692465933873544	1.0	1.0	1.0	0.0	1.0	1.0	0.0	1.0	0.0	1.0	1.0	1.0	1.0	1.0	1.0	12.0	-55093.539361330535	0.0	0.0	70.0	-1414.5974319150985
12470000	-56947.60561131178	-1501.2111532301853	-55446.394458081595	0.47158891876767867	2020.8681371086298	51.717591993600045	197.9649629430648	15.760198727216787	5.355766457009572	0.29075920789875936	0.17846973748858522	0.19358726246083915	0.33718379215182115	0.6811834049706827	0.7672125679703137	8.27111834581085E-4	0.6619715268948719	8.271118345810866E-4	0.6619715268948723	1.8471856261310626	0.7176900342793809	0.9723599338982848	1.6749862996223355	1.3090372519181006	1.2715551622795085	0.04526691476105453	1.2667192696349303	1.9665416060592757	0.6982544873703824	1.0879351892996967	1.3719155437658332	1.8779697960358164	2.9644892869141124	1.5090619034465198	1.0	0.0	1.0	0.0	1.0	1.0	0.0	1.0	0.0	1.0	1.0	1.0	1.0	1.0	1.0	11.0	-55097.21785969139	0.0	0.0	74.0	-1434.4582294859708
12480000	-56943.12000569533	-1489.786646275111	-55453.33335942022	0.48591544721818575	2020.8538105801792	51.153009840276596	161.0238547569815	15.17137177485137	5.967702429050728	0.29198628448070196	0.17768794737495203	0.19305080808215622	0.33727496006219465	0.5975473802036612	0.7021883332393378	9.393896046302482E-4	0.5531441453559386	9.393896046302491E-4	0.553144145355939	1.3035110572065283	0.3373119260977104	0.8264558107647356	1.0863996584155773	1.5801658388408433	0.5280954621430858	0.06233224722398922	0.44762361750451735	1.5666156412850056	0.8182470667879995	1.2806547802956858	1.1330650355221294	1.50309053572431	1.0769907523562428	2.135370578694984	1.0	1.0	1.0	0.0	1.0	1.0	0.0	1.0	0.0	1.0	1.0	1.0	1.0	1.0	1.0	12.0	-55102.398302070644	0.0	0.0	70.0	-1431.8620439481253
12490000	-56904.28691489307	-1492.390989606865	-55411.895925286204	0.4699114445303764	2020.8698145828669	51.557273620791335	155.40050419436815	15.100891168190975	4.909320806477376	0.2909234689524004	0.17974593311654435	0.18915411043007346	0.3401764875009866	0.9814373373518469	0.7730682958063755	8.507811395014175E-4	0.5756925688088962	8.507811395014178E-4	0.5756925688088957	1.0654372175882176	0.6365603673233813	0.9608183243101046	0.2789067585134578	1.6066318819757965	0.3944968061245907	0.7845692106956544	0.7942702061151091	0.19567956367702763	0.5169455170242446	0.9031021289428174	0.9114555515977936	1.6066052965583062	2.138107882783299	1.3405626424733819	1.0	1.0	1.0	1.0	1.0	1.0	0.0	1.0	0.0	1.0	1.0	1.0	1.0	1.0	1.0	13.0	-55065.23347961546	0.0	0.0	67.0	-1431.719774267105
12500000	-56878.010398253326	-1469.6203658917718	-55408.39003236155	0.46464665030921337	2020.875079377088	50.85843231447263	185.0602009222828	15.8889881079891	5.375765256077862	0.2911856744441549	0.1806712142771724	0.18876655859206334	0.3393765526866141	0.7461827869141454	0.7486548918053978	9.154419939239679E-4	0.6092117495999322	9.15441993923968E-4	0.6092117495999325	1.262005831823048	0.6895830165428922	0.7789647553410235	1.5293720267647763	1.387315882813275	0.46813869584085277	2.817875459923221	0.690148692386636	0.27383976373613106	0.8055565460161921	1.102097690515208	0.43040756642187755	1.0431122264105215	2.1190550508633623	0.3798143123367855	1.0	1.0	1.0	0.0	1.0	1.0	0.0	1.0	0.0	1.0	1.0	1.0	1.0	1.0	1.0	12.0	-55052.67299966458	0.0	0.0	72.0	-1408.5746439382926
12510000	-56919.21106229414	-1474.0265770386882	-55445.18448525545	0.4882613471710032	2020.8514646802264	50.922591121509065	217.67242217744396	16.569769815986714	4.649077183206862	0.2924241593932343	0.17988748099196894	0.19242761776051417	0.33526074185428734	0.5076784838795612	0.7191446295999772	8.645421574155403E-4	0.73459799963029	8.645421574155403E-4	0.7345979996302896	0.8475879935179605	0.5919384977346871	1.1830420955125884	0.26701242275791237	2.149386424973742	0.8381577458857575	0.5472049826041618	0.7696316660979152	2.193314271880068	0.9635613844605522	0.5790231950442709	1.8734078990426422	1.6831919261700943	2.2916419976682696	0.6236949374990383	1.0	1.0	1.0	0.0	1.0	1.0	0.0	1.0	0.0	1.0	1.0	1.0	1.0	1.0	1.0	12.0	-55077.69022119252	0.0	0.0	76.0	-1405.3490727871701
12520000	-56922.19596462603	-1493.894058533483	-55428.30190609254	0.49583671078087443	2020.8438893166165	52.607247333745434	212.15275350254936	15.985810775149437	4.8643265171616585	0.2899179687384416	0.18148493548365194	0.19088649672213512	0.3377105990557761	1.193482857766067	0.7733743638510697	9.244436704400762E-4	0.6560625015650232	9.244436704400784E-4	0.6560625015650242	2.5882968007386427	2.327385570106686	0.742310995271545	1.5234858632973531	2.6496392519585763	1.0917111747673645	0.8134704338477362	0.7166890405807484	0.17653320166486022	1.9534960759376687	0.8163644610733657	1.6346090489683534	2.032944861230163	1.526396144076783	1.2548032700395577	1.0	1.0	1.0	0.0	1.0	1.0	0.0	1.0	0.0	1.0	1.0	1.0	1.0	1.0	1.0	12.0	-55050.27867482846	0.0	0.0	75.0	-1422.3354694603572
12530000	-56907.49283475221	-1478.0424633624002	-55429.45037138981	0.5141311003748699	2020.8255949270224	51.63752199408266	203.22643546786583	15.937435996172935	5.276206621731859	0.2887130371278166	0.17956083095732808	0.192501960610013	0.33922417130484717	0.8228167687800022	0.7679917908434657	9.107957251987826E-4	0.7200902977087619	9.107957251987841E-4	0.7200902977087628	0.3666993187387066	0.41882344100376856	0.6557396099215526	0.47175345878468067	0.7260392865280237	0.759131985680506	1.090197947915374	0.6217260368815793	0.042436917383356254	0.743091494064919	0.5756190996325806	0.567746824129647	0.6936708299634792	0.873822310711704	0.8481766803766143	1.0	1.0	1.0	0.0	1.0	1.0	0.0	1.0	1.0	1.0	1.0	1.0	1.0	1.0	1.0	13.0	-55069.78876595907	0.0	0.0	72.0	-1414.3766189608032
12540000	-56903.393610430445	-1495.9996226351614	-55407.39398779528	0.4826242021142276	2020.857101825283	51.36213084830626	175.04332464577303	15.552013306598338	4.640565431894482	0.2888822894499847	0.18002809831901997	0.18917258301949688	0.34191702921150335	1.2801882093586312	0.8046573960482185	8.91981868686335E-4	0.6907396928482726	8.919818686863335E-4	0.6907396928482731	0.5871742841378081	1.5513806667966015	0.954716118794695	1.1318991137338879	0.649783503181288	0.5722855861759826	1.3982397745047346	0.5569904705149644	0.2617714028037118	0.8054705976339119	0.41840992453776443	0.47463844814353057	0.68981588159892	0.6639255886021223	0.7447716870045338	1.0	0.0	1.0	0.0	1.0	1.0	0.0	1.0	1.0	1.0	1.0	1.0	1.0	1.0	1.0	12.0	-55031.304154077996	0.0	0.0	77.0	-1433.9130680407548
12550000	-56947.99461082069	-1487.9938797145585	-55460.000731106134	0.49322863848751763	2020.8464973889097	51.24941454106533	198.06227168123638	15.84989943563034	5.18402931227719	0.29198578137032344	0.1807447827182683	0.19180410415241148	0.3354653317590016	0.9258638333931924	0.7890470203377913	8.635896364808025E-4	0.6275076303312197	8.635896364807987E-4	0.6275076303312179	1.7164230359737431	0.8137224566526756	1.1584680660162283	0.005626438506113327	1.7437240745836549	1.6740972585076486	0.46708191425265894	0.34751184602658597	0.12506808326490457	1.3221754997932784	1.2111816916947409	1.0528117018758925	1.2876420955299699	1.470373376433517	1.56339833047729	1.0	1.0	1.0	0.0	1.0	1.0	0.0	1.0	1.0	1.0	1.0	1.0	1.0	1.0	1.0	13.0	-55083.48875135203	0.0	0.0	72.0	-1422.7582496203545
12560000	-56919.53773434228	-1476.104475388395	-55443.43325895388	0.4505984777121017	2020.8891275496853	50.49179128122388	178.44669383813897	15.51707819573214	5.075511522316276	0.2910078630975708	0.1813824454181583	0.18867642061835552	0.33893327086592023	0.6922620437031096	0.7590225879829819	8.704759861350363E-4	0.8571210812354388	8.704759861350354E-4	0.8571210812354388	0.6500015025888081	0.5237997538705039	0.4893272275631558	0.011481701842141803	0.789202240764947	1.3701410502212708	1.0819860736472338	0.8726714158799206	0.6560225642118978	1.1208486297345401	0.7932515156407642	2.0076160701505192	1.3341513911824114	1.8624502414099522	0.9298442446977487	1.0	1.0	1.0	0.0	1.0	1.0	0.0	1.0	0.0	1.0	0.0	1.0	1.0	1.0	1.0	11.0	-55071.954139140296	0.0	0.0	76.0	-1406.416770855148
12570000	-56963.862996177435	-1484.2037110986773	-55479.65928507876	0.4817555927960659	2020.8579704346012	51.24609864749955	191.0732812166575	15.858459987585084	5.027222797427267	0.29129214390557645	0.18153953855621532	0.18906354090594574	0.3381047766322673	1.0787693259351678	0.7956088909666227	8.835947443880804E-4	0.7291597227310197	8.835947443880815E-4	0.7291597227310208	0.9205936859158014	2.414708565186455	0.7335273075844564	0.061281243361091614	1.3661611867024335	0.758207178001647	0.2929311941565655	0.44084780170054033	0.5216495582795205	1.445599012155643	0.6601174553595864	1.3375264159156075	0.6817965977676321	1.1225967592596846	0.8255672460747903	1.0	0.0	1.0	0.0	1.0	1.0	0.0	1.0	0.0	1.0	0.0	1.0	1.0	1.0	1.0	10.0	-55100.06596083625	0.0	0.0	78.0	-1422.7517637980682
12580000	-56957.51230750478	-1518.060733579573	-55439.45157392521	0.47158150982192515	2020.8681445175755	52.54851455327452	196.39222967218294	15.852287590850562	5.73972213195852	0.29334106529459375	0.1784940679899998	0.19271156428646025	0.335453302428951	0.8243789747037807	0.7684995791553669	8.462551324227558E-4	0.7958093859781045	8.462551324227568E-4	0.7958093859781044	2.090706558766475	0.3447835460169042	0.9887895379965742	0.047258650543245316	0.6018472595286151	1.2608872799602906	0.9533277272646293	0.23248969683394693	1.1907776545667117	1.160359255560315	0.40028963221053965	0.5105896617608154	1.9907278072103538	2.2787966863360656	0.9002657164123673	1.0	0.0	1.0	0.0	1.0	1.0	0.0	1.0	1.0	1.0	1.0	1.0	1.0	1.0	1.0	12.0	-55046.78297700282	0.0	0.0	85.0	-1446.5771736915615
12590000	-56937.676064213345	-1476.2841465953513	-55461.39191761799	0.5417890164321085	2020.7979370109651	51.84870790185264	188.39516017230315	15.56464952412961	4.317186631213573	0.2922550052531774	0.17728973884728336	0.19080493391360648	0.3396503219859376	0.956978646524157	0.757155953855142	8.607233309881419E-4	0.6576165983797929	8.607233309881407E-4	0.6576165983797934	0.8510361519718127	0.012118657594891153	0.8378733842185365	0.08483939660505894	1.168256885176238	1.0156591911720732	0.10951320403402282	0.43408364434970165	0.20066107695944063	0.8813412676890775	0.5484022674872516	1.1787005059964442	0.6073771427740282	1.0523336785022004	0.42070689873575	1.0	0.0	1.0	0.0	1.0	1.0	0.0	1.0	1.0	1.0	1.0	1.0	1.0	1.0	1.0	12.0	-55054.44812359284	0.0	0.0	83.0	-1418.3346102072503
12600000	-56970.8711551713	-1491.1103731699307	-55479.760782001365	0.5112168769833799	2020.828509150414	51.73947655966149	186.41776443777192	15.482015070247932	5.367581845584497	0.29544285824867345	0.17919666593975705	0.1942643335443611	0.3310961422672131	0.7569079705065098	0.7186300934051938	9.150740172251056E-4	0.9263914308102086	9.150740172251063E-4	0.9263914308102081	1.2273244956473186	0.09197935157507288	0.6127868884727301	0.4585558581755519	0.42517263547277867	1.9268903368386638	0.05403477770337319	0.1537436054769364	0.5604675482949333	0.8724306675592601	1.5296715556986928	0.4075816968502382	1.1026009768493297	2.1448300297675256	0.237946400454032	1.0	0.0	1.0	0.0	1.0	1.0	1.0	1.0	1.0	1.0	0.0	1.0	1.0	1.0	1.0	12.0	-55072.351111909375	0.0	0.0	89.0	-1416.864988703889
12610000	-56973.235676943674	-1506.9894043662214	-55466.24627257745	0.5194486268277853	2020.8202774005695	51.287658774599244	165.98447337986565	15.446810307521229	4.872655953097615	0.28816755026038376	0.1789846203989267	0.18995270123130958	0.34289512810938466	0.7354592517471773	0.7501067356577031	8.886279566177382E-4	0.8044418485417716	8.886279566177373E-4	0.8044418485417708	1.014591202729576	4.665267531242308	0.751436063599597	0.06358390353605214	0.8227414535138571	1.3888728250866924	1.8518128682466724	1.468566237462125	1.6605327938842727	1.5540280485631313	2.7076916890703684	0.5317830545531482	1.3876313755542204	1.394623774094603	0.6709968616982721	1.0	0.0	1.0	1.0	1.0	1.0	0.0	1.0	0.0	1.0	0.0	1.0	1.0	1.0	1.0	11.0	-55060.14811802315	0.0	0.0	89.0	-1431.9627704493187
12620000	-56958.5550775068	-1517.3486706456756	-55441.20640686112	0.617418091714584	2020.7223079356827	52.33177142180041	164.4876698195065	14.87747882380615	4.925353943854667	0.2919121792759943	0.1767024079682473	0.19137967606628986	0.34000573668947326	0.7153578983498037	0.7472663550366837	8.649272605456565E-4	0.9558541310455635	8.649272605456543E-4	0.9558541310455612	0.8955022226495939	0.7643237152173474	1.0897541320236719	0.733492997918506	0.8067600410460676	1.4004871729015818	3.227071613931165	0.14189128853455163	0.06376241789482319	0.9141501662988452	0.21959366285470425	1.1775593739160992	0.3184662406027816	1.333664432033911	0.569045967161954	1.0	0.0	1.0	0.0	1.0	1.0	0.0	1.0	1.0	1.0	0.0	1.0	1.0	1.0	1.0	11.0	-55053.330670040814	0.0	0.0	91.0	-1441.801061146938
12630000	-56936.378631597145	-1518.9991505522535	-55417.37948104489	0.5115374601700272	2020.8281885672272	52.23649582468362	108.16689606592377	13.238509496373332	5.8923299233253355	0.2923050858632125	0.17643784564306722	0.19237456609743953	0.3388825023962855	1.2052075476516628	0.7957544986619229	8.311427108359331E-4	0.8344272288339325	8.311427108359332E-4	0.834427228833932	1.0089720460030367	2.2259603169374267	0.9699527692923635	0.4257699748249952	0.6212885808313879	1.2176078460111401	0.22563112251404333	1.1921453069511248	2.0748707929214243	0.7537024886932504	0.18544011144523934	1.5979968515622518	1.8197216134890448	1.180040808750425	0.2796458101966887	1.0	0.0	1.0	0.0	1.0	1.0	0.0	1.0	0.0	1.0	1.0	1.0	1.0	1.0	1.0	11.0	-55031.000281634704	0.0	0.0	88.0	-1447.0274459890006
12640000	-56943.04523510648	-1513.2919402825007	-55429.75329482398	0.4943541354485208	2020.8453718919488	52.45230058969377	150.97855968859088	14.759935334680979	6.122449998499355	0.29489723699274434	0.17905368426504875	0.18972242065101405	0.33632665809119755	0.6107034837306395	0.7261366519894802	8.841648053940173E-4	0.7495950533653876	8.841648053940185E-4	0.749595053365389	1.2664874144907268	3.6400260425878215	1.3368234169322613	2.646503898994073	1.2274101607339416	0.6624269391116897	0.11633176415133038	0.9436394884513012	0.6128257016689483	0.520659972308319	0.41647564542419446	1.1404936757521786	1.4105158508065283	1.1157157365780717	0.38185778765399675	1.0	0.0	1.0	0.0	1.0	1.0	1.0	1.0	0.0	1.0	1.0	1.0	1.0	1.0	1.0	12.0	-55050.27451380895	0.0	0.0	81.0	-1442.4561843479953
12650000	-56919.60670550219	-1500.8446000395536	-55418.762105462636	0.48040836424828054	2020.859317663149	52.08613098855333	211.4898097221129	15.863919538725316	4.793674338759351	0.28932466929709655	0.1778707051252855	0.19250428895762245	0.3403003366200003	0.3344757819312122	0.6682058684573912	8.804635357077442E-4	0.7328942266445683	8.804635357077446E-4	0.7328942266445689	1.4567048173372918	0.31095184715987584	1.3581438449590026	0.908006291889995	1.084703487826025	1.6494277350592677	0.2430481946140762	1.1606390411290317	0.1783875179802183	1.5679149950644684	0.7712695278398476	0.2826053976201127	0.9626310817395097	1.5751154352197714	1.231154942120897	1.0	1.0	1.0	0.0	1.0	1.0	1.0	1.0	1.0	1.0	1.0	1.0	1.0	1.0	1.0	14.0	-55047.36168211235	0.0	0.0	74.0	-1429.405792859655
12660000	-56924.38744466608	-1493.8237799584856	-55430.563664707595	0.5182524508530154	2020.8214735765443	52.938737002492445	185.63379299980738	15.395295015061576	5.471999121518959	0.28645166290857815	0.1782356525131662	0.1929212506674888	0.34239143391077165	2.0403958478100104	0.8067191555232716	8.662434510089361E-4	0.6977344719478998	8.662434510089372E-4	0.6977344719478987	0.5014891301094119	0.5061857672899416	0.5886366974390559	0.4688362582458297	1.0021298816852595	0.6230303947063098	0.21007096602086137	1.922693099359186	0.2134406580354727	1.2214160726242558	0.2745616710366327	0.9160463299870262	1.0342614219357267	1.1610743811538666	0.3890801036040451	1.0	1.0	1.0	0.0	1.0	1.0	0.0	1.0	1.0	1.0	1.0	1.0	1.0	1.0	1.0	13.0	-55035.90127495009	0.0	0.0	82.0	-1426.4628483117829
12670000	-56922.70757095161	-1504.6827905148557	-55418.024780436754	0.5231363397201783	2020.8165896876772	51.921918910052995	191.84352787209895	15.691723565250603	5.376027889373344	0.2922655836573874	0.1817354072097163	0.19384293131447658	0.33215607781842454	0.6676216709509821	0.7478023530910486	8.509282520867346E-4	0.7708627608912737	8.509282520867317E-4	0.7708627608912736	2.736382552906155	0.7823392294597321	1.5979283868718819	0.3158076554066306	2.010643888845129	1.0759203060941596	0.10427748512856183	1.3021992977813606	0.35838704464782983	2.2230275993991118	0.429318045229706	1.7155629302598232	1.4479249236481788	3.019042384678811	1.4116374126146736	1.0	0.0	1.0	0.0	1.0	1.0	1.0	1.0	1.0	1.0	1.0	1.0	1.0	1.0	1.0	13.0	-55050.34736110977	0.0	0.0	77.0	-1427.4125843712754
12680000	-56931.74445801606	-1479.209517181257	-55452.534940834805	0.5439835265456929	2020.7957425008517	51.53536379404161	224.71602271715003	16.423060867104066	4.731296357229367	0.29141290102743256	0.18109601088170593	0.1893145356298819	0.3381765524609844	0.8043769935570072	0.7587391068947645	8.902483462333622E-4	0.755313260645298	8.902483462333635E-4	0.7553132606452985	0.8922456976806568	2.022578240453822	1.5184476297525236	0.3748640641492652	2.8639537703346702	1.2111495854310539	0.2607491641737978	1.8439291418340367	0.016956429720581728	0.8825875781155482	0.7990586985325856	0.9608197710079157	2.923334189314273	3.8853942554771796	0.3989848116244132	1.0	0.0	1.0	0.0	1.0	1.0	0.0	1.0	0.0	1.0	0.0	1.0	1.0	1.0	1.0	10.0	-55068.02006682496	0.0	0.0	86.0	-1409.3763927934524
12690000	-56917.18587138173	-1500.213807871862	-55416.972063509864	0.4938137190787166	2020.8459123083187	52.0347907038659	225.50164669052353	16.32864420106741	5.1661398042631985	0.2868526416715783	0.18113287696180033	0.193217145105041	0.3387973362615851	0.9720681791979126	0.7735551854221343	9.163321171853088E-4	0.9299303351385482	9.163321171853082E-4	0.9299303351385481	0.6928794333789705	0.08149078555991883	1.018844143938236	0.5168554385102854	0.8077204266777439	0.2164065965841272	2.247832434964117	0.6618360057921032	1.1768227081338845	0.4514629557443353	0.8155010597271819	0.7090562117006309	1.021949209867519	0.7203655324856393	0.4330025885363021	1.0	1.0	1.0	0.0	1.0	1.0	0.0	1.0	0.0	1.0	0.0	1.0	1.0	1.0	1.0	11.0	-55046.26000891318	0.0	0.0	78.0	-1427.4833704144748
12700000	-56898.56568462829	-1474.821712379502	-55423.74397224878	0.5162578466625394	2020.8234681807348	51.11935442182365	220.24825339158897	16.385074227447745	4.866525974835153	0.29330805438993757	0.18130902108870223	0.18947286503857277	0.3359100594827921	1.0991747595332737	0.7845403652888738	9.070279399834273E-4	0.7128025730861418	9.070279399834254E-4	0.7128025730861409	1.2900364699296918	0.5294498905391491	1.5393152064371276	0.6656698590765534	1.8053824095500326	1.1705360841961039	0.6086354740493389	1.1950240636555418	0.13425969537686386	1.8859175859496693	1.4352890845697304	0.4678487719245641	1.5457318715312778	0.9976167385378518	1.8893425565477144	1.0	0.0	1.0	0.0	1.0	1.0	0.0	1.0	1.0	1.0	0.0	1.0	1.0	1.0	1.0	11.0	-55054.43138525821	0.0	0.0	77.0	-1408.4299964515392
12710000	-56878.30928773544	-1483.1622656810894	-55395.147022054356	0.4586057066377421	2020.8811203207595	51.471223419491466	241.85609603642064	16.690841663440153	5.298037131015373	0.29194907446523394	0.18024530203869482	0.1921039500697908	0.33570167342628515	1.0363196855694066	0.7861656960183074	9.14363066490561E-4	0.7842443431991065	9.143630664905604E-4	0.784244343199106	0.8811386223640625	0.4012622830419698	1.4996107432178631	1.2190877493156715	1.3576866595523474	1.4891904931559934	1.0579379480013975	1.0497715255426547	0.4500509276521406	0.9295164468401518	0.18894730224291617	0.5389613446001684	0.5808260871376009	1.9669211813462626	0.38640975683784856	1.0	0.0	1.0	0.0	1.0	1.0	0.0	1.0	1.0	1.0	1.0	1.0	1.0	1.0	1.0	12.0	-55034.23156044871	0.0	0.0	75.0	-1413.5586608212402
12720000	-56885.05501524573	-1466.6922620731552	-55418.36275317257	0.4598405417500104	2020.8798854856473	51.5414833873655	188.43955901750797	15.883650107950853	5.351913172035371	0.29273196568109716	0.18089552545793045	0.19207472478490392	0.33429778407607313	0.9393957761095503	0.7958766899305447	8.737994517790064E-4	0.6012557659714127	8.737994517790073E-4	0.6012557659714128	0.21767530574942934	0.13597237419671207	0.22744668223081263	0.8863405001949981	0.8288786215531722	0.5728109959253657	0.7827900732353319	0.24175769902962588	0.30536089056089777	0.4149690085884337	0.7988400873860745	0.33127762630151963	0.6937106076928127	1.0444881712057053	0.24671749072524887	1.0	1.0	1.0	0.0	1.0	1.0	0.0	1.0	1.0	1.0	0.0	1.0	1.0	1.0	1.0	12.0	-55041.086568946695	0.0	0.0	75.0	-1413.3038876893684
12730000	-56905.45785284885	-1494.4808048889874	-55410.97704795986	0.4783066301667914	2020.8614193972305	51.692752493347584	148.7038439766216	14.768686185490926	4.856819630732601	0.29362028706681037	0.18013051966638235	0.186392565712144	0.3398566275546679	1.3012236957303331	0.8178783186736257	8.859484033790651E-4	0.8677342945572969	8.859484033790656E-4	0.8677342945572943	0.5206948051792446	0.24679459783028102	0.7775788344764951	1.1625544298863737	1.1101312533752155	0.5707416371926441	0.0796809599165186	0.40232879895422613	0.5424556888123356	0.7149772859667584	0.9425463949519061	0.39658708460953646	1.3471930595542685	1.9374413151367247	0.35099351722811833	1.0	1.0	1.0	0.0	1.0	1.0	0.0	1.0	1.0	1.0	1.0	1.0	1.0	1.0	1.0	13.0	-55058.38484997404	0.0	0.0	71.0	-1420.885341454972
12740000	-56885.41332298583	-1479.6300196471668	-55405.78330333866	0.4858118320820552	2020.8539141953152	51.37257474838928	190.73807038084368	15.876967937630122	5.648328799593642	0.2903699290869709	0.17984213350958805	0.19223604399645633	0.3375518934069893	1.181508065815811	0.7981302369332858	8.910881482740567E-4	0.8742468756868571	8.910881482740561E-4	0.8742468756868568	0.7615977732444417	1.2244019852058203	0.7855593275664446	0.3197762851356339	2.3786871200460844	1.1965695226289745	0.8530613128517759	1.9852635712194406	0.48820065212004826	1.398059899722047	0.49559937224329914	1.285825219130859	1.0065267495902923	2.779527015848318	0.7498990515348707	1.0	1.0	1.0	0.0	1.0	1.0	1.0	1.0	1.0	1.0	1.0	1.0	1.0	1.0	1.0	14.0	-55051.14630990357	0.0	0.0	75.0	-1396.5664342893074
12750000	-56910.13945919989	-1495.82820841225	-55414.31125078764	0.5012817544327258	2020.8384442729646	51.94137478209377	186.84682296383332	15.861376274251263	4.798665090345246	0.2968349636123021	0.17528971476087035	0.19223604399645633	0.3356392776303758	0.9208565639225617	0.7693499168018122	8.997145093101661E-4	0.7895717370332714	8.997145093101643E-4	0.789571737033271	1.546393317372225	0.41628548605213717	1.2696858600228667	1.5446609008154846	1.6967847317650053	0.8302057233848459	0.389844945036328	0.08582478136108891	0.6694953599675896	1.2063402662250233	0.6918895751587697	0.4843964055696185	0.7125592549945801	3.5367610708623274	0.8125748725330568	1.0	1.0	1.0	0.0	1.0	1.0	1.0	1.0	1.0	1.0	1.0	1.0	1.0	1.0	1.0	14.0	-55053.60958926146	0.0	0.0	73.0	-1419.309682661915
12760000	-56928.933170806864	-1505.7287597166876	-55423.20441109018	0.6236408284758267	2020.7160851989215	51.83741538183798	143.3340585174627	14.612618143349604	5.274209619289589	0.2923546517642326	0.18550630808886062	0.19170448697934528	0.33043455316756615	1.100029581586596	0.7776347573054937	8.678494090924448E-4	0.7777802012352729	8.678494090924438E-4	0.7777802012352717	1.286399509638375	4.314405835762758	0.8724427616863303	0.3429119635690241	1.6223654080443914	0.8761170156117595	0.3165281421409141	1.2268513678242303	2.525027380466111	0.5404160387002063	0.22626361902075992	0.42865557276990285	0.8758512556210466	2.0062439725171037	1.1636753233800345	1.0	0.0	1.0	0.0	1.0	1.0	1.0	1.0	0.0	1.0	1.0	1.0	1.0	1.0	1.0	12.0	-55053.52887079744	0.0	0.0	79.0	-1431.9768557803914
12770000	-56926.093510477	-1509.8321491773256	-55416.26136129968	0.5441379151114326	2020.795588112286	51.75056154072179	144.67534165369653	14.908974277071934	5.485820320525735	0.28846568095702396	0.17844442728581533	0.19414998423802596	0.3389399075191395	0.9275467077365674	0.758420172716436	9.06972339362122E-4	0.8766455374895007	9.069723393621204E-4	0.8766455374894998	0.721567004337108	3.0479714315913817	0.3297053232493719	0.08542269326076402	1.0352532191767536	0.6123498709202504	0.4636416796275127	1.6238022468053905	1.1395653523146607	0.5465228600908721	0.8666922988693693	0.2916714001456093	0.5176740328455817	1.1897039184523246	0.680990953649495	1.0	0.0	1.0	0.0	1.0	1.0	1.0	1.0	0.0	1.0	1.0	1.0	1.0	1.0	1.0	12.0	-55028.58585206337	0.0	0.0	83.0	-1436.718582266557
12780000	-56943.35773454336	-1529.0595128537702	-55414.29822168959	0.5108085059518828	2020.8289175214454	52.419145900984745	144.9503867869731	14.417050486925827	5.1478754647001965	0.2893148644335064	0.18173030522667505	0.1918867637658291	0.33706806657399413	1.4516676065511267	0.7851335084668003	8.698025040753727E-4	0.7539872960096923	8.698025040753726E-4	0.753987296009692	1.4221891869126064	2.9880966106403166	0.5401031789025847	0.2747782989860584	2.64881216209074	1.9587054897312952	0.43947807550695667	1.1529544332005652	1.2362659505350435	1.0615714399748153	0.1881536326904121	0.26305257920998865	0.7390281106445105	2.8971833569460115	1.0060848177708597	1.0	0.0	1.0	1.0	1.0	1.0	1.0	1.0	0.0	1.0	1.0	1.0	1.0	1.0	1.0	13.0	-55019.29522102763	0.0	0.0	82.0	-1452.807019256042
12790000	-56966.70020060309	-1509.0200719143534	-55457.680128688735	0.5289349620881524	2020.810791065309	51.708865333297446	176.43623655987403	15.11757908098503	5.266272206961512	0.29482179145172066	0.1816826226198363	0.1883820583728011	0.3351135275556466	1.0677849497689234	0.7702359635601922	8.726143938238559E-4	0.8625858099279972	8.726143938238562E-4	0.862585809927997	1.4853875404131602	0.2470666331426728	0.2754069918285546	0.5322585309453135	1.289333787582312	0.8468136786718342	1.2481751322537065	1.955029152210475	1.4703441834206052	1.6508121233960606	0.3153899982127118	0.4613363058902242	0.575998860640712	1.4050406965952278	0.17804556621702242	1.0	1.0	1.0	0.0	1.0	1.0	1.0	1.0	0.0	1.0	0.0	1.0	1.0	1.0	1.0	12.0	-55065.38315836521	0.0	0.0	87.0	-1435.47148137818
12800000	-56953.94544722308	-1521.6361204426717	-55432.30932678041	0.4700336952080587	2020.8696923321893	52.22537740205228	236.17782019111888	16.26747920091985	4.975270702822368	0.2918408694497469	0.17813625008023679	0.1931019092462954	0.33692097122372555	1.2999892149142627	0.7761106692185555	8.88185889468755E-4	0.717304928914477	8.881858894687554E-4	0.7173049289144762	1.0868698156948782	0.3774659601953142	0.9182224133984477	0.6572904206364065	1.6291709503112355	1.4445216829743945	1.343225879168321	0.6866077293828331	2.08224716053699	1.378466455195621	0.27182794750756806	0.4222096687016237	0.7832669379039682	2.1956153342938522	0.8736017025250529	1.0	1.0	1.0	0.0	1.0	1.0	0.0	1.0	0.0	1.0	0.0	1.0	1.0	1.0	1.0	11.0	-55016.3688516867	0.0	0.0	90.0	-1454.7371160213083
12810000	-56951.3207411781	-1526.2470710646212	-55425.073670113474	0.5176741257364629	2020.8220519016609	52.15701987038543	127.57028225588532	13.960643760384318	5.291848755987235	0.28945449731006967	0.1788898572289473	0.19405083902982787	0.33760480643115987	0.7577717727387995	0.7556792164262498	8.421664520779203E-4	0.8946848002682029	8.42166452077922E-4	0.894684800268201	0.7491432624481452	0.11827937642951801	0.44896964360587255	0.07024732986752572	1.0083457869510997	1.2513799398537293	2.690037917628269	0.7514569047872404	0.09886735956883237	0.8263130855687274	0.7252702224491548	0.5520624460606616	1.194143330340615	0.9919784005750135	0.7577631470358049	1.0	1.0	1.0	0.0	1.0	1.0	0.0	1.0	0.0	1.0	0.0	1.0	1.0	1.0	1.0	11.0	-55019.773543950585	0.0	0.0	89.0	-1455.5873563384787
12820000	-56948.201004275135	-1529.031158396621	-55419.16984587852	0.4919473931342179	2020.847778634263	52.05173387444303	164.48701862079284	15.086088930346785	5.12515021363622	0.2897704824154066	0.17887175314703666	0.19255005460371544	0.338807709833846	0.5119449663934109	0.6908632811532192	8.795341693149989E-4	0.8638915636467429	8.795341693149961E-4	0.8638915636467416	1.69106355518843	0.7620024271334505	0.8580332503919059	0.41133291003350003	1.602416759706853	1.802495489833222	1.1303160078553651	0.7912243284118049	0.7096524805314148	1.9627495692177377	0.06958012676575204	1.0928854877211265	1.3135492254902135	1.5244298120194	0.5832953326135192	1.0	1.0	1.0	0.0	1.0	1.0	0.0	1.0	0.0	1.0	0.0	1.0	1.0	1.0	1.0	11.0	-55029.77426954356	0.0	0.0	81.0	-1456.2857773700214
12830000	-56943.36405028607	-1511.6161365507546	-55431.747913735315	0.4912853117915213	2020.8484407156059	52.95511040312089	171.1600579037227	15.132904270012887	4.76159552637039	0.29444773227290894	0.17635882029135108	0.19252104236048848	0.3366724050752562	0.5485983383254989	0.7053300014407726	8.534892909030598E-4	0.7180708764811716	8.534892909030583E-4	0.7180708764811721	0.9293823998881724	0.16819156653044262	1.1813771563620699	0.46699027643359364	1.282678852285672	0.9845246175598296	0.7799073071159146	1.4383374018596482	0.32149818941871283	1.355972747287635	1.0255705326693183	0.706779220032241	0.9186352127476355	1.006767776503866	0.5754051127141279	1.0	1.0	1.0	0.0	1.0	1.0	0.0	1.0	1.0	1.0	0.0	1.0	1.0	1.0	1.0	12.0	-55041.22812897275	0.0	0.0	83.0	-1446.7520792501916
12840000	-56979.98991746832	-1511.0995823870653	-55468.890335081254	0.4881650115732685	2020.851561015824	52.12466384045821	213.04048728831833	15.916750151108193	5.156717652531303	0.2900021186410184	0.18033720650892213	0.19150052867681538	0.3381601461732487	1.0369194717504533	0.7715568126974343	9.499054356134428E-4	0.7480436181481787	9.499054356134417E-4	0.7480436181481758	0.3270773121824382	0.3948365235033813	0.2502372203467851	0.002765111729270813	0.8830339978020464	0.1824338409478971	0.4029980164924032	0.8484077555588392	0.48298904782793467	1.0084184873361364	0.0878475246651472	0.19578171107097503	0.9028483158235409	1.1636868652781516	1.7687928553488872	1.0	1.0	1.0	0.0	1.0	1.0	1.0	1.0	0.0	1.0	1.0	1.0	1.0	1.0	0.0	12.0	-55063.54464427446	0.0	0.0	83.0	-1448.1673242853656
12850000	-56999.622617590074	-1512.9804461519122	-55486.642171438165	0.5123729185629834	2020.8273531088344	52.42157252166936	185.03478665980757	15.291900624150237	4.627916965305977	0.2918880157171942	0.17862037705454453	0.19358515621611347	0.3359064510121524	0.5775950167466256	0.7371297235574258	8.626928015300286E-4	0.8402536892713957	8.626928015300298E-4	0.8402536892713985	0.3475157688976532	0.3118973120167095	0.4053113340734127	0.8370379395677873	0.3756495913355989	0.7978355691807206	0.2879274703749061	2.2592595062265515	1.4627702151511175	1.0816088210928518	2.2823998448672267	0.3207031854702197	1.3235611404876781	1.2358218629909963	0.6431598233481863	1.0	1.0	1.0	0.0	1.0	1.0	0.0	1.0	0.0	1.0	0.0	1.0	1.0	1.0	1.0	11.0	-55076.96639344069	0.0	0.0	83.0	-1443.3937475777902
12860000	-56981.667167901694	-1539.4932872055754	-55442.17388069612	0.5179948490609501	2020.8217311783364	53.01929803252893	200.32269051210926	15.764637576733792	5.1342967664216905	0.2912965920126975	0.17510657491611578	0.19683247365069564	0.33676435942049565	0.8138605121193337	0.771641868115884	8.458238797914399E-4	0.7310397170450433	8.458238797914386E-4	0.7310397170450404	1.0580914781174462	0.8977098976005788	1.6952351403490322	1.607476121552174	2.193963711900946	0.8017270775849813	1.2667383693350731	1.9365100274881057	0.061376617761610575	3.534709217261619	0.42629434154534646	1.2488282746310533	1.5440302089788365	2.912062603571667	2.4731268561586623	1.0	1.0	1.0	0.0	1.0	1.0	0.0	1.0	1.0	1.0	1.0	1.0	1.0	1.0	1.0	13.0	-55048.629718796015	0.0	0.0	82.0	-1460.1269930773703
12870000	-56950.333865725006	-1493.9771517257964	-55456.35671399921	0.48205853183889014	2020.8576674955584	52.35094648228612	194.33745179028955	15.745494270328402	4.945724571663909	0.2875324490300976	0.1833434251726746	0.19263337838534658	0.3364907474118858	0.8754501112992917	0.7806441571248633	9.020748187455951E-4	0.6479715741433918	9.020748187455969E-4	0.6479715741433919	0.5815028825144316	0.5920294247810332	0.8560053066244379	0.49903601395625163	1.6382429452551666	1.4313935679661038	0.3900911009714692	0.6256282888535483	1.6039698147033172	1.5010404659034056	0.14920466617200284	1.0162226626577469	1.5721823469273601	1.704341921848963	1.1649613050197265	1.0	1.0	1.0	1.0	1.0	1.0	0.0	1.0	0.0	1.0	1.0	1.0	1.0	1.0	1.0	13.0	-55060.50506105937	0.0	0.0	78.0	-1427.7936865946936
12880000	-56941.89761675042	-1475.6567124012574	-55466.240904349164	0.4881102445245247	2020.8516157828728	52.06602716165591	216.46699806266173	16.553663014304778	5.516961616424933	0.29229757007320945	0.1836890241212351	0.19437899774727876	0.3296344080582813	0.942701867313816	0.7714369666866082	9.051960778433233E-4	0.7113847661750498	9.051960778433245E-4	0.7113847661750503	0.6412843539001649	0.8245875333073281	0.7563638442034465	0.32549876574500325	1.7774859109316357	0.46934120922831307	0.6078450614320094	0.2977820005126103	0.633257980445027	0.9435880228184744	0.6271698819991283	0.6067485128775068	0.5260971328446561	1.769625123733421	0.8169197774102711	1.0	1.0	0.0	0.0	1.0	1.0	1.0	1.0	0.0	1.0	1.0	1.0	1.0	1.0	1.0	12.0	-55091.178402669684	0.0	0.0	78.0	-1412.049570474381
