## Supplementary File S1 for "Epidemiological dynamics of SARS-CoV-2 VOC Gamma in Rio de Janeiro, Brazil": SPARTA_sampledRefs_113_HKY+I+G4_SymGeo_Strict_Exponential_UniformRatePrior.combined.log.txt (part 2 of 3)

state	joint	prior	likelihood	treeModel.rootHeight	age(root)	treeLength	exponential.popSize	exponential.growthRate	kappa	frequencies1	frequencies2	frequencies3	frequencies4	alpha	pInv	default.clock.rate	location.clock.rate	default.meanRate	location.meanRate	location.rates.CentreWest.North	location.rates.CentreWest.Northeast	location.rates.CentreWest.RJ	location.rates.CentreWest.South	location.rates.CentreWest.Southeast	location.rates.North.Northeast	location.rates.North.RJ	location.rates.North.South	location.rates.North.Southeast	location.rates.Northeast.RJ	location.rates.Northeast.South	location.rates.Northeast.Southeast	location.rates.RJ.South	location.rates.RJ.Southeast	location.rates.South.Southeast	location.indicators.CentreWest.North	location.indicators.CentreWest.Northeast	location.indicators.CentreWest.RJ	location.indicators.CentreWest.South	location.indicators.CentreWest.Southeast	location.indicators.North.Northeast	location.indicators.North.RJ	location.indicators.North.South	location.indicators.North.Southeast	location.indicators.Northeast.RJ	location.indicators.Northeast.South	location.indicators.Northeast.Southeast	location.indicators.RJ.South	location.indicators.RJ.Southeast	location.indicators.South.Southeast	location.nonZeroRates	default.treeLikelihood	default.branchRates	location.branchRates	c_location.count[1]	coalescent
12890000	-56936.81216607765	-1479.4895216202972	-55457.32264445735	0.4964134756718032	2020.8433125517256	51.1397095772484	222.90422701782379	16.495091199119123	5.175663833193619	0.29033775797228667	0.1821513632986694	0.193670447725163	0.3338404310038856	1.0795040233419533	0.7995650667293216	8.873286217986193E-4	0.8760689165227713	8.873286217986228E-4	0.8760689165227707	0.8283502494967677	0.3726513029201275	0.006307240510221526	1.5568013031507142	1.5069608319754784	0.7821391633462667	3.73532907274461	1.7053657183894253	0.1365321743332803	1.69695694244082	0.8207302466360344	1.4254204270235311	0.5372092430518818	0.9025543458959903	0.44522724881089754	1.0	1.0	0.0	0.0	1.0	1.0	0.0	1.0	0.0	1.0	1.0	1.0	1.0	1.0	1.0	11.0	-55091.98584991546	0.0	0.0	78.0	-1405.273000645163
12900000	-56937.08080425005	-1482.3419190414618	-55454.738885208586	0.4594024558299002	2020.8803235715675	50.955960728305975	191.76097492685474	16.04489239681198	4.9087715892258945	0.29003178720605316	0.18134174857568727	0.1921341013576001	0.33649236286066414	0.7983330600240638	0.7548813724528037	8.950821317873199E-4	0.916283650317745	8.950821317873199E-4	0.9162836503177428	0.3647718500013673	1.0771941609419917	0.004342574475210314	1.0118929809375528	1.569606989160831	1.2480984978180174	0.0985998074667156	1.3904234265541158	2.652426125009614	1.3906958907160545	0.33863560655130137	1.197911114938549	0.6697616814268548	1.7348364029420444	0.7382981883037618	1.0	1.0	0.0	0.0	1.0	1.0	1.0	1.0	0.0	1.0	1.0	1.0	1.0	1.0	1.0	12.0	-55076.655471942315	0.0	0.0	79.0	-1405.6627746894928
12910000	-56919.39613267269	-1454.0616303541087	-55465.33450231858	0.5258906172818305	2020.8138354101154	50.971038398484936	183.3420639708919	15.652070853389143	5.702929725491933	0.29189556724801363	0.1808603087713697	0.18916273736940295	0.3380813866112184	0.9259523110951488	0.7604053777135557	8.936386816734344E-4	0.6530518474834415	8.936386816734361E-4	0.6530518474834424	0.40134856683420334	0.43454336748634215	1.6296493115473172	0.902877216396989	0.9254855050566043	0.556685064448429	0.050528208207905406	0.5654606842131675	0.21796070542027354	0.557617224064164	0.21202617119328931	0.7065409715164073	0.4958661998880146	0.793315463634493	0.2785983160716534	1.0	1.0	0.0	0.0	1.0	1.0	0.0	1.0	1.0	1.0	1.0	1.0	1.0	1.0	1.0	12.0	-55089.28074071727	0.0	0.0	78.0	-1397.2940558009002
12920000	-56901.89479990129	-1469.0155292946517	-55432.87927060664	0.4921230565091533	2020.8476029708881	51.11625951075029	167.527654048859	15.32151360813948	5.198055321767637	0.29411242357720363	0.1779089850015523	0.19015354086219644	0.33782505055905226	0.5596537052700259	0.7356754462406392	8.989745444694294E-4	0.7182381827797015	8.989745444694268E-4	0.7182381827797009	0.67313111399446	0.1588806397465997	0.9202124590126499	1.005182935013923	1.0941155201384467	0.9216127179069038	0.04508077865275507	0.773178305872238	0.61826855010454	0.7494123619922672	0.36303135148159943	0.3542152476806706	0.2559084238647264	0.8975608900691513	1.1692607143322211	1.0	1.0	0.0	0.0	1.0	1.0	1.0	1.0	0.0	1.0	1.0	1.0	1.0	1.0	1.0	12.0	-55062.261986089106	0.0	0.0	81.0	-1408.4643498515627
12930000	-56942.40006523029	-1490.2428933416795	-55452.15717188861	0.49091182477554607	2020.8488142026217	51.86028668488136	195.04621594444782	15.826901077110097	5.139147305420632	0.2907629889322047	0.1754628755800394	0.19871383168740797	0.3350603038003525	0.9273498845743003	0.7790515778023602	8.998812289607727E-4	0.6649425055958434	8.998812289607739E-4	0.664942505595845	0.9092856199558933	0.30643769942493326	0.7241959698227378	1.8834521153445065	1.163632157575205	1.402104237004905	0.524527646385532	0.7662463988846758	0.8622414369146428	0.7592411466167002	0.28039117528947693	0.4378159026902257	0.979411415302866	1.2410265577472208	0.5371374975540567	1.0	1.0	0.0	0.0	1.0	1.0	1.0	1.0	0.0	1.0	1.0	1.0	1.0	1.0	1.0	12.0	-55072.656615898966	0.0	0.0	80.0	-1428.312485288226
12940000	-56914.03202296735	-1488.4810584595148	-55425.550964507835	0.4944079301986417	2020.8453180971987	52.2667911598193	203.87942131602784	15.934931581212119	5.270746391166354	0.2889020598129686	0.17633202713746957	0.19357487714061747	0.3411910359089489	0.7111486143090173	0.7320335480152073	8.827205342984367E-4	0.6836336564423879	8.827205342984378E-4	0.6836336564423869	0.75215889671418	0.9956820207312387	0.7949612530766537	1.8825521245982804	1.546333283323198	0.7820312786743785	0.5109125375089429	1.1270852994217293	0.1406059062252889	1.233431895460757	0.28997322875324927	0.431832423536282	0.897078761063831	1.8233807788076415	0.5753457417709289	1.0	1.0	0.0	0.0	1.0	1.0	1.0	1.0	0.0	1.0	1.0	1.0	1.0	1.0	1.0	12.0	-55061.84971326561	0.0	0.0	76.0	-1424.638480858943
12950000	-56951.69789572018	-1509.2166330949574	-55442.481262625224	0.5069627403463964	2020.832763287051	52.553720605803974	205.92677969439782	15.840529836657666	4.829932438462768	0.2936291639327011	0.17891594152996873	0.18855866855320033	0.3388962259841343	0.9496646528263004	0.7677147650463303	8.424912196350476E-4	0.8358128758206893	8.424912196350452E-4	0.8358128758206887	1.0320569161831323	0.4931245319659302	0.28857381655458547	0.465459789784313	1.8291735046990252	1.601657935108542	0.5466763793135251	1.271063334788456	0.48111327771871304	1.3040912425746105	0.4071388500931879	0.24002149601759526	0.7275643630590698	1.9304560125468924	0.29236017980790546	1.0	1.0	1.0	0.0	1.0	1.0	1.0	1.0	1.0	1.0	1.0	1.0	1.0	1.0	1.0	14.0	-55065.99065469792	0.0	0.0	80.0	-1432.5815367090017
12960000	-56954.46479263588	-1528.0269890818943	-55426.437803553985	0.4596488483030085	2020.8800771790943	52.63286272520541	209.00816864486606	15.982005090672496	5.393858102604706	0.2921784652075759	0.18055204176313014	0.19289785478725702	0.33437163824204147	0.9029289846844091	0.7753952204091386	8.883934935271258E-4	0.9044752191127919	8.883934935271266E-4	0.9044752191127918	0.5756892357726469	1.911162439789381	0.13818312254548124	1.6945408481805206	2.557406619041658	1.083604129271721	0.33967875729808905	1.4335977159620206	0.2927934772168977	0.6435904683970628	2.649116640319259	0.8881217347205911	1.317227188898593	1.8527857089616773	0.6115609324641088	1.0	1.0	0.0	0.0	1.0	1.0	1.0	1.0	0.0	1.0	0.0	1.0	1.0	1.0	1.0	11.0	-55047.14123229153	0.0	0.0	80.0	-1449.8389613980228
12970000	-56993.5301967684	-1519.397358219003	-55474.1328385494	0.4606374357404404	2020.879088591657	52.74124061735496	170.53607360064493	15.280423367913908	6.059399934152105	0.2885552747021337	0.17973182582631692	0.19211839179787385	0.33959450767368	1.0530806007837692	0.8042472180836464	8.30997955726792E-4	0.9631077504954626	8.30997955726792E-4	0.9631077504954643	0.6095704365853362	0.2565389592162608	0.5967558705117946	4.2975224717670155	1.3702622212888564	1.4702925637519715	0.5413560844292594	1.4278281412348308	0.19452983425822626	0.9897141444568549	0.32665926789801564	0.38367415706074104	0.32168430711867163	0.9624364294568901	1.063694556550205	1.0	1.0	0.0	0.0	1.0	1.0	0.0	1.0	1.0	1.0	0.0	1.0	1.0	1.0	1.0	11.0	-55063.92149336926	0.0	0.0	91.0	-1440.9035459326399
12980000	-56977.88493591048	-1518.4978463196749	-55459.387089590804	0.47581265811661877	2020.8639133692807	52.74679723474411	200.37344760443955	15.695507271824148	5.414465773989807	0.28955775634765596	0.1823570469354088	0.189322457076492	0.33876273964044773	1.093877870832009	0.7825550972250305	8.400281550621408E-4	0.7470836306230022	8.400281550621403E-4	0.7470836306230013	1.3576195383917262	0.4703469465105579	0.0032096328389763858	3.1918758656675923	1.9783290667312519	1.7017689026598812	0.6312752381851373	0.8185424639314227	1.2402001450254425	1.5832540281729182	0.5150040992189957	0.4942461943987892	0.7617090563171284	1.328676324506311	0.743656139575882	1.0	1.0	0.0	0.0	1.0	1.0	0.0	1.0	1.0	1.0	1.0	1.0	1.0	1.0	1.0	12.0	-55055.05091791946	0.0	0.0	86.0	-1447.1199296109069
12990000	-56946.01586947991	-1506.947070537686	-55439.06879894222	0.4602859546534758	2020.8794400727438	52.080270919760316	214.80618286834036	16.196503986360618	4.943112971076618	0.2934690739932333	0.17656650261938037	0.1905772599221645	0.33938716346522624	1.158666701624479	0.7767973976966548	8.382618789109365E-4	0.8074642549871581	8.3826187891094E-4	0.8074642549871602	1.1638516803785315	0.7794371881483885	0.0025828606851586128	3.594070213094831	0.8846687603637703	0.9742956414347133	1.9883789980262097	0.7925389691789188	0.3753355547799258	0.5930885532067359	0.2741185174657796	0.39882244777372483	0.6098991459930733	0.977964740420446	0.3818583632509844	1.0	1.0	0.0	0.0	1.0	1.0	0.0	1.0	1.0	1.0	1.0	1.0	1.0	1.0	1.0	12.0	-55050.89806798083	0.0	0.0	81.0	-1435.8304981974193
13000000	-56903.745739985905	-1497.6327501490011	-55406.1129898369	0.46751182807776853	2020.8722141993196	52.60154972999971	277.87484618663586	16.958121588696038	5.125589752327424	0.2885531230282644	0.18221651544167608	0.19018565346228855	0.3390447080677754	1.11011423238733	0.7952194247237645	8.579555711372841E-4	0.7280667778885251	8.579555711372848E-4	0.7280667778885248	0.5397878621008616	0.43167425682569793	0.03604441330718466	0.21918202926192693	2.7601328774889566	1.829814781440373	0.7742964845670123	1.595850972634951	0.5154586205565481	1.2576352804864461	1.119865857632664	1.4502363797730566	1.0106535086799233	2.1020987829791764	0.3200694303806735	1.0	0.0	1.0	1.0	1.0	1.0	0.0	1.0	1.0	1.0	0.0	1.0	1.0	1.0	1.0	12.0	-55024.94981696715	0.0	0.0	82.0	-1427.9380466109353
13010000	-56940.3005145977	-1496.2443237324185	-55444.05619086528	0.45943316156870123	2020.8802928658286	52.706515378394904	255.5065118392428	16.615699718669827	4.710363131137699	0.29188921821168057	0.18055515055568153	0.18860440266730524	0.3389512285653371	0.9665314688469927	0.7668601019195466	8.95977076263621E-4	0.8248400140258555	8.959770762636198E-4	0.8248400140258542	0.3722078843536603	1.1373118104667546	0.27238868502080055	1.2933147867641182	1.2334270428490992	1.0010640811110847	2.036810841850995	0.7492249171043309	0.47489901074622365	1.4302235069565947	0.7492774664079679	0.8903544270014664	1.1512863626604453	2.1891894476924207	0.49792721506107307	1.0	0.0	1.0	0.0	1.0	1.0	0.0	1.0	1.0	1.0	0.0	1.0	1.0	1.0	1.0	11.0	-55053.58965685471	0.0	0.0	84.0	-1424.5985352177083
13020000	-56921.93958051252	-1505.7616732770532	-55416.17790723546	0.5875690097222478	2020.752157017675	52.83610320336661	224.53577619616132	16.442592848519723	5.40522286490073	0.2943052834470446	0.18068678833111568	0.19441530424527553	0.3305926239765687	0.908144769418664	0.7783476291741501	8.494846513415772E-4	0.7990414997608202	8.494846513415783E-4	0.7990414997608217	0.6980384212424013	1.7631932015573335	1.7543988880574684	0.7224591764626027	2.1586127430031015	1.4301186814875129	0.8463661456486318	0.9071951283378201	0.5344909553468075	1.2405870446989395	2.821871227219034	0.3052836362931875	0.9114479153482388	1.7857749683358952	0.8229037878074229	1.0	0.0	0.0	0.0	1.0	1.0	0.0	1.0	1.0	1.0	0.0	1.0	1.0	1.0	1.0	10.0	-55027.71983102188	0.0	0.0	85.0	-1434.3792855834522
13030000	-56924.36816247361	-1509.9655570551633	-55414.40260541845	0.5614651275166017	2020.7782608998807	53.54026041808848	305.6521946134204	17.513466252690833	4.903046812351406	0.2914609690115167	0.18239734468743288	0.193545911812681	0.3325957744883739	1.0030550850414965	0.8031184920049644	8.184695117504482E-4	0.8277446551063771	8.184695117504499E-4	0.8277446551063772	0.4348630692912006	3.0879876738602436	0.12973679712002353	0.08373126491914801	1.2659335894789623	0.5647232962482135	0.5480996187980818	0.5295067259006734	4.255701586999707	0.5040674015335921	0.6238495608550456	1.0305771462987003	0.21694109629533	0.866027329841544	0.3516840661104808	1.0	0.0	0.0	0.0	1.0	1.0	0.0	1.0	0.0	1.0	1.0	1.0	1.0	1.0	1.0	10.0	-55006.36452482999	0.0	0.0	95.0	-1440.310449171793
13040000	-56968.9805215814	-1504.2447565274788	-55464.73576505392	0.5204145154838493	2020.8193115119134	52.83685854949029	264.46373395094	16.78321267651706	4.957931624935063	0.28837180802373263	0.17850530785098342	0.19525534853507598	0.3378675355902124	0.6388491612898739	0.7578180234829797	8.714778971021667E-4	0.7652694043254402	8.714778971021698E-4	0.7652694043254392	1.0568573060973319	1.188455196655582	0.21847738422132712	0.1588608961891951	2.386809102661589	1.8238946265036413	2.4919194792784842	1.408885427897572	0.564757097718593	1.2435988581829351	1.5414164602398477	1.947659513151175	0.6955327066151391	1.8448056084349218	1.106847423612412	1.0	0.0	1.0	0.0	1.0	1.0	0.0	1.0	1.0	1.0	0.0	1.0	1.0	1.0	1.0	11.0	-55058.84770428438	0.0	0.0	89.0	-1432.0269727140994
13050000	-56925.45957444443	-1494.277338694395	-55431.182235750035	0.5414597165546217	2020.7982663108428	52.534463037009125	185.1371270543507	15.590731005996638	5.33437585040339	0.295555468570189	0.17725133943992188	0.19176111069191737	0.3354320812979762	0.6424949947623037	0.7382701344030023	8.538649965373645E-4	0.8048661753783096	8.538649965373637E-4	0.8048661753783094	0.557483064089152	0.5009850528978828	3.810060278670422	0.2865203865814181	1.02750801105902	1.0271630435189831	1.776175949511312	1.5911241087830448	0.3245164327948132	1.810400669581747	1.6250588939746715	0.32521872065657154	0.760154237968597	1.4013778313592518	0.4211675246249239	1.0	1.0	0.0	0.0	1.0	1.0	0.0	1.0	1.0	1.0	0.0	1.0	1.0	1.0	1.0	11.0	-55021.57201170452	0.0	0.0	88.0	-1422.8747375662774
13060000	-56908.2130257582	-1489.6769888601032	-55418.5360368981	0.49868523842161633	2020.8410407889758	52.14974943059033	237.64647059355482	16.43591162173478	4.927259859721194	0.2910915165210625	0.1806660508401758	0.19496986382337353	0.3332725688153927	0.9140684818965492	0.7655712806249878	8.510630225092001E-4	0.8029932419528507	8.510630225092016E-4	0.8029932419528509	0.40196521503813387	0.919485482512096	0.2994328227876818	0.2115345951739089	2.5104468995570013	0.8687724343400078	2.5556167065215387	1.8873805964340482	0.39573197477654865	1.8755449742659454	0.38986500855444683	2.5459975239098878	0.5442940454526123	1.6385574804170127	0.7041801354540164	1.0	0.0	1.0	0.0	1.0	1.0	0.0	1.0	1.0	1.0	1.0	1.0	1.0	1.0	1.0	12.0	-55037.382547018344	0.0	0.0	84.0	-1415.173218596567
13070000	-56968.99701278776	-1533.2445062154723	-55435.75250657229	0.49135322491084377	2020.8483728024864	52.9461629579244	191.69579400521283	15.339600044765506	5.132799673101574	0.2875435370738764	0.17944708109123642	0.19449085495022644	0.3385185268846652	0.6134282955046927	0.6915236607771025	9.060567245138889E-4	0.8444354290020835	9.060567245138881E-4	0.8444354290020841	1.4552106020463436	0.49414263017866283	1.1271549894660813	0.722409258237203	2.7888101737471085	0.9596259695546245	2.397974391483886	1.6600344754077552	2.324637004464296	2.955592234053049	0.5656749947320957	1.699994160572255	1.2081699900924614	0.33789783485302816	1.5163630982667218	1.0	1.0	1.0	0.0	1.0	1.0	0.0	1.0	1.0	1.0	1.0	1.0	1.0	1.0	1.0	13.0	-55050.37694632868	0.0	0.0	83.0	-1449.7487515191044
13080000	-56954.28505853346	-1507.4502443902875	-55446.83481414317	0.4668405516000657	2020.8728854757971	52.886580991913355	220.70468236523413	16.0199855886844	5.555633863190687	0.28941555738648383	0.17965482310279837	0.19337440298137396	0.33755521652934833	0.5092805465669461	0.6880282547890072	8.525191904672627E-4	0.6498226830111463	8.525191904672615E-4	0.649822683011145	0.7120344070420248	0.1533509762191766	0.4561395097453797	2.393015402337049	3.5698404992168515	0.5661687408067763	0.11372818447186134	1.9386060960545164	0.5584335523034665	1.9812882062867323	0.39742815299962125	1.4863694770187945	1.547052073393951	1.2611068136096115	0.3950799754294174	1.0	1.0	0.0	0.0	1.0	1.0	1.0	1.0	1.0	1.0	0.0	1.0	1.0	1.0	1.0	12.0	-55058.09935654778	0.0	0.0	86.0	-1441.5048363001044
13090000	-56973.09916161301	-1542.8911568911303	-55430.208004721884	0.5390750135924389	2020.8006510138048	53.433431598056984	178.57711797424002	15.262704831374933	5.278957542778583	0.2923250976097213	0.17841349071589768	0.19187527064622778	0.3373861410281577	0.47506808352775143	0.7227221724146071	8.571198971138703E-4	1.00723557169623	8.571198971138696E-4	1.00723557169623	0.4956214933216578	0.3883546856424893	0.05312927958259281	0.616856650899811	1.4454091653286656	0.6988678836024101	0.015019718867808828	1.0712720642682285	0.6885277472132765	2.4779032370126903	0.22344882948851777	0.6737877287965113	1.1343369011948328	1.156319563989696	1.59760246948615	1.0	1.0	0.0	0.0	1.0	1.0	0.0	1.0	0.0	1.0	1.0	1.0	1.0	1.0	1.0	11.0	-55053.009291818315	0.0	0.0	86.0	-1464.7456356973528
13100000	-56978.54417865611	-1552.6491782235057	-55425.89500043261	0.48808901183694653	2020.8516370155603	53.697407204251824	221.77969528841786	15.698870850755178	4.775964833913396	0.29352090833797284	0.18101255653767598	0.19199401724041418	0.3334725178839415	0.9405766087206191	0.7710746263273517	8.715099438693809E-4	0.7393388461404666	8.71509943869382E-4	0.739338846140467	0.4017441644422454	0.3992544349589324	0.901380406773332	2.3139441236482594	1.7692653621165926	1.2975914566548221	0.3890589435978917	2.101518335013736	0.6684435653896996	1.8078091910823424	0.19699009012961727	1.3521721838884873	1.3346301624632497	1.5088276652503914	0.6968147873924512	1.0	1.0	1.0	0.0	1.0	1.0	1.0	1.0	1.0	1.0	1.0	1.0	1.0	1.0	1.0	14.0	-55036.50580737546	0.0	0.0	85.0	-1476.0425131857396
13110000	-56986.310896795774	-1562.3346398530919	-55423.97625694268	0.5177513236372885	2020.8219747037601	54.46984918333556	152.30543934532724	14.371307414471891	5.421575714801742	0.29169349819082496	0.1787256622241337	0.1922175840870421	0.33736325549800383	1.5821393501544567	0.8123335683474164	8.076273102843864E-4	0.8008161470864779	8.076273102843879E-4	0.8008161470864789	0.731134183681161	0.25277409090959413	0.6211388671185478	0.6049481339292818	1.6363663708962606	0.5346466555789098	0.2430975605075793	1.0234857346237771	0.2897360888008252	1.2629221265107997	0.39111524270388787	0.3975060593499802	0.4846374994121123	1.1087692405632026	0.6167221326025765	1.0	1.0	1.0	0.0	1.0	1.0	0.0	1.0	1.0	1.0	1.0	1.0	1.0	1.0	1.0	13.0	-55022.2040804566	0.0	0.0	77.0	-1490.2078837467964
13120000	-57001.32796693465	-1550.609564899657	-55450.718402034996	0.5216632442919309	2020.8180627831055	54.25625200883369	174.94688063720565	14.96018416751077	4.75914215235263	0.28957127219758505	0.18049459227228365	0.1895636145681504	0.3403705209619855	1.5790522803015417	0.8028091456809281	8.350497062848112E-4	0.7972579361414271	8.350497062848089E-4	0.7972579361414255	0.5309103458747227	0.18647709789321934	0.35548735982464097	3.121916583620308	1.211897499496625	1.3436409217281406	0.02109372626125002	0.7960573902689979	0.5836077877234467	1.432652538761791	0.5717799042850823	1.0511895597225254	0.649098698782668	1.2581321845050686	0.9777130885133792	1.0	0.0	1.0	0.0	1.0	1.0	0.0	1.0	0.0	1.0	1.0	1.0	1.0	1.0	1.0	11.0	-55067.09341040763	0.0	0.0	86.0	-1479.7570574768843
13130000	-56969.17483018179	-1542.6854453492067	-55426.48938483259	0.529247852261504	2020.8104781751358	54.79015031949755	177.04728349434043	14.734105722150835	5.573806959330886	0.2908629827639722	0.18185679339883562	0.19342049158970362	0.33385973224749305	0.6478073067400274	0.7075609883829124	8.281547822688101E-4	0.7766891225215045	8.281547822688094E-4	0.7766891225215037	0.6294581036832227	0.027356180323019227	1.3857752405766997	0.3071843223471614	0.5968911675746243	0.8438141573968845	0.15272276642057545	0.5274580465144691	5.421052238335351	1.136307499147237	0.03162905537349855	0.43271549305524465	0.3182828327655663	0.5542232956593762	0.5190423345909095	1.0	0.0	0.0	0.0	1.0	1.0	1.0	1.0	0.0	1.0	0.0	1.0	1.0	1.0	1.0	10.0	-55048.970966700326	0.0	0.0	80.0	-1477.5484090730515
13140000	-56944.28275862388	-1536.1797742857764	-55408.102984338104	0.5532746026120354	2020.7864514247854	54.43205858331332	173.62342720967342	14.808563084386403	5.420093029856155	0.2895053338882921	0.18185679339883562	0.19616161727084935	0.33247625544202747	0.454609714265956	0.7183745641691004	8.196548925001622E-4	0.5875295921556734	8.196548925001616E-4	0.5875295921556717	0.4360577063504646	0.2283234540359306	0.11193195454342218	0.3729148115377758	1.0480029066956476	0.5671717522473271	2.7938863789120782	0.6109103655343702	0.3841952451858172	0.8752987570902729	0.512345782077376	0.46678604206082397	0.661983082528163	0.7229990224644003	0.5748551289379582	1.0	1.0	1.0	0.0	1.0	1.0	0.0	1.0	1.0	1.0	1.0	1.0	1.0	1.0	1.0	13.0	-55029.63595284407	0.0	0.0	74.0	-1477.798831016623
13150000	-56963.96670590863	-1553.6783568080375	-55410.28834910059	0.5040283896483186	2020.835697637749	55.18408057131825	204.82240872068178	15.14138919932995	5.326501379798267	0.2893532245112777	0.1767920800662009	0.1927051367059965	0.3411495587165294	0.7803686948793226	0.7502021247935079	8.033781457797298E-4	0.6684392035254623	8.033781457797284E-4	0.6684392035254607	0.8497650655219385	0.37250152756808136	0.18683520152549196	0.03415321971128052	1.3853985002381473	1.1257082315776128	0.972217855024004	0.5992750220069238	0.43555260599831824	1.7004421040843827	2.049865360264023	0.8425175636859468	0.7010624878863627	1.719735233880784	1.0825836022871003	1.0	1.0	0.0	0.0	1.0	1.0	0.0	1.0	1.0	1.0	0.0	1.0	1.0	1.0	1.0	11.0	-55026.14464536861	0.0	0.0	79.0	-1490.6063470826655
13160000	-56975.42894327698	-1564.3800104369864	-55411.04893283999	0.5075371265779253	2020.8321889008193	55.72686669683156	259.42595358223	16.21383369220966	4.801129884414408	0.2892281350804334	0.1822181135679825	0.19324802561668833	0.3353057257349003	0.9472990833798139	0.7783523969557345	8.203089829155918E-4	0.6495182522479345	8.203089829155919E-4	0.6495182522479329	0.27605796150998196	0.24292986716422837	0.7760901673306976	1.5975253822729991	1.9522677287385084	0.42031723075238925	0.2592568139257943	0.3975936618192566	0.4227900050054646	2.270572761453104	0.6164010845658721	1.2745474425524506	1.4174577342200099	1.1016012293804809	0.668526935258295	1.0	1.0	1.0	0.0	1.0	1.0	0.0	1.0	1.0	1.0	1.0	1.0	1.0	1.0	1.0	13.0	-55030.933462294255	0.0	0.0	78.0	-1497.188324253417
13170000	-56990.295252736374	-1578.099880134204	-55412.19537260217	0.5161058031445306	2020.8236202242529	55.43852179873878	294.65956496042685	16.822713643586866	5.140516789098721	0.2892281350804334	0.17556230509901377	0.19388543461015692	0.34132412521040045	0.5785803866455406	0.7151676213072024	8.466585061925765E-4	0.6122957267074537	8.466585061925781E-4	0.6122957267074554	0.2709816359214311	1.4556351887909849	0.299581743651009	0.25184936352869297	0.7171607543704728	1.2830863833889101	0.9260129344902445	1.1734141991649565	0.499976404419096	1.9929940235473615	0.01799072886864321	0.8212728571702997	1.8764751648750366	1.7617743983317011	1.0814870888917445	1.0	1.0	1.0	1.0	1.0	1.0	0.0	1.0	1.0	1.0	1.0	1.0	1.0	1.0	1.0	14.0	-55029.1677474812	0.0	0.0	76.0	-1510.3957981556014
13180000	-56984.71588182808	-1587.0568772587096	-55397.659004569374	0.47184637313055566	2020.8678796542667	56.09296516278871	284.9850502415195	16.350822945051675	5.495500504907317	0.29085318157473966	0.17928949388199097	0.19285939008099187	0.33699793446228204	0.792459528856397	0.7620079298952567	8.028775755791445E-4	0.7432284370785028	8.028775755791429E-4	0.7432284370785032	0.8229736437268299	0.43112868014267597	1.3226202768960669	0.10775955398612806	1.3280449529473262	1.9684995155389795	0.6384113161583134	0.31423409175045597	1.028764311251024	1.6675486763769491	0.7236561075731334	0.6015974032329214	0.5035254592442896	1.1839291459958985	0.9650964362451666	1.0	0.0	1.0	0.0	1.0	1.0	0.0	1.0	1.0	1.0	1.0	1.0	1.0	1.0	1.0	12.0	-55009.901430846076	0.0	0.0	80.0	-1516.8631593273415
13190000	-57018.92972325704	-1588.647646853019	-55430.28207640402	0.44131511352693775	2020.8984109138703	56.17539591263533	312.27156502558785	16.429245250354526	4.8491931992171695	0.29025388986310724	0.17516408945557893	0.1912689756039601	0.3433130450773583	1.6753371230037613	0.798671971807131	8.131802147112969E-4	0.6692999376956866	8.131802147112971E-4	0.6692999376956874	1.494456720330535	0.22947017693749217	0.7612289497298035	0.0790276223727458	0.8959016288064112	0.8144969049862254	1.158920420620265	0.4472860906796204	0.24860916544479067	1.089639975413706	0.7373747893298899	0.7045102749822687	1.4378705202537665	1.073780759615397	1.0233035960090506	1.0	1.0	1.0	1.0	1.0	1.0	0.0	1.0	1.0	1.0	0.0	1.0	1.0	1.0	1.0	13.0	-55028.33544112841	0.0	0.0	81.0	-1519.883203355362
13200000	-56961.19554083556	-1567.0476525845152	-55394.14788825104	0.514753935354845	2020.8249720920426	55.20875894211571	259.7138503319971	15.980279779693825	5.550033455895602	0.29040676298034257	0.18168017391813499	0.19175335447927144	0.3361597086222555	0.8743633439402152	0.7515927214800152	8.154382994969855E-4	0.6787206860026882	8.154382994969884E-4	0.6787206860026886	0.6176982045551289	0.1898073002536971	0.466130371558364	0.24254418172443898	1.1957013258387963	1.1799712139870693	0.6295921062996991	0.45486702040281995	0.1763152070446311	0.7964535494084827	0.47793395877586564	0.41352677798957616	0.3477495126561904	1.1568715143932018	1.3835948509372964	1.0	1.0	1.0	1.0	1.0	1.0	0.0	1.0	0.0	1.0	1.0	1.0	1.0	1.0	1.0	13.0	-55009.258663324596	0.0	0.0	78.0	-1502.4614253137418
13210000	-56974.32256514688	-1581.3568757850653	-55392.965689361816	0.5485968442158873	2020.7911291831815	55.529939230682466	301.3447823415176	16.371306692017672	4.5625885026997075	0.29181884786295936	0.17798390171682887	0.19491515476702473	0.33528209565319156	0.5195340829170436	0.6981743523493023	8.24904135728682E-4	0.7451627890511212	8.249041357286797E-4	0.7451627890511192	0.832386885481773	0.4958416702655805	0.4020470266290027	0.24590936035649483	0.8451849350105405	0.7251854873820784	1.12574046277343	0.4627720829648337	0.2774430938597687	1.0165908692622023	1.9420002362938829	0.39498012583546277	1.2791011667697785	0.8814005543209532	0.6755494611726831	1.0	1.0	1.0	1.0	1.0	1.0	0.0	1.0	1.0	1.0	0.0	1.0	1.0	1.0	1.0	13.0	-55016.071148522395	0.0	0.0	77.0	-1511.7761637511921
13220000	-56984.3216381707	-1566.21263206063	-55418.10900611007	0.4718102588184637	2020.8679157685788	55.3637523915864	199.09401454133788	15.083190500165093	5.741125071893574	0.2938931413290582	0.1781429540990608	0.1935521627035363	0.3344117418683492	1.2340902762260308	0.7971431261300543	8.325552571284455E-4	0.859796813915833	8.325552571284475E-4	0.8597968139158336	0.32774286944365927	1.1023733071549853	0.4028096054557892	1.8999371932857745	0.6623966355384683	1.1938510060722727	1.2906392741249701	0.3918957737063733	0.9474391303200649	1.460608421379392	1.3948306712951433	0.3772478364229189	0.9385439352825922	0.8413637894616973	0.7013541240086579	1.0	0.0	1.0	0.0	1.0	1.0	0.0	1.0	0.0	1.0	0.0	1.0	1.0	1.0	1.0	10.0	-55028.457214662034	0.0	0.0	83.0	-1493.597323575616
13230000	-57003.936724430285	-1586.1495109102248	-55417.78721352006	0.5126749573263442	2020.8270510700709	54.96475779875355	243.51125765227962	16.154243900865126	5.091990044545332	0.2932201720479297	0.17884704362957074	0.18896807852398825	0.3389647057985159	1.114501622705276	0.7851590126067274	8.10725918425658E-4	0.9270444432528213	8.107259184256603E-4	0.9270444432528226	1.1655664354387938	0.5415478963024907	0.5311169412020039	2.0315450619242625	0.5785443681561017	2.2039925158339884	6.774584414805871	1.8626081342633003	1.1120043301098008	1.6934193313358314	0.943882480127062	0.3035604398898778	1.9138766634599356	1.5917295202418598	1.3146177319333143	1.0	1.0	1.0	0.0	1.0	1.0	0.0	1.0	1.0	1.0	1.0	1.0	1.0	1.0	1.0	13.0	-55048.46848870895	0.0	0.0	80.0	-1492.7933989910564
13240000	-56996.70936036923	-1558.493571156954	-55438.21578921227	0.5051499601674355	2020.8345760672298	54.19233317801774	230.89275479855945	16.136091161835175	5.009925610353497	0.28810065587973394	0.178840824086422	0.19030963579997373	0.342748884233875	0.7556948194147426	0.7761242724128684	8.344710756617928E-4	0.7103510451259386	8.34471075661794E-4	0.710351045125939	0.7750379137655442	0.24198196311713288	0.1563661340473354	0.20298021591540463	0.794439971847931	2.107890430946225	0.4425915134028925	1.3479167785905652	0.6028077519588652	1.4323791899762914	0.7805487988298878	1.2831242691587856	0.7219501821219381	1.792491934118288	0.27365498111125663	1.0	1.0	1.0	0.0	1.0	1.0	1.0	1.0	1.0	1.0	1.0	1.0	1.0	1.0	1.0	14.0	-55032.588191930576	0.0	0.0	84.0	-1487.5590884557494
13250000	-56938.81245523481	-1545.1065832418724	-55393.705871992934	0.5086939463066806	2020.8310320810906	53.74872854772668	245.06700318362914	16.16423980627642	4.895028594263233	0.2957277899087672	0.18142819102180507	0.18907852159243632	0.3337654974769961	1.6073375023467373	0.8123374394333471	8.821224510198163E-4	0.6748322521969532	8.821224510198167E-4	0.6748322521969533	1.4422873212616507	0.33511198186877533	0.3476449078492318	1.3748496605656537	1.9712333396613182	1.4764676991102479	0.20138797669597291	0.6263046494741807	0.7303396872115511	1.4031870778500892	0.43546126533213314	0.29098601059076257	1.1958596391481413	1.844786802964207	0.48398921800341144	1.0	1.0	0.0	0.0	1.0	1.0	1.0	1.0	1.0	1.0	1.0	1.0	1.0	1.0	1.0	13.0	-55009.65870750169	0.0	0.0	80.0	-1476.046807932153
13260000	-56993.1872272395	-1571.4473187641984	-55421.7399084753	0.49426729478873765	2020.8454587326087	54.52673175774691	192.6633534605683	14.872266248010794	4.591718654758254	0.29404980302520817	0.17550821929274757	0.18923436758458378	0.34120761009746514	1.1833552676338817	0.7978279721493634	8.13423575343167E-4	0.775046718296303	8.134235753431667E-4	0.7750467182963023	1.08257696915795	0.7088229237612715	0.7786475023393458	0.320288474120447	0.986640362637928	1.891520357034105	0.4064182543209992	0.8363617280361945	0.6865765805421873	1.3310467700893631	0.4146120699117975	0.22438537642206371	1.7790454678072638	1.831816208769535	0.38913792192036945	1.0	0.0	1.0	0.0	1.0	1.0	0.0	1.0	1.0	1.0	1.0	1.0	1.0	1.0	1.0	12.0	-55053.28877171077	0.0	0.0	77.0	-1500.462273649657
13270000	-57025.50298925706	-1591.613885897625	-55433.889103359434	0.5411101870707145	2020.7986158403266	54.84916030498759	209.2963385216022	15.018281282485583	5.623793758105112	0.2910706131552872	0.18229942896554668	0.18935560049681924	0.3372743573823516	0.9483425425383227	0.7917446999031104	8.466389257870056E-4	0.6533370864555366	8.46638925787005E-4	0.6533370864555355	0.8493648828449871	0.8709176086226288	0.30651060518602824	1.6208125112581813	1.9507575412200702	3.9747108776085613	1.915297513954964	1.6044901143319914	0.521488499687222	2.314803608928951	0.12166410751397665	0.897933961377783	1.5551862420031701	3.515487104530427	1.7596665654397858	1.0	1.0	1.0	0.0	1.0	1.0	0.0	1.0	1.0	1.0	0.0	1.0	1.0	1.0	1.0	12.0	-55043.30571801572	0.0	0.0	81.0	-1517.133606689411
13280000	-56976.74993848831	-1566.8851290742336	-55409.86480941408	0.5189915897089811	2020.8207344376883	53.92186519879512	165.77499471584065	14.423847034004542	5.6987711702064185	0.2941004665887582	0.18329483768512597	0.18484041305433369	0.3377642826717869	0.8208394562585831	0.7693285204354867	8.638461889060884E-4	0.7270725444513717	8.638461889060874E-4	0.7270725444513713	0.7185282112582929	1.0424234663515264	0.12284331044214784	2.4190412070098812	1.6712338053630025	1.4892260444569614	0.07655781151179868	0.8713611956438417	0.3294764527782039	1.3434707491484084	0.08594245748118828	0.9369470667662464	1.4310288183521223	2.6974118075993117	0.442016722482893	1.0	1.0	0.0	0.0	1.0	1.0	1.0	1.0	1.0	1.0	1.0	1.0	1.0	1.0	1.0	13.0	-55034.57917332649	0.0	0.0	75.0	-1495.1029766999554
13290000	-57009.42561053692	-1558.3553723801008	-55451.07023815682	0.5295954189927748	2020.8101306084045	53.61830732416189	132.96935896725583	13.856525488095185	5.187131199218026	0.2932927061337292	0.17915300384123728	0.1913432002516866	0.33621108977335157	0.6656306602420367	0.744067504432206	8.609465646771465E-4	0.7048188580549768	8.609465646771461E-4	0.7048188580549762	1.4657484639308935	0.31267978286432563	0.1292847577433213	0.09051758682675111	1.5769502129898723	1.8183611167947973	0.4072818999079822	0.33639634755308967	0.4410803192733302	2.0614513296898305	0.5645658236232942	0.8229338965810922	1.32812256295399	1.625046856270422	0.3981846114904269	1.0	1.0	1.0	1.0	1.0	1.0	1.0	1.0	1.0	1.0	1.0	1.0	1.0	1.0	1.0	15.0	-55074.32441157596	0.0	0.0	75.0	-1485.738329708531
13300000	-56973.9752248213	-1556.1209925799674	-55417.85423224133	0.5092781256372625	2020.83044790176	52.69038103466537	134.1463189992173	13.720200222992215	5.211314843624547	0.2930262185601675	0.1788283415960091	0.19458335551112116	0.3335620843327069	1.3573709750598617	0.7893723948848265	8.767700584995107E-4	0.6832772247195139	8.767700584995107E-4	0.683277224719514	2.3315146190638236	0.5781891702863906	0.6053405628275925	0.8644327335427588	2.7272023496192968	2.197928039562363	1.1180181784512868	0.8430474345674184	0.048072176645330804	1.5609774302590933	0.07292630835149166	1.1666778461287797	1.8858342174326843	1.76818249138989	1.174411605889248	1.0	1.0	1.0	0.0	1.0	1.0	1.0	1.0	0.0	1.0	0.0	1.0	1.0	1.0	1.0	12.0	-55032.94088149375	0.0	0.0	82.0	-1486.0169266206865
13310000	-57007.933146345305	-1568.0716322324208	-55439.86151411288	0.5035652755050319	2020.8361607518923	53.77412880929056	152.21973697454933	14.028978236305559	5.004247282911815	0.28962336037302405	0.17984509680460237	0.19031481189642274	0.3402167309259555	0.8460051939971837	0.773946692040177	8.196186455442419E-4	0.70730141225694	8.196186455442401E-4	0.7073014122569382	2.5386455385526854	1.1047780412032122	0.5536547464738734	0.2767870519121481	1.1928094451556739	1.4034686504994116	0.5056226198390144	1.3781301080926298	0.5433158384905573	0.34045918053962226	0.25498795549484593	0.8142367611657608	0.44946918523246415	1.9564808528125646	0.9725585979868725	1.0	0.0	1.0	1.0	1.0	1.0	0.0	1.0	1.0	1.0	0.0	1.0	1.0	1.0	1.0	12.0	-55044.2766203968	0.0	0.0	86.0	-1501.535595929015
13320000	-56995.21640029896	-1556.895334918161	-55438.3210653808	0.5744901657605468	2020.7652358616367	53.0882448547971	145.08799689657593	14.397907043366095	5.005330569691778	0.2974127170549902	0.1768865500002683	0.1892503793123952	0.33645035363235104	0.6589303957702871	0.7370953468331752	8.237057969110628E-4	0.7843765463243496	8.237057969110609E-4	0.7843765463243489	0.7619016873136023	0.5636034194469639	0.4092055561330663	0.027976554308959463	1.9632563717023068	1.2291711983040132	0.37376802221997935	0.6313617401759776	1.2409758561904867	1.1845817109810715	0.3101552510005505	0.35624723391889096	0.9651284018462524	2.5041385031864163	1.0350477559648066	1.0	1.0	1.0	1.0	1.0	1.0	1.0	1.0	1.0	1.0	1.0	1.0	1.0	1.0	1.0	15.0	-55055.81361575033	0.0	0.0	81.0	-1480.1627464141736
13330000	-57029.46463696398	-1582.1366708284152	-55447.32796613556	0.5181542927924324	2020.821571734605	54.128825965256844	110.27467400931275	13.255977412176184	4.850348086086615	0.2929510800617985	0.18005083535044264	0.19043942676768813	0.33655865782007555	1.821631152084728	0.8144054710714236	8.928546911789961E-4	0.7279436062683312	8.928546911789965E-4	0.7279436062683298	0.6979844379173211	1.171184894040034	0.7902288046328318	0.39494424068403094	2.0294275708418343	2.4597794318133817	0.2966379374274057	0.3243929546867201	0.303988291510217	0.7325364548717177	1.1132483863878349	0.7248563018601244	0.6878056782733577	2.513473315689434	0.9668001719925254	1.0	1.0	1.0	0.0	1.0	1.0	1.0	1.0	1.0	1.0	1.0	1.0	1.0	1.0	1.0	14.0	-55052.17067213671	0.0	0.0	81.0	-1506.71170030073
13340000	-57016.3743057647	-1588.4178563237788	-55427.95644944092	0.5427092644143152	2020.797016762983	54.31325559962304	131.2149065522907	13.55868528939952	4.898406435685007	0.291173143738582	0.1799231308410433	0.1910647341547139	0.3378389912656655	0.8711830856203839	0.7659008458312643	8.41273716593149E-4	0.754915505230847	8.412737165931489E-4	0.7549155052308458	1.4944387659404457	1.0786522738914348	0.24404158957662667	1.5059068282702173	3.2545855881375108	2.664380797088122	0.43307192343574874	0.5642363558656988	0.604429603847598	0.5389989683836311	0.578130145944913	0.3272768582585717	1.6490172646564327	2.0364103754618434	2.0019989670628355	1.0	1.0	1.0	1.0	1.0	1.0	1.0	1.0	1.0	1.0	1.0	1.0	1.0	1.0	1.0	15.0	-55030.744347373744	0.0	0.0	81.0	-1506.6502863784485
13350000	-57022.18817545245	-1560.5131545169334	-55461.675020935516	0.5588756539902242	2020.780850373407	54.19493616149329	139.59739742263397	13.64373107042976	4.742506249944301	0.2956497975013717	0.17734468152746435	0.18998813082708194	0.33701739014408677	0.7270296053142532	0.7218858348593346	8.718604299470228E-4	0.6377779291436692	8.718604299470217E-4	0.6377779291436678	0.7227839041325275	0.6165899621853201	0.19040421225721788	2.5612619307260527	1.4143215930142934	0.5416180585413828	0.098928198728327	0.41199473991012026	0.2142584697516494	0.5507757281891993	0.12377437112499957	0.39745817403038297	0.8893444178272478	0.6104488232325377	0.8094193357698435	1.0	1.0	1.0	0.0	1.0	1.0	0.0	1.0	1.0	1.0	1.0	1.0	1.0	1.0	1.0	13.0	-55059.71880195882	0.0	0.0	80.0	-1499.5911469995324
13360000	-57053.33548672019	-1569.7690744556212	-55483.56641226457	0.5404175105848825	2020.7993085168125	53.78498939527295	132.49091917983685	13.729249623677358	5.1962382335386295	0.2916308768720044	0.1825315631011825	0.1930393214145341	0.33279823861228375	0.4405663600878065	0.6701995897803925	8.636850754386263E-4	0.7614246918658759	8.63685075438628E-4	0.7614246918658762	0.8383754594793885	1.0660981363042106	0.03151391823018709	0.8012982358042255	1.1334264428670784	2.621837723091425	0.17794855030435208	1.2205620975166125	0.7464870246606771	0.8020036705374988	0.11708054082955059	1.3813860840020729	0.5197089236426956	2.373722290660998	0.6201071260633059	1.0	1.0	0.0	0.0	1.0	1.0	1.0	1.0	1.0	1.0	1.0	1.0	1.0	1.0	1.0	13.0	-55097.72410526865	0.0	0.0	75.0	-1498.5653438921945
13370000	-57044.53628638496	-1587.1193088671357	-55457.41697751782	0.49314568377316986	2020.846580343624	53.77110829032595	97.5631895020738	12.452101596177092	4.8506560074167835	0.2953791508463926	0.17944281507670917	0.18974048308622068	0.3354375509906821	1.0468628478306168	0.7880298172116974	8.44107265864403E-4	0.7763474022572202	8.441072658644031E-4	0.7763474022572213	0.6118434667165428	0.7146437060321852	0.5968154186021408	0.017022749948005896	1.569197220872611	1.5263883950161645	0.39297101527631784	0.9087465001837451	0.25679599561254085	1.3561835591718585	0.5243836940745542	0.7569785060179695	0.8914412536070014	1.582265976724971	1.0505231364239223	1.0	1.0	1.0	1.0	1.0	1.0	1.0	1.0	1.0	1.0	1.0	1.0	1.0	1.0	1.0	15.0	-55082.09558940265	0.0	0.0	79.0	-1510.778459978409
13380000	-57031.542126433145	-1553.6515364755307	-55477.89058995761	0.5108774968161441	2020.8288485305811	52.927124741606356	117.26611328758894	13.390575606365466	5.080862560967149	0.28846378930024147	0.1776479963763309	0.1913707800320406	0.34251743429139153	0.9766312483642539	0.7687622189284007	8.438288835011E-4	0.5767261805980883	8.43828883501099E-4	0.5767261805980876	1.0865928836761045	1.0037989429593093	0.5733551875812826	0.2464381410766535	0.879731190101068	1.6836842213423198	0.7456485323676347	0.6246364426652357	0.3509562021064281	0.9332266218088131	0.4613471154303761	1.182390278718035	1.1971853837329018	2.5593909735837226	2.3054562602325848	1.0	1.0	1.0	1.0	1.0	1.0	1.0	1.0	1.0	1.0	1.0	1.0	1.0	1.0	1.0	15.0	-55106.719769818155	0.0	0.0	70.0	-1485.4772502948415
13390000	-56990.68909570988	-1534.7744789851902	-55455.91461672469	0.5424804422384227	2020.7972455851589	53.13875727765276	126.86017200572908	13.565898718757085	4.931973521241261	0.2912487515625505	0.1808268832571321	0.19500679309158586	0.33291757208873607	0.792384374685345	0.7656164010762447	8.386932517979431E-4	0.6057789607915313	8.386932517979429E-4	0.6057789607915308	0.9512734741026702	1.0292916834286099	0.5414512696367094	0.12792408699456612	1.0520384043361803	1.216273036301498	0.15292989740074375	0.3504982585764341	0.1687287565429731	0.46616654408832514	0.6533661019516989	0.45560601078958635	0.49332293795028875	1.1611939363650396	0.2463794025703451	1.0	1.0	1.0	1.0	1.0	1.0	1.0	1.0	1.0	1.0	1.0	1.0	1.0	1.0	1.0	15.0	-55082.22092321584	0.0	0.0	71.0	-1472.0085917493393
13400000	-56963.324856544576	-1543.0860283908046	-55420.23882815377	0.5195598707325744	2020.8201661566648	52.79130076901901	143.97629381229575	14.426685932438833	5.135640292111419	0.29093113003555804	0.18082157542881455	0.18983938592119723	0.33840790861443465	1.459262506109469	0.81357957224804	8.430583067947614E-4	0.6464342369351853	8.430583067947611E-4	0.6464342369351854	0.325466038146061	1.3100604993197105	0.44660496003801803	3.4285558207075963	1.4514388896416894	1.1774917762417427	0.31376959933222454	0.6612376044331284	0.5291146268219162	0.9107235180746109	0.2880758067106787	1.0296246860150269	0.19651807673103738	1.582170976753005	0.6274275808124059	1.0	1.0	1.0	0.0	1.0	1.0	1.0	1.0	1.0	1.0	1.0	1.0	1.0	1.0	1.0	14.0	-55056.4004099227	0.0	0.0	69.0	-1474.2805362734796
13410000	-56955.16806562692	-1547.9200071724324	-55407.24805845449	0.5012693757591059	2020.8384566516381	53.21541104766118	191.43048743284444	15.585250608186143	5.6806643584440755	0.2945677659518094	0.17815231909631182	0.19433346143575075	0.3329464535161325	1.1792420849405438	0.7917732072649322	8.100848913961915E-4	0.747787019828454	8.1008489139619E-4	0.7477870198284546	1.0494144802061984	1.6572427557604754	1.1302548831181796	0.19910773016840852	0.9349263984583599	1.2550401291035225	0.10944080708112391	0.5780182301350897	0.5751894849912911	3.9943968202591593	0.5656454178435434	0.06243819004977114	1.1994668169585367	1.816115304026958	0.9463249008243274	1.0	1.0	1.0	0.0	1.0	1.0	0.0	1.0	1.0	1.0	1.0	1.0	1.0	1.0	1.0	13.0	-55044.04180564615	0.0	0.0	75.0	-1474.265389876841
13420000	-56968.128638058646	-1523.8692099642967	-55444.25942809435	0.569223053090915	2020.7705029743065	52.81914706610808	215.17144307857322	15.81442090345094	5.159120118582763	0.3013251644778025	0.1773360644486752	0.19107098976321224	0.33026778131031453	0.5277658402891606	0.7133388461966478	8.340405719596454E-4	0.7289610917270251	8.340405719596468E-4	0.7289610917270248	0.39874142918042765	0.44213835555982856	0.9721824348526503	0.5062746702114783	1.8422416362265701	0.7662464246560458	0.08428257268832347	0.885220412915083	0.9266889775616339	1.5074890429302545	0.740625869385788	0.5777316351716587	0.5196201068507077	1.2788026643931811	1.1354699050793604	1.0	1.0	1.0	0.0	1.0	1.0	0.0	1.0	1.0	1.0	1.0	1.0	1.0	1.0	1.0	13.0	-55077.31727238212	0.0	0.0	77.0	-1456.3260740413339
13430000	-56973.00843314082	-1523.0667321028882	-55449.94170103793	0.49756122877788356	2020.8421647986195	52.98335598750035	215.40568927084308	15.8438387567186	5.375271946199676	0.28826564802320975	0.17865377464629936	0.19300888126681312	0.34007169606368226	0.8095494733462972	0.7726245392561967	8.354495199213094E-4	0.7022074034045219	8.354495199213084E-4	0.7022074034045211	0.5373430121571513	0.2689409464891921	1.6244231277729657	0.16863091785272002	1.1394409761450959	0.6394392750357974	0.9954433306079357	3.543936674323695	1.3394565573495978	1.9260443398145342	2.3500555822375326	0.5277441626991395	0.4665355793609302	2.980140270066679	0.579729638048999	1.0	1.0	1.0	0.0	1.0	1.0	0.0	1.0	1.0	1.0	1.0	1.0	1.0	1.0	1.0	13.0	-55075.27135611411	0.0	0.0	75.0	-1449.7147309541908
13440000	-57026.53263489914	-1536.4147286423804	-55490.11790625675	0.4703805460254851	2020.8693454813717	53.394409541874815	243.06985855162307	16.229769916032993	5.115163144140131	0.28956922332174495	0.1822869618162142	0.19353590256505884	0.3346079122969865	0.9032409578646756	0.7916736085517044	8.78125338891064E-4	0.6137026574082312	8.781253388910629E-4	0.6137026574082316	0.8942210301177537	0.29688959357989836	1.2378235084485953	0.4726172225367913	0.9622999315878967	0.8155858183966456	0.3575666454656264	1.2162848489442792	1.0163488044198357	2.4249522389929274	1.4015677970806741	1.518002829542355	0.4090395656726431	2.669170258004559	0.5590500356916248	1.0	1.0	1.0	1.0	1.0	1.0	0.0	1.0	1.0	1.0	1.0	1.0	1.0	1.0	1.0	14.0	-55091.98721633365	0.0	0.0	79.0	-1467.601499239463
13450000	-57024.030210430945	-1533.835330473799	-55490.19487995715	0.556150756255549	2020.7835752711417	53.414413924588374	147.0411561765093	14.563004358058167	5.291455191553084	0.28669327252473253	0.1800158118642951	0.19238604175956087	0.340904873851416	0.6026392404011193	0.7203232780070332	8.407584712728943E-4	0.7155276046260978	8.407584712728924E-4	0.7155276046260982	0.5899424745011914	0.8063922770114158	0.3236747531389318	0.45901115864221875	1.4391789679134057	1.8533041708897118	0.3361563448583079	0.9140150003644947	0.5075107295503142	0.7215153876078448	0.4151386450349029	0.46980632578088055	1.2234076668443954	1.3289438327321965	0.48544411171747515	1.0	1.0	1.0	0.0	1.0	1.0	0.0	1.0	1.0	1.0	1.0	1.0	1.0	1.0	1.0	13.0	-55071.73038789284	0.0	0.0	83.0	-1467.5085988202654
13460000	-57030.159819851375	-1547.591251873583	-55482.56856797779	0.517319138918124	2020.8224068884792	52.51558955081978	160.23798201831852	14.676348574631382	5.434037865111423	0.2923180496819168	0.17440703325117965	0.19339852619747963	0.33987639086942834	0.8726368319899306	0.7929905380418559	8.451896513741691E-4	0.8781533076396504	8.451896513741687E-4	0.87815330763965	0.5657175933064568	0.8564425566355917	1.0762868889405324	0.35428670679530655	1.7361685693992552	1.7799723636292386	0.8575668080474129	1.3011342420439713	0.6609462465670984	2.619478348286565	1.3362514809599884	0.6701415920887803	0.732984014655684	2.6578052040530316	0.5777696201322032	1.0	1.0	1.0	1.0	1.0	1.0	0.0	1.0	1.0	1.0	1.0	1.0	1.0	1.0	1.0	14.0	-55072.996334289244	0.0	0.0	83.0	-1464.117908940589
13470000	-57014.111546258915	-1555.064750490414	-55459.0467957685	0.5228815086647759	2020.8168445187325	53.015135793233675	133.23638227337847	13.710946463469757	5.229750753895437	0.2893833805096598	0.18064785215347806	0.19300527362057066	0.33696349371629597	0.6883573095038766	0.7416735087803007	8.622754388283249E-4	0.701127106945919	8.622754388283248E-4	0.7011271069459191	1.3849012513550143	1.625344193162547	0.24451542794669973	0.5902809922682262	3.013263710260605	0.6558491149172238	0.28153313135851926	1.9106746577251141	2.8992786254277365	2.0269300686308425	1.1289110564790896	0.5433818031074742	1.2990892149406876	3.2049762289083192	1.2198136683353333	1.0	1.0	1.0	1.0	1.0	1.0	0.0	1.0	1.0	1.0	1.0	0.0	1.0	1.0	1.0	13.0	-55077.117773764185	0.0	0.0	81.0	-1479.5906284081273
13480000	-57043.348271216855	-1560.5689501774207	-55482.77932103944	0.48231010441161115	2020.8574159229856	52.410928995741045	136.44676804173125	14.121135665407186	5.770938568782305	0.2923577622829344	0.17993041975377003	0.192156584603392	0.335555233359908	0.7422294668386734	0.7410758564561122	8.848217092200116E-4	0.8904955770780834	8.848217092200107E-4	0.8904955770780837	1.111422966546535	1.1623555946720932	0.7746097837865265	0.32166897297632363	1.5733243788455855	0.13618489662651523	0.38362535347908006	1.6175027181008097	0.4635158951019522	1.2126329695313864	1.0396171535842664	0.29478338752190036	0.8035749416106034	2.3133161631040964	0.704036033422754	1.0	1.0	1.0	0.0	1.0	1.0	1.0	1.0	1.0	1.0	1.0	1.0	1.0	1.0	1.0	14.0	-55087.217151519515	0.0	0.0	84.0	-1480.7425663250074
13490000	-57062.411230515354	-1562.372037913035	-55500.03919260232	0.49572516384977555	2020.8440008635475	52.85765788883483	135.04539743456976	13.696954594522616	4.90204047638247	0.2934812056414325	0.17639676716011612	0.1895990939708236	0.3405229332276322	0.5211635464507478	0.7055265786896798	8.845806216660539E-4	0.6697313172783659	8.845806216660542E-4	0.6697313172783682	1.0330035861363014	0.36112686696769286	0.5810162084857361	0.918732105764074	1.418715181609043	0.5562255874007971	0.1329501118333584	0.8785782109992535	0.641093240564422	1.1235123327030292	0.4239205573609925	1.008389953988865	1.1895205091649186	1.3109714712696503	0.5784688703250367	1.0	1.0	1.0	0.0	1.0	1.0	0.0	1.0	1.0	1.0	1.0	1.0	1.0	1.0	1.0	13.0	-55072.84831314503	0.0	0.0	88.0	-1498.9732872634213
13500000	-57048.68222101716	-1561.5031243416356	-55487.17909667552	0.49112923778717515	2020.8485967896102	52.18498827021086	136.0520614997755	13.666264123056827	5.058680162896223	0.28749568657204466	0.18082408655016574	0.19539713230540512	0.3362830945723889	0.41779574024404315	0.7153886204533485	9.177559810252368E-4	0.8578916870030261	9.177559810252378E-4	0.8578916870030245	0.6592718911222679	0.15203755648909642	3.4506241613575743	0.7511721879473998	1.968289620414261	1.7054490765389814	1.5726161797988996	0.8707543431991516	0.5485319564155227	0.73136817639207	0.3468528348958223	0.531406094545206	0.7756259553186303	1.9654621114101345	0.3642568578407837	1.0	1.0	0.0	0.0	1.0	1.0	0.0	1.0	1.0	1.0	1.0	1.0	1.0	1.0	1.0	12.0	-55069.591577778854	0.0	0.0	91.0	-1486.9699658763986
13510000	-57014.04979385273	-1556.6045954672582	-55457.445198385474	0.5060682210053629	2020.833657806392	53.00348402307475	122.27272205349313	13.507367448877416	5.53064010501403	0.28523750952814975	0.18256554061189478	0.193121365331177	0.3390755845287829	1.4829030482466872	0.8061419979472713	8.856767124130356E-4	0.8343876539067312	8.856767124130366E-4	0.8343876539067301	0.4212614273891816	0.5901618006373041	0.15036210233392594	0.44839039628018346	2.2662400931002242	0.23588632523532851	0.523308014869066	0.3705128098928391	0.6732225089156566	1.415001138339329	0.7301428541151148	0.2416131505573905	0.3644278171613172	0.7142953212462668	0.6128636480135363	1.0	1.0	0.0	0.0	1.0	1.0	0.0	1.0	1.0	1.0	1.0	1.0	1.0	1.0	1.0	12.0	-55056.75588906419	0.0	0.0	87.0	-1487.1237099726193
13520000	-56978.02534570264	-1538.6983244618646	-55439.32702124077	0.5373665082649953	2020.8023595191323	52.63935944021796	128.45361940929683	14.035055842149816	5.557977488607085	0.2914746157457928	0.17933260493456277	0.19358215122746547	0.3356106280921834	1.2797687704433394	0.7984354806272947	8.543233450984195E-4	0.7923791545513211	8.543233450984205E-4	0.792379154551321	0.9158407351978061	0.6060787018598691	0.4641391930456988	0.2541819876678625	1.9085312536098336	1.2176935284488453	0.07981124467609314	0.7015943601583033	0.30452319397886696	1.425280203463827	1.0650859666037427	0.15953607872524797	0.24333063497085541	2.149081396123733	0.594136955320947	1.0	1.0	1.0	0.0	1.0	1.0	1.0	1.0	1.0	1.0	1.0	0.0	1.0	1.0	1.0	13.0	-55034.44359979884	0.0	0.0	82.0	-1467.3223300870625
13530000	-56987.72686397502	-1544.3092865892245	-55443.41757738579	0.5257489863080178	2020.8139770410894	52.41419959339962	143.4930090637088	14.137942583012833	5.2477573515397395	0.2930825887343511	0.1805462140661005	0.19302578828424907	0.33334540891530373	0.7348003131657247	0.7457055871912647	8.851864351134166E-4	0.8850388795857789	8.851864351134165E-4	0.885038879585779	0.5984825611629416	0.1578083277160934	0.6773763672245222	0.32527026728201025	1.0627837173128867	0.4131828710807012	0.9658306365385071	1.2561073049656697	0.5039906866922992	0.39201983909752797	0.17217261592041416	2.1541228611558996	0.41270238653518276	2.0068461485121007	0.5300765087775212	1.0	1.0	1.0	0.0	1.0	1.0	0.0	1.0	1.0	1.0	1.0	0.0	1.0	1.0	1.0	12.0	-55055.78916978925	0.0	0.0	86.0	-1472.1644642948957
13540000	-57000.62897605484	-1555.007566423468	-55445.62140963137	0.5113571741822294	2020.8283688532151	52.91034032866457	151.688896825839	13.993817664088121	5.060262316567457	0.29413012521594106	0.17865172831813358	0.1925693001990442	0.3346488462668855	1.251097624014082	0.7976778564510584	8.752147427225624E-4	0.8481916505561273	8.752147427225628E-4	0.8481916505561274	0.5959867611588467	0.28456753836686005	0.21814171198078403	0.10861390030576615	1.0149841774821207	1.049685621700482	0.581884237744238	0.4160686207761841	0.2244190235768605	0.6311187066328132	0.40880564786470946	0.28125939221696994	0.2528604066210061	1.4078206301768752	1.0166351694860714	1.0	1.0	1.0	1.0	1.0	1.0	0.0	1.0	1.0	1.0	1.0	1.0	1.0	1.0	1.0	14.0	-55062.24970092209	0.0	0.0	79.0	-1481.4900193371157
13550000	-57000.25409082581	-1552.1304320725083	-55448.1236587533	0.4876895616913341	2020.852036465706	52.85599060524136	136.98638661622707	14.037485166883332	4.939098346735988	0.28968028578601634	0.1811738009292146	0.1896502746350031	0.33949563864977034	1.1081606413564185	0.7910958665952106	8.979625433345721E-4	0.8401339863614726	8.979625433345708E-4	0.8401339863614715	0.6951038317715824	0.4347430627626834	0.1969775985454343	0.24125216352481266	1.9194341935553796	1.9764579501694928	0.0707262670323848	0.236116450414481	0.7857335637388456	1.6276798529303138	0.8598696952817565	0.4017302961130299	0.4363836646677828	1.6018268361647499	0.7640468028166466	1.0	1.0	1.0	1.0	1.0	1.0	0.0	1.0	1.0	1.0	1.0	1.0	1.0	1.0	1.0	14.0	-55065.17532282093	0.0	0.0	83.0	-1475.754981515168
13560000	-57010.73901070464	-1549.3686184965952	-55461.370392208046	0.5679046055941693	2020.7718214218032	53.281286976351936	137.10823854686302	14.114821772277185	5.35553993029272	0.29217447789826295	0.1739687953518077	0.19538844395496208	0.33846828279497154	0.8620066334537909	0.7661435434417906	8.559760252065643E-4	0.8099599370914748	8.559760252065647E-4	0.8099599370914747	0.5018667493003042	0.6265652822084107	0.17216316283848665	0.10490694410143357	1.5377977952416213	1.616667321825977	0.4209293964710928	0.443764835261971	0.20927226493454198	0.5406197102123278	0.4804618685509381	0.35350379872793514	0.791434192702244	1.3051496167151624	0.12068858243919703	1.0	0.0	1.0	1.0	1.0	1.0	0.0	1.0	1.0	1.0	1.0	1.0	1.0	1.0	1.0	13.0	-55067.62034912099	0.0	0.0	85.0	-1480.2285593193785
13570000	-57009.89348177753	-1536.2893821314822	-55473.60409964605	0.5828002973396226	2020.7569257300577	53.59985132330596	153.8523842766964	14.189528679752351	5.055936552927318	0.28831102344942766	0.17663286019202915	0.19626699629401673	0.33878912006453077	0.898604112149028	0.7940466522820538	8.743731137964815E-4	0.6621007565982003	8.743731137964813E-4	0.6621007565982001	1.0435713722490947	1.3820243024145382	0.8418321431741714	0.1931281431987767	0.7626200854789836	1.2616698906677617	0.5612399164590628	0.3081956906181006	1.1432544093765173	0.1662175369239809	0.567280584339248	0.6560764552497399	0.48732887326572444	1.3771217953173431	0.7039522499253306	1.0	0.0	1.0	0.0	1.0	1.0	0.0	1.0	0.0	1.0	1.0	1.0	1.0	1.0	1.0	11.0	-55071.85559678388	0.0	0.0	83.0	-1477.3412762528894
13580000	-56967.119580318744	-1533.770259620464	-55433.34932069828	0.5247735696434133	2020.8149524577539	52.736563033528185	144.9026147082943	14.122633127595764	4.974915656386859	0.2922398914657778	0.17513637853064118	0.1904885474095051	0.34213518259408027	0.45559829398321094	0.7046781887702378	8.521478599639544E-4	0.6722297465737587	8.521478599639544E-4	0.6722297465737573	0.7154071432421947	0.8789832924362568	1.5206879182397781	0.09453460777680572	0.47311700312515526	1.1094297828848183	0.04026430676894877	0.826832465847228	0.7317604429134132	0.7821062836661073	1.7200088617864386	2.4113828344854977	1.3122879430446088	3.026740886822466	1.301199010497108	1.0	1.0	1.0	1.0	1.0	1.0	1.0	1.0	1.0	1.0	1.0	1.0	1.0	1.0	1.0	15.0	-55043.177833313384	0.0	0.0	76.0	-1460.3325167016112
13590000	-56964.65196307191	-1516.9478998220916	-55447.70406324982	0.4990952599547583	2020.8406307674425	52.54270120243426	148.28664278909432	14.392440431475965	5.132313746864675	0.29014538783208554	0.18339926386824448	0.19321860858763162	0.3332367397120427	0.7565500431144634	0.7405278940982241	8.70719359267066E-4	0.682852128848492	8.707193592670661E-4	0.6828521288484909	1.3628938385116882	0.29518420745087665	0.5116173856656624	1.2178441360644703	0.9635393559534519	0.6830635469896198	1.402347562222704	0.24558068331781277	0.48523078289540444	0.32116203216890904	0.5084445695460718	0.09910958866062762	0.803609987742947	1.6946428926646406	0.43962566841244377	1.0	1.0	1.0	0.0	1.0	1.0	0.0	1.0	1.0	1.0	1.0	1.0	1.0	1.0	1.0	13.0	-55065.92578984583	0.0	0.0	76.0	-1453.5451552414527
13600000	-56936.26064592436	-1502.2170978744878	-55434.04354804987	0.5098008330777299	2020.8299251943197	51.720551823280616	139.60751038222483	14.268274748434084	5.218064085995469	0.2925522655616166	0.17781785856626073	0.1924246424510525	0.33720523342107445	0.6750895113288227	0.7660135334421	8.996276079543051E-4	0.6285733651114421	8.996276079543065E-4	0.6285733651114436	0.3147833386546484	0.3065934149019682	0.6382172267940605	0.002892445241911385	1.1285273084086842	1.1224379427464903	1.111481627755248	1.0893579395096928	1.3632862513934394	1.4218336772165183	0.4107128171651422	0.5687918112958524	0.7928204017406475	2.205764674779327	0.8732235826252086	1.0	1.0	1.0	0.0	1.0	1.0	0.0	1.0	1.0	1.0	1.0	1.0	1.0	1.0	1.0	13.0	-55044.74256710031	0.0	0.0	73.0	-1440.100863699372
13610000	-56945.00561737944	-1493.2874053023356	-55451.7182120771	0.5041670803513801	2020.835558947046	51.52354304394999	145.42475228487544	14.511102259400172	5.693500741146686	0.288895721365357	0.1833211834736401	0.1910947530548421	0.33668834210616505	1.3810927829827409	0.812442841116692	8.630949340482874E-4	0.7029572255123493	8.630949340482877E-4	0.702957225512348	0.8283960820332983	0.1421384591193536	0.7633129772717354	0.13182730578905044	3.04426753528659	0.6464134751334935	2.776330040712762	1.962744517871274	0.6504685692493081	1.3935194517180804	0.037895454555173604	0.748598073759911	0.535695956915721	1.3830340569371846	0.6297768801594286	1.0	1.0	1.0	1.0	1.0	1.0	0.0	1.0	1.0	1.0	1.0	1.0	1.0	1.0	1.0	14.0	-55074.494223339825	0.0	0.0	71.0	-1420.9359398548802
13620000	-56941.08266599214	-1497.676036150806	-55443.40662984133	0.49120336208951787	2020.8485226653079	51.76172119498305	137.6607349888621	14.761445920769637	5.526581879868118	0.29431873722790336	0.17621223892271104	0.19362951500861725	0.3358395088407726	1.2092881922066576	0.8004222135690051	8.458817709936001E-4	0.5122971737549779	8.458817709935981E-4	0.5122971737549779	1.8708455033009774	0.5236531225243174	1.1883502583919965	0.9068943790540068	1.0912344729618486	1.8944684228869815	0.10423494321839515	0.4031656889306636	0.4002701364292047	1.286738638519844	0.5024746895888305	0.9780108981604777	3.509172702070491	1.8455724383471013	0.6299000125448119	1.0	1.0	1.0	1.0	1.0	1.0	1.0	1.0	1.0	1.0	1.0	1.0	1.0	1.0	1.0	15.0	-55066.82342528253	0.0	0.0	68.0	-1431.496394480518
13630000	-56935.13608770938	-1492.562889432916	-55442.57319827647	0.500068515582284	2020.839657511815	50.809732138591414	138.51820406672354	14.844618725589806	4.9793890198365975	0.28870998968979394	0.17993348188225367	0.19352276425783257	0.33783376417012406	0.7389063967656438	0.7713399086305965	8.771029683375555E-4	0.830310576207761	8.771029683375559E-4	0.8303105762077612	1.081240452276804	0.44266566559896814	0.5121964831015231	0.2335020237331395	2.5988541855777023	0.9251395793931108	0.749879690243425	1.1463441945057036	0.26935712431163295	1.795684959343029	0.6970258755067374	0.27109179260308297	0.5936787968033493	1.1709517598029309	2.048101703323405	1.0	1.0	1.0	1.0	1.0	1.0	1.0	1.0	1.0	1.0	1.0	1.0	1.0	1.0	1.0	15.0	-55075.5064071433	0.0	0.0	71.0	-1414.1431704439558
13640000	-56923.272823003485	-1481.1318085702446	-55442.14101443324	0.49213021564307224	2020.8475958117542	51.19753925254363	177.34312189443057	15.927714209278792	5.884981980947108	0.2922478629726659	0.1785259939183339	0.191114701386113	0.33811144172289137	0.6132408198132141	0.7281463980477024	9.348242859265135E-4	0.5967325402312554	9.348242859265142E-4	0.5967325402312565	1.3382657789722274	0.7323746853345157	1.611611338663462	0.7118553184592192	1.1924417351422247	2.1409045235834676	0.7936577897252527	0.7178066577573663	1.07164862508612	1.3231965553640526	1.40690895177793	1.2745926272451562	1.026455189625007	2.18748401650864	0.6625209552160483	1.0	1.0	1.0	0.0	1.0	1.0	1.0	1.0	1.0	1.0	1.0	1.0	1.0	1.0	1.0	14.0	-55065.40494691757	0.0	0.0	71.0	-1413.283416302124
13650000	-56934.161799028145	-1469.5461857374792	-55464.61561329067	0.4651470645066068	2020.8745789628906	50.42158421816998	203.99679980566717	16.26024657900117	4.863684152665527	0.2891869964968317	0.17866541151739831	0.1947733277146607	0.3373742642711135	1.3858789739717428	0.8020658704097945	8.949919643752097E-4	0.9503658964214117	8.9499196437521E-4	0.9503658964214113	1.3731204856791717	0.7027628944827935	0.41299261038267626	0.3232153834805331	0.8707562245149205	2.1683541037902327	0.15880675089351565	0.7567938347205053	0.6849519822583037	1.058444167122912	1.071734943672894	0.5179951421985136	0.9262632323768942	1.6063761504729226	0.9328665985567444	1.0	1.0	1.0	0.0	1.0	1.0	0.0	1.0	1.0	1.0	1.0	1.0	1.0	1.0	1.0	13.0	-55094.93776666002	0.0	0.0	81.0	-1389.8643662142895
13660000	-56939.30053207039	-1482.037348376049	-55457.26318369434	0.49786191229021637	2020.841864115107	50.94355360385723	151.31795158197394	15.078051328075837	5.556710963567651	0.288408612678134	0.17840585681389387	0.19773738187224404	0.33544814863573225	0.6741847694626638	0.7436629239724734	8.962715888899878E-4	0.8833689192148168	8.96271588889986E-4	0.8833689192148149	1.876894010381259	0.31272060979466165	0.6792838663031835	0.8365982234488203	0.9788244625969387	1.9043726308917348	0.8751685287676976	1.5344329381834183	1.7413227127261408	2.1760106450520014	0.6229282988571786	1.6396881761054454	1.5364044370653849	1.321085842629209	1.3536408810325364	1.0	1.0	1.0	0.0	1.0	1.0	1.0	1.0	1.0	1.0	1.0	1.0	1.0	1.0	1.0	14.0	-55085.69078396537	0.0	0.0	76.0	-1398.4719954070008
13670000	-56897.912620771	-1431.8484346157943	-55466.06418615521	0.49063390480106495	2020.8490921225962	49.888605408914735	265.3065209441688	17.380636390263483	5.198513039917237	0.29516023339052505	0.1794729246571109	0.1906828603876788	0.33468398156468937	0.8648514455705179	0.7974732620523113	9.113816290380407E-4	0.7113462676931503	9.113816290380414E-4	0.7113462676931516	0.9617968979389122	1.4910360523734345	2.073104985243025	2.226380144934687	0.6362623943934861	1.7080382435925334	0.9571989427414526	1.3086569674365114	0.3721306056550318	1.7446088743411783	0.5324508073581843	0.6969957029484743	0.9189156382770868	1.332759398225967	0.7947635323279454	1.0	1.0	1.0	0.0	1.0	1.0	1.0	1.0	1.0	1.0	1.0	1.0	1.0	1.0	1.0	14.0	-55090.903149481404	0.0	0.0	77.0	-1358.6589093736727
13680000	-56927.39082012381	-1450.8555985080948	-55476.53522161571	0.4672883862459749	2020.8724376411512	49.79994842378713	219.79686786735934	16.705932103125665	6.251334522361932	0.2927423197986317	0.17887208112246206	0.19338254690609843	0.3350030521728119	1.1847070421119912	0.7811417525178055	9.109703871628601E-4	0.6837880317719897	9.109703871628621E-4	0.6837880317719905	0.7402858845750401	0.36427234655290236	0.9983018166040103	0.1677300497839181	1.4292699211615791	1.4795190193978638	0.49219640507419693	0.9690555561540286	0.9259095545825539	0.8880999043536886	0.26953678834530137	1.1757088768094417	1.4515075795242154	2.27048529422514	0.7931409797715838	1.0	1.0	1.0	1.0	1.0	1.0	1.0	1.0	1.0	1.0	1.0	1.0	1.0	1.0	1.0	15.0	-55087.29756158776	0.0	0.0	73.0	-1379.0747695836924
13690000	-56923.6397955538	-1424.4225396126315	-55499.21725594116	0.4486702402129422	2020.8910557871843	49.01875666224012	174.61306539716657	16.11984713074667	5.664214711696419	0.29819368666891033	0.1764414922894007	0.1926805781957835	0.33268424284590953	0.834957273239988	0.78008330433172	9.88632060285084E-4	0.6808173737828032	9.886320602850846E-4	0.6808173737828052	0.8551730242946335	0.8364784321629601	0.6457924832793773	0.4591075076323904	1.827966894461697	1.6727618041137433	0.2802476638395058	0.7096838130158206	0.5844215973160527	1.2359351683260473	0.8080138029315341	0.6727595540618974	0.7263862487944633	1.7929196268609098	2.182758550373891	1.0	1.0	1.0	0.0	1.0	1.0	0.0	1.0	1.0	1.0	1.0	1.0	1.0	1.0	1.0	13.0	-55102.02796097848	0.0	0.0	79.0	-1358.7567916364214
13700000	-56913.61022422493	-1447.5354880927732	-55466.07473613216	0.5192742361364482	2020.820451791261	48.94594000681534	189.34086039677408	16.518597074364447	5.735425400308134	0.29201813319741693	0.18079895794671735	0.19015139966867198	0.3370315091871978	1.1716957093979763	0.7713870122731574	9.199638879866782E-4	0.8837124557849875	9.199638879866778E-4	0.8837124557849875	1.0590468623805682	0.25464390257132413	1.1330403705605536	0.5018398881180934	1.190831719950608	1.7324305346158335	1.0756791821099638	0.7227422531306924	0.2773288576951103	1.831577366712594	1.411653925795973	0.42685930721240734	2.2112051788806757	2.8071845086914617	1.400079273278873	1.0	1.0	1.0	0.0	1.0	1.0	0.0	1.0	1.0	1.0	0.0	1.0	1.0	1.0	1.0	12.0	-55084.61268155924	0.0	0.0	82.0	-1370.780625075623
13710000	-56954.05007507857	-1448.756079435233	-55505.29399564334	0.4545527859805467	2020.8851732414169	49.48837059815671	222.5163597734635	16.76709166902624	5.441723605898852	0.29070175524112973	0.1802970826825285	0.18975459140913126	0.33924657066721464	1.2405672923831603	0.805421940435755	8.812065456885938E-4	0.7603674768667187	8.812065456885933E-4	0.7603674768667188	0.8058722479959706	0.8453111815572687	1.3059174850362558	1.4311066142201578	3.0636068568099537	1.9845007006213746	3.777326353580125	2.3638759443081727	0.9683734471951605	0.9634550102893765	0.8570907401937414	0.9187800928785267	1.2799264207442405	2.569409462032462	1.5613059716532223	1.0	1.0	1.0	1.0	1.0	1.0	0.0	1.0	1.0	1.0	1.0	1.0	1.0	1.0	1.0	14.0	-55121.659036190154	0.0	0.0	83.0	-1365.812395420909
13720000	-56902.78713982354	-1438.2175504431139	-55464.56958938042	0.4967439966361459	2020.8429820307613	50.61104078849947	200.0462464592698	16.579237808550292	4.780431036620919	0.2869598295120334	0.18227852857085133	0.1924863366701835	0.33827530524693583	1.0942204148989698	0.7729590287158493	8.864293510948162E-4	0.748971809055629	8.864293510948168E-4	0.7489718090556278	1.4398013923801356	0.7219896268154198	0.37608225997482614	0.4951788369460114	1.481063540657931	1.6226340332915146	0.47528534544608453	1.6953776755068746	0.17485503722141857	0.8969712831167067	1.1526435465584692	1.083239378588365	0.33395556630630724	1.789743614867565	0.5465976165165797	1.0	1.0	1.0	0.0	1.0	1.0	0.0	1.0	1.0	1.0	1.0	1.0	1.0	1.0	1.0	13.0	-55077.3539853859	0.0	0.0	80.0	-1368.572687877414
13730000	-56890.44560645937	-1439.302643274901	-55451.142963184466	0.4960097201782245	2020.843716307219	49.71556794957207	252.2176277123981	17.330969725756397	5.055123879823288	0.28983101369860387	0.1835932776270509	0.19271278541220435	0.333862923262145	0.804449160048241	0.7508072302623106	8.726284370359767E-4	0.7970051030674036	8.726284370359752E-4	0.7970051030674039	1.44516665032714	0.2327568732830007	0.8998281753265133	0.16677511261332545	1.3545385232586225	0.6967142375657076	3.988483875207206	1.3442879594116026	0.7110735560958678	0.7214789391890513	0.21238802965905187	0.7718537961659632	1.7752612600955462	1.3584112098879577	0.9291639802340756	1.0	1.0	1.0	0.0	1.0	1.0	0.0	1.0	1.0	1.0	1.0	1.0	1.0	1.0	1.0	13.0	-55075.26804712205	0.0	0.0	78.0	-1365.8409174976632
13740000	-56884.44574628682	-1423.70271738984	-55460.743028896984	0.46431572083267075	2020.8754103065646	48.85517822783436	228.2372023056728	17.590076022605906	5.161438252197215	0.28982226747748585	0.18290180387592653	0.19240008613125884	0.33487584251533287	1.04631848655343	0.7765222067275145	9.32863875106687E-4	0.7280816492398938	9.328638751066865E-4	0.7280816492398943	2.1149792204579883	0.22024585810960728	1.8403602048502523	6.056646979047636	1.2842311359378786	0.8385951107516665	0.9645335073471959	0.48555858136595975	1.3356589486683437	2.356522038750366	0.316694136465621	0.6486947533398718	1.40507438302368	2.57928555436168	0.8449124239337342	1.0	1.0	1.0	0.0	1.0	1.0	0.0	1.0	1.0	1.0	1.0	1.0	1.0	1.0	1.0	13.0	-55103.137138810336	0.0	0.0	71.0	-1347.2310403411593
13750000	-56890.93493368599	-1410.2716462286	-55480.66328745739	0.5686306396205563	2020.7710953877768	49.30192653818911	214.08038088769862	16.985394770778335	5.119735201753727	0.29011994079789566	0.18033276732506398	0.19085557214252846	0.3386917197345159	0.9021587350574702	0.7732622157893506	9.495287720891528E-4	0.847629997996114	9.495287720891528E-4	0.8476299979961137	0.7050573016915246	0.5934053727345046	1.0322934016167409	1.0882007302383239	0.43331847794982437	2.435360827458148	0.9706215733981751	0.8743335654581217	1.0102064907180626	0.4580347669993939	1.8784964162463855	1.611227535645513	1.7533296274105628	1.109678419343653	0.8045512679536915	1.0	1.0	1.0	0.0	1.0	1.0	0.0	1.0	1.0	1.0	0.0	1.0	1.0	1.0	1.0	12.0	-55104.48013642559	0.0	0.0	75.0	-1336.8589243421122
13760000	-56878.06906528757	-1412.6952105687958	-55465.373854718775	0.5423216147870435	2020.7974044126104	49.18400928572526	220.75679780121027	17.151727451123552	4.703222565226903	0.29497673243276545	0.17881397433483415	0.19000106833196384	0.33620822490044056	0.8689245786009746	0.7687155824455086	9.445826886228653E-4	0.872578415208766	9.44582688622865E-4	0.8725784152087681	0.5469400899733207	0.7225921909349915	0.808456062623855	0.2840171768797152	0.7135783459309153	0.7818952967043276	1.0255525295890364	0.8530364799354099	0.8026731973349194	0.8569725689403335	0.5379305075937447	0.5107424882736227	1.2930298081408604	0.8906947536951172	1.1243927157733153	1.0	1.0	1.0	0.0	1.0	1.0	0.0	1.0	1.0	1.0	0.0	1.0	1.0	1.0	1.0	12.0	-55094.23515037439	0.0	0.0	74.0	-1343.2963133543378
13770000	-56893.36284001236	-1389.6729773327563	-55503.68986267961	0.4592191297820928	2020.8805068976153	47.626076322833555	140.98291611831152	15.59333397678983	4.641182557039477	0.2856358431003831	0.18270699101434476	0.1938122748760289	0.3378448910092473	0.8948824346819796	0.7884653203923017	9.958449241316526E-4	0.5984275765625112	9.95844924131653E-4	0.5984275765625106	0.7126010660127177	0.8270524804460528	1.4385713326723992	0.20758050481170048	2.8142411752278838	1.5052448617791223	0.6887922202071713	0.9185597745580844	0.9024947127377954	1.6091681626657393	0.6744222611870812	0.7293612846155089	0.4350010438192557	1.072268855140921	0.7419765333067734	1.0	1.0	1.0	0.0	1.0	1.0	0.0	1.0	1.0	1.0	1.0	1.0	1.0	1.0	1.0	13.0	-55113.88403538698	0.0	0.0	74.0	-1329.3218931513647
13780000	-56891.79175501369	-1387.821089436766	-55503.970665576926	0.5070397395946115	2020.8326862878027	46.95106788579269	137.16019917097785	15.369630548875202	5.211969737008664	0.2903114271396644	0.1756961306667551	0.1952521528641766	0.3387402893294079	1.3283626939600828	0.7847790646726075	9.937830397309278E-4	0.659395868898152	9.937830397309267E-4	0.6593958688981516	1.3631176586998126	0.26031896528773	0.7501961556229922	0.8707279160210925	2.098238598347101	3.4554981193157808	0.034791441794342626	1.720012135118785	0.5579667313147012	2.03110649024226	1.0762091117006367	0.775100246551026	3.534608861738005	1.4935592343353545	0.9089560770133293	1.0	1.0	1.0	1.0	1.0	1.0	1.0	1.0	1.0	1.0	1.0	1.0	1.0	1.0	1.0	15.0	-55109.67315105355	0.0	0.0	76.0	-1313.0726286728577
13790000	-56868.7955704235	-1363.9537560252015	-55504.8418143983	0.4518546999157374	2020.8878713274817	45.99965110383903	142.87737077500074	15.974633780881796	5.616516040713563	0.2947356896910085	0.17346104669680595	0.1916470001875025	0.340156263424687	0.6102311014045636	0.7657955479107263	9.739634091982564E-4	0.7319954830335696	9.73963409198256E-4	0.7319954830335693	1.3627867229743598	0.8194093362033135	1.274935337822033	0.44197754325963473	1.2465553741246513	1.9903554589930355	0.929692053318074	2.0324277943650397	1.2043186450184558	2.256695529769555	0.18450543607732453	1.4791865239591389	1.3306763699430593	1.4606508007906185	0.906521170409123	1.0	1.0	1.0	0.0	1.0	1.0	0.0	1.0	1.0	1.0	1.0	0.0	1.0	1.0	1.0	12.0	-55127.726542327706	0.0	0.0	77.0	-1297.4008318070898
13800000	-56870.92950507619	-1391.041804635116	-55479.88770044107	0.45456506787212186	2020.8851609595251	46.75856871359068	146.77155934107094	15.782328830275379	5.674099838769296	0.2926110280040212	0.17609561107793117	0.19163433037077574	0.33965903054727586	0.6828715897403838	0.7546522532689721	9.209974943924029E-4	1.0013932607266314	9.20997494392403E-4	1.0013932607266316	1.2665918426844642	0.12854482066210993	1.1633337692397048	0.7192047994377012	1.0213835023593774	1.7673020277424136	0.3699304053379319	0.654630997490375	0.5198470531928304	1.2252774061599006	0.5914287425097189	0.5205455103164762	0.9303523958534838	1.775513508939672	0.29843897505782896	1.0	1.0	1.0	0.0	1.0	1.0	0.0	1.0	1.0	1.0	1.0	1.0	1.0	1.0	1.0	13.0	-55100.708173507934	0.0	0.0	82.0	-1314.525390905624
13810000	-56858.1469733713	-1391.2118349568434	-55466.93513841446	0.44701332675206973	2020.8927127006452	47.35595149316961	163.55105762001097	15.94830455364795	5.3025230873868665	0.2924242193779992	0.1810988752052096	0.18893327147571481	0.33754363394108033	0.96718481591248	0.7860692654013667	9.96976558845692E-4	0.7493607415098671	9.969765588456927E-4	0.7493607415098675	0.8652490174225472	0.5574845661601621	1.0116818481790846	0.16487649785167038	0.9605374155349173	1.45824565310985	1.256360202212566	1.0026116220249015	1.4804999499143787	1.6061468601471096	0.4701048252601674	0.6071096046977206	1.8713669563264517	1.4416164264628282	0.5330606182353406	1.0	0.0	1.0	1.0	1.0	1.0	0.0	1.0	1.0	1.0	0.0	1.0	1.0	1.0	1.0	12.0	-55092.07609359612	0.0	0.0	79.0	-1325.714711586603
13820000	-56842.33437117099	-1396.1615868362433	-55446.17278433475	0.48546067689026995	2020.8542653505071	47.950549105178496	192.80079739465208	16.893443011138643	5.0423333153626775	0.29454796219758456	0.18108420757342567	0.19127889247617155	0.3330889377528222	1.3119957884929212	0.7885275149848734	9.714411399019175E-4	0.7784844563595467	9.714411399019175E-4	0.7784844563595468	2.703000785193321	0.4867365408507681	0.3596373625382842	0.26870399537843803	1.7990182117503568	2.8638524568327197	0.3720142116467031	1.210995686084508	0.3804724214866484	1.2847061167438139	0.3191963273390481	1.373291398436547	2.2734179904625083	2.3881349767721742	0.47265977933930414	1.0	0.0	1.0	0.0	1.0	1.0	0.0	1.0	1.0	1.0	0.0	1.0	1.0	1.0	1.0	11.0	-55072.91481690333	0.0	0.0	77.0	-1327.060522901903
13830000	-56904.94013475174	-1421.393609600861	-55483.54652515088	0.4854266184652381	2020.854299408932	48.601720282283985	186.0084547324415	16.20819323062447	5.502521371941602	0.29619564436419626	0.17934744628979554	0.19131426295238987	0.33314264639362234	0.539496812869655	0.7266235226707768	9.0696973354025E-4	0.8190590419162845	9.069697335402504E-4	0.8190590419162834	0.39817407379868336	0.7092934044725361	0.337214208804723	0.406954020714833	0.6751122446596886	1.1872885752830231	0.5831071487278023	0.558684152567894	0.3369312096237778	0.5769546304153955	0.25213240346567983	0.5554170288254449	0.33675070243561334	2.1881666343258046	0.5918397978315914	1.0	1.0	1.0	0.0	1.0	1.0	0.0	1.0	1.0	1.0	1.0	0.0	1.0	1.0	1.0	12.0	-55103.39638173421	0.0	0.0	80.0	-1357.807761139489
13840000	-56901.26947638564	-1417.4542754211693	-55483.81520096447	0.49083723053731887	2020.84888879686	48.658910677511365	157.42193546404062	15.5780627358757	5.645703835796648	0.29475554866254566	0.17995995727636327	0.1924577396575146	0.33282675440358056	0.5342804298110722	0.728529041212472	9.530046639541298E-4	0.801843300874943	9.530046639541292E-4	0.8018433008749443	0.6166477126716349	0.35637529156921727	0.6069591374352831	0.6666505197319619	1.0649850387640094	0.7433955930858132	0.21545713521137386	0.14084730441244947	0.8284135460094308	0.9764636192638616	0.20740355509049843	0.04336856605342342	0.6410902821806994	0.8164861009932329	0.34561610326212905	1.0	1.0	0.0	0.0	1.0	1.0	0.0	1.0	1.0	1.0	1.0	0.0	1.0	1.0	1.0	11.0	-55099.27064427875	0.0	0.0	79.0	-1358.5528800169332
13850000	-56897.91152795701	-1430.6282929453025	-55467.28323501171	0.4923558416292444	2020.847370185768	49.05895982054801	208.73404546666822	16.942696014402575	5.222356063133677	0.29504159806479335	0.1811054442756821	0.18907523257829595	0.3347777250812327	0.8798979343517191	0.7436974007935266	9.199788143105743E-4	0.8285513633775747	9.199788143105713E-4	0.8285513633775726	0.9225465735877183	0.8889271890483122	1.4955920135106864	0.6307121772328943	1.5045943965154793	0.897246092540795	0.02938658637177605	0.5277127854210679	0.52704141854406	0.9636497424859175	0.21361564511570466	0.16902996862264838	0.8951903760668365	0.908778887216215	1.3455252539290012	1.0	1.0	0.0	0.0	1.0	1.0	0.0	1.0	1.0	1.0	1.0	1.0	1.0	1.0	1.0	12.0	-55087.015354110146	0.0	0.0	78.0	-1363.2472000620091
13860000	-56891.70224271423	-1434.6529477214315	-55457.0492949928	0.5022409974627298	2020.8374850299347	48.93914514891332	161.07270906109073	15.727028319338448	5.249757063120233	0.2931815065773569	0.17963827707365584	0.18928289710970783	0.33789731923928346	0.9695298647134902	0.7928390464249437	9.219993681081482E-4	0.7361137908434764	9.219993681081458E-4	0.7361137908434757	2.1410675372937034	0.8245077433679945	0.5595591696396227	1.1476268648569987	2.804916713272566	1.717567969667471	0.16141749604506184	1.6907161249851248	1.2327021329907863	1.4455788417650481	1.3630938884669135	2.9571500320937543	1.610652786122788	2.300423652522011	1.4816738075896356	1.0	1.0	0.0	0.0	1.0	1.0	0.0	1.0	1.0	1.0	1.0	0.0	1.0	1.0	1.0	11.0	-55060.19552130065	0.0	0.0	80.0	-1362.830854176031
13870000	-56917.63884295513	-1442.5887895740857	-55475.05005338104	0.47774883709144295	2020.8619771903059	49.48424733607056	184.87078627999375	15.97244718548589	6.0997136375182865	0.2906273823792386	0.18052590114899805	0.1920287858939456	0.3368179305778219	0.7485173993883496	0.7574004596020604	9.354794891848743E-4	0.6944189632717589	9.354794891848739E-4	0.6944189632717578	0.6646967274323571	1.392611834865528	2.4447745077362275	0.17036592166886735	0.8276112708897609	1.2600454561813632	0.923961379293464	1.412550992410453	0.6638048044570658	0.5983977747634218	0.5873613715823044	0.48594486748787874	1.5515570000028442	1.4057514097657908	0.5504099682051103	1.0	1.0	0.0	0.0	1.0	1.0	0.0	1.0	1.0	1.0	1.0	1.0	1.0	1.0	1.0	12.0	-55084.65123251596	0.0	0.0	78.0	-1378.7310483347385
13880000	-56879.62472709842	-1453.955150729286	-55425.66957636913	0.4727128294780334	2020.8670131979193	49.8414389331505	175.71914745371984	15.69767111831421	5.404805670872072	0.2892051634905492	0.18042508044159236	0.18936246182255706	0.34100729424530546	1.4871849994374942	0.811501515678467	9.148754362093523E-4	0.7133476086934887	9.14875436209355E-4	0.713347608693489	0.6841030435380488	0.6135456317639693	0.20150750837991163	0.3605958342440458	1.462361610260004	0.9912645061399721	0.1567659603921624	1.2015752193284752	0.1391663985776423	0.4823894627609762	0.6743247903508457	0.38950166532466424	0.9685730131690039	1.1517990128841913	0.5639703578115531	1.0	1.0	1.0	0.0	1.0	1.0	0.0	1.0	1.0	1.0	1.0	1.0	1.0	1.0	1.0	13.0	-55054.32641829789	0.0	0.0	79.0	-1390.103554906045
13890000	-56877.494840723295	-1452.286903851535	-55425.20793687176	0.46999345915690216	2020.8697325682404	49.412616299396724	171.31651004547993	15.8192325919563	4.659235881067668	0.2909585550472358	0.17843365301129874	0.18960049769616413	0.34100729424530546	0.4950506277673883	0.7138388555938796	8.972768960804149E-4	0.8329970707624603	8.972768960804152E-4	0.8329970707624622	0.3038149662778033	0.46737574480395794	0.820715338898076	1.4537276591110735	0.5750142122591951	1.1959619042914595	0.9394036217920508	1.5122974900175177	0.7567865022780998	0.6380451910181357	0.8871629065293347	0.6335200052476375	1.5042712286916131	1.9226599728659288	0.4145009576606217	1.0	1.0	0.0	0.0	1.0	1.0	0.0	1.0	1.0	1.0	1.0	1.0	1.0	1.0	1.0	12.0	-55064.42678954908	0.0	0.0	72.0	-1383.424410132429
13900000	-56866.80702562834	-1426.326395081396	-55440.48063054695	0.5105586595311882	2020.8291673678661	48.209095012153604	157.50179769974872	15.732753057096946	5.284370554557461	0.28859118276711543	0.17956103065409768	0.19033898397093016	0.3415088026078608	0.6790331568969405	0.7283730274380502	9.024317463221778E-4	0.8238826046090221	9.024317463221775E-4	0.823882604609022	0.6523130281536907	1.1724326022670066	1.4079678814559342	0.12009682887563311	0.9580731744381401	1.0826275653068271	0.9418092604511592	0.6326507844636007	1.6229719159240004	1.6703686445083825	1.535467693181523	0.5571972237463008	1.356478438672769	2.772575455114622	0.5369622197589013	1.0	1.0	0.0	0.0	1.0	1.0	0.0	1.0	1.0	1.0	1.0	1.0	1.0	1.0	1.0	12.0	-55062.571171833886	0.0	0.0	78.0	-1355.4468501826284
13910000	-56860.28835730919	-1424.283318620158	-55436.00503868903	0.554802823243987	2020.7849232041533	48.12484549192221	126.14526525017666	14.976084634968005	5.113722026845501	0.2928423313085156	0.17636547997308225	0.19084189749623048	0.3399502912221758	0.47772072246329766	0.7019338727662274	9.423914243548215E-4	0.7427959670612388	9.423914243548216E-4	0.7427959670612382	1.410912018142008	1.173549297956961	0.8939521892845337	0.02662662676058579	1.4737230132900798	0.5736804372201536	0.26548208549842306	1.5488102760311924	1.405583020221667	1.2393304495804351	0.4290228307094657	0.43805407169129584	1.5816486037443378	1.9464658460694904	0.9675781944687855	1.0	1.0	1.0	1.0	1.0	1.0	1.0	1.0	1.0	1.0	1.0	1.0	1.0	1.0	1.0	15.0	-55068.81530849898	0.0	0.0	72.0	-1352.071820912924
13920000	-56846.570530566016	-1401.5079545661397	-55445.06257599987	0.479793894875599	2020.8599321325216	47.36546011572368	129.15723978193625	15.157826043047601	5.387684574694937	0.28757264386238945	0.18273782262429156	0.18950069743352727	0.34018883607979583	0.7750036608908352	0.737799698944817	9.828805074752634E-4	0.7168429621851545	9.82880507475264E-4	0.7168429621851564	1.3510936581359525	0.9767219959904695	0.8131399384866389	0.38427149489233786	2.012780150431994	2.137126763430704	0.22018254815068483	0.563179147688994	1.5613077722186683	0.9505086066986831	0.09904566906900156	0.30926286830126287	1.659902019982309	1.782983632696522	1.0595360225842991	1.0	1.0	1.0	1.0	1.0	1.0	0.0	1.0	1.0	1.0	1.0	1.0	1.0	1.0	1.0	14.0	-55080.47436610222	0.0	0.0	77.0	-1332.567959470938
13930000	-56848.09004309924	-1378.6556654030762	-55469.43437769616	0.5106763579126098	2020.8290496694847	47.059034026706435	139.41543221264806	15.56480241135918	5.711938268948716	0.2974660942405335	0.1806421747351487	0.1903331032396652	0.3315586277846567	0.5586435211453882	0.7450217815232459	9.450804787841348E-4	0.8767712096980331	9.450804787841323E-4	0.8767712096980329	0.8538166121099567	0.27745210192824354	1.5378365941527175	0.7200101164246041	1.0871948822832176	1.0339506958868598	1.4774563532521408	0.8562362224257992	0.5982915905250324	0.5243134992252458	0.0021304244712601916	0.28125671780111583	0.6273181210038888	1.2510984672123269	1.033886776408866	1.0	1.0	0.0	0.0	1.0	1.0	0.0	1.0	1.0	1.0	0.0	1.0	1.0	1.0	1.0	11.0	-55109.88638196229	0.0	0.0	78.0	-1313.6133281541402
13940000	-56868.658151840194	-1404.0862681294784	-55464.57188371071	0.47835852315107746	2020.8613675042463	47.92896278167157	145.79685004044975	15.50466761178706	5.079617924959151	0.29451998777919763	0.17815830600571084	0.1919982586864719	0.33532344752862375	1.405501153534025	0.8093779838018486	8.994181775160044E-4	0.7948393127951211	8.994181775160032E-4	0.7948393127951197	1.6778298547549433	0.17811216211536812	0.8356989633270646	1.1989769645617008	1.3092070529015198	2.0647513564095146	2.1181423334165634	0.7009438240067727	0.303513809325288	1.3548422935983895	0.0011325196804461432	0.42990328365353087	1.452267587015563	1.869713125477001	1.058243658442637	1.0	1.0	0.0	0.0	1.0	1.0	0.0	1.0	1.0	1.0	0.0	1.0	1.0	1.0	1.0	11.0	-55100.49273957204	0.0	0.0	80.0	-1336.3060989898026
13950000	-56848.3294746294	-1404.2445418586904	-55444.08493277071	0.4740909139131766	2020.8656351134841	47.43622151539157	138.66109929024762	15.708668265867942	5.272372451592239	0.2899813949728707	0.17745611005952575	0.19038304000872	0.34217945495888774	1.8800879627555152	0.8172188821469019	9.364342114072094E-4	0.8660808423700789	9.364342114072114E-4	0.866080842370081	0.5090384223883005	0.5620115554433179	0.17138452848535857	0.5751924235068203	0.5241233634487715	2.2836217071884	1.5932133964967574	0.9871783654375212	0.3414437575305253	0.9535570081387076	0.1385994888484815	0.35872951304952505	0.6853901143298043	1.5141052547954188	0.706312313593017	1.0	1.0	1.0	0.0	1.0	1.0	0.0	1.0	1.0	1.0	1.0	1.0	1.0	1.0	1.0	13.0	-55084.82877044439	0.0	0.0	81.0	-1332.3658839411362
13960000	-56868.232857843555	-1403.1933735317166	-55465.03948431184	0.4838157228623818	2020.855910304535	47.62337864762041	162.40975214249193	16.01290314698788	4.709573801110504	0.2954598457008569	0.18035160443294349	0.18855738723737936	0.33563116262882436	0.7736487866886467	0.7659067914327875	9.564776197823327E-4	0.8249115503473499	9.564776197823339E-4	0.8249115503473494	0.902693519076574	0.49888815802605435	1.6990074576242058	1.1775756299775801	1.4966188511902045	0.9776655007248385	0.22101412543049184	0.5234062921214201	0.6054744198571241	0.3942237069317134	0.24780973699151596	0.44929007263713655	1.1511773242922023	1.7898721994278426	0.40325044666126664	1.0	1.0	0.0	0.0	1.0	1.0	0.0	1.0	1.0	1.0	1.0	1.0	1.0	1.0	1.0	12.0	-55090.67466276916	0.0	0.0	79.0	-1337.159864049755
13970000	-56919.91299415052	-1441.3524473773116	-55478.56054677321	0.44814344244460014	2020.8915825849526	49.10008309674706	173.45931120261739	16.125865348553745	4.999111675963215	0.29383726591841797	0.17611826792820462	0.19025559152162883	0.3397888746317528	0.9381544570366583	0.7829545085526279	9.84109364813668E-4	0.819160481517391	9.84109364813668E-4	0.819160481517392	0.6921183412845829	0.7258843461170298	0.04102578521349745	2.708570744786056	2.6249451276664733	2.4382871390731102	0.24250996837001748	0.12183704980900376	0.8992244957502527	0.7213206765056956	2.742784944907782	0.9626550000232583	1.067066206081474	2.11612645899886	0.6109330299850071	1.0	1.0	0.0	0.0	1.0	1.0	0.0	1.0	1.0	1.0	1.0	1.0	1.0	1.0	1.0	12.0	-55100.25763524921	0.0	0.0	78.0	-1367.746860585593
13980000	-56898.67870327163	-1430.109464965288	-55468.56923830634	0.4627696735822561	2020.876956353815	49.15754165390333	220.50387178950007	16.824424711746477	5.231562784025336	0.29462949654460935	0.18108278413204257	0.19003697276013987	0.3342507465632124	1.8346689359087118	0.8277716242139678	8.945635634103249E-4	0.6493174865889282	8.945635634103236E-4	0.6493174865889282	0.6297991238104798	0.8037995943285893	2.477429954956013	0.845354791841086	1.176751432172805	2.459499692706959	0.1412932756089791	0.5738011280651205	0.30421565916853777	1.6865409713957213	0.7417834049321975	1.6987177531641828	0.7005412128263019	1.5227225378267062	2.2008577485315284	1.0	1.0	0.0	0.0	1.0	1.0	0.0	1.0	1.0	1.0	1.0	1.0	1.0	1.0	1.0	12.0	-55097.89408659564	0.0	0.0	74.0	-1363.570999738875
13990000	-56881.33708512279	-1433.7986433699377	-55447.53844175285	0.4847860531239341	2020.8549399742733	49.42496280190789	191.19890609600813	16.278950404025448	5.0772317786438625	0.2933132346049363	0.17794031745063538	0.19239427890039076	0.3363521690440418	2.1067365566369425	0.8297500838511903	9.401803357647224E-4	0.6575680350854831	9.401803357647215E-4	0.6575680350854837	0.9388179486812088	0.5933573508723234	1.5337650557914422	0.878760100427839	1.9736874663449866	1.2781701540432	0.7493326858327707	0.5834248615173686	0.10417940697560965	1.2133234170426372	1.3081381445033156	0.5136828843520033	1.5311746605394752	2.2957482301459593	1.4862520910134644	1.0	1.0	0.0	0.0	1.0	1.0	1.0	1.0	0.0	1.0	1.0	1.0	1.0	1.0	1.0	12.0	-55088.078864405375	0.0	0.0	70.0	-1367.3025714534758
14000000	-56910.056241745864	-1473.005729908996	-55437.05051183687	0.4610890219186055	2020.8786370054788	50.32446157479175	193.08474831090612	16.478400188129793	4.88195930479021	0.2913471182359512	0.17982422800367753	0.19290065108823656	0.3359280026721389	1.0820701024739734	0.7935798000663172	9.229530237295304E-4	0.7122112690037343	9.229530237295308E-4	0.7122112690037334	2.677306569984317	1.2145965366128684	0.5461321189950916	0.2691173367589997	3.1579467726359773	2.232554455738772	2.256917151772724	1.0591138675674707	0.37792941764664834	0.617124985509492	0.6085735036868132	1.209322345048577	1.854087279156554	4.453502055966079	0.8710473371339426	1.0	1.0	1.0	0.0	1.0	1.0	1.0	1.0	1.0	1.0	1.0	1.0	1.0	1.0	1.0	14.0	-55080.267293959005	0.0	0.0	72.0	-1393.796173212914
14010000	-56877.86033678389	-1441.7834855769865	-55436.076851206904	0.4387911323320718	2020.9009348950653	50.011255807893136	185.4989537823196	15.932962763163708	5.2417571479012235	0.2902303439049235	0.18094166592876595	0.19049287537078302	0.3383351147955318	0.8928720662383813	0.7799290669110209	9.117532138622953E-4	0.6540546667544948	9.11753213862296E-4	0.6540546667544948	0.5746763235021158	0.73898429663679	0.2716863091776596	0.8892245087986542	0.7978874933757851	1.5297271447058114	0.456433032953133	0.6774166015325208	0.7654463361165643	1.367347280070677	0.578517689876069	0.5146509793211135	2.0132719463392053	3.011707870714532	0.40089814821753655	1.0	0.0	0.0	0.0	1.0	1.0	0.0	1.0	1.0	1.0	1.0	1.0	1.0	1.0	1.0	11.0	-55063.133580035086	0.0	0.0	74.0	-1382.2090169383644
14020000	-56857.31026286143	-1434.18839443705	-55423.12186842438	0.45186034529434593	2020.887865682103	50.15846305883042	168.42083123959242	15.823911342407255	4.660763520071949	0.2870504972912096	0.18202877193478678	0.19363003181941071	0.33729069895459723	1.3208118767410144	0.805701478397677	8.947285799284065E-4	0.6473703911563082	8.947285799284076E-4	0.6473703911563083	1.2683179791679797	1.2176697253518818	0.016836186487176736	1.716498385862193	2.0494050157047026	1.2666439202612048	0.30394740146828175	1.9912084922708655	0.9096744511221745	1.2700547767062482	0.5144383176676145	0.47764166168513317	0.8331850399069783	2.2048780967449306	0.7652158858083397	1.0	0.0	0.0	0.0	1.0	1.0	0.0	1.0	1.0	1.0	0.0	1.0	1.0	1.0	1.0	10.0	-55069.79688633001	0.0	0.0	73.0	-1374.2042826189568
14030000	-56882.46507973046	-1445.6246393629974	-55436.84044036746	0.4622155799402477	2020.877510447457	49.82227235581103	169.22843635921265	15.628118120553633	4.93937260359948	0.2919222756330245	0.18253947122243047	0.19079151565489297	0.33474673748965644	0.6608497283330343	0.7540677279565032	9.042959519508867E-4	0.7492273535227351	9.042959519508861E-4	0.7492273535227355	1.6755596456732982	0.6356960063679934	0.050486946992376186	0.4110715930579749	1.1806130494054479	1.5382326515959515	0.44563958977001966	0.9795362164818497	0.1453568027393411	0.9289159916381301	0.10472023167074822	0.058910337079320425	0.5306308386696493	0.9104537104410537	0.35072571462285235	1.0	0.0	1.0	0.0	1.0	1.0	1.0	1.0	1.0	1.0	1.0	1.0	1.0	1.0	1.0	13.0	-55087.6857258088	0.0	0.0	71.0	-1381.8873398221886
14040000	-56897.81114956732	-1455.8488660703701	-55441.96228349695	0.5017729011757647	2020.8379531262215	50.268686776618246	117.28310904194451	14.060172722021301	4.989715098179624	0.2916177254182173	0.1793764835236063	0.19181955207344878	0.337186238984732	0.6933212616146969	0.7634601617663563	9.604781699539077E-4	0.5923763556794486	9.604781699539084E-4	0.5923763556794495	0.5658271469320276	0.11615460585797947	0.9034667391448168	0.09436278194336833	1.6650706574634568	1.6144165215759598	0.2846970451071536	0.2934001958120664	0.5755206404493914	0.8069280226742591	2.959213283388592	0.8159480539272387	0.524028358955916	2.1089080940752454	0.389343693068944	1.0	1.0	0.0	1.0	1.0	1.0	0.0	1.0	1.0	1.0	0.0	1.0	1.0	1.0	1.0	12.0	-55087.80063413441	0.0	0.0	73.0	-1398.762268247307
14050000	-56917.217030448664	-1452.1968204770644	-55465.0202099716	0.5122383457977585	2020.8274876815995	49.863078548786845	126.68542022733497	14.697546698845258	5.349503819814548	0.2892737450417316	0.1794445790662399	0.19311978028219373	0.3381618956098391	0.48944575295195664	0.6807541650651957	9.370849571397975E-4	0.7166533815639653	9.370849571397949E-4	0.7166533815639644	0.6827212672517745	0.44818328747767366	0.3696009287148754	0.14858804294648867	1.2753404462621005	2.28048055182173	2.845725452731759	1.9640171022943707	0.36188087029719646	1.2459446140985186	0.5818149440141746	0.58617689760503	0.8754340118824858	1.6664731372258303	0.6070510779674141	1.0	0.0	1.0	0.0	1.0	1.0	0.0	1.0	1.0	1.0	0.0	1.0	1.0	1.0	1.0	11.0	-55109.55152711618	0.0	0.0	71.0	-1389.3706806955615
14060000	-56913.80435210147	-1468.7837632562425	-55445.020588845226	0.5112062594820532	2020.8285197679152	50.657443045883	157.34772602431556	15.186270651666844	5.26165304378013	0.29143024551661056	0.17741217473386842	0.19280720773270799	0.3383503720168174	0.824944750919715	0.768016569767981	8.896003633726495E-4	0.5810708883154562	8.896003633726496E-4	0.5810708883154564	0.5533981349773505	0.3411997700035875	0.13256152846787067	0.09801552249124008	0.683099956600015	1.2456085753108876	0.14765327615142704	1.0137587446082519	0.25344748845928944	0.8182713912052314	0.1038210639281693	0.26891500996399126	0.834633229540967	0.9466869099866286	0.4210756325933649	1.0	1.0	1.0	1.0	1.0	1.0	0.0	1.0	1.0	1.0	0.0	1.0	1.0	1.0	1.0	13.0	-55091.78751964015	0.0	0.0	69.0	-1414.8192821764735
14070000	-56937.65191979574	-1501.5517035887326	-55436.10021620701	0.46993773249926757	2020.869788294898	51.5311848442016	196.6954513527319	15.584124867326643	4.70321754065764	0.2903227322026177	0.18161353699632202	0.19410560375485325	0.33395812704621136	1.15063173602368	0.7925967629413222	9.175351400835434E-4	0.6163395421909733	9.175351400835428E-4	0.6163395421909733	1.0664474550603908	0.1993209872122485	0.5372436565497978	0.0487966335725214	0.6561289157211955	2.138749540706602	0.12099509825797002	0.8838345946298134	0.9319464377806367	1.5479636649040935	0.1762639880669268	0.89465299904149	1.004286148377	1.9800625716985973	1.1478932541595936	1.0	1.0	1.0	0.0	1.0	1.0	1.0	1.0	1.0	1.0	1.0	1.0	1.0	1.0	1.0	14.0	-55090.00140663757	0.0	0.0	67.0	-1436.4820354218048
14080000	-56912.56990011982	-1491.6920887970273	-55420.877811322796	0.5092571318980812	2020.8304688954993	52.363737209223856	207.52316023430342	16.024136146762206	4.819409500144149	0.29396650028994714	0.18097467471422313	0.18934104298462248	0.33571778201121155	1.0702850376711432	0.781661747979775	8.481157958240705E-4	0.860429894751215	8.48115795824071E-4	0.8604298947512143	0.6198306938980204	0.07074319741134906	0.5590526113377298	0.6807130902442572	1.520181555169099	1.247995218257627	0.7573003232401884	0.4558291724997833	0.14775112732671605	0.5783303419768141	0.2795703072148899	0.43871068948981623	0.4628402719915369	1.9912595210730935	0.9709589329596651	1.0	1.0	0.0	0.0	1.0	1.0	0.0	1.0	0.0	1.0	0.0	1.0	1.0	1.0	1.0	10.0	-55054.32926357088	0.0	0.0	81.0	-1425.2724542135554
14090000	-56952.23832226048	-1487.689915481203	-55464.54840677927	0.5192991383797222	2020.8204268890177	51.66940703766773	195.51634734268688	15.978701565919042	4.625739247236162	0.2970110814171121	0.1811217595246945	0.19113292694467635	0.3307342321135213	0.8618933993312009	0.7722969494367489	8.588740625625183E-4	0.6231956137199491	8.588740625625183E-4	0.6231956137199495	1.8760471584790324	0.7379559501789945	0.1771639810616643	0.8347859199109202	2.5544365852755693	1.4435974479861373	0.5452908720186824	0.3512056681733665	0.3793915073776988	1.5550526834042215	1.0074055536700945	0.23118412692995396	0.4827234175671939	2.91414789705415	1.3685776759010233	1.0	1.0	1.0	1.0	1.0	1.0	0.0	1.0	1.0	1.0	1.0	1.0	1.0	1.0	1.0	14.0	-55093.21428222628	0.0	0.0	74.0	-1419.6541281947837
14100000	-56905.95787943814	-1463.2388994042306	-55442.718980033904	0.47444592212866693	2020.8652801052685	50.60586285436131	191.18906809596766	16.073269081862026	5.03669189371858	0.29505498468913993	0.1798847691946081	0.19140367423640248	0.3336565718798537	0.5757576739594891	0.7206992119830277	8.754972117613127E-4	0.7425330956730848	8.754972117613122E-4	0.742533095673085	0.6884214786385524	0.024718670289693965	0.607459471804257	0.3445637296006021	1.0424172082278227	1.4786285520919342	0.2107859686481384	1.0581393225675921	0.248251904269311	1.1602244606488186	0.6360599887845811	1.8542870867370342	0.45414852885316404	1.7735307481595926	0.368932800087511	1.0	1.0	0.0	1.0	1.0	1.0	0.0	1.0	1.0	1.0	1.0	1.0	1.0	1.0	1.0	13.0	-55068.41652461675	0.0	0.0	77.0	-1397.2781791758778
14110000	-56863.128608123385	-1449.971760174653	-55413.15684794873	0.4902863797522382	2020.849439647645	50.08002376689663	159.75990167620688	15.566116810458151	5.478091128929623	0.29283808490548613	0.1795533402889814	0.19048322636789097	0.33712534843764574	0.9228115734178837	0.7793898798132106	8.9979772471572E-4	0.8246099122066755	8.997977247157183E-4	0.8246099122066749	0.9573560416481112	0.7327862414414639	1.2371594616648538	1.520601686355397	2.591083058865461	0.37679148663679374	0.750268846454609	1.2301596829324133	1.0091279528285244	0.7171400347161554	0.6279298347579402	1.0617557717186037	1.5487987200287388	2.1897229262969424	0.8445358992520595	1.0	1.0	0.0	0.0	1.0	1.0	0.0	1.0	1.0	1.0	1.0	1.0	1.0	1.0	1.0	12.0	-55042.251420421635	0.0	0.0	75.0	-1376.6058762263503
14120000	-56894.71709860201	-1465.7646745041448	-55428.952424097864	0.47166645942825974	2020.868059567969	50.249560538841045	177.24751708729755	16.04425741041311	5.391872372959317	0.29675491136868803	0.17917346508756385	0.19190692379612329	0.33216469974762913	0.757281369990581	0.7460177739394982	9.099197241587712E-4	0.8363332395069579	9.099197241587701E-4	0.8363332395069576	1.5057233454232652	0.0783069289665636	3.8384405242097683	0.2695373569630907	1.3807777684210487	0.8761799937698445	0.07185962908330563	1.014330709061624	0.3671819424658221	1.078389441484467	0.1742715489153997	0.6792266308062119	0.4837367577027272	1.333563098277413	0.3894114509234479	1.0	1.0	0.0	0.0	1.0	1.0	0.0	1.0	1.0	1.0	1.0	1.0	1.0	1.0	1.0	12.0	-55066.21019204898	0.0	0.0	78.0	-1395.7641109174358
14130000	-56865.80005734938	-1453.0134511994245	-55412.78660614995	0.4956642461243083	2020.844061781273	50.35296238714706	162.6888078678212	15.720995620295453	4.751107776489683	0.2935102137673409	0.18044463296135868	0.19062125805954272	0.33542389521176197	0.5622819420883005	0.7374816534357235	8.726033358272554E-4	0.8301636053781857	8.726033358272567E-4	0.8301636053781862	0.8248716453934858	1.0283404887463352	0.1662086251481686	1.2665201050033181	1.0071280767125197	0.6922578766164138	0.03771270795510445	1.1205295022886306	0.7922169869826823	0.5408702949723115	1.451653111979463	0.4622091011894797	0.3804137915263612	0.9697794095277749	0.5321700161275026	1.0	0.0	0.0	0.0	1.0	1.0	0.0	1.0	0.0	1.0	0.0	1.0	1.0	1.0	1.0	9.0	-55046.981894235905	0.0	0.0	80.0	-1392.6122880672317
14140000	-56899.58983181092	-1463.887658646162	-55435.702173164755	0.5173480322076531	2020.8223779951898	50.170139303407886	131.93985872086222	14.854147795948265	5.347883182017485	0.28778393363670157	0.17661938809422886	0.19221915577939971	0.34337752248967407	0.4249125838144811	0.6898057130968569	8.828511476752025E-4	0.8420752006737711	8.828511476752048E-4	0.8420752006737725	0.3715368116833265	2.3068583160713634	0.04889383750875389	0.2252907419815816	1.1099817296751633	0.15594035625080685	5.434664287078297	0.24544954001163824	1.3106344498064193	1.0497738534017447	1.330725500397771	0.5356642814706077	0.5358056461241316	1.4318259193697922	0.31524713827863365	1.0	0.0	0.0	0.0	1.0	1.0	0.0	1.0	0.0	1.0	0.0	1.0	1.0	1.0	1.0	9.0	-55071.3868989891	0.0	0.0	82.0	-1398.224122512927
14150000	-56908.70642298551	-1447.2724497190136	-55461.433973266496	0.4922835979054199	2020.8474424294918	49.678264759574056	123.84820638118653	14.854977675633874	5.4473004372443885	0.2910369041477237	0.17885997522458527	0.19282277910885623	0.33728034151883907	1.0286391687218064	0.7763817474436233	9.607911030653677E-4	0.8041967446111783	9.607911030653654E-4	0.8041967446111774	0.6524581533102816	0.22650012436428643	0.2903473657270775	0.6559350778852717	1.3731660120175002	1.3795113108519477	0.23175840640553602	1.1855567970414884	0.2599663627814212	0.6001038114877952	1.2216509837813954	0.6320718384531627	1.2868870678276239	1.308806992398844	1.2319628337503188	1.0	1.0	1.0	0.0	1.0	1.0	1.0	1.0	0.0	1.0	0.0	1.0	1.0	1.0	1.0	12.0	-55093.64270117322	0.0	0.0	77.0	-1380.1772172755109
14160000	-56883.79703184051	-1419.4584545206903	-55464.338577319824	0.5004628908770202	2020.8392631365202	48.34547917301266	128.5478141266775	15.152104335008959	5.575857876582145	0.2888122542731117	0.18041600743293967	0.19202312038930874	0.3387486179046441	0.6701899102521258	0.7083995818979953	9.71568394695238E-4	0.7778474072465611	9.715683946952391E-4	0.7778474072465615	1.4537381756067551	0.10681151595916549	0.14832955274987372	0.1650648829151361	1.6136287253873842	1.115455592039219	1.0559690992104782	0.6619759202859499	0.014258550872710609	0.9690971655375253	0.364896138727414	0.5667944328949194	0.6237473952544593	2.1356666983169355	0.6941139633928872	1.0	1.0	1.0	1.0	1.0	1.0	0.0	1.0	0.0	1.0	1.0	1.0	1.0	1.0	1.0	13.0	-55099.53486934693	0.0	0.0	79.0	-1353.7559611435229
14170000	-56877.14925931924	-1457.5256993662745	-55419.62355995296	0.4815779397284089	2020.858148087669	49.3734025933287	150.81322346771836	15.219313707299586	5.1867379577376305	0.29210264400335995	0.17766872606243755	0.19162718889627028	0.3386014410379364	0.6606357187434427	0.732189318727382	9.252405048484663E-4	0.7386100701080067	9.252405048484684E-4	0.7386100701080078	0.7141744630033191	0.6792330939084593	0.12233825825289045	0.8350024679820758	2.4999967488208035	1.2599790261360149	0.7162377103950349	0.843173792265861	1.4857937803748822	1.6610800296656951	0.7624720422238367	0.8370792127770051	0.6741448495150822	1.887083500160786	0.9651488190245272	1.0	0.0	0.0	0.0	1.0	1.0	0.0	1.0	0.0	1.0	1.0	1.0	1.0	1.0	1.0	10.0	-55059.04227245106	0.0	0.0	77.0	-1395.6232034337227
14180000	-56888.634794930316	-1454.322324072502	-55434.31247085781	0.48723184212499177	2020.8524941852722	49.8001824728986	149.48917803798082	15.481559039019787	5.579116463428129	0.29034795285488624	0.17967140457183953	0.19609022713889468	0.3338904154343838	0.7380474240049125	0.7364771067255547	9.199583689521995E-4	0.6912381743753817	9.199583689521992E-4	0.6912381743753807	0.4525084968593038	2.8140128697065263	0.32820075250883085	1.137270993654012	0.7345566163219613	0.2456496121593225	0.18258031257828097	0.3636885991046351	1.8263658464935326	0.41490326600452093	1.3921956480824988	0.9930972500914441	0.4789610336646861	1.5827125866120748	1.2329582626446889	1.0	0.0	1.0	0.0	1.0	1.0	0.0	1.0	0.0	1.0	0.0	1.0	1.0	1.0	1.0	10.0	-55056.70501337003	0.0	0.0	80.0	-1396.0110449868703
14190000	-56887.606766303965	-1440.254257564868	-55447.352508739095	0.4833905999872938	2020.85633542741	49.318468123318574	161.18693539217261	15.610084620200961	5.0425948869286525	0.28476596771567186	0.1820160576845959	0.19498490527475063	0.33823306932498604	0.959343931649646	0.7737982432689328	9.145885487943016E-4	0.8536434802068653	9.145885487943017E-4	0.8536434802068655	0.5358120845026628	0.16299649785600562	0.23472186547724858	0.03575863757212145	1.582752450907113	0.6563705726845549	0.2251845940832786	1.2466553046294264	0.9158736562429031	0.8095162014283211	0.423537284470791	1.4468443817070415	0.4484474033974863	1.6279351478395905	1.532760390623087	1.0	0.0	0.0	0.0	1.0	1.0	0.0	1.0	0.0	1.0	0.0	1.0	1.0	1.0	1.0	9.0	-55072.48066120941	0.0	0.0	90.0	-1378.0515965501165
14200000	-56910.91623383689	-1422.6372094294122	-55488.27902440748	0.47546648984089496	2020.8642595375563	48.664408806600505	153.67011372188517	15.233027740317125	5.172550236969738	0.2902120633959961	0.17869999273629034	0.19203406766364386	0.33905387620407407	0.6096221599305869	0.7196854982148936	9.488519485962353E-4	0.8713279885692464	9.488519485962371E-4	0.871327988569248	0.5112254554629647	0.07215250878934684	0.2626619124228183	0.5523042084394144	1.6488651357295128	0.6669778871354549	0.5307714855156933	0.7441035330534261	0.06660772336040328	0.8717635138472731	1.016171488084379	0.4100054496542839	0.5049239415327359	0.8067146890507204	0.3439642505856806	1.0	0.0	1.0	0.0	1.0	1.0	0.0	1.0	0.0	1.0	0.0	1.0	1.0	1.0	1.0	10.0	-55095.73100748295	0.0	0.0	84.0	-1361.7306061991658
14210000	-56895.72816600305	-1425.3999071803773	-55470.32825882267	0.4793322566077191	2020.8603937707896	48.16998431553052	124.28842078951885	15.153647066034221	5.242328119459803	0.2893606983175856	0.18343176999730013	0.1884762618742563	0.33873126981086227	1.7115279956823075	0.8201743440559167	9.2357204449148E-4	0.866544604689651	9.235720444914804E-4	0.8665446046896534	1.6689636157182266	0.48031820425823435	0.9655949724737096	0.6521383950028644	2.1136572439326646	1.5311597717079586	0.06251654332669498	1.2710492912925493	1.9929063161370972	0.43534702963276783	0.1451237459726332	0.8294495467832336	1.403342959468059	3.312576920895645	0.7856497518099109	1.0	1.0	1.0	0.0	1.0	1.0	1.0	1.0	0.0	1.0	1.0	1.0	1.0	1.0	1.0	13.0	-55088.147546782704	0.0	0.0	82.0	-1347.5851515732784
14220000	-56833.537295108625	-1413.9263634361491	-55419.610931672476	0.45829332570496406	2020.8814327016923	48.13180920288934	152.6062708543254	15.807162623449816	5.1885119599181895	0.2914620790482016	0.18329329171228098	0.18816415889161955	0.3370804703479021	0.9315215027985931	0.7920440066683158	8.952920719213358E-4	0.883629496098336	8.952920719213365E-4	0.8836294960983381	0.8656141645618798	0.5402123911709076	0.053973370407160985	1.3275498395311913	0.8433422688483249	0.3346525771889665	0.4242491792512594	0.9943398111157737	4.168002110621661	0.5121759741529395	0.27011927323023815	0.8017802520226808	0.18052110613276023	0.7155825635709885	0.16276843337171168	1.0	0.0	0.0	0.0	1.0	1.0	0.0	1.0	0.0	1.0	1.0	1.0	1.0	1.0	1.0	10.0	-55047.27711464122	0.0	0.0	83.0	-1349.046607324663
14230000	-56863.553517164364	-1438.9773103817863	-55424.57620678258	0.5022528607758874	2020.8374731666215	49.344666588348225	177.42732006705674	15.96052115482869	5.095611624442722	0.29037330456786203	0.18201679699672055	0.19499028541071592	0.3326196130247058	0.5015506931836703	0.7246166532717765	9.839014407841014E-4	0.9651863916249614	9.83901440784101E-4	0.9651863916249607	0.9943443867580753	0.07308495016897701	0.15012468966312534	3.373216950445787	1.2636974432236463	0.7217990417826654	0.3848157225724349	0.4320688518294576	0.20825781848401334	0.6159217620254603	0.589687889594411	0.8591413015536397	0.24371048666067757	1.4233646413830237	0.2599809454770127	1.0	1.0	0.0	0.0	1.0	1.0	0.0	1.0	0.0	1.0	1.0	1.0	1.0	1.0	1.0	11.0	-55048.02478789479	0.0	0.0	85.0	-1368.1462813079822
14240000	-56859.67745556175	-1433.4198920625008	-55426.25756349925	0.49504014727427037	2020.844685880123	49.33373013494874	174.50233164437282	15.855768256481335	5.334883830235217	0.29077588235360385	0.17778566938084603	0.1919818605471207	0.3394565877184337	0.762866895282211	0.7745732521145596	9.163379921268616E-4	0.868738615645528	9.163379921268612E-4	0.8687386156455278	0.5597152451031262	0.01936348284932456	0.657165099420081	0.30877218366245957	1.1518484564043499	0.8103335527022747	0.27936616041918977	0.5940933446258702	0.2414865443109054	2.2051784110834047	0.34679347633478863	0.7896754854100059	0.4343909872880096	1.655988230954748	0.3570944826484209	1.0	1.0	0.0	0.0	1.0	1.0	0.0	1.0	0.0	1.0	1.0	1.0	1.0	1.0	1.0	11.0	-55046.14201739708	0.0	0.0	87.0	-1368.0220502866398
14250000	-56885.84126905019	-1442.8034047574895	-55443.037864292695	0.47300869854377586	2020.8667173288536	49.0213682252517	147.61638627038337	15.355452270898645	4.860388883129117	0.29006760404625287	0.17847365700649487	0.19262065958597885	0.33883807936127774	1.2618893925443475	0.813695150526947	9.427749457235828E-4	0.7720017633475423	9.427749457235851E-4	0.7720017633475431	0.7178638674895338	0.30340304740587776	1.1454004332980277	1.2648403109960897	1.4758341914817696	1.7893648723492699	1.1172756096859673	0.5448461232353141	0.6024260377668473	2.975262297915518	1.1648982658251101	0.8092345857396499	0.8880814879119675	2.3716921199430803	0.5984944904480167	1.0	1.0	0.0	0.0	1.0	1.0	0.0	1.0	1.0	1.0	1.0	1.0	1.0	1.0	1.0	12.0	-55063.561164241044	0.0	0.0	79.0	-1372.1097208797137
14260000	-56880.48556481519	-1445.809196350612	-55434.676368464585	0.4562060654804592	2020.8835199619168	49.33732126120122	196.53958037721904	16.374792275116473	5.070435848253895	0.29554696871345754	0.1782321425646559	0.19173744189350397	0.334483446828387	1.285606886383786	0.795594787290349	8.949078428363318E-4	0.878879178733192	8.949078428363307E-4	0.8788791787331904	0.9509416799286674	0.5669921065875692	0.0805827001697947	0.39760108968467595	1.5714217426910289	0.15234889828280207	0.9745862602208988	1.3945853003824595	0.36717665368460395	1.7958366008779285	0.8260413205642476	1.1431724770133507	1.3622001147766083	2.0060736906569603	0.3170495125969773	1.0	1.0	1.0	0.0	1.0	1.0	0.0	1.0	1.0	1.0	1.0	1.0	1.0	1.0	1.0	13.0	-55067.19516988218	0.0	0.0	75.0	-1370.5507943244443
14270000	-56879.503517277735	-1465.038425885003	-55414.46509139273	0.4559089364280444	2020.8838170909694	49.963353908835664	234.29760364614518	16.79432449740955	4.863112883558128	0.28913388472879203	0.1780032780305171	0.1936523073035253	0.33921052993716994	1.948256875002573	0.826356600874906	8.880681306908377E-4	0.9374039063157651	8.88068130690836E-4	0.9374039063157642	0.5516310189266593	0.5533200185426007	0.3441071333956194	0.14605985876886385	0.6477535947006802	1.5558351112197708	0.23331856999238576	0.6155106280869795	0.21178998789160966	1.361581660364213	0.19871511193223979	0.9524537110090662	0.5742788179426416	1.344111124063107	0.2589597452626512	1.0	1.0	0.0	1.0	1.0	1.0	1.0	1.0	1.0	1.0	1.0	1.0	1.0	1.0	1.0	14.0	-55038.09274785986	0.0	0.0	84.0	-1386.6258666799663
14280000	-56890.65837336502	-1470.154603827926	-55420.50376953709	0.4536597928012838	2020.886066234596	50.90498139145443	214.04811739279282	16.252977725835276	5.146421036784429	0.291902611597882	0.18151865406231907	0.19020068334644338	0.3363780509933599	0.6056720101635495	0.7227033774768137	9.158270249997017E-4	0.8338905237412174	9.158270249997032E-4	0.8338905237412186	0.6504053384655316	0.73581436058362	1.1764880444834467	0.1422365230981043	1.1557007083223758	1.3528288438370775	0.48044290463105976	0.40219384515419	0.5606407058631129	0.8127543821873503	0.2624682864803722	0.9840031095045744	1.2247291402699483	1.2414604807507101	1.0173275426203294	1.0	1.0	0.0	0.0	1.0	1.0	0.0	1.0	1.0	1.0	0.0	1.0	1.0	1.0	0.0	10.0	-55029.332163978666	0.0	0.0	86.0	-1405.7291135144578
14290000	-56902.42066997981	-1474.891434491835	-55427.52923548797	0.46479756575464054	2020.8749284616426	50.45309022008494	153.46487921326838	15.338432836389831	5.024725541907793	0.29427090183017374	0.1806500059592295	0.18896097802322911	0.33611811418737203	0.8186835350843931	0.763134085606111	9.238803634403817E-4	0.8541339975728024	9.238803634403804E-4	0.8541339975728017	2.262623356235943	0.19883329774545827	0.017325434559172598	2.1727047007472327	1.536905331527907	0.718583579354078	0.38951582182564143	0.8445439785215122	0.6251194885275666	1.4460148257742624	0.5485002506636263	1.697713176943989	1.0074351435911866	2.761491847259843	0.3269943301201931	1.0	1.0	0.0	0.0	1.0	1.0	0.0	1.0	1.0	1.0	1.0	1.0	1.0	1.0	1.0	12.0	-55034.66231804056	0.0	0.0	85.0	-1400.928843885003
14300000	-56904.2980022953	-1466.9971463872437	-55437.300855908055	0.5239396878059992	2020.8157863395913	50.29638376829185	175.5772483017304	15.617272069272635	5.9663371599020385	0.2895741978592794	0.17797200487474757	0.1949201755294292	0.33753362173654816	0.5279164990031945	0.737290739699019	9.028802979113846E-4	0.8312597565939448	9.028802979113843E-4	0.8312597565939459	1.303588357000126	0.45279778487171984	0.647296669276369	0.7694215537065797	2.0012910510108535	0.45042747314016	0.30603296337232244	0.5391768680211196	0.3117379611694949	0.9870761963367004	0.5215320741158734	0.5795192281272686	0.6252007239455619	1.976683371609979	0.5899348197875891	1.0	1.0	0.0	0.0	1.0	1.0	1.0	1.0	1.0	1.0	1.0	1.0	1.0	1.0	1.0	13.0	-55051.87174520525	0.0	0.0	82.0	-1396.572944874117
14310000	-56914.67124883169	-1463.9464769252754	-55450.72477190642	0.4792479179266523	2020.8604781094707	49.46300731430125	146.20904221458377	15.035522565617446	5.162622364429306	0.29193811978853756	0.17820643252141982	0.19178413777667883	0.3380713099133681	0.9103315653891988	0.7869023317258533	9.243449970010378E-4	0.8136456173018276	9.243449970010369E-4	0.8136456173018283	0.9780309513201899	0.27639827669362893	0.04946725394220808	0.40369329927050085	2.1550844200297377	0.8409288166129131	0.7825972059239422	0.9759654580317769	0.2594287224424734	1.9009136269745521	0.7826642820728096	1.7021537369592368	0.5214355565548177	3.0295036191501437	1.1385161733597151	1.0	1.0	0.0	0.0	1.0	1.0	0.0	1.0	1.0	1.0	1.0	1.0	1.0	1.0	1.0	12.0	-55062.55556965589	0.0	0.0	87.0	-1393.434335771484
14320000	-56911.6343276912	-1465.7694628754728	-55445.864864815725	0.4813910945050166	2020.8583349328924	49.826616155519254	178.20163744925796	15.610159448216013	5.543229150166389	0.2915381030765913	0.18036895044612736	0.1941298694454491	0.3339630770318365	0.9389351755792944	0.7796533036081817	9.152085979035925E-4	0.9405840720013191	9.152085979035926E-4	0.9405840720013209	0.890463407157628	0.31015483323516096	0.7720264986535555	0.06535105028994677	0.7615521719676406	0.6152053520742055	0.5787014154981912	0.3259782654837485	1.4376271894046233	1.127276436981713	0.656040802929562	0.6147785315435299	0.21234068933482186	0.7426506777759376	0.2843458133579523	1.0	1.0	0.0	0.0	1.0	1.0	0.0	1.0	0.0	1.0	1.0	1.0	1.0	1.0	1.0	11.0	-55058.10791001757	0.0	0.0	87.0	-1396.9196594570576
14330000	-56924.100046876156	-1493.959594996838	-55430.14045187932	0.48152222315123683	2020.8582038042462	50.47383570555788	142.50724725549327	14.943970867627877	5.05854719487647	0.2956009776716793	0.17917499469342124	0.18883296229755572	0.336391065337348	0.6401183952327365	0.7440714634962371	9.025973954193868E-4	0.8239437721046404	9.025973954193875E-4	0.8239437721046403	1.1326884369533536	0.5003624245332522	2.142177688640532	0.125500561297052	2.133673835123518	0.8445814094586293	0.6662078087063892	0.9735818003592335	0.22092138726322116	0.9356996702230146	0.17432282363466856	0.8619654358920921	0.24008352177771602	1.5199335482026022	0.5042361210566061	1.0	1.0	0.0	1.0	1.0	1.0	0.0	1.0	1.0	1.0	1.0	1.0	1.0	1.0	1.0	13.0	-55040.8732870903	0.0	0.0	86.0	-1423.0795066509318
14340000	-56917.63120449231	-1478.9919671089515	-55438.63923738336	0.4645443910072284	2020.8751816363902	49.737324621032144	121.0157703763473	14.221130520082303	4.84372870173145	0.29142285431403253	0.1772301760997837	0.19115224652927348	0.3401947230569146	1.034015087571055	0.7973753039929006	9.189711969329712E-4	1.0509033411272652	9.189711969329723E-4	1.0509033411272681	0.7809593981538379	0.24170786637758318	0.6829963798484793	0.2342441348398756	1.6074503617688718	1.350046466946717	0.37548893410366896	0.49602571438362286	0.1886868154477596	1.0610473033264252	0.7757485503003412	0.877480573358011	1.0796625445082682	1.7027940904971606	0.6426064878437093	1.0	1.0	0.0	0.0	1.0	1.0	0.0	1.0	1.0	1.0	1.0	1.0	1.0	1.0	1.0	12.0	-55053.46320165957	0.0	0.0	89.0	-1400.0692526035994
14350000	-56916.88805313844	-1477.1285019998445	-55439.759551138595	0.473766168250597	2020.8659598591466	49.940242980767444	157.5043813632975	15.121171861823239	5.741649847865903	0.29125043422184504	0.17958125191338223	0.19218321496678728	0.33698509889798983	0.6086265302590929	0.7167447781313675	9.17934666774517E-4	0.9628764201041666	9.179346667745182E-4	0.962876420104168	0.8647321128026991	0.9818471598310985	0.3098745597054275	0.12292391214975378	1.8785992395936195	1.0600895370259709	0.6700736899599321	1.2566883548879504	0.5522088882868958	0.7583861398317767	0.5136096027474578	1.0437912911873224	0.6333529271954081	1.928700546458399	0.8089350686025903	1.0	1.0	0.0	0.0	1.0	1.0	0.0	1.0	1.0	1.0	1.0	1.0	1.0	1.0	1.0	12.0	-55061.062045406274	0.0	0.0	83.0	-1401.4835870810073
14360000	-56942.353830956854	-1473.6258454614165	-55468.72798549544	0.4865126671213766	2020.853213360276	49.508800911856724	125.09989602433201	14.720174043725049	5.062868330265633	0.287005897144419	0.18227892278701277	0.19478291277275753	0.3359322672958151	0.8092544336994063	0.7831881521964321	9.14155588013572E-4	0.7863687905667212	9.141555880135714E-4	0.7863687905667218	1.67003573228624	0.37255520728666475	0.4393251454273905	0.5765857456617401	2.4231651070982623	1.3146753250557504	0.8635587902650436	1.0760391878221676	0.5812602632460526	2.3794719142546676	0.8419795812651346	1.947014383496405	0.9248176317337214	1.9846196051243914	1.356469572015711	1.0	1.0	0.0	1.0	1.0	1.0	0.0	1.0	1.0	1.0	1.0	1.0	1.0	1.0	1.0	13.0	-55091.01082105425	0.0	0.0	76.0	-1399.4322856321073
14370000	-56916.21830088505	-1472.8052487943996	-55443.41305209065	0.5225222536371087	2020.8172037737602	49.91711048901787	126.69675031147656	14.371573734175767	4.9201542297815575	0.29368862572169013	0.17596833823315616	0.19209314103778063	0.33824989500737745	0.6902295177315474	0.7727679910900784	9.289233946603156E-4	0.6902472352203259	9.289233946603158E-4	0.6902472352203279	0.8177283686440229	0.07683256216979763	0.47934925347818974	0.06053705367272897	0.8126147498991106	0.42468836208755845	1.147140017976889	0.9012735277105017	0.5318622076925532	0.8769963611900784	0.44706047999221815	0.5859778000129987	0.9427767048847288	0.6359839101092881	0.43992617337025686	1.0	1.0	1.0	1.0	1.0	1.0	0.0	1.0	0.0	1.0	1.0	1.0	1.0	1.0	1.0	13.0	-55073.44720096813	0.0	0.0	77.0	-1412.9974025962742
14380000	-56900.22250373435	-1487.0643738065849	-55413.15812992777	0.4708079325389285	2020.8689180948584	49.67180734124485	114.73216286083286	14.078982645559178	5.505664561682939	0.29419659488445665	0.17788547845751804	0.19015135258445662	0.337766574073573	1.1629207496322582	0.8038584693001956	8.931046014113852E-4	0.741413438902992	8.931046014113861E-4	0.741413438902994	0.8001172408337645	0.5009077450265563	1.059111569882659	0.7043398762886772	1.89155810374173	1.3057629370848953	1.0029408202101966	0.6510157479573538	0.2573462370932036	1.0439345186390954	1.5866971044682494	0.2544625247585365	0.9271559833943268	2.894952415381102	1.2534960936819084	1.0	1.0	0.0	0.0	1.0	1.0	0.0	1.0	1.0	1.0	1.0	1.0	1.0	1.0	1.0	12.0	-55049.97456968318	0.0	0.0	77.0	-1419.3365748458737
14390000	-56902.551120620265	-1478.5521040705244	-55423.99901654974	0.5500089557322273	2020.789717071665	49.58486231441329	105.80632925552385	13.377918756298687	5.100629577982112	0.29500674496522405	0.17701983941876154	0.1888442825426328	0.33912913307338594	0.6005595549172977	0.7525922832334001	9.257846739334391E-4	0.6842174821577506	9.257846739334401E-4	0.6842174821577508	0.6613357870199604	0.3191733999934634	0.3413342399717442	0.1527615977871652	0.7307228062929965	0.6305581951220047	0.4744151911798101	0.38850599766085786	0.3422306189513193	0.8256268058879037	1.0092492674465154	0.604785454910848	0.4382916624160433	0.9637723048762259	0.37079051347678343	1.0	1.0	1.0	0.0	1.0	1.0	0.0	1.0	1.0	1.0	1.0	1.0	1.0	1.0	1.0	13.0	-55053.0581418355	0.0	0.0	76.0	-1420.5201608023224
14400000	-56943.681504526074	-1495.3777793208972	-55448.30372520518	0.5132288744681602	2020.826497152929	50.19218778386433	107.82389522407715	13.56798897492524	5.235039437906216	0.29309797219716927	0.17501229285139006	0.19200481988483475	0.3398849150666103	0.6784027346412257	0.7285582782856149	8.889100565604404E-4	0.7814636453544984	8.88910056560444E-4	0.7814636453545015	0.3725204683948707	0.5423535809352523	0.3176006694669217	0.048194431925679786	1.7458412243880086	0.7220477745942633	0.4310808581654556	0.900663169052574	0.5138169960059792	1.063940413542788	1.3706017512053104	0.5893593520146713	1.8885981421502875	1.2041833854057826	0.5788552311495577	1.0	1.0	0.0	0.0	1.0	1.0	0.0	1.0	1.0	1.0	0.0	1.0	1.0	1.0	1.0	11.0	-55070.249034512955	0.0	0.0	78.0	-1432.4980303735047
14410000	-56986.617698356305	-1521.3470660049293	-55465.27063235138	0.5276763219910817	2020.8120497054063	50.37089113428379	109.01936267193076	13.262157472884072	5.188927137594171	0.2962075831775785	0.17822109902561864	0.19011811931444295	0.3354531984823643	0.814506995606	0.7547757584643403	9.368387172669755E-4	0.8070032202780572	9.368387172669762E-4	0.8070032202780584	0.9965796435102557	0.5767627794079867	0.17990664582133498	0.7668002336743465	2.016851020658869	1.7908033978067506	0.4529631046316362	2.3928087717826725	0.8086225891404876	1.896885364956257	0.8134611895767353	0.4013924983432589	1.2658199844259945	4.660264438872933	0.9451546455627151	1.0	1.0	1.0	0.0	1.0	1.0	0.0	1.0	1.0	1.0	1.0	1.0	1.0	1.0	1.0	13.0	-55073.207931791774	0.0	0.0	82.0	-1444.3254737734837
14420000	-56962.190056408006	-1482.7387145688913	-55479.451341839114	0.4945250389316998	2020.8452009884656	49.704070463963376	129.68624745609125	14.244083352362152	5.184535961033716	0.2951822648969318	0.18011512005639907	0.19321023627879158	0.33149237876788196	0.8042769532669947	0.7447858451796203	9.40056905524914E-4	0.7036359162609547	9.40056905524914E-4	0.7036359162609548	1.4462873528052524	0.5723346116093975	0.5096033820391536	1.8334755454715919	2.643854893176593	1.4123423665277817	0.564537762287569	0.5599357056474612	0.6524335963005632	1.0907161625857935	1.0375426072673397	2.0576759893445766	0.8920664707281514	1.807453322840353	0.8778939024324258	1.0	0.0	0.0	0.0	1.0	1.0	0.0	1.0	1.0	1.0	1.0	1.0	1.0	1.0	1.0	11.0	-55081.20646020426	0.0	0.0	82.0	-1418.0584396654558
14430000	-56949.327259016114	-1474.341061275205	-55474.98619774091	0.44982630195893547	2020.8898997254385	49.02610529007159	124.02810490148818	14.444283466226828	5.056508208545265	0.28841456517514114	0.179756904296105	0.19303948744260335	0.3387890430861548	0.9143559304461651	0.7713626786172504	9.236460350506492E-4	0.8524651249501262	9.236460350506501E-4	0.8524651249501255	1.1121024983188046	0.6467145635896988	0.26876207841369626	0.8638513089603321	1.6231634573436093	1.2015750695244347	0.6157824418763058	1.3930021023901904	0.6972184242653607	1.545481301330856	0.7148879644780787	0.5631287074565514	1.2027219101348252	2.235250225767134	1.1007375520546674	1.0	1.0	0.0	0.0	1.0	1.0	0.0	1.0	0.0	1.0	1.0	1.0	1.0	1.0	1.0	11.0	-55076.20523841123	0.0	0.0	86.0	-1404.7698686718522
14440000	-56950.55576129032	-1500.0796368028068	-55450.47612448751	0.5503323313902014	2020.7893936960072	50.265301019084745	133.56677607174663	14.45932447185565	4.948496453030074	0.2899767779250966	0.18078673264418355	0.19303948744260335	0.3361970019881208	0.7325278398032998	0.7541844358951907	9.386211140874847E-4	0.9712161796278068	9.386211140874853E-4	0.9712161796278066	0.4052216120446119	1.2329352295274538	0.9146444758749064	0.4589266811262313	1.243382976644289	0.7489160188598278	0.34464793353518747	0.9503167505313181	0.2048636525047014	0.9446488284071466	0.8017074416302206	1.0097775704784264	0.47449922459741656	1.57249477434082	0.3304797490398889	1.0	1.0	0.0	0.0	1.0	1.0	0.0	1.0	1.0	1.0	1.0	1.0	1.0	1.0	1.0	12.0	-55062.145195642675	0.0	0.0	84.0	-1425.5842146230927
14450000	-56962.380353327535	-1487.2946884594985	-55475.085664868035	0.5098188694844752	2020.8299071579129	49.768430364095614	123.1593477070146	14.151703669536118	5.279784114099716	0.29332272126106435	0.17869930801753695	0.19359021486872482	0.33438775585267816	0.8420528566494275	0.7780270468245837	8.904537946699155E-4	0.7048331176185297	8.90453794669915E-4	0.7048331176185276	1.0486319554634507	0.7619661465460321	0.9558534954601301	0.29902013475756684	2.7396205623171697	2.6093498782060838	0.3440059153636815	0.7852727232447152	0.15382195208629543	3.363308473063411	0.28273989216616185	2.4425146058305165	1.4362665433734998	1.7129249992525095	1.6149621385270072	1.0	1.0	1.0	0.0	1.0	1.0	0.0	1.0	0.0	1.0	1.0	1.0	1.0	1.0	1.0	12.0	-55066.79523126554	0.0	0.0	83.0	-1417.5559901796694
14460000	-56956.364509620114	-1480.222312155553	-55476.142197464564	0.5607166223865608	2020.7790094050108	50.58755071024781	102.76579755137608	13.575925755890076	5.041280337171469	0.2917388092502507	0.18217685087308308	0.19184267287215706	0.33424166700451335	1.2865203243952235	0.8099124934869368	9.201222935648305E-4	0.7470309148112797	9.20122293564832E-4	0.7470309148112797	0.40264114041013715	1.4155132786367712	0.4825413309576256	0.18554311986561567	2.1024411851898313	0.8281584680153545	0.16501312876237104	1.0391737175527445	0.27840102967837016	1.1039466186096463	0.7207122886405652	0.8586813385895664	0.8210290224236579	1.0361155960777857	0.8704112032745446	1.0	1.0	1.0	0.0	1.0	1.0	0.0	1.0	1.0	1.0	1.0	1.0	1.0	1.0	1.0	13.0	-55074.093009332464	0.0	0.0	81.0	-1412.9076906599528
14470000	-56964.247355713764	-1508.573836487435	-55455.67351922633	0.5555401220683148	2020.784185905329	51.05929041823194	162.968245093478	15.19804439421533	4.989017737876533	0.2852349801875953	0.17860328408350373	0.19223108848635773	0.34393064724254746	1.0120368920638068	0.7870030399698028	9.255222038003123E-4	0.8764611424668602	9.255222038003128E-4	0.8764611424668602	1.9224908052105172	0.8302598508821356	1.0656238654921042	0.720478073764475	2.9537177179427894	1.5441040497408673	4.570952353816658	1.3781377284298477	0.34216990803364383	1.4098244767115993	0.13369323859513332	0.42627605459311435	2.6857232998674765	2.123687221043776	1.4096257627313016	1.0	1.0	1.0	0.0	1.0	1.0	0.0	1.0	1.0	1.0	0.0	1.0	1.0	1.0	1.0	12.0	-55078.0568149627	0.0	0.0	84.0	-1425.5486045391178
14480000	-56926.34303716064	-1468.8368287016876	-55457.50620845895	0.492317745371617	2020.8474082820258	50.245817401356476	150.55173306194223	15.070910769592407	5.57784396056561	0.2950166725942626	0.17571392017627163	0.1938637107016968	0.33540569652777313	1.038414325912515	0.7759939288999295	9.282065154612383E-4	0.7090667030492055	9.282065154612375E-4	0.7090667030492045	0.7895776316755788	0.859004594892291	0.4695076667704536	0.30117632999445604	1.8700204855446643	0.8532406715130006	0.7608241082435083	0.7721275506915826	0.9814776879155253	0.3878159024896281	0.8750257960441702	0.45557464314958074	0.5378622317215193	0.9420226773138102	0.7469861153115922	1.0	0.0	1.0	0.0	1.0	1.0	0.0	1.0	0.0	1.0	1.0	1.0	1.0	1.0	1.0	11.0	-55074.83790424545	0.0	0.0	83.0	-1409.1291911385904
14490000	-56948.26406855488	-1469.1836480046015	-55479.08042055028	0.4941629012480365	2020.8455631261493	49.93724850695386	123.55069160079108	14.47612436821362	5.340775424626396	0.2927084330391088	0.1790424684739334	0.1913280295566116	0.33692106893035034	0.92859339570845	0.7752850624593939	9.25778762286219E-4	0.8637202614452265	9.257787622862181E-4	0.8637202614452256	1.0640853304725164	1.1611196780234918	6.051149517765259	1.549875660600454	1.988822447047335	2.1462158244330483	2.022846553073415	0.8142145274334635	0.6438448223103402	1.1544563000432908	0.6279584908552244	1.3165205647461367	1.3159992620720138	2.206599191446059	2.252108575175163	1.0	0.0	0.0	0.0	1.0	1.0	0.0	1.0	0.0	1.0	1.0	1.0	1.0	1.0	1.0	10.0	-55100.878569312634	0.0	0.0	86.0	-1389.8008559337607
14500000	-56936.23014637796	-1479.0997443153205	-55457.13040206264	0.5519468912271663	2020.7877791361702	50.58825056574185	155.1387553460775	15.076636512690179	5.428031678667478	0.2931237215255941	0.17861105244459546	0.18934566251479532	0.33891956351501923	1.351342770321953	0.7861324626483592	8.752422796268222E-4	0.8684984633970323	8.752422796268216E-4	0.8684984633970344	1.5443882663780437	0.5530483188270311	0.4241926660971776	0.5453379495832624	3.935245526899332	1.3091237712286543	1.539306941507198	0.7056088151734536	0.09303876024685487	1.3168484560545823	0.3965316299276522	0.8372714501811913	1.405748620223796	3.021280568768197	1.4165417636137188	1.0	1.0	1.0	0.0	1.0	1.0	0.0	1.0	0.0	1.0	0.0	1.0	1.0	1.0	1.0	11.0	-55081.021205628	0.0	0.0	85.0	-1402.9282294559375
14510000	-56948.161049637616	-1482.6792208466993	-55465.481828790915	0.48890958585493577	2020.8508164415423	49.91833179231192	149.78172390984085	15.049409729218738	5.26039542245853	0.2943913117208019	0.17857344473541836	0.18863869079296702	0.33839655275081687	1.1350558596185456	0.7848909910031319	8.740358310054779E-4	0.8352216615222645	8.740358310054783E-4	0.8352216615222651	1.2046462493799206	0.48906878893375416	0.36552647388557763	1.9999285391611503	2.691330448044538	0.8565389164955836	0.16406883726055635	0.8802719811649476	2.1005222597389848	0.8945650018576453	0.6323131062474475	1.5007474363379647	1.9654807675375259	0.9499084104989569	0.805854728384554	1.0	1.0	1.0	0.0	1.0	1.0	1.0	1.0	0.0	1.0	0.0	1.0	1.0	1.0	1.0	12.0	-55082.158372858794	0.0	0.0	82.0	-1408.5067663711498
14520000	-56940.98671425724	-1467.4349121496562	-55473.551802107584	0.4710950164202898	2020.868631010977	49.59022262261497	162.13619726047702	15.722741386804794	5.246451171780445	0.29167092555820706	0.17809010178693047	0.19019074189980983	0.34004823075505686	0.8278991734230643	0.7757895533273106	8.656576118789029E-4	0.9703402549276442	8.656576118789045E-4	0.9703402549276453	0.8748494777723639	0.5571218061414079	0.646376929859126	0.15408572300014403	1.706817112616747	0.9827515208961803	0.1793472349677059	0.6787045253719085	0.05520783697400618	1.4331809028698612	0.1324681657809778	0.700058572418496	0.6471664184661455	2.190256054286722	1.0355752133868907	1.0	1.0	1.0	1.0	1.0	1.0	0.0	1.0	1.0	1.0	1.0	1.0	1.0	1.0	1.0	14.0	-55102.06045430495	0.0	0.0	76.0	-1387.8068768053397
14530000	-56926.77977023129	-1453.5016461783098	-55473.27812405298	0.5439242472585092	2020.7958017801388	49.929696732990536	191.20837354134974	16.232894011900203	5.055938927171648	0.28909776209405114	0.18141784758993518	0.18881326486177613	0.3406711254542418	0.5849665582675273	0.7488870486988509	8.746107796794251E-4	0.7517108656345052	8.746107796794251E-4	0.7517108656345073	1.1546726080188927	0.3921469538883587	0.5105544316568511	0.707905321907106	2.32176803375392	1.0029494952973228	0.08192893852318134	0.9530823569001172	0.5114212787279111	1.370560330564015	0.39208224575774225	0.3388940280569098	1.0313956178391552	1.829808078434722	1.2516029627557845	1.0	1.0	1.0	0.0	1.0	1.0	0.0	1.0	1.0	1.0	1.0	1.0	1.0	1.0	1.0	13.0	-55103.10501329624	0.0	0.0	78.0	-1385.6462485192642
14540000	-56896.7158307951	-1429.2765927971543	-55467.43923799795	0.5109388711161652	2020.8287871562811	49.49770272342339	158.8865994248806	15.596049495141704	5.471703822390658	0.29384629022318687	0.178231985660242	0.19140942237322758	0.33651230174334773	0.5787549399123342	0.7412474602659189	9.15055310548771E-4	0.6941381368171832	9.150553105487714E-4	0.6941381368171835	0.5810417203508836	0.6317426500983981	0.23195121028762544	0.5784091087347591	0.6957679961396157	0.645747282557107	0.6490030778837341	0.24657074510989965	0.027851848646607672	0.8105037196416625	0.8005380247135824	0.35721134159073686	0.7994245491849513	1.029306020351426	0.5176690314391488	1.0	1.0	1.0	0.0	1.0	1.0	0.0	1.0	1.0	1.0	1.0	1.0	1.0	1.0	1.0	13.0	-55087.83692137809	0.0	0.0	78.0	-1369.970731039302
14550000	-56934.07089898785	-1436.7840255040985	-55497.28687348375	0.4832798423127906	2020.8564461850845	49.468084203910024	165.91484188484688	15.736832709172168	5.001344264971319	0.29250878075896763	0.17685428456522706	0.18921335511793785	0.34142357955787167	0.6826291031646632	0.7531709796190263	9.187822720877116E-4	0.7377697845672977	9.187822720877124E-4	0.7377697845672969	2.472107321263765	0.37807468420741275	0.528477666253368	1.6542139960699627	1.3770388748005384	0.7344129258678634	0.09542310218768364	1.2215732575798528	0.5587061429454859	0.8497147486729525	0.19083157291981825	1.1982481288387574	1.296736425411612	2.4146928199312905	1.5056715062113728	1.0	1.0	1.0	0.0	1.0	1.0	0.0	1.0	1.0	1.0	1.0	1.0	1.0	1.0	1.0	13.0	-55122.26032899175	0.0	0.0	83.0	-1367.3114866238718
14560000	-56933.983901790205	-1459.5567735890447	-55474.42712820116	0.5024270183372926	2020.83729900906	50.32726352506976	142.26354284983188	14.910242015830294	4.979535151488875	0.29256152175211575	0.18185472489862187	0.18759606100766646	0.33798769234160014	1.2890895567040066	0.7957702983707086	9.38892582970482E-4	0.843467629950888	9.388925829704826E-4	0.8434676299508881	0.4223415369228097	0.07966954279587683	0.26539706718775924	0.11690201924875059	0.9177895588840759	0.5548174498601222	0.12662500154099557	0.6757890278465418	0.27357247947548763	0.45994087767364805	0.6551665824287597	0.22935720252852762	0.7496082455715807	1.0718692300221615	0.5386278149543643	1.0	1.0	1.0	0.0	1.0	1.0	0.0	1.0	1.0	1.0	1.0	1.0	1.0	1.0	1.0	13.0	-55101.68081741815	0.0	0.0	79.0	-1392.3661969190132
14570000	-56913.64652571685	-1469.8097133528634	-55443.83681236399	0.46370023486146217	2020.8760257925358	49.95187646663932	122.91643174850512	14.30275563340164	5.132817431579629	0.293190688743231	0.1797505625197234	0.19217978420399678	0.33487896453305294	0.6989849405900808	0.7729536430856158	9.501648139864644E-4	0.7537168006607835	9.501648139864645E-4	0.753716800660785	1.098798544817555	0.33943956352799176	0.5756421244821054	1.3191020426211981	0.8420872828381462	0.9271643429572642	0.6056957789458979	0.8807922163810155	0.1813337357254387	1.632461306443113	0.4647580943586605	0.6114691995118149	0.6311469370709679	2.141075491298559	0.29919008795110774	1.0	0.0	1.0	0.0	1.0	1.0	0.0	1.0	1.0	1.0	1.0	1.0	1.0	1.0	1.0	12.0	-55063.84480358065	0.0	0.0	81.0	-1405.7948687983094
14580000	-56972.03044626042	-1477.3561364259494	-55494.67430983447	0.48295927221121354	2020.856766755186	49.91022088082769	138.62427886642266	14.761921830669836	5.273626089485814	0.28761280406662837	0.1811387936033635	0.1898188772342327	0.3414295250957796	1.1528972772002757	0.797488063312419	8.985971626037008E-4	0.6918310022753311	8.985971626036988E-4	0.6918310022753306	1.1071582221138643	0.4659360678540624	0.2500785729270486	0.738340286087402	1.5815654235381744	1.3495450127379682	1.2913785876983612	1.1822575319971977	0.08632874404353481	0.9239254685808589	0.4887577940894813	0.7750198199519904	0.990907483490435	2.129982264999526	1.1000062766208112	1.0	1.0	1.0	0.0	1.0	1.0	0.0	1.0	1.0	1.0	0.0	1.0	1.0	1.0	1.0	12.0	-55117.33492498542	0.0	0.0	78.0	-1413.521825152413
14590000	-56967.48658921661	-1474.1367269881362	-55493.349862228475	0.5031518693069417	2020.8365741580903	50.203008586247556	129.77129964365614	14.246205172366711	5.298103679083073	0.2958538123715548	0.17584264412700243	0.1929085018232451	0.3353950416782019	1.226637341069558	0.8099948376104169	9.480306552236276E-4	0.6615079429028984	9.480306552236265E-4	0.6615079429028972	1.2029581580081679	0.5504874265756771	1.544658345084308	0.9362990715839044	2.3706998310265623	1.4994145304516553	0.9762971271882819	0.9702177547952061	0.32422331135779536	0.8407994526331592	1.1099431912702256	0.8684342944049392	0.6947322638373504	2.2640419590464598	0.71305508783649	1.0	1.0	0.0	0.0	1.0	1.0	0.0	1.0	1.0	1.0	0.0	1.0	1.0	1.0	1.0	11.0	-55108.67514200873	0.0	0.0	80.0	-1411.471917054584
14600000	-56944.47853345163	-1477.2908569370886	-55467.187676514535	0.5105050611046731	2020.8292209662927	50.48934855510608	111.2126018699525	13.801516345957612	4.612702346724477	0.29435393889382544	0.18219522100132796	0.18733864939905928	0.33611219070579157	1.0430819696417146	0.7586240903148925	8.87330995495008E-4	0.6901751672084129	8.873309954950083E-4	0.6901751672084128	1.5731663120357053	0.33261519393648864	0.9087635039176709	0.3868975425840278	1.9309264296394255	1.9081523407486534	0.8599043124525211	0.9331424121661046	0.4713549602875745	0.8419532820171934	0.49422544965507764	0.9214269387923234	0.8953126772388325	2.385374673781541	0.7557612487270066	1.0	1.0	0.0	0.0	1.0	1.0	0.0	1.0	1.0	1.0	0.0	1.0	1.0	1.0	1.0	11.0	-55074.96217346992	0.0	0.0	83.0	-1414.9556079308693
14610000	-56953.19022953543	-1477.3307524591153	-55475.859477076316	0.5112345300298294	2020.8284914973674	50.05743815193309	115.9241672668626	13.789015771676636	5.202410798139652	0.29446086659570464	0.18355156474651393	0.18415189791267597	0.33783567074510973	0.8097924323053264	0.7583231375124294	9.614983082210668E-4	0.7169900855698979	9.614983082210656E-4	0.716990085569897	1.022716354656212	0.2935823399570021	0.9092148810299899	0.9302317641826698	1.862196464758839	1.1038726739372362	0.11892132747194503	0.4790440287992415	0.6858522724416362	1.3742932802926937	1.2457688565878862	0.8319992744628104	0.668709358333648	2.1710321794723004	0.20552867551546186	1.0	0.0	0.0	0.0	1.0	1.0	0.0	1.0	1.0	1.0	0.0	1.0	1.0	1.0	1.0	10.0	-55100.070653221446	0.0	0.0	84.0	-1418.0417975155347
14620000	-56921.068742454125	-1468.0161584639625	-55453.05258399016	0.48522030174887554	2020.8545057256486	49.597374188039254	110.18004435326993	13.8530601375886	4.833122255085512	0.2908053366895676	0.1805285866586105	0.19076474429480003	0.33790133235702624	1.068076513063577	0.8064818996843874	9.192667519733087E-4	0.7113383091696376	9.192667519733067E-4	0.7113383091696381	0.7424182293274394	0.24685209611974965	0.09484966010382447	0.5658592603419189	1.8307169986953098	0.6219301057837304	1.3735018428247716	0.8501670646646742	0.9559243784486292	0.9773368703595953	0.5182528160403997	0.9527602364208628	0.7089217562068015	2.684054053475418	1.3397097314347162	1.0	1.0	1.0	0.0	1.0	1.0	0.0	1.0	1.0	1.0	1.0	1.0	1.0	1.0	1.0	13.0	-55071.393970837744	0.0	0.0	77.0	-1401.4958720879486
14630000	-56924.71060757362	-1478.1509020291046	-55446.55970554452	0.4814057983793631	2020.8583202290179	49.61441369719602	109.78174801662048	13.956271115261636	5.034575811078143	0.2896260670810652	0.17785173173584487	0.19272865029848935	0.339793550884605	0.904517041088389	0.7722742891809313	9.059142489842492E-4	0.8957055742169555	9.059142489842475E-4	0.895705574216953	1.5965847272292906	0.8605957093498794	0.05358384236250637	0.5969151510189717	0.9544779013831527	2.3860131996841005	0.6210143937781417	0.31600992987538934	0.46806096964263755	1.8801130811997986	0.21482812033039386	0.8306601002433706	1.13199599022105	3.915198495318499	0.6963256745393146	1.0	1.0	1.0	0.0	1.0	1.0	0.0	1.0	1.0	1.0	1.0	1.0	1.0	1.0	1.0	13.0	-55071.4082958926	0.0	0.0	84.0	-1400.5703361656924
14640000	-56939.30493903722	-1457.3574147272795	-55481.94752430994	0.5177257912741946	2020.8220002361231	49.10299164433033	145.41404423903523	15.141194867716237	5.328508730957042	0.28784477475060244	0.1781901212918563	0.19373498978844822	0.34023011416909743	1.052719567069746	0.7933076878622066	9.747583062738395E-4	0.7461145930988561	9.747583062738424E-4	0.7461145930988576	1.6181028242926179	0.21177223563244083	3.3337099461046416	0.6937731738933517	2.327443496976703	0.9135507688374804	0.4558494618570663	0.37487741395558405	0.13193384791821694	1.2340305770091398	0.2951171364872088	0.43976815755696813	0.6374976843565058	1.9223594523016236	0.395399081768862	1.0	1.0	0.0	0.0	1.0	1.0	0.0	1.0	1.0	1.0	1.0	1.0	1.0	1.0	1.0	12.0	-55092.3692773548	0.0	0.0	84.0	-1390.9801296361104
14650000	-56904.63646537142	-1454.5689364081275	-55450.06752896329	0.4730993913701996	2020.8666266360271	50.061682403177606	152.37706566063758	15.203899020068222	5.557986535899052	0.2923329786116179	0.17916169355681674	0.192984633188575	0.3355206946429948	0.9953632155902848	0.7949528835612976	9.514979598105309E-4	0.8433358106030735	9.514979598105316E-4	0.8433358106030728	0.8098828589097871	0.26335692127274324	3.3123223439608753	0.6812621377953182	2.1197400109696467	1.1215988811283975	0.7286077393673703	0.07329054171976787	0.31590826510735576	0.9327557189383319	0.7684357003456073	0.5046357993045077	0.5484608444968334	2.6369211285043463	1.2416426329999066	1.0	1.0	0.0	0.0	1.0	1.0	0.0	1.0	1.0	1.0	0.0	1.0	1.0	1.0	1.0	11.0	-55079.08930160485	0.0	0.0	85.0	-1383.8029284316488
14660000	-56919.18312885759	-1435.9860045451153	-55483.19712431248	0.5586536151884592	2020.781072412209	49.59133177565286	175.26137095650404	15.942517038333458	4.76390272885812	0.2919641444393711	0.17713853090556747	0.1948701549721768	0.33602716968288904	1.0024731560740148	0.7626418693138234	9.180803885287489E-4	0.8862582170827156	9.180803885287482E-4	0.8862582170827141	1.0150661862097645	0.22059631718253986	0.3843362481546351	1.0507584246575092	1.6737883143950762	0.9205865358984787	0.8360323316753561	0.6953492064057827	0.15948481661392463	0.8590038979962153	0.37371094247886444	0.5153369117565483	0.6445387124423457	1.3989365269202827	1.0052934150442014	1.0	1.0	0.0	0.0	1.0	1.0	0.0	1.0	1.0	1.0	0.0	1.0	1.0	1.0	1.0	11.0	-55112.93883249679	0.0	0.0	82.0	-1367.820149514139
14670000	-56908.18523126817	-1427.6429793707043	-55480.54225189747	0.4610357760092248	2020.8786902513882	49.17109375008479	156.12989402026494	15.752302083790697	5.219698202377246	0.2939301196666253	0.18222367712031332	0.19117261816213876	0.332673585050927	0.7737431030400455	0.7469533730425758	9.640894696871322E-4	0.6787450061554178	9.640894696871326E-4	0.6787450061554174	0.9528757080068236	0.6545573653924047	1.7452680291627574	1.0636422399174608	1.671593554378372	1.0057124259754497	0.5514533716568554	0.9931072104709445	1.2264950604911036	1.5049469135558882	1.545702546910803	0.9850717346525042	1.0041822428071325	2.050286652220489	0.5828046780138514	1.0	1.0	0.0	0.0	1.0	1.0	0.0	1.0	1.0	1.0	0.0	1.0	1.0	1.0	1.0	11.0	-55101.926325644556	0.0	0.0	81.0	-1364.845558785591
14680000	-56912.24674930694	-1441.291817351785	-55470.95493195516	0.4810629960176102	2020.8586630313798	49.60518460877772	148.57583945439904	15.407636275575639	5.61645647424164	0.29101699534766495	0.17895869651204482	0.1917512705360635	0.338273037604231	0.8748618809887841	0.7602820279388212	9.287921530072403E-4	0.8278636607370395	9.2879215300724E-4	0.8278636607370404	0.22548224600102057	0.4032764464833678	0.16881510729897511	0.3288141354995331	1.2849355872994943	0.6522657139346747	0.5313236508787573	0.6992192664783435	0.7983949445009692	0.5915117409760903	0.23653435101367365	0.3640073934228431	0.9557605089830211	0.7086563293865653	0.2242162720901104	1.0	1.0	0.0	0.0	1.0	1.0	0.0	1.0	1.0	1.0	0.0	1.0	1.0	1.0	1.0	11.0	-55098.17502092951	0.0	0.0	82.0	-1379.8175125489865
14690000	-56920.22631345531	-1444.2017107128754	-55476.02460274243	0.5140783384480024	2020.8256476889494	49.74954416458825	176.829964654613	15.91772877422655	5.241720410445598	0.294025968448126	0.17747226985206413	0.1917512705360635	0.3367504911637506	0.5452747291211134	0.7050323809868281	9.686428959842023E-4	0.6702315956287437	9.686428959842027E-4	0.6702315956287438	0.7785756952373362	0.033009139091895554	0.24484055030666113	0.4411547885182584	1.1417653822772111	0.5031576417124398	1.735073821843308	0.4723195733266886	0.20220608628888626	1.7467956853378939	0.4408245942271461	0.5548262288520037	0.48310156969834733	0.8729665554361155	0.5494165438461612	1.0	1.0	0.0	0.0	1.0	1.0	0.0	1.0	1.0	1.0	0.0	1.0	1.0	1.0	1.0	11.0	-55084.33470137532	0.0	0.0	81.0	-1389.1098410664679
14700000	-56905.56490918505	-1453.2812534193163	-55452.283655765736	0.459230896014735	2020.8804951313825	49.42745923390537	172.8559162844328	15.900227803485091	4.910600243782442	0.29014392906310915	0.18369608115767064	0.18977747936791003	0.3363825104113144	0.9550844829596619	0.773923313651282	9.193459606483527E-4	0.8279195829536261	9.193459606483542E-4	0.8279195829536253	1.8995325320772312	0.028277084466468726	1.8879827886511837	0.7707438441913456	2.841980907611945	0.7456677558936075	2.3683231337454673	1.5418575250258115	1.1743651732376863	2.0263064014103613	2.038281179398614	1.118965059839899	1.2002426863112052	2.1181988755149486	0.48899483681946804	1.0	0.0	0.0	0.0	1.0	1.0	0.0	1.0	1.0	1.0	0.0	1.0	1.0	1.0	1.0	10.0	-55072.30588993135	0.0	0.0	83.0	-1379.9054311649165
14710000	-56904.04671074422	-1465.7785804590133	-55438.2681302852	0.5778985816556238	2020.7618274457418	50.264963331559535	166.21424536410677	15.38582226684154	5.107190485957061	0.29485455145089934	0.17489057986793258	0.19113437826624585	0.3391204904149265	0.7580989122675739	0.7703510464601939	8.945924526883249E-4	0.9348076204535635	8.945924526883253E-4	0.9348076204535646	0.7075272378622132	1.5328127442964663	0.16469167152389882	1.9919389965784322	1.0256728317804646	0.9786249536670851	0.7811973568101102	0.26004046316147306	0.36482502295571784	0.6237799344871605	3.4985002159128675	0.777826206773628	0.5585553915060213	1.2530765555165557	0.1197182019827325	1.0	0.0	0.0	0.0	1.0	1.0	0.0	1.0	1.0	1.0	0.0	1.0	1.0	1.0	1.0	10.0	-55052.81771899327	0.0	0.0	87.0	-1394.2789621577672
14720000	-56955.59432201078	-1483.4975153229304	-55472.09680668785	0.48690646851087077	2020.8528195588865	50.62177783931679	154.75882255536877	14.892839940238703	5.175535666824033	0.2890703011416632	0.17808686980609353	0.19136886460117275	0.3414739644510747	1.2233621652077618	0.7841698163935445	8.908570133510326E-4	0.8969094016520804	8.908570133510335E-4	0.8969094016520855	0.987495078466066	0.6279837043549533	0.7994723965868656	0.2544408119710018	1.1349083733822904	1.0228168599581542	3.6478634699709813	0.32182542837265654	0.5938566477753039	1.5300653552666956	0.22245919265523473	0.5732225235231396	0.4704834344179579	1.4591134022481438	0.8586992131845753	1.0	1.0	0.0	1.0	1.0	1.0	0.0	1.0	1.0	1.0	0.0	1.0	1.0	1.0	1.0	12.0	-55081.75725423589	0.0	0.0	83.0	-1408.3975331101465
14730000	-56940.66026175227	-1464.8797321028378	-55475.78052964943	0.5159042186672204	2020.8238218087301	49.870713696673604	165.96329477422023	15.318968840560766	4.882924592904041	0.2909302373763733	0.17886153864556953	0.19194318877289027	0.33826503520517104	1.2068463586214635	0.800947901892726	8.907592424623836E-4	0.9194837638672919	8.907592424623834E-4	0.9194837638672915	0.3735819955445383	1.8038346206372788	0.5765408779212183	0.48589802524519154	1.2784672042279497	0.6057057605613752	0.15896581233789836	0.33083921212491163	0.3047562159174041	0.6318841563547731	0.32804943285130955	0.9337498772829282	0.22006550806446176	1.092628711267922	0.772358977704983	1.0	0.0	0.0	0.0	1.0	1.0	0.0	1.0	1.0	1.0	0.0	1.0	1.0	1.0	1.0	10.0	-55086.193693009154	0.0	0.0	88.0	-1398.425730255966
14740000	-56929.443831616394	-1451.985791001611	-55477.45804061478	0.5188743065051115	2020.8208517208923	49.193675383528856	143.31397967498006	15.061859802549117	5.144059474331352	0.29237117248057853	0.18239760378952644	0.19148507458674363	0.3337461491431555	0.8012858146546246	0.7515247069084666	9.010222980172015E-4	0.8230628565936828	9.010222980172014E-4	0.8230628565936846	0.6321673746085837	0.24198141424591355	0.3565195794673524	0.06508745658704569	1.1117207626991075	0.6365091267381474	0.055048454135781376	0.550276363337712	0.29331894579908874	1.0505573203237215	0.434924837739936	1.5303251399474191	1.6557394917669475	1.8905807630429143	0.6798581865190153	1.0	1.0	0.0	1.0	1.0	1.0	0.0	1.0	1.0	1.0	1.0	1.0	1.0	1.0	1.0	13.0	-55086.18563153018	0.0	0.0	83.0	-1383.6301542237509
14750000	-56920.026158190165	-1455.5300238611123	-55464.496134329056	0.4607847663761744	2020.878941261021	49.98168292320776	174.38768883387863	15.667261353730062	5.064403834673351	0.28753405168331636	0.18086611897127064	0.193931457199404	0.3376683721460131	0.45618503194432225	0.6558685882429499	9.179673266677848E-4	0.853433273094324	9.179673266677854E-4	0.8534332730943247	0.6824154791438849	0.5444051758238108	2.3044703167974507	0.0404806866403363	0.8031713147068982	0.2369126035977939	0.5129958328240803	0.4238441335331206	0.4310874688271426	0.44551916257020685	0.32085818141298106	0.5698181872345207	0.6581633062355927	1.246932575669403	1.0873282105708268	1.0	1.0	0.0	0.0	1.0	1.0	0.0	1.0	1.0	1.0	1.0	1.0	1.0	1.0	1.0	12.0	-55063.357536505944	0.0	0.0	88.0	-1388.8296416558542
14760000	-56927.15072164499	-1435.7466399511457	-55491.40408169384	0.520945176272184	2020.8187808511252	49.28179956584918	167.44956782503593	15.686056687473751	5.4674651165817965	0.2917576742554194	0.17988862005259723	0.1937629334340116	0.33459077225797584	0.41384181254960606	0.6764782808019639	9.067139576492819E-4	0.7631894042153264	9.067139576492824E-4	0.7631894042153264	1.3624805097705321	0.10830040315041276	5.041892551138246	0.8198823677225243	1.8524822791300255	0.5894753498405066	1.198256183292304	0.9697982267940488	0.6250985597349473	0.9727753401506912	0.629356997685091	1.4510472056695192	1.4547568467404868	1.4742739770992774	0.40072260842163604	1.0	0.0	0.0	0.0	1.0	1.0	0.0	1.0	1.0	1.0	1.0	1.0	1.0	1.0	1.0	11.0	-55075.86782383876	0.0	0.0	88.0	-1367.8261436508983
14770000	-56917.79351095474	-1439.7857372012263	-55478.00777375351	0.5252873561504559	2020.8144386712468	49.20596905918581	151.56802341313977	15.732104559050201	5.21134722747568	0.2938240976638362	0.1781408112535532	0.19181065536654082	0.3362244357160738	0.46730175704855087	0.7115115684985721	9.046930991246986E-4	0.8480627728504919	9.04693099124699E-4	0.8480627728504937	1.3320620125109375	0.06684711972503982	0.7380164670014527	0.07736513822848502	0.8885048704176436	1.2133589345181377	2.6965646521356117	0.8400082275440495	0.2860730721935894	1.0799695870547827	0.558671678177098	1.3972436909080725	0.7327649163899235	1.20010197549539	0.6524235784641268	1.0	1.0	0.0	0.0	1.0	1.0	0.0	1.0	1.0	1.0	1.0	1.0	1.0	1.0	1.0	12.0	-55071.15235096261	0.0	0.0	85.0	-1370.6325084679117
14780000	-56941.530382652265	-1476.139300518066	-55465.3910821342	0.5144313674793523	2020.825294659918	50.00628548334479	137.7316495748156	15.03146958546878	5.649578849816761	0.30004671113207526	0.179522266980912	0.19060621441867148	0.3298248074683454	0.9521955688937396	0.7543445265133808	9.879683884212243E-4	0.9717556234361285	9.87968388421224E-4	0.9717556234361273	0.4609545262468292	0.16006096598646036	0.41712785870818764	0.10532455370348674	1.1906281925899922	1.7716703498086175	0.7584108359655779	0.9412936542462575	0.414625649162184	1.15274891294399	0.3852808138967988	0.9687360428002533	1.2748661491941544	1.763020056441302	1.596347656302615	1.0	1.0	1.0	0.0	1.0	1.0	0.0	1.0	1.0	1.0	1.0	1.0	1.0	1.0	1.0	13.0	-55071.65259987164	0.0	0.0	88.0	-1397.0313354844336
14790000	-56949.69109532417	-1454.0047916843725	-55495.68630363979	0.5627780857706853	2020.7769479416265	50.18289117058619	152.8012647298485	15.160727652992719	5.41052792644652	0.29117191003047804	0.1774722283750147	0.19394175674602895	0.33741410484848255	1.472165460970886	0.8114325330059338	8.91533092846114E-4	0.8236188828162236	8.915330928461128E-4	0.8236188828162243	1.5106281586768129	1.1694833435157892	0.6573893949965678	0.4816804747079277	1.7339040277395736	2.155680009899649	0.3987039206774875	0.45095040198625735	0.3646874771518043	1.117049285495064	0.34837478543515177	1.0904288685914258	0.8820280195448572	1.9113817351482578	1.055689037654051	1.0	0.0	0.0	0.0	1.0	1.0	0.0	1.0	1.0	1.0	1.0	1.0	1.0	1.0	1.0	11.0	-55073.14033658521	0.0	0.0	92.0	-1383.9528304894525
14800000	-56970.9137323867	-1467.280341989662	-55503.633390397044	0.5098735793320994	2020.8298524480651	49.92402655065878	120.55292196174037	14.257356785410733	4.871432106499165	0.29024228349958753	0.18194591225757845	0.19064710022170214	0.3371647040211362	2.137791088777914	0.8376765197229034	9.272626703686582E-4	0.7993468151229788	9.272626703686592E-4	0.7993468151229786	0.34636251420210196	1.132559560490493	0.22782576925062997	0.48057244840903657	1.0105001363709434	1.4253027299330863	0.7426308637151716	0.6780163104759067	0.06535483195353331	1.148180308220587	1.119677667438135	0.8646532770107872	0.5793724611348349	0.6681287211422677	1.024897069183909	1.0	0.0	1.0	0.0	1.0	1.0	0.0	1.0	0.0	1.0	1.0	1.0	1.0	1.0	1.0	11.0	-55074.015141307864	0.0	0.0	92.0	-1401.5422447705873
14810000	-56919.0252845624	-1463.2502928934025	-55455.77499166899	0.4966048196835492	2020.8431212077137	49.232271540631	123.49814903331784	14.61073512409889	4.969999999666845	0.2935882229733976	0.17943515286718956	0.195623277946388	0.33135334621302914	0.8938399382365234	0.7784848026489566	9.16555850604857E-4	0.8995525112000652	9.165558506048554E-4	0.8995525112000666	0.782664408412467	0.5040572388694595	2.841358936101115	0.3312436564248647	1.903669960449676	1.3876660624855697	0.26504183375829254	0.8281376423500529	0.06097715404545474	1.747594401662512	0.8390165777417429	1.3360058558766192	0.9277878278868412	2.093826246133662	1.0329122042904475	1.0	1.0	0.0	0.0	1.0	1.0	0.0	1.0	1.0	1.0	1.0	1.0	1.0	1.0	1.0	12.0	-55048.63709745468	0.0	0.0	91.0	-1387.8180092464318
14820000	-56931.96017117058	-1476.7233606682607	-55455.23681050232	0.5256650976263998	2020.814060929771	49.40489004979332	137.82885324513964	14.835669309286988	4.927575513779323	0.29784057543104453	0.17688559432319068	0.19071414075893856	0.33455968948683046	0.7989842540768789	0.7389768070007607	9.45974591644102E-4	1.1223907124647357	9.459745916441048E-4	1.1223907124647357	0.282112795142319	0.43475278785924526	3.3186092714814137	0.9296200013165485	1.1446495885257264	0.6611656834089906	0.3995472394503359	0.43736679625296865	1.124649313508474	0.24385063545879007	0.3649909262556837	0.23659581822638606	0.48247086280708784	0.7082907031983444	0.39577601582875266	1.0	0.0	0.0	0.0	1.0	1.0	0.0	1.0	0.0	1.0	0.0	1.0	1.0	1.0	1.0	9.0	-55050.65313633068	0.0	0.0	104.0	-1402.2712846727495
14830000	-56925.79391574727	-1470.6765524882458	-55455.11736325903	0.5145717937074832	2020.8251542336898	49.83498529647285	161.49499112341002	15.513787610340719	4.858872770584619	0.2924973578695651	0.1777155655745748	0.191688107543387	0.3380989690124773	0.5490751636026137	0.7056231716509365	8.699352166129539E-4	1.030385317748331	8.699352166129558E-4	1.0303853177483329	0.2435948216581975	0.34697716595114253	0.10026460918556275	0.4209742841801645	0.8333564513211039	0.48937073080984184	0.008843023064081655	0.17202345964457533	0.12935319210190108	0.4555636752675602	0.1443885478959156	0.4387199719449412	0.5767410361743484	0.9622555732596697	0.37860758719100696	1.0	1.0	1.0	0.0	1.0	1.0	0.0	1.0	1.0	1.0	1.0	1.0	1.0	1.0	1.0	13.0	-55062.48503576749	0.0	0.0	93.0	-1397.2986390396613
14840000	-56909.81026211629	-1476.7923547903106	-55433.01790732598	0.500237364103247	2020.839488663294	49.889522203252106	125.69058120563975	14.49078054924791	5.376822527396549	0.29057922091079635	0.17658030872559344	0.19439536149922076	0.3384451088643936	0.47354911935916466	0.7005846192457076	9.666144315903313E-4	1.1634111986451463	9.666144315903292E-4	1.1634111986451436	0.5788435249649216	1.7337271312838698	0.007573381974975438	2.2649062849375086	1.4361441589521304	0.6804449174593025	0.13921105297370376	0.49377410061470145	0.20482881177218107	0.7561053282846018	1.552187286061499	0.9816551090406043	0.13176039910307677	1.233417850569292	1.1956971401124659	1.0	0.0	0.0	0.0	1.0	1.0	0.0	1.0	1.0	1.0	0.0	1.0	1.0	1.0	1.0	10.0	-55042.541515516656	0.0	0.0	97.0	-1396.158599622805
14850000	-56909.58279443775	-1451.8701256629965	-55457.71266877476	0.4800161306065665	2020.8597098967907	49.13598540498707	163.10374915007412	15.66963680267817	5.865746998558377	0.28994373878185153	0.18205399142474452	0.1882048678505309	0.3397974019428773	0.8383652927350392	0.7495330703035761	9.41371128813929E-4	0.9812712134819794	9.413711288139304E-4	0.9812712134819797	0.9397416305149556	0.3647879537332018	0.002622497496853903	0.44055359922894916	2.424352081722446	1.8357723009683804	3.8785826758902044	0.7625804700808863	0.22516061054169179	0.819175447730759	0.2399068697221185	0.5097644920751983	0.8027172508481667	1.021466741947857	0.8613298341539061	1.0	1.0	0.0	1.0	1.0	1.0	0.0	1.0	1.0	1.0	1.0	1.0	1.0	1.0	1.0	13.0	-55067.14721582749	0.0	0.0	88.0	-1371.3558714943074
14860000	-56896.70612337892	-1442.5362622346106	-55454.16986114431	0.48952023750672946	2020.8502057898907	48.9650426805121	147.8859099079081	15.34754606325242	4.839468310314955	0.2971060393645598	0.17585808396110714	0.19261390925631353	0.3344219674180237	1.2285497171811184	0.8125646972670708	9.254344289792996E-4	0.8016341927819554	9.254344289793009E-4	0.8016341927819552	1.2573565633805228	0.11957908637109056	0.08788150050977606	0.1649889767024812	2.5286313415851636	1.8465769200050868	0.8069906873471681	0.47398615192457527	0.38013329734106566	1.4582364264237742	1.1101079572761312	0.8845547176579411	1.0609332561055478	2.2164353063509576	0.9711545504640683	1.0	0.0	1.0	0.0	1.0	1.0	0.0	1.0	1.0	1.0	1.0	1.0	1.0	1.0	1.0	12.0	-55059.050663435635	0.0	0.0	89.0	-1372.8879181690309
14870000	-56922.64790494219	-1456.0083827756487	-55466.639522166544	0.5208513590193454	2020.818874668378	49.63508569212057	142.56084426842392	14.867645213216447	5.2342233133982266	0.295223502970415	0.17826628747168638	0.19107911217580148	0.3354310973821013	0.5558073186664707	0.7010078955523698	9.675555047826787E-4	0.8842242335945119	9.675555047826791E-4	0.8842242335945085	0.5511240819516414	1.7954738123652019	0.3944154573364422	0.915893931725283	2.300377169565423	1.0308580262878542	0.9225116198861856	1.2472287369373998	0.684205303606564	1.2098666941973517	0.2652102427527796	1.1019528033326829	0.7401099648312254	0.8617949045462523	1.0886110888263218	1.0	0.0	0.0	0.0	1.0	1.0	0.0	1.0	1.0	1.0	1.0	1.0	1.0	1.0	1.0	11.0	-55054.28593907633	0.0	0.0	97.0	-1385.5292760947468
14880000	-56953.22092091972	-1482.4233849614557	-55470.79753595826	0.5374836839633617	2020.802242343434	50.02744191348211	157.07690287650706	15.345006662773512	5.343288028201492	0.29610698077273934	0.18071419440854805	0.1917366037556465	0.3314422210630703	0.5068426149454611	0.7402502569086377	9.032166478318252E-4	1.0256103033891968	9.032166478318234E-4	1.0256103033891946	0.5951119564190318	0.2700041970537148	0.21615893838668748	0.37804898057097835	2.8608729287495525	1.5389787778863433	0.016913786721641743	1.3272729419692635	0.3997443844613754	1.8876196393718576	0.7979115503486179	0.5776725548658346	1.5503047600867577	2.382064109554663	0.8134748035274079	1.0	1.0	0.0	1.0	1.0	1.0	1.0	1.0	1.0	1.0	1.0	1.0	1.0	1.0	1.0	14.0	-55056.91343914816	0.0	0.0	97.0	-1396.5960815613855
14890000	-56934.47245011641	-1473.5041989749602	-55460.96825114145	0.5442032130152386	2020.7955228143821	49.231284944402894	125.25706605352683	14.60247919573461	5.215107781067975	0.2859061371849237	0.17913807780718494	0.19575360201209774	0.3392021829957978	1.3280561848869386	0.8010624753482397	9.27521537859336E-4	0.8838823386641478	9.275215378593351E-4	0.8838823386641458	1.016470484040209	0.19427028177915176	0.6677961830284485	0.1336326695782234	2.128806793877635	1.2613259159609889	0.27613028445827353	1.2189473555577246	0.9332265996477118	1.8186966022938624	0.5342679362129474	0.9129193268921659	0.9178163938939717	1.854812504330659	1.2607989813320026	1.0	1.0	0.0	0.0	1.0	1.0	0.0	1.0	1.0	1.0	1.0	1.0	1.0	1.0	1.0	12.0	-55059.16238433431	0.0	0.0	87.0	-1399.655119453477
14900000	-56901.725931816756	-1450.2706911495447	-55451.45524066721	0.4778094945390187	2020.8619165328582	49.35012278105739	134.06169101031279	15.0535716857587	5.277785319385761	0.2938795480749791	0.18260909702050895	0.1910257926904418	0.33248556221407444	0.6182409215315428	0.7405948560108137	9.553359457293344E-4	0.7899693344258087	9.553359457293342E-4	0.7899693344258113	0.487330174105199	0.47644124354240286	0.07488690705073495	0.5995930445247168	1.3962830688886292	1.4517466905357177	0.44412038379414587	0.849717109834278	0.45382025818817556	1.127808979980264	1.068158374608606	1.177067564831343	1.0880643207814333	1.2386492447808113	0.4826008180764005	1.0	0.0	0.0	0.0	1.0	1.0	0.0	1.0	1.0	1.0	1.0	1.0	1.0	1.0	1.0	11.0	-55048.46439242912	0.0	0.0	86.0	-1387.3648282486947
14910000	-56924.002661273626	-1462.5853081261998	-55461.41735314742	0.4973795269961495	2020.8423465004012	49.36843198114983	167.53797621745397	15.976392307292617	5.04156241737743	0.294584249702525	0.1771564459066962	0.1955236239188959	0.3327356804718871	0.48878089213439074	0.7089201650797604	8.643696456063689E-4	0.7980619868282589	8.643696456063684E-4	0.7980619868282597	1.9805399759234255	0.71608220286216	0.03474873662812934	0.44035579598480484	2.8036974979752953	3.4216596872954237	0.13911290463584508	2.0299914208507466	0.4475425728247767	1.6069311303253384	0.46273887220547416	1.8150180923384343	0.5544499369955009	3.252361674832888	1.7555135480708126	1.0	1.0	1.0	0.0	1.0	1.0	1.0	1.0	1.0	1.0	1.0	1.0	1.0	1.0	1.0	14.0	-55064.55928464287	0.0	0.0	84.0	-1382.985324576362
14920000	-56888.645481373445	-1435.9803207585946	-55452.66516061485	0.5256752820283502	2020.814050745369	49.29933219492194	150.26777692300783	15.506014882647538	5.0787996902539945	0.2942033124109315	0.177963190278426	0.18944058716216297	0.3383929101484838	0.8897914464804085	0.7649990314931984	8.708567737709078E-4	0.6861618361144207	8.708567737709064E-4	0.6861618361144198	0.8552657769041497	0.25759308815093535	0.22664642570202007	0.3010289420957876	2.0201969999324496	1.3769828564472995	0.8828770546767237	1.7160993239432434	0.7119207735292952	0.9170192110585329	0.7897979066217088	0.3519378279355319	0.8162731884833535	2.2016651104041167	0.903724945632418	1.0	1.0	1.0	0.0	1.0	1.0	0.0	1.0	1.0	1.0	1.0	1.0	1.0	1.0	1.0	13.0	-55040.7763485085	0.0	0.0	86.0	-1371.0235623203705
14930000	-56902.02127205293	-1435.4036591289434	-55466.61761292399	0.47852171455820103	2020.8612043128392	48.443907375892444	174.70590224623362	15.980505352952873	5.026705907053907	0.29321734107574354	0.17964084797426108	0.19218958853028903	0.33495222241971073	0.8334094259211305	0.7579894457858948	9.341803198193962E-4	0.941615256195266	9.34180319819397E-4	0.9416152561952665	0.785914779325796	0.49983321173309275	1.374741508129821	1.1849894127714884	1.385972477906536	0.8271538976720185	0.8804133938028493	2.6489485349511344	0.40178473541838194	1.5159200808165796	0.3418070926529698	0.6705868666041572	0.5492169802705239	1.5474918571177745	0.8847034597217347	1.0	1.0	0.0	0.0	1.0	1.0	0.0	1.0	1.0	1.0	1.0	1.0	1.0	1.0	1.0	12.0	-55064.58535313018	0.0	0.0	90.0	-1359.7389453351068
14940000	-56931.50127001664	-1481.5857612792029	-55449.91550873744	0.5642154646843889	2020.775510562713	50.031703917320236	187.7831571079533	16.053105996268606	5.088080612986106	0.29508469468503296	0.17913844014769933	0.19029933987508388	0.33547752529218827	0.6543175130984978	0.7283870209626455	9.497954907817004E-4	1.042560302250026	9.497954907817015E-4	1.042560302250026	1.0543839157002313	1.0721845683090676	1.9837272693399783	0.3238600451238699	1.6441128284285065	1.4462218147390224	1.5512968862976022	2.572291151767378	1.411265842791079	1.6783770314964677	0.6259550686566544	1.8399785276941372	0.5417108009783578	1.7286444051003724	2.032940317522622	1.0	0.0	0.0	0.0	1.0	1.0	0.0	1.0	0.0	1.0	1.0	1.0	1.0	1.0	1.0	10.0	-55047.84563579784	0.0	0.0	100.0	-1398.0722469939412
14950000	-56946.95290761233	-1489.614073709354	-55457.33883390298	0.5578663721655066	2020.7818596552318	50.51587523328493	181.96778503193678	15.883559271456617	5.189800827660204	0.2869227510361435	0.17797067186204	0.19639135738576	0.338715219716061	0.9597538616019132	0.7579335840060878	9.468630038340254E-4	0.883636173826506	9.468630038340249E-4	0.8836361738265037	0.26550784524433013	0.19262220275432454	0.40470134162000804	1.2919074417147483	1.342653058479206	0.4857848811751962	2.250917159598134	0.9862822837627534	0.7017954279462439	0.2968876782595006	0.2616138142975961	0.4367354167679346	0.45125250361047153	0.9685735684444704	0.5033738703316718	1.0	1.0	0.0	0.0	1.0	1.0	0.0	1.0	1.0	1.0	1.0	1.0	1.0	1.0	1.0	12.0	-55058.17065051694	0.0	0.0	91.0	-1419.301548676631
14960000	-56965.85599677142	-1501.7435566759896	-55464.11244009543	0.48127334027965435	2020.8584526871177	50.72005002895793	141.15889117108262	14.632841164068925	5.4459011722407835	0.29134516298401614	0.18107997795356606	0.18997551472287721	0.3375993443395451	0.838238162491778	0.7633512359952849	9.155281418649634E-4	0.9290642193791016	9.155281418649641E-4	0.9290642193791041	0.47584336272669703	0.4251175941435295	0.48451980167318287	1.7196321158777312	1.3742203947379474	0.6548518821689295	3.1417230701389287	1.121681271931432	1.6094930289827853	1.619841653657774	2.357834786599473	1.55307325804463	0.12730503780126423	1.650525209327204	0.832823780373161	1.0	1.0	0.0	0.0	1.0	1.0	0.0	1.0	0.0	1.0	0.0	1.0	1.0	1.0	1.0	10.0	-55062.080305773416	0.0	0.0	89.0	-1425.5269067117647
14970000	-56936.67425016015	-1511.1784175868183	-55425.49583257333	0.5092076615977936	2020.8305183657994	51.07332208601103	165.85042770625213	15.343984410600807	4.826363177690711	0.2907056680756433	0.17423709118674346	0.1917256645576306	0.3433315761799871	1.1294715574714171	0.7948588133904413	9.097122474383861E-4	0.9045114545334546	9.097122474383838E-4	0.904511454533454	0.8456462573219282	0.7752377175374314	0.6131841727041928	3.6874964599929725	1.6678561319892669	1.628590093305504	0.6370311170828967	1.2100472294433677	4.022754514018461	1.0155955055202002	0.1599027399101507	1.3417970182618775	0.3482706265636928	1.2903910351143222	1.0205790956864624	1.0	1.0	0.0	0.0	1.0	1.0	0.0	1.0	0.0	1.0	1.0	1.0	1.0	1.0	1.0	11.0	-55048.589010436284	0.0	0.0	82.0	-1432.04927476526
14980000	-56935.58002339266	-1506.759816986876	-55428.82020640578	0.5081534507320103	2020.8315725766654	51.243314543226	131.9644559719645	14.018746362809505	5.3565058910465675	0.28736039904956967	0.17978018264065962	0.19556658798393192	0.3372928303258433	1.5562754872750901	0.8006492896229089	9.252863471273397E-4	0.8131241279665066	9.252863471273417E-4	0.8131241279665061	1.1488406952309658	0.8644381058565044	0.18526215158679601	0.5849842933895295	1.3165533340515008	1.2072874322125537	0.3671919799802997	1.2670830049916804	1.219155748369959	0.8676890494588562	0.0599472430918545	0.9153680764430573	0.49273416981480467	1.1625131916348121	1.46132713891679	1.0	1.0	0.0	0.0	1.0	1.0	0.0	1.0	0.0	1.0	0.0	1.0	1.0	1.0	1.0	10.0	-55040.78389785296	0.0	0.0	87.0	-1440.7593090040118
14990000	-56925.50570429054	-1475.5492293598913	-55449.956474930645	0.5650430986633018	2020.774682928734	50.6845040847505	111.9812053488237	13.935240266544138	5.374100986133198	0.2893308512839424	0.1795789869526113	0.191868884194444	0.3392212775690067	0.6402941350642299	0.721750544039672	8.809625067237214E-4	0.7001737830735484	8.809625067237241E-4	0.7001737830735495	0.6305810229990877	0.2358584781804578	0.1146567459277726	0.3156954792602349	1.1433551706767509	1.097190347424243	0.5695829621218996	1.324486799239861	0.25750542250304187	1.0424844818340948	0.03808749289953432	0.5348837410055295	0.5674813375221224	1.648812447095694	0.2872921295099829	1.0	1.0	0.0	0.0	1.0	1.0	0.0	1.0	1.0	1.0	0.0	1.0	1.0	1.0	1.0	11.0	-55069.91063448564	0.0	0.0	81.0	-1418.94367296652
15000000	-56908.34075187936	-1468.8806180717781	-55439.46013380758	0.5612165538985162	2020.7785094734988	50.315073308420864	116.4657436834302	14.015207413710687	5.757059755090834	0.28603446286296985	0.17954855083314725	0.1931159742206704	0.341301012083217	0.8077019585084358	0.768124702406169	9.49783569099588E-4	0.8345207965291697	9.497835690995898E-4	0.8345207965291703	0.6166112247928716	1.6412153377754708	0.5611657102757256	0.38903905654783366	0.9340890050735748	0.7587806519133101	0.09959346821662321	0.6978418363124597	1.3210891452822298	0.36562091601290625	0.6065152458099397	0.7850224465348852	0.3972961409546475	1.2629437332401368	0.28789583167716215	1.0	0.0	0.0	0.0	1.0	1.0	0.0	1.0	0.0	1.0	0.0	1.0	1.0	1.0	1.0	9.0	-55069.093759329684	0.0	0.0	83.0	-1408.424822154765
15010000	-56918.388979081676	-1461.4887615592997	-55456.90021752238	0.48621039035749025	2020.85351563704	49.247853188255434	149.1782827572479	15.196265579651909	4.857883046939765	0.2926605736040625	0.17754637642004822	0.1932004331689487	0.3365926168069451	0.45085983782932704	0.6911379376340724	9.29581413359803E-4	0.8901772506266543	9.295814133598038E-4	0.8901772506266539	0.6507077604805866	0.6929280850960398	2.0660891871232696	0.4623132393843075	0.8462493458597657	0.6393392208610118	0.8397373027435517	1.5478671823176755	0.660214535708592	0.7147440568951613	0.14520002024131426	0.7907475875240849	0.23936882866670944	0.7599456496454665	0.5570087493436288	1.0	0.0	0.0	0.0	1.0	1.0	0.0	1.0	1.0	1.0	0.0	1.0	1.0	1.0	1.0	10.0	-55070.474708997615	0.0	0.0	87.0	-1396.9724153394388
15020000	-56943.40259604331	-1464.9468912819086	-55478.4557047614	0.4677877960236432	2020.8719382313736	49.25534140990251	164.21746881865658	15.203508748304385	5.2353870977612145	0.29247273196322193	0.17918794048232023	0.19329186850253022	0.3350474590519321	1.1877904021977497	0.8103650145981617	9.861207206755972E-4	0.7905623926927501	9.86120720675597E-4	0.7905623926927495	1.0544616203695814	0.7169132354995524	0.5081712673449787	0.26618713455263604	1.3796548350053963	0.567484791997096	0.016790008503257643	0.7221405753313669	0.6703646271847727	0.9640735234616998	0.3492474452091104	0.4797549357484965	0.47580656184196374	0.823506939449367	0.7974407518395729	1.0	0.0	0.0	1.0	1.0	1.0	1.0	1.0	1.0	1.0	0.0	1.0	1.0	1.0	1.0	12.0	-55087.05631583599	0.0	0.0	84.0	-1401.0652020932653
15030000	-56903.25671684949	-1458.4828150537817	-55444.773901795714	0.49379014781327224	2020.845935879584	48.69701303116097	105.62413822355391	13.813729415417665	5.044685368737725	0.28933604309127287	0.178937451917726	0.19462278227892557	0.33710372271208006	0.9836726553250669	0.7827187147047	9.741609365928819E-4	0.9523290726037833	9.741609365928815E-4	0.9523290726037831	1.320260449339302	0.21991824280684777	0.37358282252035946	1.2943234724929733	1.1420577130633496	1.112405335439853	0.9841728338178466	0.9115481787290508	0.17043831810109802	0.9796976560653591	0.3737768116219084	0.9680040643803496	0.6345953015910005	0.9121351358766145	0.5896147196238196	1.0	1.0	0.0	0.0	1.0	1.0	0.0	1.0	1.0	1.0	0.0	1.0	1.0	1.0	1.0	11.0	-55070.20537724396	0.0	0.0	83.0	-1388.099740290621
15040000	-56891.13555430211	-1455.8360242356716	-55435.29953006644	0.5077433657168464	2020.8319826616805	48.21197597835834	120.5544359145564	14.717759338972026	4.963721678244834	0.2887236789513355	0.1783831794214763	0.18886731832714257	0.3440258233000502	0.9638316831638779	0.7630691711041905	9.22428491416271E-4	0.9649406969547115	9.224284914162701E-4	0.96494069695471	1.8284665517496423	0.4177807144206552	0.4599841359521698	1.4282249617608729	1.0655360238825222	1.2634782598108687	0.06192214684359717	1.5064433908913468	0.4486716620846843	0.9927333877519467	0.5652687450056646	1.1679299196725326	1.8688201414507268	1.6792029465885816	1.075781501154688	1.0	1.0	0.0	0.0	1.0	1.0	0.0	1.0	1.0	1.0	0.0	1.0	1.0	1.0	1.0	11.0	-55080.64797334639	0.0	0.0	77.0	-1381.3724621475094
15050000	-56874.7435350078	-1441.6731299304627	-55433.07040507734	0.5069114737844219	2020.832814553613	48.50911584474894	104.25121567113275	14.058255726415304	5.177637537530397	0.28919202717765213	0.18171880789376535	0.19316923918371984	0.3359199257448673	0.494494747740558	0.7375618480500685	8.885283167990115E-4	0.9892822516693504	8.885283167990117E-4	0.989282251669353	0.7088136129389819	1.0027552789543264	0.6500773181389402	0.21672047034868427	0.7664234240459137	0.9999057883298613	0.3108389619373547	0.5595325315924435	0.14739740589560982	0.568002576591496	0.2387431476229627	0.6947091735271764	0.7745903843987356	0.5683245412895503	0.206232583310918	1.0	0.0	0.0	0.0	1.0	1.0	0.0	1.0	1.0	1.0	1.0	1.0	1.0	1.0	1.0	11.0	-55074.73166790802	0.0	0.0	79.0	-1374.1813947743112
15060000	-56859.226049243174	-1418.6846119431916	-55440.54143729998	0.4537546740264208	2020.885971353371	47.461621304302675	109.53696467401814	14.125022930171411	5.34909461494696	0.2858783315472449	0.18331714892187234	0.1954778530830911	0.3353266664477963	1.1449278294117635	0.8021339623419429	9.701435781420837E-4	0.91464192341715	9.701435781420847E-4	0.9146419234171488	0.6641202442002209	0.3384155559399559	0.07217711645104029	0.3681155091584999	0.9850816083354365	0.8206915494185241	0.345236373904314	0.5981504956242677	0.12851956666702183	1.010435880478627	0.4030748041888616	0.19624423542325561	0.8717918810478567	0.8230907401295902	0.3730477869746587	1.0	0.0	0.0	0.0	1.0	1.0	0.0	1.0	1.0	1.0	0.0	1.0	1.0	1.0	1.0	10.0	-55082.92831511881	0.0	0.0	76.0	-1356.975804877254
15070000	-56841.544205949074	-1416.2376692720134	-55425.30653667706	0.5018391727637042	2020.8378868546336	46.68673066278337	113.83963938454605	14.397553685936513	5.052720956072975	0.28896228854574524	0.18197237866069965	0.19547451551035966	0.3335908172832001	0.747936041735856	0.7533690162009667	9.829657019131996E-4	0.8859520047023398	9.829657019132E-4	0.8859520047023391	0.9723366962801224	0.42747239390914976	0.11180695260954514	0.8012389742057977	1.8414417929390459	1.453269621757615	0.49723866590986887	1.851978424242236	0.16310263012137943	1.2076744052902593	0.6868269125026945	0.5032889009763787	0.6856542528892469	1.389762346711288	0.9951948950956756	1.0	1.0	0.0	0.0	1.0	1.0	0.0	1.0	1.0	1.0	0.0	1.0	1.0	1.0	1.0	11.0	-55079.15219813351	0.0	0.0	81.0	-1349.6697702526594
15080000	-56801.7189895312	-1393.2873777720931	-55408.4316117591	0.47866736358105444	2020.8610586638163	46.47189429789461	101.39539907893696	14.2008674988165	5.7067997218922395	0.29356462740671163	0.1777398705942995	0.19057004364304722	0.33812545835594626	0.8659629860100465	0.7581363760798894	9.889093991464189E-4	0.8866713069125779	9.889093991464178E-4	0.8866713069125761	0.4035382655028221	0.0047656258471177266	0.7820193135703509	0.48524656511569997	0.5947531147501204	0.6945992048723851	0.8542894891574837	0.6593921866443021	0.16903804032408437	0.2612593647862056	1.7587991388690283	0.1080304359929128	0.14190940793627227	0.6049116051755405	0.05421028687031407	1.0	1.0	0.0	0.0	1.0	1.0	0.0	1.0	1.0	1.0	0.0	1.0	1.0	1.0	1.0	11.0	-55065.51806594164	0.0	0.0	75.0	-1332.5921052675806
15090000	-56817.2732983309	-1385.0613898382655	-55432.21190849264	0.47153089131973347	2020.8681951360775	46.948734836099966	109.90282350361744	14.452899483845634	5.303249223644466	0.29277231033225	0.17945118045455483	0.19121341179888263	0.33656309741431717	0.6924798135170758	0.737351955144286	9.663667184653244E-4	0.6699664001549464	9.663667184653254E-4	0.6699664001549466	0.4717541857995918	0.6934336245105728	0.16278369767134196	0.51566219098432	0.49093177956926504	1.112502896626978	0.3118833130402908	0.47940405451551893	0.5263854025104084	0.4128328935378273	1.4156182447542944	0.1253150925411591	0.9009167104131879	0.7383046193594257	0.09027770703384073	1.0	0.0	1.0	0.0	1.0	1.0	0.0	1.0	1.0	1.0	0.0	1.0	1.0	1.0	0.0	10.0	-55070.60725767573	0.0	0.0	78.0	-1335.9198992075296
15100000	-56846.506198249626	-1399.005083544134	-55447.50111470549	0.5379282615952504	2020.8017977658021	46.69720431186492	96.32425955382922	13.943467322754785	4.807896626839735	0.29032949285394244	0.17896881191962574	0.18972094415374346	0.3409807510726929	0.772334824949802	0.7609047918024079	9.39289893305925E-4	0.7859867910928557	9.392898933059235E-4	0.7859867910928523	1.2337029561551043	1.748373736204157	0.580054001677258	1.27027292455397	0.6333644392027363	1.1650343784352069	1.8906823330935405	1.390231626725189	0.8567430438977659	1.9992909162960906	1.4919741154612238	0.20146613709414893	0.6521447622656135	1.7262224181109953	0.029449610662095727	1.0	0.0	1.0	0.0	1.0	1.0	0.0	1.0	1.0	1.0	0.0	1.0	1.0	1.0	0.0	10.0	-55101.55243176497	0.0	0.0	71.0	-1336.2249251078492
15110000	-56828.610026289716	-1404.1047802198455	-55424.50524606987	0.5368982353363364	2020.802827792061	46.92475567986731	86.5559934902391	13.491835987510886	5.166908257823157	0.2910518637076184	0.17622130736604072	0.19532434782842187	0.33740248109792353	1.1860702643919447	0.8035964669309598	9.197738244410023E-4	0.7507999124903052	9.19773824441002E-4	0.7507999124903056	0.7249963314626017	1.1875554471320218	1.5530574619899367	1.6242409895403553	1.1015855528179472	0.7911084818774936	1.2738984526165036	0.6605654643285664	0.21913717240154698	0.5711933675910031	0.1126630313030329	0.5333678253390017	0.6317051887808075	1.6445120797967163	0.08214384972859265	1.0	0.0	0.0	0.0	1.0	1.0	0.0	1.0	1.0	1.0	0.0	1.0	1.0	1.0	0.0	9.0	-55080.07016277798	0.0	0.0	72.0	-1348.1394803538499
15120000	-56910.247635837375	-1424.5549617006152	-55485.69267413676	0.49410523640593673	2020.8456207909915	47.094843996639774	105.32851892264614	14.28628338731591	4.993004739613535	0.29307251053269395	0.17810639959152869	0.18928448813125165	0.33953660174453026	1.2236950950398622	0.8011571829795486	9.443301680524103E-4	0.7466367694022625	9.443301680524111E-4	0.7466367694022633	0.7334033044509974	1.4380347388060624	0.47911960330718273	0.41776171215133556	4.026108876518576	2.2010544469467073	1.0423956174400149	1.6600252515742724	0.7301058396833061	0.8176231673145842	1.1594917748602076	1.356811292648593	1.3659253969803178	1.9389704209181433	0.09411416103562689	1.0	1.0	0.0	0.0	1.0	1.0	0.0	1.0	1.0	1.0	1.0	1.0	1.0	1.0	0.0	11.0	-55124.56230368175	0.0	0.0	74.0	-1357.5476211024204
15130000	-56835.84400892908	-1416.7341390835832	-55419.109869845495	0.4659099110622705	2020.873816116335	46.543419636515836	94.20820150041443	13.948703466654193	5.412056258593528	0.2913979492785236	0.17989336664343114	0.19541577296475846	0.33329291111329135	0.7732982210831459	0.7584579007518605	9.673266499074736E-4	0.7515242138831848	9.673266499074752E-4	0.7515242138831849	1.1893895552332336	0.3635039575811687	6.808910591546706	0.7149032588421435	2.6063195057556117	1.7079426265155855	0.348332816442188	0.7200489996911169	0.9336192977834423	2.2221133606298604	0.2072813218373173	0.7020899108334104	1.1341711765868647	2.2041923874627516	1.5413713000186862	1.0	1.0	0.0	0.0	1.0	1.0	0.0	1.0	1.0	1.0	1.0	1.0	1.0	1.0	1.0	12.0	-55069.30907048564	0.0	0.0	71.0	-1344.5479303265565
15140000	-56825.342427695454	-1395.903287679639	-55429.43914001581	0.4927049180771422	2020.8470211093202	45.99184315036884	93.07650864626518	14.085339947089778	5.8190736039678645	0.29455245949440906	0.1734591174421226	0.1945535768808238	0.337434846182649	1.1519050991404778	0.7890733741002056	9.688430220705582E-4	0.8999675668301181	9.688430220705565E-4	0.899967566830116	0.9686356369044458	1.245376422773716	0.8942057053295575	1.9729722283589102	1.5519992894674255	0.7255936429350504	1.0021818655068009	0.8837404687779522	0.3616305534394737	0.3418990740732889	1.3529928418615174	0.7859398388883697	0.8486457280178735	0.7971159278247458	0.512590551291896	1.0	0.0	0.0	0.0	1.0	1.0	0.0	1.0	1.0	1.0	0.0	1.0	1.0	1.0	1.0	10.0	-55088.65183963069	0.0	0.0	75.0	-1329.9850490206059
15150000	-56841.84234157447	-1397.0150254274447	-55444.82731614703	0.4967949612764667	2020.8429310661209	46.51352821754886	89.23924110940366	13.558869207290183	5.387915725504314	0.29633981990310887	0.17851558243348054	0.19200153479211984	0.3331430628712953	1.3240316568690802	0.7843904058004894	9.714412327981711E-4	0.650143008150515	9.714412327981722E-4	0.650143008150515	0.9204830392989318	0.8391287411510863	0.5116724076956547	0.46908048689516607	1.7432746793176312	0.943860705632444	0.733418144632297	0.3593604832153102	0.8694347537489161	1.451151742413259	0.658999770418894	0.7608730654642359	1.0813518056741664	1.0529671096098738	0.31031984132626195	1.0	0.0	1.0	0.0	1.0	1.0	0.0	1.0	1.0	1.0	0.0	1.0	1.0	1.0	1.0	11.0	-55094.80863589501	0.0	0.0	75.0	-1341.6133012378032
15160000	-56870.820950208275	-1418.9071529400856	-55451.91379726819	0.528312937718162	2020.8114130896793	46.51620010874663	87.49167064752635	13.55835293882902	5.851828579339089	0.29027914899557816	0.17654303334818514	0.19350843109808394	0.3396693865581573	0.8021704660829507	0.7824369664244394	9.842551068440088E-4	0.8902296651271632	9.842551068440068E-4	0.8902296651271626	1.1819187442917805	0.3279414524549503	0.21893193982560433	1.2410065202862977	1.3002026404017295	0.5613915270285541	0.01748454725772247	1.6278801616695313	0.19550840656085652	2.7820116959469146	0.21464049170526325	0.573654656082106	1.3965347461309667	3.369664604685684	0.9831524918899562	1.0	1.0	1.0	0.0	1.0	1.0	1.0	1.0	1.0	1.0	1.0	1.0	1.0	1.0	1.0	14.0	-55103.87416966836	0.0	0.0	72.0	-1342.5125557055667
15170000	-56875.729901621096	-1410.7171023532435	-55465.01279926785	0.5199206188824183	2020.8198054085149	46.60445326305712	86.78697506076355	13.658806529054319	4.891314819925665	0.289009754268477	0.18186586887019876	0.19333865846051762	0.3357857184008112	0.8193863486167584	0.7852473110620376	9.390941307891557E-4	0.7577477769281649	9.390941307891547E-4	0.7577477769281665	0.8526868942667587	0.5023728073426554	0.2288773290647428	2.2604139289383323	1.2969120050297998	0.8019016952081601	0.3018074141736621	0.5433217314276955	0.376948756034727	1.008469235306186	2.7615813737481028	0.791216824852891	1.448887378866752	1.4913344358098795	0.6634727523460423	1.0	1.0	0.0	0.0	1.0	1.0	1.0	1.0	1.0	1.0	0.0	1.0	1.0	1.0	1.0	12.0	-55112.20349431214	0.0	0.0	71.0	-1346.400749941533
15180000	-56840.73667093546	-1389.39213694223	-55451.34453399323	0.47093690820759904	2020.8687891191896	45.652841220179425	90.59333356469031	14.07787725747624	5.061333407888365	0.2921209367571768	0.17871824806625064	0.1873363085077167	0.34182450666886044	0.8863483931627449	0.7685928319860336	9.950122709251883E-4	0.8424710914599968	9.950122709251905E-4	0.8424710914599994	1.0348089124766124	0.3797549630261744	0.5875673802378231	0.3461830043012267	1.7375042142992319	1.6399916244684458	0.16784647564924965	0.5035242224052255	0.8632659752223052	0.5778074136355275	0.19328221394372347	0.11445581543112968	1.5179959974106654	1.7150371059108516	0.5411867943370846	1.0	0.0	0.0	0.0	1.0	1.0	0.0	1.0	1.0	1.0	1.0	1.0	1.0	1.0	1.0	11.0	-55105.07249067958	0.0	0.0	78.0	-1327.359684499262
15190000	-56856.597866867065	-1401.2733562442136	-55455.32451062285	0.5139232692314457	2020.8258027581658	45.77866657280405	96.92557788597037	14.13183233682745	5.212091382917323	0.28804404174834713	0.18171251021029944	0.18903836674357044	0.3412050812977877	1.3652541877419284	0.8194927972420979	9.996552042089808E-4	0.7133720419130826	9.996552042089806E-4	0.7133720419130841	2.667912715773177	1.0970956949027348	0.44489527582678406	0.07508381811504243	2.0193886677935438	1.9253336777561167	0.3811827831790218	1.715088433807853	1.2710032328083851	1.3029985967085473	1.3669316889936678	0.48237914129474607	1.642560970823941	1.8120687084885219	1.0599510603596698	1.0	1.0	1.0	0.0	1.0	1.0	0.0	1.0	1.0	1.0	0.0	1.0	1.0	1.0	1.0	12.0	-55105.51802840961	0.0	0.0	72.0	-1334.4061227611235
15200000	-56841.82949842225	-1406.0175499425945	-55435.811948479655	0.4639144761058908	2020.8758115512915	46.236847113834465	76.33510130449913	13.036741290207118	5.4081960009926	0.29583763344537	0.1782757794728038	0.18794556166182735	0.3379410254200036	0.750172608252309	0.7697819313272769	9.199174594984505E-4	0.7672415437876078	9.199174594984496E-4	0.7672415437876082	0.6027454014300501	0.1585760424094126	0.18023663104400303	0.24379497844621395	0.6467670230802097	0.536344279427233	4.330393499672508	0.31708683502126894	0.3149225716280814	0.6051988279508576	0.5207415366600322	0.6539366311453975	0.5185201632763804	1.2824681743071928	0.8691956648962936	1.0	0.0	1.0	0.0	1.0	1.0	0.0	1.0	1.0	1.0	0.0	1.0	1.0	1.0	1.0	11.0	-55080.52047953116	0.0	0.0	74.0	-1347.5238225788853
15210000	-56857.2363701547	-1404.1320923829444	-55453.10427777176	0.494906417125762	2020.8448196102715	46.256672668509246	87.88974177125831	13.539749811759785	5.4005223210684	0.29419260436400885	0.1768436367977186	0.19095845664520247	0.3380053021930748	1.1923646920498765	0.778334196742421	9.21737200467323E-4	0.819115799339345	9.217372004673255E-4	0.8191157993393459	1.5675627901412115	0.19614906893637746	0.39751134517340875	0.2565097024847421	2.4460480194840426	1.4733318065484395	0.5622787585003651	0.7011836752847248	0.48688659372782483	1.009460671095645	0.35277591578800377	0.6153176326733636	0.6180245383157477	1.4718981735578427	0.9230431768359231	1.0	1.0	0.0	0.0	1.0	1.0	0.0	1.0	1.0	1.0	0.0	1.0	1.0	1.0	1.0	11.0	-55070.84140437055	0.0	0.0	80.0	-1340.8657523372062
15220000	-56882.58616438102	-1419.7913820050762	-55462.794782375946	0.4969031623830312	2020.8428228650143	46.94271450816412	82.38655251295667	13.361243178944841	5.303375117348338	0.28587226738103383	0.1810564163120534	0.19410763589409546	0.3389636804128221	0.7717269020311983	0.7410276711160144	9.699364424756551E-4	0.8312013737521966	9.699364424756564E-4	0.8312013737521946	1.0067749916412319	0.6163811548067674	1.3112491131631516	5.331567799938524	0.6116845210318574	0.8481781566490514	0.19341309683550695	0.6449781189778697	0.4671308358982275	0.8954789607466255	0.4365969801482429	0.500518885412571	0.8884057962418265	1.3842676577903765	0.17861563130217784	1.0	1.0	0.0	0.0	1.0	1.0	0.0	1.0	1.0	1.0	1.0	1.0	1.0	1.0	1.0	12.0	-55094.58659319821	0.0	0.0	79.0	-1351.7798631452463
15230000	-56904.24161062283	-1413.8997049682866	-55490.34190565454	0.47889545771155	2020.8608305696857	47.40951498376515	107.13397086997529	14.377540721711261	5.061840219937871	0.29090170108225705	0.1797243785529845	0.1933791775519099	0.33599474281285335	0.5570056526692698	0.7383450575987072	9.123813218611407E-4	0.7126846798000076	9.123813218611433E-4	0.7126846798000074	1.5322121524742893	0.2179019044302738	0.8106315536096814	1.4891459880602675	2.328451667200484	0.912013195569875	1.3930842644761656	1.0519081015373157	0.8124825899583991	0.7625853642589937	1.4859354773944147	0.5990729811955222	0.7382926794465481	1.9418006379881	0.720776337583146	1.0	1.0	0.0	0.0	1.0	1.0	0.0	1.0	1.0	1.0	1.0	1.0	1.0	1.0	1.0	12.0	-55119.15133289831	0.0	0.0	79.0	-1349.9422887172811
15240000	-56912.38729192314	-1419.499374256494	-55492.88791766665	0.5168112769004006	2020.822914750497	46.93436210644545	82.0819673962697	13.533190989863183	5.299113142964938	0.2920682379988265	0.17922692866974246	0.19271009051858248	0.33599474281285335	0.8495569054139726	0.7636067848455405	9.718547830103715E-4	0.9153322186116484	9.718547830103706E-4	0.9153322186116466	0.921990438929174	0.7661203658143566	2.0420112234258925	0.49972998940533336	3.296415585387721	2.1384873055689506	0.33077208157031096	1.5115565303838903	1.27086541882494	1.2301456115160994	1.1517620977463534	1.4599878820243177	1.2206862329716157	2.1813827266587045	0.8284040365891342	1.0	1.0	0.0	0.0	1.0	1.0	0.0	1.0	1.0	1.0	0.0	1.0	1.0	1.0	1.0	11.0	-55102.47361587647	0.0	0.0	84.0	-1344.1226931914202
15250000	-56903.361593756876	-1428.8677810822048	-55474.49381267467	0.49102891582744307	2020.84869711157	47.01307663849662	75.54072105898355	13.005774593693967	5.048450442833997	0.28987196609414895	0.1793156341202497	0.1925830530046732	0.3382293467809329	0.9291733960035867	0.7610775548610902	9.357020295878408E-4	0.8348076915344934	9.357020295878414E-4	0.8348076915344961	0.7548191917365764	1.7902641105865247	2.108524262807863	0.1279733488598493	2.3258906588833654	0.8446855924857161	4.605558138922679	0.46795409679762817	0.615310240983336	1.9902005991609233	1.2723953024619477	0.9994856810672182	0.8512132085455395	1.8500600432420728	0.21563518031797702	1.0	1.0	0.0	1.0	1.0	1.0	0.0	1.0	1.0	1.0	1.0	1.0	1.0	1.0	1.0	13.0	-55085.561050247314	0.0	0.0	82.0	-1352.5211037791578
15260000	-56907.12279196222	-1414.3584107908243	-55492.76438117139	0.543255620501531	2020.7964704068959	47.098320001753564	86.93251520257125	13.575366345976473	5.084808357315776	0.2911699947139452	0.1786895314806659	0.19591012084814183	0.33423035295725173	0.9100865418424977	0.7719458039272219	9.562170327810756E-4	0.6817611875545099	9.562170327810762E-4	0.6817611875545099	1.2409292612221579	0.05201189252587528	3.3956530954123556	2.6889743153624814	2.313741784222716	0.8107804250157009	0.29905757254072235	0.8811549091207701	0.8246136124836005	0.6218257692144856	0.5771481674669062	1.2354460849433329	0.45876098421892314	1.6383050375649082	0.8026339174846495	1.0	1.0	0.0	0.0	1.0	1.0	0.0	1.0	1.0	1.0	1.0	1.0	1.0	1.0	1.0	12.0	-55092.16858815939	0.0	0.0	84.0	-1350.5578407761911
15270000	-56895.8610883725	-1416.6956708132714	-55479.16541755923	0.47958108654032916	2020.860144940857	46.75388085858644	114.7787385571873	14.750629863177787	4.501206388449705	0.29384203361995515	0.1773566833306318	0.1907873050442133	0.33801397800520444	0.7918472961738736	0.8059065286125702	9.47848223090349E-4	0.9904769140660639	9.47848223090348E-4	0.9904769140660634	1.231909397577114	0.2690103433547335	2.8321532919059824	1.4178954357663707	1.1008996194180392	2.3593121814623528	1.1295571022977307	1.063406404105038	0.7987226989436085	0.40045929188195556	0.811464415705244	1.0095386157775141	0.729846594222248	1.7065673518003817	1.0547435602275623	1.0	1.0	0.0	0.0	1.0	1.0	0.0	1.0	1.0	1.0	1.0	1.0	1.0	1.0	1.0	12.0	-55090.749106485	0.0	0.0	83.0	-1338.5442651435721
15280000	-56873.54447123414	-1407.655907689704	-55465.88856354444	0.49296975894873235	2020.8467562684486	46.75754655517059	135.34817341200994	15.133480084602686	5.120225092726593	0.29083388481276967	0.1812797198470971	0.1942996650502887	0.33358673028984914	0.6649594307056114	0.7778076122613966	9.895174123107661E-4	0.9773773321681302	9.89517412310766E-4	0.9773773321681304	0.4428556120614794	0.46629178980428027	3.551993677384334	2.3796653543469706	1.9477818482421945	0.5240047550852607	1.389245686233695	1.2639127147311189	0.18590241246311182	0.4946408476947732	0.08153285272044068	0.5001890914021451	0.6896202934574326	1.7455702591213267	0.47528196404938133	1.0	1.0	0.0	0.0	1.0	1.0	0.0	1.0	1.0	1.0	0.0	1.0	1.0	1.0	1.0	11.0	-55081.538301173925	0.0	0.0	87.0	-1334.1188375742197
15290000	-56906.63990954355	-1407.5234305240504	-55499.116479019496	0.4886325745113723	2020.8510934528858	46.925927278645275	110.74619628010576	14.315859945823783	5.924914294177353	0.2932369984936134	0.18015395941425358	0.19019097981259905	0.33641806227953863	0.9476867013347682	0.7964751985442248	9.21469341443472E-4	0.6810432074307786	9.214693414434709E-4	0.6810432074307775	2.1500872025822	0.3829317777353791	0.21567232828123692	0.5236011584444382	2.065125839061784	1.071223919614819	2.1081383728692495	0.7682267323941051	0.7243469614289474	0.37299541596827746	1.5270512139450763	0.8433438154688105	1.6668039140209172	1.7610653662365674	0.5303164592056875	1.0	1.0	0.0	0.0	1.0	1.0	0.0	1.0	0.0	1.0	0.0	1.0	1.0	1.0	1.0	10.0	-55103.24103190527	0.0	0.0	82.0	-1348.9271865902476
15300000	-56964.26432933662	-1431.0323319825989	-55533.23199735402	0.5380382745219604	2020.8016877528753	47.66867160768915	103.55767394135636	13.815511964404374	5.49054548439937	0.29658630962378163	0.17923790677782378	0.19187276203305298	0.3323030215653463	0.808574127511486	0.7564881357177959	9.706615261753434E-4	0.8693442681216451	9.706615261753417E-4	0.8693442681216432	0.597620868253515	0.3929531113196062	0.4417299981918953	0.29377680941459083	0.6657719371166143	0.4026550779507325	2.115527038439985	0.9377197684144396	3.581391847889593	0.5982112475403193	0.2966481777110367	0.5832337260786883	0.5335977297024194	0.8086816010900518	0.1487133601220311	1.0	1.0	0.0	0.0	1.0	1.0	0.0	1.0	0.0	1.0	1.0	1.0	1.0	1.0	1.0	11.0	-55126.16544443515	0.0	0.0	88.0	-1365.4569990366554
15310000	-56947.64084386137	-1443.7345310590877	-55503.90631280228	0.4550198056946503	2020.8847062217026	47.05910828848321	92.67403605434505	13.657045301976554	5.322164692762963	0.29308654050883864	0.18021404461160656	0.1931725542149931	0.3335268606645664	0.6519576004185577	0.7129389728235787	9.09554763861477E-4	1.191090768214889	9.095547638614776E-4	1.1910907682148912	1.663831150070048	0.9740939716964916	0.7792431908046723	0.5341393629717981	1.184260731109975	1.7095515410104096	0.8191766081175432	1.5913918493221593	1.7207895422249335	1.4695298541154884	4.432233227992238	1.912428961792636	0.6359759256638473	2.9868560839449785	0.3950550384161934	1.0	1.0	0.0	0.0	1.0	1.0	0.0	1.0	0.0	1.0	0.0	1.0	1.0	1.0	1.0	10.0	-55114.919017592256	0.0	0.0	95.0	-1355.6027945209287
15320000	-56927.46690836746	-1424.717192663209	-55502.74971570425	0.47324194542756576	2020.8664840819697	46.97419048818911	101.28335164183034	14.132362550872262	5.1193212344229115	0.2908995366832927	0.17698821914054128	0.19181895348394487	0.3402932906922258	0.3351872828342416	0.6835964628681965	9.873773203269915E-4	0.8666765664250988	9.873773203269887E-4	0.8666765664250962	1.4810678748289374	0.6788371963474558	0.20191996988458097	0.14008561650677492	1.9131322530439978	1.395047470162913	0.6121574934270506	1.6346088791881264	0.629341128507616	0.8805035390490491	3.0899782174266575	0.8192402651831279	0.6096868162378061	1.8906255215903383	0.43842234414523407	1.0	1.0	0.0	0.0	1.0	1.0	0.0	1.0	1.0	1.0	0.0	1.0	1.0	1.0	1.0	11.0	-55107.083587793786	0.0	0.0	84.0	-1356.9144399162872
15330000	-56918.46029205664	-1422.9183249742819	-55495.54196708236	0.4707806700674051	2020.86894535733	46.76018685824679	80.24359519151109	12.979526409634136	5.442565609831901	0.2948782138862071	0.17881123884313152	0.19219424012404093	0.3341163071466251	0.8531690689396776	0.7733421018039919	9.465146707623936E-4	0.8812042786506353	9.465146707623955E-4	0.8812042786506366	0.777167403416681	0.44734907155407794	0.2611144624003385	0.4241868708142265	1.9184536450957175	1.03709220269047	1.7797235038435282	1.7190583324677913	0.8408342317968862	3.094202761745911	2.042097313520356	1.6779620584229444	1.5600368549940304	2.4222768695025554	1.4899669998557634	1.0	1.0	0.0	0.0	1.0	1.0	0.0	1.0	1.0	1.0	0.0	1.0	1.0	1.0	1.0	11.0	-55119.270395935644	0.0	0.0	79.0	-1348.6554484119097
15340000	-56928.696050758364	-1432.2128126645769	-55496.48323809379	0.5108629220980508	2020.8288631052992	47.632926715021526	97.17175649060528	13.552274715654487	4.632142005310351	0.29406110898094734	0.18090455631228328	0.1894676946490717	0.3355666400577023	1.0360577709844851	0.7936816560233303	9.749083966234561E-4	0.588083125238647	9.749083966234559E-4	0.5880831252386471	1.2831315500596012	0.529059283634396	0.11516822513145548	0.8408980044476743	2.402804597978236	2.4953109938768905	1.7015328626735364	0.617379091885969	0.9266397179955628	1.6667896902583772	0.2557079651535552	1.2281703668320407	0.9707335439242206	3.0533092398292587	1.934529368957713	1.0	1.0	0.0	0.0	1.0	1.0	0.0	1.0	1.0	1.0	0.0	1.0	1.0	1.0	1.0	11.0	-55129.76292678359	0.0	0.0	77.0	-1372.4865400205974
15350000	-56909.94655161892	-1427.4967027350824	-55482.44984888384	0.4904834035601119	2020.8492426238372	48.03990503593107	112.40850636852736	14.21185449589724	4.810639496214634	0.2912956652423888	0.17575858995330274	0.1941892001367308	0.33875654466758226	0.80491244263447	0.7490818756964093	9.926952719371024E-4	0.6755554576380565	9.92695271937103E-4	0.6755554576380581	0.3857652853188977	0.3774476576329888	0.04295025805533581	0.31147406365744806	1.406734372819517	0.8515231517461402	1.1395359842255963	0.48719469069677185	0.624838710821513	0.7398967186171167	1.105230308747885	0.5559340355471515	0.7294088116310475	1.493561981209898	0.601476648952198	1.0	1.0	1.0	1.0	1.0	1.0	0.0	1.0	1.0	1.0	0.0	1.0	1.0	1.0	1.0	13.0	-55117.90077329585	0.0	0.0	75.0	-1367.9325339615316
15360000	-56885.95118635418	-1429.7974374106798	-55456.1537489435	0.5000489000846925	2020.8396771273126	48.36991732779947	114.44004089867873	14.577663826059252	5.178909915497676	0.29212380642531816	0.1804203878832981	0.19140728137350665	0.33604852431788185	0.9704522479679277	0.784322453365077	9.395375452448589E-4	0.741111302778313	9.395375452448605E-4	0.7411113027783135	1.5569108677855965	1.371946973427704	0.1177222447048703	1.7640184861941655	1.1755138340705305	1.2492833826968284	0.34398621059289236	0.6632792001408441	0.6674319238692024	1.9938678080406234	0.8690895368353158	0.534369194777742	0.8416007188058794	1.8921573151090683	0.33383938806604446	1.0	1.0	0.0	0.0	1.0	1.0	0.0	1.0	1.0	1.0	1.0	1.0	1.0	1.0	1.0	12.0	-55103.59609185367	0.0	0.0	73.0	-1364.2653181558057
15370000	-56904.76799815349	-1440.4522308667617	-55464.31576728673	0.5284116767410022	2020.8113143506564	48.397909769582064	136.24545058586037	15.224380470003428	5.465488422156808	0.2906037996971513	0.18117771980737105	0.19365538159775791	0.3345630988977246	0.9403614642449362	0.7780720901626149	9.212110711534532E-4	0.6575084122822834	9.212110711534541E-4	0.6575084122822832	2.96675223270998	0.4121087334668922	0.01679375838970157	0.62823352919324	2.4095316260717525	2.028281769298247	2.9267466258632835	0.7877417547157263	0.8965418658577248	2.354698053918018	1.0959218142426148	1.7201065441722438	1.3648136144237883	3.5258234428346023	0.42061569017162426	1.0	1.0	0.0	0.0	1.0	1.0	0.0	1.0	1.0	1.0	1.0	1.0	1.0	1.0	1.0	12.0	-55103.87645410143	0.0	0.0	75.0	-1370.6283144406582
15380000	-56886.988855280004	-1436.593453591077	-55450.395401688926	0.47612373815926085	2020.863602289238	47.37268379316706	117.74138138721914	14.59325591078548	4.90893130544916	0.29256722794125706	0.17878924710872696	0.1948231038639466	0.33382042108607424	0.7671062276443802	0.7707639875267787	9.316977958264279E-4	0.9118230512878022	9.316977958264285E-4	0.9118230512878007	2.2059842546357973	1.8893085125024474	0.25847143265449785	1.3265657359699632	1.588954249829395	0.6399375683971066	5.148347990648917	1.1333328632200812	0.8591786934741804	1.144179099137993	0.39813774438526256	0.4814042024929146	1.3626600659216055	1.8952475255334487	0.5713159298866877	1.0	0.0	1.0	0.0	1.0	1.0	0.0	1.0	1.0	1.0	1.0	1.0	1.0	1.0	1.0	12.0	-55097.70784015313	0.0	0.0	76.0	-1358.5240536377119
15390000	-56888.335523536036	-1412.1810562394319	-55476.154467296605	0.4764214020070407	2020.8633046253904	47.763300389668835	98.26929678759805	14.041640018338258	5.382558365515175	0.2928615752396678	0.17434156301621057	0.19153144403994152	0.34126541770418495	0.9020280121442699	0.7453356783819494	9.436285036805495E-4	0.7095516614351466	9.436285036805484E-4	0.7095516614351481	0.6799589098999813	0.09718498756092174	0.13520366876021295	0.26608973472403036	0.6624569998811639	0.39968987526629285	1.6043254232298039	0.2665935853734254	0.051050822147473425	0.3314134395443471	0.25617236123499804	0.4938392154349211	0.4751743251580135	1.2963930923421778	0.6663808135945277	1.0	1.0	1.0	0.0	1.0	1.0	0.0	1.0	1.0	1.0	1.0	1.0	1.0	1.0	1.0	13.0	-55113.09952161575	0.0	0.0	74.0	-1354.1080756674573
15400000	-56928.99160083	-1437.6745619984565	-55491.31703883154	0.48149216013670293	2020.8582338672607	47.597116426437736	116.87793187328512	14.70033148619444	5.592697189577546	0.29251393268392145	0.17875894720612687	0.19277063059020944	0.3359564895197471	0.783748225242369	0.753402967234379	9.463203411336844E-4	0.940533199918269	9.463203411336842E-4	0.9405331999182691	2.627818652790201	3.7641288607610472	0.06329993874806128	0.14395395560177798	2.323306417773048	0.5864865683255162	0.25641332994320726	2.1546377646724455	0.31888336298685005	1.4783025261956755	1.0286250920217197	0.4969903666483605	1.2915015129975052	2.153120211747506	1.401614870737712	1.0	0.0	1.0	0.0	1.0	1.0	1.0	1.0	1.0	1.0	1.0	1.0	1.0	1.0	1.0	13.0	-55132.546204626604	0.0	0.0	76.0	-1356.1766788673647
15410000	-56919.5826300156	-1438.422773423538	-55481.15985659206	0.4999070134133565	2020.839819013984	48.313772452003036	104.52272019961146	13.926221809876967	5.18217156557773	0.29128337235906204	0.176988087763345	0.19294416565620456	0.33878437422139324	1.6084839333982708	0.8062551299577365	9.151459734385622E-4	0.8047426974346983	9.151459734385609E-4	0.804742697434697	1.411265013608512	1.406829410392721	0.3038266822108948	0.44555502451837564	2.78248764264446	1.4428435880381687	0.33368459042369397	0.6017084118488478	0.45920977088107606	1.8468207286055027	0.6147400132731904	0.4686134962131768	1.2860048381151354	1.3264933850187148	1.3911450068074427	1.0	1.0	0.0	0.0	1.0	1.0	0.0	1.0	1.0	1.0	1.0	1.0	1.0	1.0	1.0	12.0	-55133.607757503705	0.0	0.0	71.0	-1367.8902220878485
15420000	-56927.46589463103	-1430.8711171856937	-55496.59477744534	0.46816018689275374	2020.8715658405047	47.82552379667431	118.8193390947244	14.608002152498004	5.173144757851553	0.2883200513574309	0.1813625345121759	0.19311113346779168	0.3372062806626064	0.7076510485183299	0.7543887507978397	9.75131133095204E-4	0.7945696060162587	9.751311330952065E-4	0.7945696060162585	1.8098786003609482	0.2865981819800471	0.34312691073971885	0.23133182065575883	0.8258003347390706	0.7609659772034972	1.499752850798904	3.165971724183906	0.541070714531884	1.1461232678753677	2.05002655085662	0.498868825776781	0.07444023326588295	2.008463610307821	0.7888734421032718	1.0	1.0	1.0	1.0	1.0	1.0	0.0	1.0	1.0	1.0	1.0	1.0	1.0	1.0	1.0	14.0	-55146.011053579656	0.0	0.0	69.0	-1357.9686494431091
15430000	-56920.449679801604	-1432.663093214042	-55487.786586587565	0.45913479087133224	2020.880591236526	48.28688811973761	124.92256460332516	14.739505843300996	5.400466648627265	0.29271450781860964	0.18043260901830202	0.18861441364003695	0.33823846952305636	0.6836050936583951	0.759596308867064	9.821326553529131E-4	0.6036129740883034	9.821326553529125E-4	0.6036129740883034	1.0471902780269016	0.7958579268430838	0.41063175915884603	1.0638303924219312	0.45756437342091727	1.3645391896271155	1.2276961636067159	0.5115691475476691	0.45240842038063694	0.7736369427119381	0.40840455217994515	0.49182628676024964	0.5600748530718312	1.0075198320973229	0.820837094452216	1.0	0.0	1.0	0.0	1.0	1.0	0.0	1.0	1.0	1.0	1.0	1.0	1.0	1.0	1.0	12.0	-55137.46736646544	0.0	0.0	69.0	-1378.3397528081996
15440000	-56893.035438635394	-1453.1208435081876	-55439.91459512721	0.47906925936923445	2020.860656768028	48.35411670283291	119.23667144897199	14.43291612671884	5.557310429758938	0.29165157591510593	0.1793896496445808	0.19057005153720907	0.3383887229031092	0.5667350707153171	0.6947920121616972	9.512080968810549E-4	0.8571380492044154	9.512080968810522E-4	0.857138049204413	1.1860894295805007	0.41215024000172934	0.3831620567733395	0.4013869849113107	1.3385988210613848	0.5485472630827825	1.5105280920091309	0.9988490721897659	0.010282016978405124	1.2708933934506959	0.3843191876246349	0.4100489901324909	0.8484576694074598	0.7389307829128104	0.27774095109944524	1.0	1.0	1.0	0.0	1.0	1.0	0.0	1.0	1.0	1.0	1.0	1.0	1.0	1.0	1.0	13.0	-55103.92469142981	0.0	0.0	74.0	-1384.7928729207229
15450000	-56903.20426458689	-1443.097595010956	-55460.10666957594	0.4774773710063876	2020.8622486563909	48.70709504909432	127.62876729298826	14.693247806771296	5.050176778576071	0.2949024036268907	0.17430769924295175	0.19169939902568023	0.3390904981044823	0.9688441905919467	0.7787084023012425	9.353008196574889E-4	0.880464761170644	9.353008196574889E-4	0.8804647611706435	0.6676295777655583	0.7952398294866491	0.18029366585806283	1.5666936010694534	1.275932597073915	0.2817734725667402	0.4254193966472559	1.089309797270094	1.0706344684687317	0.33529504100077223	0.41637790745625447	0.11395956700379577	0.8318242292337612	0.7561207291763035	1.0238727796889782	1.0	0.0	1.0	0.0	1.0	1.0	0.0	1.0	0.0	1.0	1.0	1.0	1.0	1.0	1.0	11.0	-55100.46154105769	0.0	0.0	74.0	-1377.2308129600226
15460000	-56899.909669588225	-1427.488951835776	-55472.42071775245	0.4606933816918849	2020.8790326457054	48.19143037557045	113.26435716156195	14.427910835726669	5.30999123931703	0.2939095226263178	0.18260136821802184	0.1900050716713967	0.3334840374842685	1.3123769848090332	0.8177432170102958	9.036792414074226E-4	0.6865801151493819	9.036792414074216E-4	0.6865801151493814	0.7672935115668061	0.27405925962157046	0.4337337023708297	1.0967732949994382	1.0927822706761017	0.9158914202607477	0.6267938295024164	0.9635166959018412	0.1032021404014948	0.9583187404165001	0.9771761323422222	0.2753620635605152	0.6842167435899662	1.4862243515705507	0.2692049670162665	1.0	1.0	1.0	0.0	1.0	1.0	0.0	1.0	1.0	1.0	0.0	1.0	1.0	1.0	1.0	12.0	-55113.419997192585	0.0	0.0	74.0	-1368.4963480240444
15470000	-56897.99882880972	-1458.2940819164967	-55439.70474689323	0.4629587944584572	2020.8767672329388	49.418899201348225	155.14612856293516	15.338678325925542	4.569144415489732	0.2929670869459255	0.18046105263615989	0.18680589729961966	0.3397659631182998	0.9314315378521988	0.7909492408204724	9.51203242074339E-4	0.7368334022465124	9.512032420743414E-4	0.7368334022465127	1.0907282378007712	0.16370015802489607	0.38760523547543446	0.09193135905545828	1.7803489412309683	0.9067142582435855	3.9131614711538925	1.064333723436196	0.02232729019702601	1.915013536317149	0.6045408984639606	0.7209877498435133	0.6593019117650856	1.3286909636932442	1.1307561016934677	1.0	1.0	1.0	1.0	1.0	1.0	0.0	1.0	1.0	1.0	1.0	1.0	1.0	1.0	1.0	14.0	-55092.53516660735	0.0	0.0	72.0	-1386.7328050465485
15480000	-56901.148207564045	-1447.4055954241865	-55453.74261213986	0.4743824832493399	2020.865343544148	48.71225501186379	142.90630911987762	15.104977847227023	4.944373002643011	0.2913758404196642	0.18009214921189437	0.19285643621254225	0.33567557415590404	1.0423709958958707	0.7981261005090122	9.575961725302313E-4	0.8622431764412838	9.575961725302344E-4	0.8622431764412843	0.9321196382371425	0.3766831996008927	0.3108897655153664	0.8070448934924253	1.2415875998275718	0.7153423724660481	0.2814330736056099	0.8424220148483589	0.34771291515776703	0.7204868529702423	0.6599905348950447	0.5318653059895669	0.6932439524172435	0.8088140781628325	0.8597398728305821	1.0	1.0	1.0	0.0	1.0	1.0	0.0	1.0	1.0	1.0	1.0	1.0	1.0	1.0	1.0	13.0	-55095.75316372679	0.0	0.0	71.0	-1378.140205941581
15490000	-56926.57943988772	-1443.9345257393165	-55482.644914148404	0.461483549329835	2020.8782424780675	48.553486764621084	121.97788620383481	14.625217492226028	5.022309794776327	0.29209965550019307	0.1791840429095516	0.1911071244708941	0.33760917711936617	1.3356109769547782	0.8076680542707045	9.173248933398634E-4	0.7752854165708501	9.173248933398647E-4	0.7752854165708497	1.3945359226779177	0.492992340680586	0.4013313422054229	0.9183882550335992	2.059236150618915	1.4262848142889013	0.0959206095110631	1.0989330197724723	0.8703951694959201	0.5250138830775576	1.2250931270105414	0.42673907579662684	0.504188106209814	1.605217056442026	1.0529127134029188	1.0	1.0	0.0	0.0	1.0	1.0	0.0	1.0	1.0	1.0	1.0	1.0	1.0	1.0	1.0	12.0	-55117.28553292178	0.0	0.0	79.0	-1377.1127661064065
15500000	-56935.87059257388	-1441.165506991557	-55494.705085582325	0.56733815768091	2020.7723878697163	48.465369051342435	124.73530747735249	14.798500853316328	5.913781014070023	0.2909276301525701	0.1771059468664664	0.19233934819193912	0.3396270747890292	1.3831234607111462	0.815711849567377	9.334045251011529E-4	0.8574192938394818	9.334045251011534E-4	0.8574192938394802	1.3705009684860345	0.5526638767506548	0.7882836430693929	1.1087591902274665	0.4513725277748323	0.9771702106991744	0.44086015196198775	0.6989362094616705	0.32640880514781406	1.0235782911683944	0.7169036764966432	0.27673711802361406	1.1042950981347432	1.1474673064908503	0.43843506045214786	1.0	1.0	0.0	0.0	1.0	1.0	0.0	1.0	1.0	1.0	1.0	0.0	1.0	1.0	1.0	11.0	-55113.23640374841	0.0	0.0	80.0	-1375.012144243054
15510000	-56930.22768654686	-1457.1835742212959	-55473.044112325566	0.5023298290741284	2020.8373961983232	48.40773375307192	70.83005658238054	12.376140344973262	4.7346816276787544	0.2860804422405488	0.1814413950255194	0.19223760325908207	0.3402405594748546	0.7662980486154187	0.781261114532153	9.489786816631482E-4	0.7342950490156992	9.489786816631496E-4	0.7342950490157004	1.656399361284641	1.063490876942519	0.7271948703732882	1.2818487158689496	1.9762911410904116	0.9926635883954357	2.254690438571015	1.4525155895577049	0.5701292578910634	0.48718516101759796	0.27406180278189196	0.584643252421739	0.20697486414818958	0.9980783434803143	0.18997949157856234	1.0	0.0	0.0	0.0	1.0	1.0	0.0	1.0	1.0	1.0	1.0	1.0	1.0	1.0	1.0	11.0	-55115.36001766775	0.0	0.0	75.0	-1395.9638866878277
15520000	-56905.295077938645	-1444.180896012287	-55461.11418192636	0.5389430950313655	2020.800782932366	47.83077803467834	106.0546890804017	14.247333291383399	5.499899878603321	0.29550166940462474	0.1766691815243818	0.19593858196321942	0.33189056710777887	0.513664536706803	0.7393433565869525	9.866903795029212E-4	0.8191119755283335	9.866903795029197E-4	0.8191119755283333	0.802050160675895	0.5956515666510556	3.0129228296054045	0.12983201008126563	1.3530076412463183	1.2565589504415873	0.4138798529604796	0.6525355282864295	0.7891339634118719	1.2488176358359806	0.0490837675176311	1.2055366153441232	0.5113731379779796	0.9118513260247259	0.6176546632509466	1.0	0.0	0.0	1.0	1.0	1.0	0.0	1.0	1.0	1.0	1.0	1.0	1.0	1.0	1.0	12.0	-55118.89169521688	0.0	0.0	74.0	-1377.9938683015516
15530000	-56894.516307413855	-1436.4459465096988	-55458.07036090415	0.5019384823518	2020.8377875450456	47.79636031916497	87.39295286125251	13.256677034565012	5.049440183445566	0.29553479971773	0.17894207042458354	0.18713800956538598	0.3383851202923054	0.6440500963230339	0.7532909234210041	9.227321752938346E-4	0.7402226373891644	9.227321752938349E-4	0.7402226373891652	1.0724183759284711	0.08373299462849003	0.7181788305816059	0.4832300298317333	1.8071762581438526	1.0854747422894466	0.35349932354807073	1.9504209239074997	0.5605558993625833	1.0009074096483352	0.8582575718200633	1.3425388158839326	0.6441486603813569	1.492481554569949	0.8765286144953955	1.0	1.0	0.0	0.0	1.0	1.0	0.0	1.0	1.0	1.0	0.0	1.0	1.0	1.0	1.0	11.0	-55121.77758402777	0.0	0.0	72.0	-1375.7051046011907
15540000	-56883.01969473426	-1453.3367201158212	-55429.682974618445	0.48802087804631805	2020.851705149351	48.561047579948664	87.72284856193995	12.971507033575383	4.851537587648109	0.28826722884435374	0.18057110887212433	0.18936412504720362	0.3417975372363232	0.7668838051547693	0.7686941819871815	9.617638966314751E-4	0.7064918511235457	9.617638966314767E-4	0.7064918511235447	0.643808434049261	0.2669653942411144	0.3964603698349306	2.609967756548779	1.1796693630782966	0.905879969648654	0.06707412441097835	0.9115929613909688	0.5079525066079418	0.726836501477298	0.5859372012759924	0.47582666159198467	0.5135540898033781	1.2481998496204403	0.39632635033995955	1.0	1.0	0.0	0.0	1.0	1.0	0.0	1.0	1.0	1.0	1.0	1.0	1.0	1.0	1.0	12.0	-55083.97359442481	0.0	0.0	75.0	-1394.0889058350724
15550000	-56915.13660494171	-1470.8316117942559	-55444.30499314746	0.5640165379542622	2020.775709489443	48.94170762061602	94.05680248662625	13.354372594366415	5.18136648827252	0.29206715688692625	0.18026769754026634	0.18855462125383085	0.3391105243189814	1.3057950405865928	0.8086184343907005	9.305680702277917E-4	0.8544462995334807	9.305680702277902E-4	0.8544462995334782	0.5351103678056353	0.49629657863756005	1.1414167998307165	0.5915161138305417	1.4376804959816194	0.6040648736664792	2.886059789450397	0.8200093925801437	0.4083290850554574	0.8369763827919162	0.6189498429730937	0.7406433639067557	1.0909893071870893	1.013974813116958	0.9352076273255227	1.0	0.0	0.0	0.0	1.0	1.0	0.0	1.0	0.0	1.0	1.0	1.0	1.0	1.0	1.0	10.0	-55093.10646636476	0.0	0.0	82.0	-1404.4891657756616
15560000	-56964.676017616024	-1480.429089019122	-55484.246928596905	0.49210298691114746	2020.8476230404863	49.21401665391088	97.56361756707591	13.53895406292721	5.285569351763312	0.29221583514543414	0.17927343866947357	0.1942970665622839	0.33421365962281324	0.8727805987533284	0.7723969248864248	9.039802151356792E-4	0.5757875605505993	9.039802151356793E-4	0.5757875605506005	0.7338824643928428	0.2510618706471696	0.556673214540646	0.17063824567073133	3.1118396689233405	0.6534245205531428	6.462729529555837	2.6340032197429677	0.6099682997235704	1.024100807924795	0.7643059466890314	0.8843831672620935	0.6827596439737768	2.3666492893449402	0.35668333427457005	1.0	0.0	0.0	1.0	1.0	1.0	0.0	1.0	1.0	1.0	1.0	1.0	1.0	1.0	1.0	12.0	-55104.04420258187	0.0	0.0	79.0	-1416.9907617842437
15570000	-56928.15496759031	-1470.5904441602488	-55457.56452343006	0.5094783306939601	2020.8302476967033	48.95507786775164	115.68512019326859	14.102744531839713	4.975458126922475	0.29311543929990636	0.18002462611048647	0.1892947305926574	0.3375652039969546	1.0868481390751095	0.7821056475557344	9.462731200486631E-4	0.7810737222967908	9.462731200486625E-4	0.7810737222967917	1.8012896655775281	1.6201832541510242	0.5967349571702202	0.5483690974054829	2.753588237358087	0.7340325165332012	1.3812424877300347	1.688938404141802	0.24848728399868392	2.7368705778397158	0.15430293947533222	0.26979482758756773	2.035889302378146	2.062253720465855	0.7221091786501536	1.0	1.0	0.0	0.0	1.0	1.0	0.0	1.0	1.0	1.0	1.0	1.0	1.0	1.0	1.0	12.0	-55104.97129530406	0.0	0.0	77.0	-1398.4862092682245
15580000	-56921.74512020883	-1466.7249892409554	-55455.020130967874	0.571639299822362	2020.7680867275749	49.37801416177561	99.24356104910477	13.581744652375466	5.2354319492682055	0.29404093488399463	0.18171621375504896	0.19014973374504332	0.3340931176159179	1.3239610292292292	0.7899198263747654	9.495990595334263E-4	0.7535094328167312	9.495990595334277E-4	0.7535094328167316	0.7139139583606542	0.5842715514215386	0.5406988000670365	0.8251507459434475	1.955073064496199	1.576682399468057	0.6885104760159388	0.8365455124871992	0.15944404931065695	0.5000990091636119	0.4966759992438866	0.33702057415885256	0.9365073969583543	1.8226715324048246	0.5062789919720327	1.0	1.0	1.0	1.0	1.0	1.0	0.0	1.0	1.0	1.0	1.0	1.0	1.0	1.0	1.0	14.0	-55098.814118643895	0.0	0.0	75.0	-1397.1514074088768
15590000	-56906.67726828171	-1451.5055779477707	-55455.17169033394	0.5264068343750502	2020.8133191930224	49.21896063565608	107.69733237293784	13.981222779411361	5.708852818915349	0.29344409513264275	0.18361725681261729	0.19290997763855813	0.33002867041618666	0.7484506500907828	0.7421041655551106	9.549743346552034E-4	0.674792335052802	9.549743346552021E-4	0.6747923350528031	0.6851732630041196	0.5217622249128528	0.4818486391370771	0.2261527587492765	0.67479744753662	1.3100765878841594	0.31647293195899107	0.6596213520419703	0.6942201073018986	0.8090336873114173	0.34640859332910906	0.9161049284243892	0.9496232184410648	2.592597415334759	1.1648406019369573	1.0	1.0	1.0	1.0	1.0	1.0	0.0	1.0	1.0	1.0	0.0	1.0	1.0	1.0	1.0	13.0	-55106.25997061716	0.0	0.0	71.0	-1389.614317908732
15600000	-56886.1543556454	-1452.3950119735525	-55433.759343671845	0.4948514120530551	2020.8448746153442	48.90226318503271	111.51496928530382	14.0901715689876	5.194356288263764	0.2926186266107393	0.17954255841119607	0.19433249779178965	0.3335063171862798	0.6090210088341962	0.7173723308232183	9.264652655100636E-4	0.603353699143086	9.264652655100631E-4	0.603353699143085	0.7479712321637767	0.592142947060282	1.3578702360301684	0.06674428167083825	0.6023362797703259	1.0493722982703426	0.5594471255410116	0.9290534452524294	0.4418185218676754	0.878734447696774	0.5645287375774708	0.6356649675947795	1.5925203568919282	2.058292388871363	0.6792962579592939	1.0	1.0	1.0	0.0	1.0	1.0	0.0	1.0	1.0	1.0	1.0	1.0	1.0	1.0	1.0	13.0	-55094.21074189593	0.0	0.0	71.0	-1394.2360093349787
15610000	-56905.242653105786	-1433.4818812482454	-55471.76077185754	0.45919891250200306	2020.8805271148954	48.86845517789214	139.71264095594552	15.219903808419176	5.3752803454279645	0.29056004670519553	0.1817855420147715	0.190376465956044	0.3372779453239938	0.580054032987279	0.7157257438974806	9.616274748411254E-4	0.44237803148758803	9.61627474841125E-4	0.44237803148758803	0.45353066881207016	0.6162984519694075	0.6253332520204922	0.3692476368693745	1.6770030159823823	1.5770078022554557	0.22374098026639888	1.3896522867974388	0.1436122500069157	0.8472282888784005	0.33267224725097166	0.22675117410523438	0.6217287948454296	2.7121799646242066	0.8372959730160565	1.0	1.0	1.0	0.0	1.0	1.0	0.0	1.0	1.0	1.0	1.0	1.0	1.0	1.0	1.0	13.0	-55100.14900577629	0.0	0.0	72.0	-1383.2396480887132
15620000	-56915.928500251386	-1458.5430250818415	-55457.38547516955	0.49344427233838134	2020.846281755059	49.01558721755924	140.00685236611432	14.896743494754132	4.6508935744179665	0.290516964958031	0.18012284608728119	0.19083904917906794	0.3385211397756247	0.6719546651242692	0.7470711141731654	9.897564870675318E-4	0.7730879352624066	9.897564870675333E-4	0.7730879352624066	1.950293857182326	0.8475694581178189	0.8269904647632911	1.1620404048669097	1.547549310049586	1.243931884622558	0.3355439276112331	1.4214358158105682	1.2081236217234872	1.4551306554769843	0.5447447016068163	0.9170105166609744	0.6805950058879987	2.837977006871493	0.9967984080192116	1.0	1.0	1.0	0.0	1.0	1.0	0.0	1.0	1.0	1.0	1.0	1.0	1.0	1.0	1.0	13.0	-55093.93860264337	0.0	0.0	79.0	-1386.44423735605
15630000	-56898.25566614697	-1461.427954453542	-55436.82771169343	0.4679467627208185	2020.8717792646764	48.91001860838349	107.41513726805884	13.663364857077955	4.876095473546585	0.28893750495045434	0.17883643575645147	0.1919174211561332	0.34030863813696577	0.8906121164990207	0.7786801218838688	9.296435528338185E-4	0.7175288447386902	9.296435528338179E-4	0.7175288447386904	0.5024516628512065	1.2769069571067262	1.7988791493438658	0.6997540932605606	3.6940572598601835	1.0058429574342078	0.24701461106268344	1.8517039802902664	0.7754307909949734	1.5830878775753578	0.08827090945326928	0.17192545168171036	2.2581107236314657	2.9786974896402496	1.2045333531396782	1.0	1.0	1.0	0.0	1.0	1.0	0.0	1.0	1.0	1.0	1.0	1.0	1.0	1.0	1.0	13.0	-55074.28766460171	0.0	0.0	72.0	-1389.7792116142966
15640000	-56888.09518154059	-1430.4554815546726	-55457.63969998592	0.4905731283389098	2020.8491528990585	47.849703597659435	101.97476530116582	13.836016019695519	4.856078998279113	0.29071492083714684	0.1797132428448634	0.1937731932783676	0.3357986430396269	0.815694148346872	0.7907240885422876	9.248764412264615E-4	0.7563750661294993	9.248764412264597E-4	0.7563750661294967	0.8569329503457438	0.9463492733614249	1.0218779634441029	0.3252827703928867	0.885736617876515	0.21094957216696716	2.9629881709312675	0.5914947277343744	0.2987289263485509	2.2850594377504483	1.171355387899424	1.1810215201209635	2.23125330070475	2.1898548437486314	0.8182944142593561	1.0	1.0	1.0	0.0	1.0	1.0	0.0	1.0	1.0	1.0	1.0	1.0	1.0	1.0	1.0	13.0	-55094.1231002441	0.0	0.0	70.0	-1360.0366633228575
15650000	-56877.89895405164	-1435.9107540619273	-55441.98819998971	0.48666228407913	2020.8530637433182	48.48282414347442	105.93292000514649	13.753385438770026	5.458416746177273	0.2850255911151524	0.18008223051427075	0.19455512383812876	0.34033705453245283	0.6484447711387152	0.7371498888929638	9.35074351932432E-4	0.6794385142405192	9.350743519324332E-4	0.6794385142405194	1.286396805142176	0.46445084063986536	0.9355055012447717	1.3669526693498646	0.8723348464622311	0.7066303615997801	1.668231028258141	0.5150522313507309	0.7806470098089928	0.555945513370504	0.40181871517463363	0.1217465158222291	1.3595523772130416	1.0830520431485395	0.8198730129521221	1.0	1.0	1.0	0.0	1.0	1.0	0.0	1.0	1.0	1.0	1.0	1.0	1.0	1.0	1.0	13.0	-55068.203116480945	0.0	0.0	72.0	-1373.9748797035584
15660000	-56867.70346080083	-1424.112351593632	-55443.5911092072	0.493590509733888	2020.8461355176635	48.3312541903289	142.96252847254456	15.152983093727212	5.377813098493069	0.2915954609771283	0.17821079141433768	0.19055976343046652	0.33963398417807233	1.0952515084035725	0.7772730552300747	9.577968314995954E-4	0.7723288385364702	9.577968314995946E-4	0.7723288385364708	1.197555461307721	0.27084629633074636	0.2852336686611945	0.7829341143883135	0.905240382662659	1.037778167646555	2.20175037652961	0.7756465000997355	0.4313432848578879	0.6904479722879117	0.4205959696694763	0.503507812611302	0.6253311734416358	1.1806241486980162	0.46820951194066274	1.0	1.0	1.0	0.0	1.0	1.0	0.0	1.0	1.0	1.0	0.0	1.0	1.0	1.0	1.0	12.0	-55085.53027819583	0.0	0.0	73.0	-1360.1454735331758
15670000	-56883.04324523317	-1430.1429339265067	-55452.900311306665	0.5315135615452582	2020.808212465852	48.057127630327486	114.56025597391275	14.53278211384502	4.9655966414695705	0.2898546964248167	0.1825592402142555	0.19285698172283908	0.33472908163809356	1.4897618027777768	0.8189353447361065	9.46713048906471E-4	0.8467783530281614	9.467130489064686E-4	0.84677835302816	0.8160617888755365	1.0291867773591166	0.6744158909694039	0.6057456047263616	0.6819280232763156	0.5513260305135722	0.6665261313054698	0.5508618146065299	0.10545324789516217	1.0543688522355585	0.21132131011955932	0.1760754598378282	1.442180258600741	0.9584074409884665	0.427516399035139	1.0	1.0	1.0	0.0	1.0	1.0	0.0	1.0	1.0	1.0	1.0	1.0	1.0	1.0	1.0	13.0	-55081.57415248691	0.0	0.0	74.0	-1361.691998165656
15680000	-56919.66619869412	-1458.8114291688555	-55460.854769525264	0.489774942113124	2020.8499510852841	48.649071585791624	137.59552711482786	14.5628435459595	4.792837170442729	0.2938725071336796	0.18054591372567155	0.19211186307789735	0.3334697160627564	0.8897249387021148	0.7696616390284551	9.422391259500849E-4	0.8264211088554614	9.422391259500848E-4	0.8264211088554636	3.1734831980593334	1.749049137009068	1.2299059696895587	0.7823906009150903	1.6144198337556037	1.951555066115175	2.614695384171811	2.3435886075643073	1.1435523966811265	1.30403406316236	0.4698309434957525	0.8215579540609506	1.0873341843401927	1.8254853279362457	0.9926082531561724	1.0	1.0	1.0	0.0	1.0	1.0	0.0	1.0	1.0	1.0	0.0	1.0	1.0	1.0	1.0	12.0	-55089.58658905032	0.0	0.0	77.0	-1381.2269565638637
15690000	-56909.028781710775	-1448.8017567484706	-55460.2270249623	0.5018027471415201	2020.8379232802558	48.29269556310485	117.40154612466355	14.14425440841575	5.330698016765842	0.29116830761489315	0.1777895020449768	0.1890049167157231	0.3420372736244119	0.6768835779467977	0.7463427702321457	9.550644990384505E-4	0.7608471193012315	9.550644990384517E-4	0.7608471193012324	0.720446113164041	1.4333715748290643	0.9523575132997494	0.4253263303573725	0.6010380018568543	1.5175873183549984	1.503597572787968	0.5713667556662801	0.22948546977686213	0.9300513927487295	1.186120655339587	0.47225565286042315	0.6563448781093026	1.6004209739921076	0.5717100433069171	1.0	1.0	1.0	1.0	1.0	1.0	0.0	1.0	1.0	1.0	1.0	1.0	1.0	1.0	1.0	14.0	-55093.00625794959	0.0	0.0	76.0	-1379.8785272684574
15700000	-56917.8042943707	-1462.0653611014625	-55455.73893326923	0.4935793546186661	2020.8461466727786	48.12482306089085	104.47133050325398	13.615906505172674	4.738661702667131	0.2911607410704849	0.18089890314722015	0.1913566869390833	0.33658366884321655	0.9602527315134953	0.7684911536386893	9.871712246825098E-4	0.6573296443409271	9.871712246825076E-4	0.6573296443409266	1.3317092431142812	0.7924224929577133	1.220681184814678	1.3077871432592616	1.780702435172719	1.7811821003952921	0.33093583005980365	1.8391379040378353	1.1746027970969115	1.5522501211275808	1.79735975571893	1.5597232567698465	2.30106670292242	1.486559787766877	1.3155986822260728	1.0	1.0	1.0	0.0	1.0	1.0	0.0	1.0	1.0	1.0	1.0	1.0	1.0	1.0	1.0	13.0	-55088.51519288806	0.0	0.0	76.0	-1392.405766478656
15710000	-56890.68257412386	-1464.0033888601001	-55426.679185263754	0.532289311696398	2020.807436715701	48.24919557686891	100.87995970830633	13.729390372106376	5.0114349076159845	0.2945699045898342	0.17547810230419356	0.193705743915517	0.33624624919046014	1.1244448123466004	0.7829208834132397	9.750223611134985E-4	0.9068162343012883	9.750223611134993E-4	0.9068162343012893	1.7423958521205987	1.165519805382436	2.3225679827197716	1.254967433861683	1.005629170239516	1.4145004195422834	0.0027350707097402297	0.8803980502172337	1.440656729823166	1.078259067379149	0.9079187558195221	0.39181286599425674	0.6268568003532277	1.9142293510232002	0.47767260213435614	1.0	1.0	1.0	0.0	1.0	1.0	1.0	1.0	1.0	1.0	1.0	1.0	1.0	1.0	1.0	14.0	-55065.6979377277	0.0	0.0	72.0	-1384.0753744378976
15720000	-56885.04698931144	-1438.5095038269933	-55446.53748548445	0.5505968369533079	2020.789129190444	47.613916029376846	119.08673642054906	14.781013007422109	5.242690936744901	0.2889889687918997	0.1788881211778451	0.19493185622309714	0.3371910538071628	0.7748046279472774	0.7490083835116332	9.221795169174788E-4	0.7380522902986858	9.221795169174756E-4	0.7380522902986856	1.9434823974491187	0.2586668931045056	2.2877363821127155	1.9145237244083204	0.9769810322931289	3.044744713064876	0.0019014313700130823	1.3831813700336297	0.46567019951041533	2.3066421201702543	0.5037485465184474	0.37201205119901964	1.6625799193641306	3.86387895556595	1.202231712731104	1.0	1.0	1.0	0.0	1.0	1.0	0.0	1.0	1.0	1.0	1.0	1.0	1.0	1.0	1.0	13.0	-55085.842391335515	0.0	0.0	71.0	-1364.750712774991
15730000	-56871.823530464826	-1439.7450608863073	-55432.07846957852	0.4769923630915164	2020.8627336643058	47.233911726816025	98.25562776548566	13.941328413656274	5.237338625972241	0.29546488149150657	0.17510615198860635	0.19375956322414212	0.3356694032957497	1.1424432524739427	0.7797815018646312	9.751827513055218E-4	0.8910075953755244	9.751827513055231E-4	0.8910075953755257	0.9122414352966342	0.6257516992156181	0.5024904163249212	0.4307694779377394	0.6039703211879713	0.9100173658804802	2.174245963836815E-4	0.37185942337949307	0.5704544378990721	1.4143776581946066	0.8961657265569852	0.12544625776958662	0.354805698988044	1.5093794672225762	1.280771889800389	1.0	1.0	1.0	0.0	1.0	1.0	1.0	1.0	1.0	1.0	1.0	1.0	1.0	1.0	1.0	14.0	-55069.256221579286	0.0	0.0	75.0	-1367.5262547831724
15740000	-56878.35849220604	-1443.9178049450627	-55434.440687260976	0.4559497799384842	2020.8837762474589	47.0298773956957	105.04096038075662	14.186947898465487	5.266185362098618	0.2962325573207353	0.17686649443450397	0.19133251571644058	0.3355684325283248	1.0462056513224087	0.7885517008085204	9.58372049758117E-4	0.806118413243855	9.583720497581179E-4	0.8061184132438556	1.008806032388148	0.031202240636776495	1.7290234369170545	0.0981056804568601	1.776173455608707	2.5303047806438324	0.04502782193715944	0.7398532205070676	1.0394372985897693	2.464241880130937	0.8366213878844879	1.2956660634192319	1.077624258163137	2.0099146947691047	0.9082789030268191	1.0	1.0	1.0	1.0	1.0	1.0	1.0	1.0	1.0	1.0	1.0	1.0	1.0	1.0	1.0	15.0	-55051.2087849329	0.0	0.0	79.0	-1366.28579227216
15750000	-56864.63319885415	-1431.9756397142003	-55432.65755913995	0.4769914718472889	2020.86273455555	46.25339699523199	102.57579912921604	14.176835719233035	5.3958400573494	0.2917830400249203	0.17817268465612812	0.1937153871333453	0.33632888818561096	0.9261385191154269	0.8003615083137067	9.795609035589943E-4	1.0359714496508552	9.795609035589956E-4	1.0359714496508552	1.3877271050492954	0.08778721606200071	0.7134932953775359	0.22732970033852162	1.3745091744136477	1.313325290981325	0.44741511141626195	1.1164942558560667	1.8339082283993193	0.9782165831542506	1.241772013633296	0.720386893497528	1.9440772698688595	2.284270481621963	0.8033043158709031	1.0	1.0	1.0	0.0	1.0	1.0	0.0	1.0	1.0	1.0	1.0	1.0	1.0	1.0	1.0	13.0	-55069.060798021994	0.0	0.0	82.0	-1350.782600410813
15760000	-56888.339062220264	-1418.810493404078	-55469.52856881619	0.5070423430588717	2020.8326836843385	46.93470008518065	89.3029161676181	13.73471089983148	5.195579491762886	0.2908981451649728	0.17941041259834992	0.19179456042446563	0.33789688181221633	0.8172853160606883	0.766096881007961	9.572030789088297E-4	0.7245934498873936	9.572030789088257E-4	0.7245934498873929	1.8190435596606933	0.12896542005454723	0.5223722953663563	0.050147938086594554	2.0936384255191394	1.2558948243230776	2.3224547296178	1.5608151639393246	0.5049980767620237	1.02567170435656	1.3237402011664658	0.7190995799787324	1.9864575870964223	2.195717396802043	0.3770818339285922	1.0	1.0	1.0	1.0	1.0	1.0	0.0	1.0	1.0	1.0	1.0	1.0	1.0	1.0	1.0	14.0	-55099.771030662385	0.0	0.0	76.0	-1348.15096403751
15770000	-56835.429854724294	-1407.164272931229	-55428.265581793064	0.4565254868995873	2020.8832005404977	47.03259642362511	112.2552208862184	14.83311834199636	5.249683108663782	0.29714780364896176	0.17606437091680674	0.1922035197427804	0.3345843056914558	0.45802987536390244	0.7273954902995534	9.824905568313644E-4	0.7748956766864424	9.824905568313665E-4	0.7748956766864442	0.9117623326053798	0.30215538066739756	0.5660089843708696	0.2016865869596547	0.783141630559848	0.8459945029376559	2.598550264696779	0.4995649437387617	0.31441128717615885	0.544981776114268	0.9795693469253475	0.7349905862109442	1.3695984682174562	2.4509746251611206	0.7970951597677132	1.0	1.0	1.0	0.0	1.0	1.0	0.0	1.0	1.0	1.0	1.0	1.0	1.0	1.0	1.0	13.0	-55059.8667730359	0.0	0.0	74.0	-1341.0488945058783
15780000	-56855.567009001286	-1421.262582871144	-55434.30442613014	0.4762131008785713	2020.8635129265188	47.32964250464085	106.85589923487105	14.545154513659568	5.2008930541985885	0.29074159552264955	0.17543561070639127	0.19169487649810735	0.3421279172728565	0.758930577625619	0.7456727455757292	9.395306629260663E-4	0.727567648787147	9.395306629260667E-4	0.7275676487871479	1.231973706484217	0.3844537281443457	1.0382198751900444	0.3504279537597061	1.7636409836161033	2.1428957766912613	0.19741111384045631	1.5898766581965105	0.4144889975430562	1.581798966778965	1.4532321951830627	0.26916814727609845	1.6842326724953263	2.967345681183866	1.7585800291836424	1.0	1.0	1.0	0.0	1.0	1.0	0.0	1.0	1.0	1.0	1.0	1.0	1.0	1.0	1.0	13.0	-55068.80210565738	0.0	0.0	76.0	-1351.728056105975
15790000	-56863.198534484065	-1430.747043074296	-55432.45149140977	0.460964060304424	2020.878761967093	47.107459396931176	109.8972941313121	14.257404442610348	4.969499885039805	0.29296001857496073	0.17813713361632202	0.18968799405158063	0.33921485375714133	1.737228711624921	0.8178243207049117	9.793360732879787E-4	0.8370250801714717	9.79336073287981E-4	0.8370250801714727	0.8087716389202279	0.13396096527804666	0.6165645318557186	2.980017088418333	2.1328154948811378	1.9776163951895214	1.0887010689391015	1.4332253484921909	0.5264158418104476	1.339122273506486	0.5461829745902033	0.4386899273500637	0.19111953621914976	1.861920978495174	0.9458114069056506	1.0	1.0	1.0	0.0	1.0	1.0	0.0	1.0	1.0	1.0	0.0	1.0	1.0	1.0	1.0	12.0	-55069.4416027201	0.0	0.0	76.0	-1358.4802103726183
15800000	-56859.94049425045	-1413.2332639517424	-55446.70723029871	0.5213703451953147	2020.818355682202	46.883646402207205	112.76350129913872	14.263372905669167	4.436897618694259	0.2927622817689985	0.1784235580912473	0.1925186484788436	0.33629551166091537	1.2425343926766368	0.789244874428403	9.511191196794632E-4	0.7343528118408151	9.511191196794629E-4	0.734352811840815	0.9367066960503324	0.7006714979818232	0.37490139181816057	1.8901141367845036	1.6039554189374838	2.3266517162222446	0.11099544493912658	1.2552120105096694	0.15966444353908202	0.7743643255846312	0.6068112169844039	1.356940482554921	0.8083698300011547	1.1597719030063631	0.45368335349667477	1.0	1.0	1.0	0.0	1.0	1.0	0.0	1.0	1.0	1.0	1.0	1.0	1.0	1.0	1.0	13.0	-55089.94216344224	0.0	0.0	73.0	-1347.2032431855514
15810000	-56835.65031443073	-1408.4553445974584	-55427.19496983327	0.493515605084438	2020.8462104223129	46.966485605818654	119.8449900491944	14.688034718963037	4.760161137733922	0.29783706432965895	0.1800007810753436	0.19181588737253688	0.33034626722246535	1.1232986538396954	0.7848583156344252	9.930133211409889E-4	0.6954924474659316	9.930133211409871E-4	0.6954924474659308	1.8274495493087126	1.1830285130576266	1.8279791165312493	1.9120124444448832	1.9063152786610948	1.021861464465977	0.7499518002214971	1.1193128976351905	1.475304762239051	0.31296212587930017	0.09634545060403202	1.111839642877759	0.5367142107378452	1.6379413418401987	1.8917314610639817	1.0	0.0	0.0	0.0	1.0	1.0	0.0	1.0	0.0	1.0	1.0	1.0	1.0	1.0	1.0	10.0	-55055.2948031145	0.0	0.0	83.0	-1347.1217638816906
15820000	-56861.424449003534	-1413.7667644887915	-55447.65768451474	0.5083400988337621	2020.8313859285636	47.40169961223325	123.36705910916949	15.206320797388322	5.273175454043437	0.2903563082070552	0.17822785942933855	0.18942972007342393	0.3419861122901871	1.5496820058579643	0.8122301399666251	9.706758826697643E-4	0.7902051019053292	9.706758826697646E-4	0.7902051019053286	0.5319087752716869	0.9395595873170374	0.1568151983380553	0.7209829695863679	1.4507456200681266	1.352563053544395	1.103395015582274	0.819615801324711	1.4411843709739685	0.8219375270434632	0.22744768203115648	1.2502511384693864	1.5613972979696598	1.544998498112026	0.7252099725528746	1.0	0.0	1.0	0.0	1.0	1.0	0.0	1.0	0.0	1.0	1.0	1.0	1.0	1.0	1.0	11.0	-55076.775969832044	0.0	0.0	83.0	-1348.3568766835365
15830000	-56854.716688216	-1424.980795433793	-55429.735892782206	0.5143605593599122	2020.8253654680375	47.330565990821476	147.61648926687587	15.633969599087724	5.245813059249075	0.29320478347677764	0.17862537685308016	0.19384428574945683	0.33432555392069024	1.2916221046111205	0.8117468373485003	9.918833177461335E-4	0.6698685606244055	9.91883317746133E-4	0.669868560624405	1.6658206679337535	0.185898791862119	0.5998978192606969	0.69057901735225	1.9450340868696288	1.2388438105853588	0.6887948073456056	1.0818587408230695	0.36484249070700736	0.4278312531731973	0.3892752937901279	0.4516534848502595	0.957557163696324	1.2889362082488804	0.7914557929686579	1.0	1.0	1.0	0.0	1.0	1.0	0.0	1.0	1.0	1.0	1.0	1.0	1.0	1.0	1.0	13.0	-55053.45537568544	0.0	0.0	76.0	-1362.8657145010013
15840000	-56887.153434919586	-1444.171323512867	-55442.982111406716	0.4963787278487373	2020.8433472995487	48.01776802358113	148.46279752484247	15.23155920330916	4.98888063931806	0.28935199226589914	0.17913467568839994	0.1950943084761574	0.3364190235695484	1.5366501335244984	0.8087414804343325	8.744374427105606E-4	0.7822531771212423	8.744374427105629E-4	0.7822531771212414	0.886165875219282	1.1899296646222313	0.3161123331908595	0.12256305060185298	2.892266540923702	0.6483176973006968	0.5729912929147486	1.2024289152946643	0.42529227278749626	0.4939130857238411	1.1715911087569497	0.8916547119851294	0.9294920981512942	2.292381390086872	0.6209624645558803	1.0	1.0	1.0	1.0	1.0	1.0	0.0	1.0	1.0	1.0	1.0	1.0	1.0	1.0	1.0	14.0	-55066.630157823325	0.0	0.0	79.0	-1371.2563801790102
15850000	-56876.82615925393	-1443.2176289072165	-55433.60853034671	0.4924195381992582	2020.847306489198	49.003709805627146	174.5628837683725	15.912746699441717	4.906965233891485	0.29347012434109326	0.17841175945476745	0.19462337999388293	0.33349473621026127	1.4806752758159425	0.8209981027197799	9.287076893130969E-4	0.7933571359554502	9.287076893130972E-4	0.7933571359554515	0.4294310510868143	0.2259142249074383	0.5618240315384783	0.5616397044570846	2.2724973743253094	1.3850430758738235	0.12165262528500158	0.6581339777064682	0.5304444946347966	0.7898488404697055	0.7008064382163562	0.40937565872191223	0.3207824066540655	1.009314874827126	1.5046769053540123	1.0	1.0	1.0	0.0	1.0	1.0	0.0	1.0	1.0	1.0	1.0	1.0	1.0	1.0	1.0	13.0	-55068.725727878606	0.0	0.0	79.0	-1374.6949128095305
15860000	-56910.98313182897	-1460.4194379406738	-55450.563693888296	0.600580635480375	2020.739145391917	49.29608196957737	159.40160361681288	15.587699508137709	5.347736498581234	0.29474950565739455	0.176591907357138	0.19218238325392162	0.33647620373155074	1.2402401296380265	0.8039928032222733	9.096774854852667E-4	0.8671519791982306	9.096774854852669E-4	0.8671519791982314	1.727225352048057	0.4934962014823599	0.6892907795012974	0.8069141421768503	4.011435203981628	1.7501857783998878	4.115784631658633	1.7869070196654988	0.1634953060393539	1.8374093256940893	0.6746111201440378	0.5412998437049577	2.077657675721428	1.9090990885057288	1.1455885017089784	1.0	1.0	0.0	1.0	1.0	1.0	0.0	1.0	1.0	1.0	1.0	1.0	1.0	1.0	1.0	13.0	-55072.354868963055	0.0	0.0	77.0	-1376.190536470185
15870000	-56895.677999184314	-1451.6349447299979	-55444.04305445432	0.5337852251769645	2020.8059408022204	49.746645472731686	126.94264464537798	14.529625485182484	5.363476881071669	0.29326025511658116	0.18025069513355463	0.19338781558542398	0.3331012341644451	1.0788194674381584	0.7812164456908096	9.257069084075954E-4	0.750382459737079	9.25706908407592E-4	0.7503824597370792	0.7778473492709526	0.5077525808315944	0.3391310923868054	0.37734218268908104	1.1067558427591093	1.3009039946533008	0.8596785201230364	1.2123112964745404	0.6561818895091737	0.9076282746758085	1.5618959235861283	0.7767569759805989	0.24782782066661294	3.530276551134504	0.6280215798675655	1.0	1.0	1.0	0.0	1.0	1.0	0.0	1.0	1.0	1.0	1.0	1.0	1.0	1.0	1.0	13.0	-55063.60033499307	0.0	0.0	78.0	-1382.3980799317724
15880000	-56901.07463981083	-1422.0234305986282	-55479.0512092122	0.5251271487373854	2020.81459887866	49.76024683408513	188.2947914983599	16.09630116371356	4.847703722906245	0.2860040390191144	0.18188026402390353	0.19271739875160526	0.33939829820538164	0.728187486491168	0.7324449967339003	9.766021649400838E-4	0.638086118496141	9.766021649400825E-4	0.6380861184961407	0.40993057718508324	0.3637311364459144	0.24650514928472164	0.1276748266879225	0.9157910195335149	0.7709154754281673	0.33842570714688025	0.48917321838908195	0.11825516125315041	0.5911225668973734	1.0745832933303825	0.40531337096479403	0.25367924558056076	1.1214028783687349	0.37930735475295885	1.0	1.0	1.0	0.0	1.0	1.0	0.0	1.0	0.0	1.0	0.0	1.0	1.0	1.0	1.0	11.0	-55087.98556211902	0.0	0.0	79.0	-1370.8214598931079
15890000	-56876.4279230027	-1416.7247842193674	-55459.703138783334	0.4768791832331927	2020.862846844164	48.646407542207676	198.6920077883728	16.61174618388515	4.80424458687259	0.2981899859646572	0.18193728999661232	0.18533263564746308	0.33454008839127225	1.0603572675286754	0.7915030112367196	9.186748639534515E-4	0.7669993441474618	9.186748639534488E-4	0.7669993441474615	1.3782048126620132	0.20519799035415884	0.327518740768904	0.009707036566527697	1.7678479106133649	0.916084808332039	0.9784363326824059	0.768117614323401	0.2258077292460158	0.6878547976969533	0.8262850125272873	0.7426759269198013	0.45698155749645225	0.9306877863579013	1.659265229915649	1.0	0.0	1.0	0.0	1.0	1.0	0.0	1.0	0.0	1.0	0.0	1.0	1.0	1.0	1.0	10.0	-55061.85874421126	0.0	0.0	88.0	-1357.0315304695785
15900000	-56854.448514110205	-1411.9810624211568	-55442.467451689045	0.485699157105333	2020.854026870292	48.72583735292969	172.9160056904439	15.927726996098997	5.520934857349001	0.2905537412480862	0.1796465523881343	0.19297812161610808	0.33682158474767626	0.9353289712024867	0.7697166780257577	9.055130480610994E-4	0.7562473457427145	9.055130480611006E-4	0.7562473457427159	0.8326445072732199	0.2340359914669497	0.4086305640637186	0.17242122496161535	0.738312137179984	0.7126496912950446	0.29193071360846	0.7859414445734677	0.07146687632130476	0.5292359346598727	1.2338698994249218	0.6860936322060184	0.6107670226166648	0.8033080955799469	0.3700144738944805	1.0	0.0	1.0	0.0	1.0	1.0	0.0	1.0	0.0	1.0	0.0	1.0	1.0	1.0	1.0	10.0	-55044.269927089255	0.0	0.0	86.0	-1356.3579441689299
15910000	-56904.026979264214	-1429.1375664387804	-55474.88941282543	0.5057930326525714	2020.8339329947448	48.64370020612052	167.10042350166032	15.911425114872568	4.993003918480367	0.29169731733211446	0.17710635774178582	0.19027308271493942	0.34092324221116516	0.8569975406972362	0.7569701836045215	9.361882996540509E-4	0.8560900884614246	9.361882996540502E-4	0.8560900884614241	0.8627604655872725	0.11527608668318143	0.022802815551002324	1.521783429770427	1.3371294466688155	0.7908180550100665	0.5427092532731013	0.8148857343010107	0.8281672569341054	0.7588753093849918	1.978930850624259	1.2744257615788597	0.5044812846438765	2.3022035744529465	1.162234884436764	1.0	1.0	1.0	0.0	1.0	1.0	0.0	1.0	0.0	1.0	0.0	1.0	1.0	1.0	1.0	11.0	-55082.3232325343	0.0	0.0	94.0	-1360.4964539595173
15920000	-56867.16316836826	-1422.7615138196822	-55444.40165454857	0.49767723636518885	2020.842048791032	47.97754783996469	183.47797372170956	16.463580544817912	5.255127314046486	0.29165264148574643	0.1798898522802369	0.19152451768670498	0.3369329885473165	1.0189085363866879	0.7677061776053198	9.625606109434014E-4	0.7542568099393118	9.625606109434016E-4	0.7542568099393121	1.19050913341027	0.39441364064511336	0.5173037178548617	0.2936751074512758	2.2816616183828473	0.4828813336575279	1.2253171315291502	0.6602419826784061	0.9140055570710114	1.5714860909577928	0.4441265682846795	1.0899715900693512	0.9444420727083129	1.3329990127639393	1.6504633905304116	1.0	0.0	1.0	0.0	1.0	1.0	0.0	1.0	1.0	1.0	1.0	1.0	1.0	1.0	1.0	12.0	-55038.48995323958	0.0	0.0	84.0	-1356.6496301055004
15930000	-56865.3357955	-1432.2262915554124	-55433.10950394459	0.5363555472086585	2020.8033704801887	48.494487747726765	135.34799001977453	15.251795780943066	4.93003553604673	0.29407164164113536	0.17855271361497904	0.19289972178484469	0.33447592295904577	0.8703169763234225	0.7620417645833423	9.064040984520308E-4	0.7567658690749361	9.064040984520297E-4	0.7567658690749355	0.7166241874197012	0.47509964071714805	0.6930334624269356	1.3597624691686212	1.4290809537536275	1.7884284506083274	0.579192038231711	0.8639494629504316	1.8911736630181393	0.6888725109388353	1.8757350811069238	0.4505383981038838	0.5944942194276097	1.194527312045046	0.6546071103616733	1.0	0.0	0.0	0.0	1.0	1.0	0.0	1.0	0.0	1.0	0.0	1.0	1.0	1.0	1.0	9.0	-55060.79760102937	0.0	0.0	83.0	-1372.494590790298
15940000	-56856.965619711074	-1420.880994423809	-55436.084625287265	0.5578725912945016	2020.781853436103	47.70535167117721	138.97810473480314	15.38097852853189	5.338318772777937	0.2952281757710019	0.1773078583761735	0.19016690443340162	0.33729706141942783	0.7863415357442912	0.7323794946698268	9.612966811036873E-4	0.8454114876387142	9.612966811036878E-4	0.8454114876387138	0.5495438193690838	0.5393064317569232	2.1183245439898397	0.9153809372218533	1.2375914170569842	0.4490920251116401	0.522504691903913	0.5235389649191454	0.9404386025260136	0.19381495749400104	1.7480228064837817	0.7425776357055573	0.7592834513685547	1.229347492521303	0.837146706826795	1.0	0.0	0.0	0.0	1.0	1.0	0.0	1.0	0.0	1.0	0.0	1.0	1.0	1.0	1.0	9.0	-55065.12332795884	0.0	0.0	80.0	-1359.431516584925
15950000	-56855.49498478899	-1429.2296585718507	-55426.26532621714	0.4790425214479246	2020.8606835059493	47.42931098365899	145.44804358968224	15.35319110404978	5.210712229371192	0.29001507040687685	0.18009388283493208	0.1906874209454653	0.3392036258127306	0.4920932035467379	0.6909774420960556	9.77256801578149E-4	0.8812085538722595	9.77256801578149E-4	0.8812085538722577	0.8626701684507277	0.7249356882869225	1.6954727034227741	0.9829532213903389	1.8514847534097023	1.832742954658002	1.6307592156973367	1.074492146940165	2.7719530642055084	0.6218295957257465	0.3717555696474642	1.14982412392627	1.0758933724811832	3.2266157928698704	0.9376223462152218	1.0	1.0	0.0	0.0	1.0	1.0	0.0	1.0	0.0	1.0	0.0	1.0	1.0	1.0	1.0	10.0	-55045.32398098033	0.0	0.0	86.0	-1357.3887698650274
15960000	-56863.00954819804	-1416.4782689144718	-55446.53127928357	0.47197760717918774	2020.867748420218	46.950272064087024	122.59829204521063	14.786155007144483	6.296947446976143	0.29412877484435523	0.18008448419047948	0.1886278554645699	0.33715888550060014	0.4516859971002137	0.6835667350401172	9.566680637107481E-4	1.000446323161612	9.56668063710746E-4	1.0004463231616114	1.2518744720294517	0.5683999940383484	0.7814187133603488	1.046390544039902	2.082283074427225	2.3538415722634976	1.309530845322398	1.1308815860633417	1.07618182904067	0.8102972934148572	0.701684972355769	1.6178696364685945	1.410183001566991	2.1567215514068305	0.761632637164537	1.0	1.0	0.0	0.0	1.0	1.0	0.0	1.0	0.0	1.0	0.0	1.0	1.0	1.0	1.0	10.0	-55056.3513169888	0.0	0.0	90.0	-1341.122264886071
15970000	-56859.642785582364	-1426.72533006685	-55432.91745551551	0.5179324048864142	2020.821793622511	47.42373066368943	94.43269724519187	13.739119407780523	5.231008446061779	0.2899625663730673	0.18196157750705777	0.19167143496557146	0.3364044211543083	0.6549712176419838	0.744230150500591	9.114959245772382E-4	1.0516901534874619	9.114959245772374E-4	1.0516901534874605	0.969492980214737	0.28836687115050214	0.6832779323907706	1.3600869067289956	2.4411346743965368	1.2063470681407515	2.056384066823562	1.4660316845340784	0.2856776465322514	0.5540836748111391	0.5451732191485311	1.776349012126201	0.8099657561372207	2.29315121685726	1.7310131267677835	1.0	1.0	1.0	0.0	1.0	1.0	0.0	1.0	0.0	1.0	0.0	1.0	1.0	1.0	1.0	11.0	-55058.662549444096	0.0	0.0	89.0	-1347.0189981150738
15980000	-56864.021279330074	-1425.0877248308832	-55438.93355449919	0.5174589345964173	2020.822267092801	47.85677109849615	115.11110518628094	14.558980141822055	5.076298675717938	0.2918951565457499	0.17809606618772386	0.19492141903680216	0.3350873582297288	0.674339232533703	0.7464273684213982	9.530525252579746E-4	1.0223759734419013	9.53052525257973E-4	1.0223759734419005	1.2523716479660194	0.8167063855127921	1.0558115758713793	0.2803473800659028	1.2141779519579576	1.6376081007738448	0.041709319995629726	1.1095190168696476	0.3154041236464678	1.145234307158256	0.14498371239716742	0.9967623785602845	1.1573941752293029	1.5403742643322553	0.5202622784691896	1.0	0.0	0.0	0.0	1.0	1.0	0.0	1.0	1.0	1.0	0.0	1.0	1.0	1.0	1.0	10.0	-55054.94600120338	0.0	0.0	86.0	-1353.5410373899726
15990000	-56869.64093546027	-1384.011055969434	-55485.629879490836	0.4772776157118308	2020.8624484116856	46.326008819049264	109.9608081160005	14.499691286142957	5.459091837594754	0.29329518023573015	0.17603891681988867	0.19533245111038017	0.33533345183400565	0.5105021981748089	0.735746210966546	9.498878988619335E-4	0.8906628246863849	9.498878988619345E-4	0.8906628246863837	1.01548428375956	1.7770910831721356	0.1643930075621436	0.10421036141844858	0.8287252128786601	1.078122754491434	0.17155148672579584	1.1619588991192302	0.04547828698608131	0.4345093125044511	0.3260568279831774	1.125187676963361	0.31298075675760734	1.4423864099080677	0.7381243447169216	1.0	0.0	1.0	0.0	1.0	1.0	0.0	1.0	1.0	1.0	0.0	1.0	1.0	1.0	1.0	11.0	-55092.58913403364	0.0	0.0	83.0	-1320.7985547058233
16000000	-56859.880012082525	-1385.3235906210077	-55474.556421461515	0.4709294750972266	2020.8687965523002	45.963175728543945	97.12986119327296	14.107397828972822	5.199412046969214	0.29073333572065563	0.1791489687520281	0.18980437239187378	0.34031332313544715	0.8721892792490304	0.7658042479695184	9.30353532412365E-4	0.79155381425581	9.303535324123663E-4	0.7915538142558117	1.3919405811853192	0.5888412523594294	0.9582649226720418	0.5332265341133609	1.3308952230537203	1.3198445396762328	0.6366059110978296	1.669298470191781	0.3783029068947356	0.453289170906394	0.3954470336352085	1.7344548971893317	0.9890589019661341	2.0125991791836433	0.9097755646312901	1.0	1.0	1.0	0.0	1.0	1.0	0.0	1.0	1.0	1.0	0.0	1.0	1.0	1.0	1.0	12.0	-55084.88546226829	0.0	0.0	80.0	-1319.6310113379038
16010000	-56862.967605424754	-1400.3963409246003	-55462.571264500155	0.4662476080575689	2020.8734784193398	46.02395485986185	75.5218146582807	13.40130995616127	5.254442813773055	0.2929986487595885	0.1766494897936529	0.1906290612506907	0.3397228001960726	0.579205300524012	0.7156864803264251	9.592794071547423E-4	0.9853941908530577	9.592794071547427E-4	0.9853941908530585	1.2866871602969845	1.5295417577519634	0.8083773834360752	1.7625366176022481	2.360193792224455	1.0994828751353727	0.3253129830508396	0.9191023988551267	0.5597531148658846	0.8676288624450306	0.09911324566043077	0.6038512793150683	0.9522098298824702	2.046203023527394	1.8921225272432152	1.0	0.0	1.0	0.0	1.0	1.0	0.0	1.0	1.0	1.0	1.0	1.0	1.0	1.0	1.0	12.0	-55059.501857184965	0.0	0.0	88.0	-1324.6449402084513
16020000	-56878.215236428296	-1387.609736688593	-55490.6054997397	0.5426701621482031	2020.7970558652491	46.27020531509734	90.88373367720916	13.964601471658753	5.006556209059404	0.28943849120501103	0.18154504774801913	0.19492668399195667	0.3340897770550179	0.5773606608169243	0.7397453714120498	9.7614864185605E-4	0.9194436339401919	9.761486418560507E-4	0.9194436339401943	1.2836239658608064	1.1247660675268054	0.2752604023485627	0.40584995431819126	1.7024245445628416	1.1727770088833707	1.174061615969752	1.0618725582620971	0.10910546330259237	0.8458453110260924	0.016972032352976854	1.4863538346846383	1.098352383568442	1.742204195284743	1.3202375006530216	1.0	0.0	1.0	0.0	1.0	1.0	0.0	1.0	0.0	1.0	0.0	1.0	1.0	1.0	1.0	10.0	-55088.348956418304	0.0	0.0	94.0	-1321.3484974587911
16030000	-56885.41568903215	-1396.6862325070922	-55488.729456525056	0.5238299874344201	2020.8158960399628	46.22430208004294	98.96131720822167	13.988995203124878	5.4487424380988365	0.2905268030344584	0.17941348516173922	0.1911796938152018	0.3388800179886055	0.5701977924378341	0.7267148381126562	9.937990533008768E-4	1.0382243453576632	9.937990533008764E-4	1.0382243453576643	1.038054746404741	0.6755245870073813	0.30659333693078805	3.2360994573702757	1.6246494616224594	1.4741379907688428	1.0986116175670533	1.648609264022574	0.37048203155850634	0.7978122450940756	0.24075842430987318	1.482141145068314	0.9497007251209036	3.5926149449360034	1.256873120869072	1.0	0.0	0.0	0.0	1.0	1.0	0.0	1.0	1.0	1.0	0.0	1.0	1.0	1.0	1.0	10.0	-55090.13907560994	0.0	0.0	95.0	-1319.7513638204282
16040000	-56868.48192134898	-1395.2588660130216	-55473.22305533596	0.5134418526572367	2020.82628417474	46.561924606982366	104.30573597448338	14.560408246319055	5.057235067848012	0.2923143215318031	0.17837233182935894	0.19465610491230412	0.33465724172653877	0.9661914258310693	0.7817291574342838	9.670470321655451E-4	1.0480628228407387	9.670470321655457E-4	1.0480628228407385	0.9484221687775966	0.661675546245718	0.22309054971285064	1.309293428399785	0.7310865826238521	0.45655849912513335	0.6131741366026222	0.31504519882776094	0.13364413232127498	1.0050865924969967	0.33014019930361155	0.8461673606425238	0.4892598900188282	1.3948549939790265	0.5444440977956739	1.0	0.0	1.0	0.0	1.0	1.0	0.0	1.0	1.0	1.0	1.0	1.0	1.0	1.0	1.0	12.0	-55084.676486393604	0.0	0.0	83.0	-1322.0899900142301
16050000	-56872.838546611754	-1388.3678579803698	-55484.47068863139	0.5140254297244582	2020.825700597673	46.259378162868515	94.24569910148058	13.903754958094236	5.18458724958033	0.2869955618277356	0.17874941954194312	0.19168963797334676	0.3425653806569794	1.3172074358896961	0.8128811238560607	9.140278850884579E-4	1.1986831854817495	9.14027885088457E-4	1.1986831854817488	0.34639253579322554	0.3350758761767285	0.28864766837045996	0.4308302762218539	0.7970294034327106	0.2782606196655464	0.14846520737019162	0.4514290828753958	0.15900587772434752	0.5946272434998469	0.3673893822367672	0.5063229360876225	0.40860769894632504	0.8340050038485258	0.39445001370281874	1.0	0.0	0.0	0.0	1.0	1.0	0.0	1.0	1.0	1.0	1.0	1.0	1.0	1.0	1.0	11.0	-55080.48008037919	0.0	0.0	91.0	-1313.8228992852517
16060000	-56869.51596428047	-1391.7195390335114	-55477.79642524696	0.45606419891927763	2020.8836618284781	46.180250426823385	112.14746479936632	14.872019568303475	4.898813350443097	0.2904632821450207	0.17651708020028503	0.1960352264043567	0.3369844112503424	0.8124606745331197	0.7776620737190917	9.665160199651469E-4	0.8946763112761633	9.665160199651458E-4	0.894676311276162	0.8481031393252726	0.4827708056364687	0.8191457975706085	1.6018545917182618	1.785897687303891	0.7750114993668205	0.7185300772227032	0.9083928950173126	0.09680208337994993	1.8259888351953126	1.343959060801286	0.5929440236830109	0.9611004246385706	1.9874164799655278	0.5538181781265102	1.0	0.0	0.0	0.0	1.0	1.0	0.0	1.0	1.0	1.0	1.0	1.0	1.0	1.0	1.0	11.0	-55070.419828984275	0.0	0.0	87.0	-1323.397748353603
16070000	-56852.325972290804	-1392.356391450738	-55459.969580840065	0.46221145706234323	2020.877514570335	45.83991451731573	86.77461576050788	13.567566981866213	5.456828689713852	0.2895023503228138	0.17585149342225678	0.19471239148523417	0.33993376476970005	0.9230578285438324	0.7679238762778455	9.595068933537372E-4	0.9169510532362232	9.59506893353736E-4	0.9169510532362224	0.5832183743741225	0.4282690894513088	3.3944192169262295	0.5399583617243351	2.3240547257191873	1.4155255420557158	0.23985587409411802	0.8341791335335158	0.295408604347549	1.0083329609560763	0.33711939381764827	0.20615207739341215	1.0727429805422988	1.1567069553443188	0.8665586152610408	1.0	1.0	0.0	0.0	1.0	1.0	0.0	1.0	1.0	1.0	1.0	1.0	1.0	1.0	1.0	12.0	-55073.14920925669	0.0	0.0	82.0	-1321.4849231391127
16080000	-56819.03697693111	-1380.763964250121	-55438.273012680984	0.4641916857549379	2020.8755343416424	45.8658699575458	102.50049356126647	14.610260544452277	5.659475315844049	0.2969630906378929	0.18005235486075433	0.18892437974449885	0.33406017475685884	0.9724105987336948	0.7815383587177943	9.83957133450744E-4	0.9512982541918726	9.83957133450741E-4	0.9512982541918718	0.8839109944111287	0.2965566958072207	0.6128483429567	0.4436258347284868	2.033604270120803	1.0348670644351583	1.7777460076697407	0.31891674310064916	0.24780707859236067	0.6062618193742939	0.21616456022648445	0.8193645554782172	0.6930920417037105	1.1524730179525946	1.0375535998701177	1.0	0.0	0.0	0.0	1.0	1.0	0.0	1.0	1.0	1.0	0.0	1.0	1.0	1.0	1.0	10.0	-55054.395069246304	0.0	0.0	88.0	-1314.9447954963377
16090000	-56819.24355953179	-1394.3534029068649	-55424.890156624926	0.5517318566899251	2020.7879941707074	46.968204059461826	106.81423761677267	14.040744800459347	5.611596704410452	0.2948336375185223	0.18151292638443708	0.19265175344642727	0.3310016826506182	0.7956451857130205	0.7706756302877115	9.778650480938816E-4	0.8604971988193874	9.778650480938838E-4	0.8604971988193889	0.679634672447381	0.34819825544881805	0.2937092071767737	0.18898920084660661	1.4240240980295196	0.582004736086653	2.6165897722985507	0.3565431406896146	0.4312233813322839	0.7569812503071083	0.042691936140869025	0.10453903694306425	0.940790867731767	1.241586281053671	0.9728401152000532	1.0	1.0	0.0	0.0	1.0	1.0	0.0	1.0	1.0	1.0	0.0	1.0	1.0	1.0	1.0	11.0	-55038.01859907072	0.0	0.0	86.0	-1331.1790184196618
16100000	-56848.05889902059	-1399.6575933038923	-55448.401305716696	0.49058384653893994	2020.8491421808583	47.010811298726054	111.71200730914343	14.732913224485177	5.238403287437715	0.2890879318173046	0.18472693309173227	0.18897926581905525	0.3372058692719128	0.8456168592208748	0.7772884515295218	9.453770090394623E-4	0.9834664025720468	9.453770090394614E-4	0.9834664025720458	1.3670726709424046	0.5633436446204609	0.02720858059269285	1.1507211895403822	1.2546002353590715	0.7187784630232956	1.6540590174393073	0.439075406144157	0.5704551617307638	0.6235098667361931	0.2602032459836676	0.0720428750566321	0.7889768374735121	1.0846964311467648	0.6273666203263251	1.0	0.0	0.0	0.0	1.0	1.0	0.0	1.0	1.0	1.0	1.0	1.0	1.0	1.0	1.0	11.0	-55064.00698004647	0.0	0.0	88.0	-1330.3250954926764
16110000	-56850.976922953014	-1381.131239232263	-55469.84568372075	0.5056962598645167	2020.834029767533	46.926928759276336	101.68397249207266	14.340909530991246	4.955059498712801	0.29697954402574683	0.17632505913646895	0.19333312617808043	0.33336227065970864	1.3634709763286927	0.8115198431530001	9.751022358422952E-4	0.6794317336980646	9.751022358422924E-4	0.6794317336980639	1.023755417614751	0.38783619086557297	0.1829247551249715	0.31397690407596784	1.1823799417242513	1.36708395931211	1.5207995008624298	0.21885556997898475	0.5285859696706746	1.6200506848333345	0.12360851449704212	0.3372943709466955	2.215576428658631	1.4746082074320512	0.698743285751213	1.0	1.0	0.0	1.0	1.0	1.0	0.0	1.0	1.0	1.0	0.0	1.0	1.0	1.0	1.0	12.0	-55060.47353560092	0.0	0.0	88.0	-1321.166509433596
16120000	-56842.24034301862	-1375.5274764044052	-55466.71286661421	0.5320972877780734	2020.8076287396193	46.326994185761286	129.33688671234603	15.433535130797244	5.082328231929553	0.29349539898769494	0.1778885687711674	0.19344398720094044	0.33517204504020204	0.7609569970090827	0.7344704597223951	9.562863268427256E-4	0.9588886128427806	9.562863268427275E-4	0.9588886128427808	0.6765412517799267	0.21600822772840164	0.5146254009838415	0.04709917591082403	1.2059123000529781	0.28540269097975945	0.49482853964040036	0.4844683754410205	0.25829035982825116	0.45672644550748437	0.2782998425643934	0.3222196843196966	1.8380372245289667	2.1855704954295136	0.3543178722930278	1.0	1.0	1.0	0.0	1.0	1.0	0.0	1.0	1.0	1.0	1.0	1.0	1.0	1.0	0.0	12.0	-55079.707699316175	0.0	0.0	93.0	-1307.3412430586804
16130000	-56835.92760223261	-1378.464904904074	-55457.462697328534	0.4813878594593072	2020.858338167938	45.882852072045054	117.05583161810844	14.995061446785838	4.934660635438414	0.28959934181075053	0.1813698150159392	0.1870566355242416	0.3419742076490735	0.8071403957855924	0.7592069460189647	9.933850246983701E-4	0.79510054241281	9.933850246983693E-4	0.7951005424128091	2.009566292337381	1.4476879841825967	1.1427612953428175	0.252059947258738	1.560901256758574	1.1213510980210981	0.3146360819395687	0.5340901137794569	0.8866054692006822	1.172485052165773	0.7820628620094066	0.09571224892855576	1.5215604444971227	1.7568783953907336	1.2551226070613954	1.0	1.0	1.0	1.0	1.0	1.0	0.0	1.0	1.0	1.0	1.0	1.0	1.0	1.0	1.0	14.0	-55066.00511424736	0.0	0.0	80.0	-1307.1164330036793
16140000	-56860.66750270037	-1406.4236131175794	-55454.243889582795	0.5164327473504225	2020.823293280047	46.55095003128804	96.73727472816294	13.81935615556436	5.886770524909572	0.29211999880398964	0.17870250107397984	0.1962775076079079	0.3328999925141274	0.7852051415696772	0.7526584784543435	9.119211004123407E-4	0.9746377833755852	9.11921100412337E-4	0.9746377833755857	1.2236754207092797	0.3765392534885848	0.9005799549620163	0.5378222301224566	2.323036785427221	1.889445224174069	1.8626503207831244	0.7742359877900802	0.2750700396229297	1.153889732755113	0.24281863050916838	1.4037901551590422	1.0221007275724616	2.567959753473135	1.6378074325489997	1.0	1.0	1.0	1.0	1.0	1.0	0.0	1.0	1.0	1.0	0.0	1.0	1.0	1.0	1.0	13.0	-55072.07617467896	0.0	0.0	85.0	-1326.310102296001
16150000	-56900.14144359126	-1430.459483668867	-55469.68195992239	0.597467916609244	2020.742258110788	47.41857149697002	91.91868296862961	13.730785952426409	6.054321782253238	0.29146810513863064	0.17924058608165147	0.19443497590597736	0.33485633287374533	0.49652068129562993	0.6960358217416722	9.430936080375457E-4	0.9765958682716932	9.430936080375477E-4	0.9765958682716938	0.9142024956566775	0.1379787616703485	0.5848513622014425	0.30511300758234483	1.3155793088331464	0.856893558615505	0.6735055957441445	1.6397298309441193	0.5652853812969358	1.2253154298618072	1.0247075560056875	0.3458526842970512	0.904110092130727	2.5123255800319395	1.8305984816141312	1.0	1.0	1.0	1.0	1.0	1.0	0.0	1.0	1.0	1.0	0.0	1.0	1.0	1.0	1.0	13.0	-55080.37763987333	0.0	0.0	85.0	-1353.358262166759
16160000	-56862.09191380936	-1413.6344067065013	-55448.45750710286	0.4623452855461082	2020.8773807418513	47.7618550845957	94.47451874025766	13.710879496991826	5.094442216920372	0.29167429985316773	0.18076352294633094	0.19319869438274662	0.3343634828177594	0.6287251483521809	0.7363090767449254	9.707087309471051E-4	0.8150853492042616	9.707087309471075E-4	0.8150853492042625	0.45759464465360944	0.9828964382687632	0.565825151564775	0.010883288332390205	0.5960971838437812	0.6557884240836714	1.8016288720479636	0.5584308692497759	1.2414763766090724	0.36266601608320703	1.608524787872906	0.46197754727757934	0.48940636521461917	0.8031615815370989	0.34017432184870133	1.0	0.0	1.0	1.0	1.0	1.0	0.0	1.0	0.0	1.0	0.0	1.0	1.0	1.0	1.0	11.0	-55061.632605874285	0.0	0.0	84.0	-1352.623788237977
16170000	-56899.39064220351	-1427.4640251846865	-55471.92661701882	0.5169211245876516	2020.8228049028096	48.79179965261946	129.44523234446922	15.002588600579069	4.985333545888993	0.2897968538308739	0.17759569060763283	0.19300300954888988	0.3396044460126081	0.7118200619282194	0.7444350275684044	9.072032984492797E-4	0.8671908302401092	9.072032984492805E-4	0.8671908302401097	0.8815282563936183	0.3263354854640188	1.3320052567013152	1.049366219168434	2.03146722057224	2.021328058900659	2.7088532981462814	0.7935653094797772	2.0460701998239603	1.1070968348660597	0.1282040583172661	1.0209504713289315	1.997394724072817	1.5391547549953721	1.1592349408821823	1.0	0.0	1.0	0.0	1.0	1.0	0.0	1.0	0.0	1.0	0.0	1.0	1.0	1.0	1.0	10.0	-55098.86297912177	0.0	0.0	80.0	-1355.5396961704064
16180000	-56896.327485550646	-1424.6752650154224	-55471.65222053522	0.4885039506451658	2020.8512220767523	48.26660082354683	108.30793612900084	14.487485065798401	4.978254985071999	0.2937984394609731	0.18233972239536764	0.1896501999128332	0.3342116382308308	0.9264368355972802	0.7835019772515784	9.192995827415641E-4	0.9574984771134047	9.192995827415662E-4	0.9574984771134047	1.2214267653721158	0.23677266143817774	0.4473788623782888	0.197945064312204	2.522513911945643	0.7648750939560288	0.5321564353332164	1.1716021706619169	0.34819444194433996	1.020285762688945	0.09973724549143619	0.20266104135227073	0.6548542146317738	1.7197778924717941	0.8756291145349787	1.0	1.0	1.0	0.0	1.0	1.0	0.0	1.0	1.0	1.0	1.0	1.0	1.0	1.0	1.0	13.0	-55081.630698890665	0.0	0.0	86.0	-1349.7588599073044
16190000	-56914.04187546175	-1408.7276766099224	-55505.314198851825	0.4597218853321502	2020.8800041420652	48.0969271470949	116.44548475241287	14.57687434329078	5.159347843527262	0.29516677110639333	0.18149222520615843	0.18571372351629747	0.3376272801711555	1.089846569488344	0.7739184941347048	8.967246878015858E-4	0.8376116341284658	8.967246878015874E-4	0.8376116341284686	0.6472181984149527	0.3528996659270567	0.23068833770261638	0.5590631325969403	0.6695570117918308	0.4026105556926585	0.2448124561135555	0.41828251346939715	0.11183576339520725	0.30109117318077144	0.02532887736373361	0.1738892601801655	0.46316108958833063	0.6078486084481238	0.22344662393090672	1.0	0.0	1.0	0.0	1.0	1.0	0.0	1.0	1.0	1.0	0.0	1.0	1.0	1.0	1.0	11.0	-55097.642952761744	0.0	0.0	90.0	-1350.6973672890467
16200000	-56929.16865109293	-1451.92628672942	-55477.242364363505	0.4977100622628193	2020.8420159651346	48.899602449741415	124.69050470022388	14.542866706752916	4.790036177545743	0.289827532410263	0.17790411948632087	0.19273396875575713	0.33953437934766384	1.988398157527309	0.8332567452714553	9.191296400169479E-4	0.8068286797866132	9.191296400169457E-4	0.8068286797866109	0.6180685973184461	0.45050192587700155	1.2333975140193272	2.7822631070021706	1.5433367536130156	1.7127890699808628	0.4078134308679536	1.25983400189157	0.30991775521707643	1.232644560021768	0.12629335945156742	1.373587190068859	1.4099198650594111	1.9886616551037293	0.8275235193423469	1.0	0.0	1.0	0.0	1.0	1.0	0.0	1.0	1.0	1.0	1.0	1.0	1.0	1.0	1.0	12.0	-55098.672822321336	0.0	0.0	84.0	-1378.8364692602145
16210000	-56884.119748377765	-1423.9308437833365	-55460.188904594426	0.5167734345441438	2020.8229525928532	48.56783073546156	111.32742999476373	14.330150150025373	4.466798459366223	0.294613311194598	0.1812178620386632	0.18950102367134594	0.33466780309539773	1.4441321501320463	0.8064154562846865	9.54527995917397E-4	0.7071762416961691	9.545279959173972E-4	0.7071762416961703	0.5574322657223588	0.4903223088970741	0.9150479712069947	0.2867697752191228	1.1298070522337826	2.1858527726807644	1.5357538176152807	1.0116041859671645	0.5620127873430248	0.9189176490527201	1.2868363239744471	0.6652155005595752	0.9019908366918975	2.0276728628083007	0.45807418270257927	1.0	1.0	1.0	0.0	1.0	1.0	0.0	1.0	0.0	1.0	0.0	1.0	1.0	1.0	1.0	11.0	-55086.79975578419	0.0	0.0	75.0	-1361.9644434286818
16220000	-56882.06474422641	-1448.2450747510434	-55433.819669475364	0.48617874352732326	2020.85354728387	48.66470487031735	129.73968265061725	14.648149437403008	5.225866108059783	0.2905390113546651	0.18009897659188198	0.18950102367134594	0.3398609883821119	0.6983946211941461	0.7340592126693799	9.795401294431761E-4	0.8430984237644396	9.795401294431772E-4	0.8430984237644424	0.43352818964974804	0.257089622720938	0.5746425128524335	0.3197274688982444	1.665061996311689	0.5339678116916051	0.4424441476459014	0.6081760232209942	2.463854115716323	0.32514769911854446	1.8359678419347991	0.49459476608317654	1.0193356301293057	2.982995352439918	0.895590114998327	1.0	1.0	1.0	0.0	1.0	1.0	1.0	1.0	0.0	1.0	0.0	1.0	1.0	1.0	1.0	12.0	-55044.857674380524	0.0	0.0	82.0	-1378.397933120666
16230000	-56899.72884304426	-1456.7531150073246	-55442.97572803693	0.4550986510135635	2020.8846273763838	48.11535748054624	141.8723113123848	14.901331959951062	5.230483308639986	0.293059922644054	0.17405757097086896	0.19209517156968295	0.34078733481539913	0.9463723270875284	0.760095482786561	9.402239896276896E-4	0.9346953527423503	9.402239896276905E-4	0.9346953527423498	0.9597344582055838	0.24086623118054803	0.26254445634648893	0.16300057583399763	0.9110908359267639	1.098909362505567	0.32478936868280955	0.631128435805427	0.15346120138422042	0.42336852198854436	0.48060214625461695	0.12369001562433043	1.001970815179925	1.6442717838671814	0.6008991380003592	1.0	1.0	1.0	1.0	1.0	1.0	1.0	1.0	1.0	1.0	1.0	1.0	1.0	1.0	1.0	15.0	-55065.17392228471	0.0	0.0	77.0	-1380.4685320155863
16240000	-56900.77273722392	-1428.6834510189888	-55472.08928620493	0.4796779559457934	2020.8600480714515	47.5530631785418	115.65735791655366	14.651482223880297	5.124308535256273	0.2901138047874441	0.18110702722212224	0.1941892891362808	0.33458987885415786	0.5854176463728483	0.6950893367318071	9.470122040853049E-4	0.8731863705790618	9.47012204085305E-4	0.873186370579064	0.720169395944872	0.11204487332174266	0.743225569511884	1.62551039124096	0.837113719613073	0.44335290127234434	0.07596873144237842	0.6559333603860011	0.09519710781131117	0.25114444278233383	0.3069917954473163	0.38859263567825203	1.1118256376817734	1.0847527793713594	0.9892001124855039	1.0	1.0	1.0	0.0	1.0	1.0	1.0	1.0	1.0	1.0	0.0	1.0	1.0	1.0	1.0	13.0	-55080.65338806779	0.0	0.0	83.0	-1361.6473472996647
16250000	-56916.135942472814	-1452.4645022696793	-55463.671440203136	0.4659877072284176	2020.873738320169	48.048113879401264	114.26235283768861	14.070280784749588	4.69028796490742	0.2911236048457524	0.18049301769716855	0.1945802999354431	0.33380307752164096	1.2667394527509173	0.8003932640927766	9.325393198175997E-4	0.8214368499717015	9.325393198175988E-4	0.8214368499717014	1.0439626233322974	0.6386068468297174	0.8799600522698724	0.05470586757122119	1.4577773933058678	1.3105021418882603	0.11057383206338396	1.372274096119003	0.41935496368946906	2.3314514510501048	0.5905243026037239	0.4957566821210887	0.8628402739718002	2.991262448929746	1.1879302682520576	1.0	1.0	1.0	1.0	1.0	1.0	0.0	1.0	1.0	1.0	1.0	1.0	1.0	1.0	1.0	14.0	-55080.02214954481	0.0	0.0	81.0	-1377.42533054646
16260000	-56879.416896134535	-1439.1339980063347	-55440.2828981282	0.5066026680370035	2020.8331233593603	48.02774945004327	128.0998665176444	14.865933437484145	5.331165565893061	0.2877542510544807	0.17811675394202398	0.1939121339701552	0.34021686103334514	0.759302640209688	0.7687416335629799	9.258307326738071E-4	0.8097035613324511	9.258307326738071E-4	0.809703561332451	1.278287269841045	0.5013306306236649	1.3224567578492816	0.49302403582183096	0.8752370180540363	1.3819046629094638	1.520556452694106	1.725672873446024	0.5517476798162776	1.1766114135672268	0.10369995122103537	1.1812110797065147	1.0219529572157753	1.5573378766826294	0.5022151763664873	1.0	1.0	1.0	0.0	1.0	1.0	0.0	1.0	1.0	1.0	0.0	1.0	1.0	1.0	1.0	12.0	-55061.18101696932	0.0	0.0	82.0	-1370.9605543491675
16270000	-56884.9293453418	-1454.409862384461	-55430.51948295734	0.4761056220271475	2020.8636204053703	48.09579145141646	134.8401874372563	14.880073560073543	5.096899955605013	0.2923590039469516	0.1767797791935232	0.19221281843499344	0.3386483984245367	0.9246652897722653	0.7644137119649972	9.608346354193107E-4	0.8359786688947083	9.608346354193106E-4	0.8359786688947087	0.7237201466613326	0.6390190955817545	1.200793110395807	0.380072624436937	1.0112710721019134	1.4541959896382575	0.05101836326908956	0.6144263731334869	0.669149561517576	0.9848926124555479	0.9533425649088929	0.9522341793050321	0.403496961650167	2.1955848692101556	0.536762303788991	1.0	1.0	1.0	1.0	1.0	1.0	0.0	1.0	1.0	1.0	1.0	1.0	1.0	1.0	1.0	14.0	-55057.54044309219	0.0	0.0	79.0	-1381.9974334481988
16280000	-56918.731439790376	-1459.8733625159234	-55458.85807727445	0.4787849550404618	2020.8609410723568	48.54729153574496	128.73252731572668	14.598735671396232	5.795947529363492	0.28853956102629996	0.18269577627652653	0.190897988327121	0.33786667437005746	0.3926098981138903	0.6636809565786526	9.143753369040979E-4	0.841324434819399	9.143753369040954E-4	0.8413244348193992	0.7043129764569295	0.3311272874418834	0.5109652228887931	0.7657499859499701	2.225862243279664	0.5015649389318296	0.792582899269514	1.5837343231225793	1.6069607102048173	1.34474660035154	0.1725799534279655	1.242440416114408	1.4205939952282314	1.9817181025533124	1.0163994920205348	1.0	1.0	1.0	0.0	1.0	1.0	0.0	1.0	0.0	1.0	1.0	1.0	1.0	1.0	1.0	12.0	-55085.1467904559	0.0	0.0	77.0	-1389.3315397291171
16290000	-56920.37637222976	-1486.8127132170735	-55433.56365901269	0.48432325866828724	2020.855402768729	49.748497230694	166.9538940760215	15.320183999503152	4.679980803483765	0.2872995420521216	0.1791202707692554	0.19717575883307936	0.3364044283455485	1.1697850805428276	0.7981425524507494	9.160739872526805E-4	0.8789836366228859	9.160739872526795E-4	0.878983636622885	0.3271419781601824	1.150143776550596	0.5138898396119415	0.6953127580531966	1.7435200340722776	1.3040411797417235	2.5175599124939154	1.2576684359058465	0.274669826436451	0.9531210271536109	0.9207263414114227	0.860226389981922	2.981953336774759	1.6280952319748625	0.6540379064704932	1.0	1.0	1.0	1.0	1.0	1.0	0.0	1.0	0.0	1.0	0.0	1.0	1.0	1.0	1.0	12.0	-55042.691514983526	0.0	0.0	82.0	-1410.277673737098
16300000	-56938.50082575366	-1480.3423662954208	-55458.15845945824	0.5023899763989051	2020.8373360509984	49.17825199956592	145.78912381713806	14.860515660991778	5.540251921948772	0.28764427347206634	0.1809153154205636	0.1939610536691877	0.3374793574381873	0.8959837097682116	0.7924520715768713	8.756259076073613E-4	0.8090443484667686	8.756259076073613E-4	0.809044348466768	0.8530485965624129	0.13105219104983976	0.45926075310693476	0.8878563200349047	1.4425137802728027	1.5470331569310733	2.7374983488439733	0.62681083729746	0.25340673553089516	0.5001871879220717	2.166865923601694	0.8513664596622104	0.8698389481223148	2.3436776929069625	0.38712632049170304	1.0	1.0	1.0	1.0	1.0	1.0	0.0	1.0	1.0	1.0	0.0	1.0	1.0	1.0	1.0	13.0	-55073.627218209156	0.0	0.0	82.0	-1407.5135806488263
16310000	-56946.347812068685	-1469.3611179981674	-55476.98669407052	0.5104428261382532	2020.8292832012592	49.36595624594607	129.42726575753255	14.53538238203387	4.7657455945486165	0.2908245124523965	0.17802032760798958	0.19397999451554013	0.33717516542407877	0.7301398890506136	0.7329352041666817	9.505204544401634E-4	0.8132621008426475	9.505204544401635E-4	0.813262100842646	0.5631478630560778	0.07495173360022142	0.5829001450088861	0.45696180894376887	1.137885991928447	0.5571192048664535	1.5180408413124047	0.7752044962383359	1.379753710243853	0.2615354921588168	0.5868127389036698	0.40535690505720734	1.1928654559936682	1.6379233826059152	0.5114197661712503	1.0	1.0	1.0	1.0	1.0	1.0	0.0	1.0	0.0	1.0	1.0	1.0	1.0	1.0	1.0	13.0	-55090.186458451506	0.0	0.0	87.0	-1401.2531601543778
16320000	-56954.57701024872	-1478.2533662103526	-55476.32364403837	0.47144327260443886	2020.868282754793	49.51981642842017	120.40731227964771	14.18670545542227	5.108319965826232	0.2922911270356522	0.183727144865664	0.19065432557921544	0.3333274025194733	1.0642266879822242	0.7705248860490168	8.742969753498757E-4	0.8372925799574886	8.742969753498745E-4	0.8372925799574874	0.8847754260510199	0.17420001289786124	0.26389584491331675	0.2732850128941245	1.204074124184085	0.5206931469329343	0.3522007197536057	0.6866741761429791	0.6718638806321445	0.46288706042998196	0.46521195610061744	0.7723306099262331	0.6412917481323614	1.182206142056033	1.032108640641357	1.0	1.0	1.0	1.0	1.0	1.0	0.0	1.0	1.0	1.0	1.0	1.0	1.0	1.0	1.0	14.0	-55089.13722796044	0.0	0.0	79.0	-1407.6193841401853
16330000	-56907.3068426093	-1457.971842250824	-55449.33500035848	0.4716941933596781	2020.8680318340375	48.598663651078354	116.77382611767575	14.381505665412224	5.435091831156858	0.29034998590300176	0.1802780117081238	0.1931566954364055	0.33621530695247387	0.8263506098701292	0.7633120446926023	9.120305860639681E-4	0.8125611124304394	9.120305860639678E-4	0.8125611124304408	0.4873132667771398	0.38835970040756734	2.447526517060921	0.3520813780375523	1.1987332275320346	1.0552718349675378	0.18079511992631433	1.0391198820031582	0.6857524036115474	0.6831371633694993	0.3072308315306764	0.12565247618566486	0.253297407718877	1.149188439808685	0.6099671159375745	1.0	1.0	0.0	1.0	1.0	1.0	1.0	1.0	1.0	1.0	1.0	1.0	1.0	1.0	1.0	14.0	-55063.366986428155	0.0	0.0	81.0	-1388.3570993612536
16340000	-56896.65263252036	-1448.8338630113942	-55447.818769508965	0.47306003681291753	2020.8666659905844	49.39303257583491	143.92337750603235	14.965562625737551	5.205723273252721	0.28819413488639833	0.18134763728917505	0.19285325349248073	0.3376049743319508	0.7266149349254917	0.7128253886874976	9.723972254072252E-4	0.7400403514185852	9.723972254072241E-4	0.7400403514185859	1.28818750321999	0.5291926513943999	0.33796579820629763	0.15549325071002915	1.582132701001649	1.18773898441467	0.15913977076954233	1.0384533415461654	0.36169800558314885	0.8573015209943983	0.023438839369182358	0.6453253556185397	0.670906243345246	1.7772097803961016	0.9111078467826269	1.0	1.0	1.0	0.0	1.0	1.0	0.0	1.0	1.0	1.0	0.0	1.0	1.0	1.0	1.0	12.0	-55053.99160561517	0.0	0.0	81.0	-1386.7045758436893
16350000	-56921.6235245946	-1430.6641822530237	-55490.95934234158	0.46712443366568324	2020.8726015937316	48.31026530504638	159.93616005187764	15.823610213284987	4.811297613968458	0.2914660986234832	0.18238324708632417	0.18947427169339728	0.3366763825968002	0.7091962264632697	0.7493074307253579	9.005876760015712E-4	0.7053968473474793	9.005876760015681E-4	0.7053968473474785	1.0906534976802245	0.5038291853952636	0.5428174658497539	2.4609832494116013	1.6752473918181447	1.2991952920472276	0.14430765512079746	1.530067209379301	0.3345274032468404	0.6321019638707175	1.8206551882574455	0.8048333672535872	0.39884913262074345	1.482086213199386	1.549338950532273	1.0	1.0	1.0	0.0	1.0	1.0	1.0	1.0	1.0	1.0	0.0	1.0	1.0	1.0	1.0	13.0	-55091.0748191444	0.0	0.0	80.0	-1363.8628905376422
16360000	-56909.73835316165	-1460.5647453978927	-55449.17360776376	0.4925111199089347	2020.8472149074885	49.05926882146012	136.36919886580185	14.96402666269097	5.085524488225921	0.2899325495160579	0.17954038445976975	0.1905036020774249	0.3400234639467523	1.0108726904171275	0.7741967146315295	9.413563357907169E-4	0.8084935052703464	9.413563357907158E-4	0.8084935052703461	2.2967094349445296	2.982289690795834	1.280069764497668	0.2897415073043107	3.401797701703513	3.321893027948486	0.318666243954786	1.7926599557206013	0.9167221278284864	1.206875279152008	0.543151616174782	2.6892357748019378	1.3983823928935588	2.941764922803805	0.7585304766562311	1.0	0.0	1.0	0.0	1.0	1.0	1.0	1.0	1.0	1.0	1.0	1.0	1.0	1.0	1.0	13.0	-55058.97763268434	0.0	0.0	84.0	-1377.735733534693
16370000	-56899.30037851334	-1444.7460212736166	-55454.55435723972	0.4883036234009739	2020.8514224039964	48.864590537234044	121.83148410792126	14.536568796263857	4.845714591545124	0.2907653359991162	0.1835429255105607	0.1900940107624179	0.3355977277279101	0.7828119263449125	0.7629892407821338	9.564761182636472E-4	0.8079660830974263	9.564761182636482E-4	0.8079660830974297	0.9247910780150618	0.09309363901649462	0.6665688577976248	0.6156941541511861	2.1615305409620893	1.0801075079819111	0.6006753200829037	1.0113017716560304	0.5135976828807878	0.6504773091820063	0.32124289971220094	0.5422407355627463	0.7894187404606804	1.210539378956655	0.8004710969994373	1.0	1.0	1.0	0.0	1.0	1.0	1.0	1.0	1.0	1.0	1.0	1.0	1.0	1.0	1.0	14.0	-55082.81663514072	0.0	0.0	74.0	-1374.3315623478168
16380000	-56915.00636058221	-1443.577504398962	-55471.42885618324	0.5390417025252366	2020.800684324872	48.74050642618623	87.26387565605651	13.401180196743926	5.4761991831847565	0.2887875483670276	0.18208989794953642	0.1934444043220351	0.3356781493614058	0.5202392087395715	0.7265853157275608	9.077797845429965E-4	0.8302563254776992	9.077797845429924E-4	0.8302563254776995	0.8421865895789525	1.0250456720561687	0.6484704409570999	0.25563644849189854	0.9024350890070764	1.5549432197833337	0.3115774863124002	1.6146539632544445	0.4881890977185109	0.29761853502411506	0.3965255470005404	0.5592467594912848	0.6844209689033508	1.1778953201998457	0.731306048286983	1.0	1.0	1.0	0.0	1.0	1.0	0.0	1.0	1.0	1.0	1.0	1.0	1.0	1.0	1.0	13.0	-55091.034064062325	0.0	0.0	79.0	-1375.9151646744951
16390000	-56903.855465348766	-1433.9618162944041	-55469.893649054364	0.5406808272708444	2020.7990452001266	48.16671645490652	76.33132137005089	12.636075311860012	4.516699973723807	0.29135538505910874	0.1773284897818988	0.19382173796152258	0.3374943871974748	0.7193466393873318	0.7391019705497816	9.343404707875981E-4	0.7720308126104762	9.343404707876015E-4	0.7720308126104766	0.2947452529722679	0.8135858548305838	0.22688750151904866	0.4829280584624628	0.7310986893316767	0.8878729477813829	1.690504871570572	0.9815335199471718	0.09876633208884218	0.4401272160625008	0.5431645671090912	0.3828709763995597	0.9583547507536485	0.8749694096321636	0.13209207374012663	1.0	0.0	1.0	0.0	1.0	1.0	0.0	1.0	1.0	1.0	0.0	1.0	1.0	1.0	1.0	11.0	-55076.09504799479	0.0	0.0	87.0	-1376.3302555713
16400000	-56913.1856635782	-1412.2703870509076	-55500.915276527296	0.4769302447607604	2020.8627957826366	47.23790013398585	111.29584184483112	14.539674395746163	4.978906665660303	0.2891259648968913	0.17399559862616112	0.19757167509383275	0.33930676138311977	1.121558677497176	0.7921053435791484	9.510088774432219E-4	0.7838380316742737	9.510088774432213E-4	0.7838380316742742	0.6053943946530469	0.29580604231105073	0.40650065703239713	0.02556375443095467	1.6127441437345205	0.9264854743489767	0.6804911131791453	0.5249580446798732	0.21667887186034285	1.1514010524779357	0.6074075873576747	1.0407896203656468	0.8953960301472933	1.2652015887772152	0.9027948280442228	1.0	1.0	1.0	0.0	1.0	1.0	0.0	1.0	1.0	1.0	1.0	1.0	1.0	1.0	1.0	13.0	-55101.379604841364	0.0	0.0	84.0	-1347.071642121834
16410000	-56887.502190380204	-1429.3546777229592	-55458.14751265725	0.5623996438313429	2020.7773263835659	47.45124770305631	94.35780494243726	13.74290233555617	5.187590960156186	0.29009111815317024	0.1823633253418021	0.19028806157004063	0.33725749493499196	0.9961603780219876	0.7872987040657484	8.924205500562537E-4	0.9149301289990134	8.924205500562528E-4	0.9149301289990157	0.43861328301545877	0.36368624865151944	0.5111451685669367	1.0444962878980153	1.1376441696945245	0.9686309741893123	0.6394178674431342	0.397167788840235	0.16478633534436465	0.8215793800603438	0.2019585235582541	0.681715159142867	0.3875784713816701	1.3595023526193752	0.319259613215505	1.0	1.0	1.0	0.0	1.0	1.0	0.0	1.0	0.0	1.0	1.0	1.0	1.0	1.0	1.0	12.0	-55073.19405809689	0.0	0.0	84.0	-1362.225895854738
16420000	-56920.146327844785	-1434.1605176310986	-55485.985810213686	0.5005438641858182	2020.8391821632115	47.777128101302594	105.88702993679418	14.26988924780098	5.0258297672661625	0.2939376827913619	0.1741116918382628	0.19269006000898053	0.33926056536139976	0.9361291758285535	0.7863639823271804	9.830251301007529E-4	0.871541272376981	9.830251301007527E-4	0.8715412723769802	1.1900558850257383	0.9573130877302319	0.40034430901349627	0.3964397625605424	2.128727987702971	1.8104600846197545	0.3701346504056982	0.9606735970235964	0.24740217680053608	0.9125107975435445	1.9643294397595417	0.5660013577469262	0.8476554198523613	1.9329136848513289	1.2165544284365506	1.0	1.0	1.0	0.0	1.0	1.0	0.0	1.0	1.0	1.0	1.0	1.0	1.0	1.0	1.0	13.0	-55092.19651843686	0.0	0.0	79.0	-1359.9679720067554
16430000	-56901.03878419621	-1414.4728609062436	-55486.56592328996	0.50923890459302	2020.8304871228042	47.489497913003134	103.51369177075144	14.118069934553588	4.779741855316538	0.293945907795868	0.17860523346239496	0.19147348309564854	0.3359753756460934	0.39994061338445114	0.7099892440093037	9.784984215299223E-4	0.8847877383002619	9.784984215299231E-4	0.8847877383002611	1.1585471060158625	0.2520312031440437	0.6097588245913841	0.14523739796311583	1.22020493586476	0.8776558524886519	0.8298097337682576	0.8725050662087871	0.6575762881572049	0.7103947344579313	0.4708311554192404	0.45222188767962757	0.48514780998309304	1.0339139413256804	0.5020134827024488	1.0	1.0	1.0	0.0	1.0	1.0	0.0	1.0	1.0	1.0	1.0	1.0	1.0	1.0	1.0	13.0	-55107.11927382377	0.0	0.0	79.0	-1346.6807434317461
16440000	-56866.86159176118	-1407.2286894073522	-55459.63290235383	0.5062727594496967	2020.8334532679476	47.60413415250151	110.00588639758455	14.448856907514706	4.837334783075242	0.2909972492392198	0.17797530259655392	0.1934568346255347	0.33757061353869644	1.0991053181471102	0.7914239275527408	8.99065738572094E-4	0.8337545665132882	8.990657385720935E-4	0.8337545665132876	0.6245417658763914	0.3622207085436359	0.3038297873010758	0.7894813056989347	1.0668652161789929	0.9881418860978165	0.44931761011704335	0.7974170381148918	0.012979459495355554	2.0079688843180743	0.14730173667929014	0.4818592477483888	1.2910940672386952	1.2932967232936572	0.8266930367362542	1.0	1.0	1.0	0.0	1.0	1.0	0.0	1.0	0.0	1.0	1.0	1.0	1.0	1.0	1.0	12.0	-55071.910882063145	0.0	0.0	82.0	-1341.597421569056
16450000	-56857.5972249441	-1380.004451423705	-55477.592773520395	0.5802765422721787	2020.759449485125	47.13063874279197	102.70449684098068	14.623477547488053	4.960451489240752	0.288635519214031	0.17708291281475277	0.19391453059862043	0.34036703737260066	0.6550627206658974	0.7445349063666907	9.733775104027125E-4	0.8374554573562061	9.733775104027119E-4	0.8374554573562055	0.6971776588582804	1.052642587240675	0.3316104090743336	1.270846784899959	1.7254268022332455	1.8463777112183946	0.8581063436143825	0.749015619974005	0.11137573950846542	0.6278035170046674	0.6784567738036871	0.7033972783239213	0.9080205776778056	2.040547156696126	1.104478301101975	1.0	1.0	0.0	0.0	1.0	1.0	0.0	1.0	1.0	1.0	1.0	1.0	1.0	1.0	1.0	12.0	-55085.33472688785	0.0	0.0	84.0	-1312.244460892643
16460000	-56832.117293821	-1389.8190435336135	-55442.298250287386	0.5111160056028078	2020.8286100217945	46.65505041621184	99.94885819150194	14.255538507939093	5.399438974155632	0.2912848967287178	0.18314111801356522	0.18941424410735974	0.3361597411503621	1.1080168121905516	0.7937598460436939	9.601803664923115E-4	0.7476833879046414	9.60180366492312E-4	0.7476833879046413	1.0890911856467693	0.923489454598238	0.5727577401326689	0.22978821519158588	1.3065129498633026	0.6493189716644824	0.36861226221983706	1.139742820540312	1.2810664208951197	0.5040505455179436	0.29461160703211725	0.43621326145372696	0.7287907652246004	1.0039718465382617	0.6987585813922077	1.0	0.0	1.0	0.0	1.0	1.0	0.0	1.0	0.0	1.0	1.0	1.0	1.0	1.0	1.0	11.0	-55068.73517638125	0.0	0.0	78.0	-1331.493435715303
16470000	-56841.05059971006	-1418.040339414357	-55423.010260295705	0.5213278771494019	2020.818398150248	46.63133807005363	120.3061883983384	14.798134188444788	4.795520078398203	0.2902454750204426	0.17963517886407845	0.19196977156504694	0.33814957455043687	0.6730019612338801	0.7622630289218965	9.666552267455933E-4	0.9178436162562158	9.666552267455932E-4	0.9178436162562167	2.2224387839377595	2.445219283590708	0.021564454683868764	0.19363064570136415	2.0876839784294954	2.674267990851838	0.45452256708214134	0.4688320479410826	1.4031212088759768	0.639118526654277	1.0637802576158693	0.8030561805763788	1.9097364974003341	3.0737073957340715	0.6600299428482254	1.0	0.0	0.0	1.0	1.0	1.0	0.0	1.0	0.0	1.0	1.0	1.0	1.0	1.0	1.0	11.0	-55049.657042779094	0.0	0.0	81.0	-1343.6463820838044
16480000	-56867.115271783056	-1418.3715950463184	-55448.74367673674	0.4669721677858229	2020.8727538596115	46.81022042205442	101.52907906161167	14.025558035757594	4.930140936038758	0.2936918527988125	0.17813572560940205	0.18964653237565673	0.33852588921613364	0.7062132014529412	0.7364714546744031	9.581314634313335E-4	0.932216928938389	9.581314634313338E-4	0.932216928938391	1.3466599117495577	0.5362387549410064	0.37823539143880264	0.02156596823686099	1.2163690723538447	0.5497457908311899	1.2968584302090982	1.1676647322764162	0.40411327262086644	0.9433670622164124	1.1512836517511564	0.6039421777253915	1.9009310074609687	2.657188490918388	2.359710626474051	1.0	1.0	1.0	0.0	1.0	1.0	0.0	1.0	1.0	1.0	1.0	1.0	1.0	1.0	1.0	13.0	-55061.55918573209	0.0	0.0	83.0	-1342.0362456044156
16490000	-56868.063502596815	-1396.0673335384404	-55471.99616905837	0.45143259619831666	2020.888293431199	46.75303600563029	102.97838321754105	14.262225455478587	5.263876140042711	0.2921850008496301	0.17771218236791897	0.19382896872152405	0.3362738480609317	0.4705601831472713	0.6901200802989726	9.526859168886143E-4	0.9246581334126891	9.526859168886143E-4	0.9246581334126881	0.5670911711205852	0.18877218052828149	3.6884996216844836	1.5275540282811764	1.3609280202512868	0.4553737496304117	3.4690504061551715	0.48727914157986496	0.7679336568212932	0.6237221174939023	0.3776625183342883	0.11502979205715498	0.7160828166993839	1.0817760941627106	0.6775359899117462	1.0	0.0	0.0	0.0	1.0	1.0	0.0	1.0	0.0	1.0	1.0	1.0	1.0	1.0	1.0	10.0	-55094.408111218596	0.0	0.0	87.0	-1327.8513162237916
16500000	-56849.5430730717	-1411.54133747743	-55438.00173559427	0.4960722207957233	2020.8436538066017	47.47362928274981	138.1840722452568	15.40274849952086	5.473438073484481	0.2955592866016357	0.17879337391706576	0.19004945067392323	0.3355978888073801	0.5928569450403167	0.7468290416178751	9.355395717155665E-4	0.8778260491049911	9.355395717155673E-4	0.8778260491049936	0.739456495864999	0.47931664327812257	0.06339468264609431	0.37832735376324145	1.1526410534873803	0.6812454754071715	0.7161241775461982	1.4448885938799874	0.4198750362615699	0.6621566389690733	0.571345904067593	0.6113624780253812	1.3876388992781024	2.0691043487470653	1.2272188809453022	1.0	1.0	0.0	0.0	1.0	1.0	0.0	1.0	0.0	1.0	1.0	1.0	1.0	1.0	1.0	11.0	-55053.06778111517	0.0	0.0	85.0	-1345.6517592248351
16510000	-56875.0527042004	-1409.5678776905656	-55465.48482650984	0.5690702757860042	2020.7706557516112	47.62480733878528	128.18977808875997	14.931251330485502	5.059692526187445	0.28951386720682176	0.1835452859759168	0.19083688067071689	0.3361039661465494	0.5363104986859399	0.7583413530386182	9.498074078261356E-4	0.8630405786578568	9.498074078261367E-4	0.8630405786578572	1.098582383325174	0.23092564111209982	2.1165772559287728	0.301639407499971	0.9521711129783599	0.7135755089051438	0.1607257979553981	0.659292322987495	0.1965407437835124	0.757043542193977	0.11869688829673447	0.4421664856902963	0.7999111755947562	1.7489438177990155	0.32934112404706845	1.0	1.0	0.0	0.0	1.0	1.0	0.0	1.0	0.0	1.0	1.0	1.0	1.0	1.0	1.0	11.0	-55088.6170165324	0.0	0.0	80.0	-1346.542508720467
16520000	-56833.80848138867	-1395.5781782266445	-55438.230303162025	0.46685777832515823	2020.872868249072	46.82698724873022	131.5715628099566	15.23988393861115	4.93227352351391	0.29232347576217027	0.18095345184127246	0.18592659347125073	0.34079647892531134	0.7404321812537589	0.745697678115416	9.780532619662846E-4	0.9329938380601804	9.78053261966283E-4	0.932993838060179	0.48920292695850315	0.11362976604805569	0.258520528258085	0.7077765195261184	0.9470866699382625	0.4633270813822735	0.8562388367002012	0.4428104117449677	0.004837326935876121	0.9391878310453485	0.4123298613520837	0.3372813971745949	0.5669518333116907	2.266094393190059	0.5833724710957349	1.0	1.0	0.0	0.0	1.0	1.0	0.0	1.0	0.0	1.0	1.0	1.0	1.0	1.0	1.0	11.0	-55076.72667205784	0.0	0.0	76.0	-1330.7538005170259
16530000	-56848.88408034814	-1396.5047935506584	-55452.379286797484	0.47423720044306106	2020.8654888269543	46.18535976195226	115.73399193047463	15.017682569169382	4.995690620948756	0.28828573767660376	0.17549418004534437	0.19229660501054704	0.3439234772675096	0.9510545475819027	0.7897042713345966	9.184469952057064E-4	0.9049293192320603	9.184469952057058E-4	0.9049293192320623	1.2917534913052457	0.4320713717481123	1.4761263127666573	0.16325922493773468	1.5881368487274334	1.863836366316591	0.6606744684349238	0.4253160291910875	0.022462798543945235	1.0664726058098164	0.3413406086119279	1.0178946335575085	0.3201572666829124	1.5212675152942534	1.278182832695861	1.0	1.0	0.0	1.0	1.0	1.0	0.0	1.0	1.0	1.0	1.0	1.0	1.0	1.0	1.0	13.0	-55076.92830888995	0.0	0.0	83.0	-1324.436445097197
16540000	-56840.7969448325	-1376.5884288583534	-55464.20851597415	0.4475849076047235	2020.8921411197925	45.45482035982361	127.21089608312465	15.574812825140965	5.122137286838431	0.29136496390457994	0.18054736667959376	0.19145079300395929	0.33663687641187184	0.6413403478831003	0.7412197290667805	9.86570116300101E-4	0.9840611638272468	9.865701163000993E-4	0.9840611638272468	1.1660513939777521	0.7630059115449851	0.1650552621072411	0.014728647423182155	1.8395588065495334	0.6104271701910744	2.930673582849595	0.5825276093243376	1.3397367668736408	0.9585525504337453	0.39795505242228646	0.5221193530182486	0.47976331355352275	1.177950423303216	1.280444226726507	1.0	1.0	1.0	1.0	1.0	1.0	0.0	1.0	0.0	1.0	1.0	1.0	1.0	1.0	1.0	13.0	-55091.39018960759	0.0	0.0	83.0	-1301.25913126047
16550000	-56828.15339272303	-1375.964746268392	-55452.18864645463	0.48596389730359624	2020.8537621300936	46.05968139938346	181.27744006613415	16.68043712846983	5.109435188241263	0.2872370187590974	0.1788056417342509	0.1934392775177074	0.34051806198894913	0.9965491774904481	0.7958966006536704	9.831041668923325E-4	0.8518427477450845	9.831041668923327E-4	0.8518427477450848	1.6397584675506216	0.3133178727746814	0.16960721924794947	1.3349358071118287	1.229504569264473	0.8455040638993023	0.2524961508266907	1.1034592161759322	0.38982083594051914	1.6862586070209864	0.3778525689562375	0.5512962293276572	2.504841965242048	2.1981880708134964	0.7545523450035423	1.0	1.0	0.0	0.0	1.0	1.0	0.0	1.0	1.0	1.0	1.0	1.0	1.0	1.0	1.0	12.0	-55075.18010832191	0.0	0.0	78.0	-1306.4598611545448
16560000	-56845.86600705841	-1395.0779530616246	-55450.78805399678	0.5036633427808048	2020.8360626846165	46.214836099406504	192.96414627958552	16.90603001798259	5.847043111746125	0.2899647902197204	0.1822363502366461	0.19371906675762557	0.33407979278601274	0.9065767903809505	0.7702648931889121	9.840339505152113E-4	0.9474688730108523	9.840339505152117E-4	0.9474688730108539	0.4006427506190695	1.8084252689578821	1.9793938212588014	0.6146135224100578	3.61271576843235	2.1163291521405743	0.6091612681979545	1.3515137855450585	0.3107001663675366	1.4229820812453133	0.8210567164543945	1.6493376251796568	1.28846324218641	3.090377409916818	1.5910362122540649	1.0	1.0	0.0	1.0	1.0	1.0	0.0	1.0	0.0	1.0	1.0	1.0	1.0	1.0	1.0	12.0	-55083.03645021702	0.0	0.0	85.0	-1313.5747681399337
16570000	-56853.75916191002	-1374.8425480779513	-55478.91661383207	0.4520064092134107	2020.8877196181838	46.29994458052476	140.65941857706702	15.636036233716254	4.992033121581714	0.28916833866264297	0.18115895292082865	0.19072746630762882	0.3389452421089043	0.8985893856021459	0.7573160001217344	9.771789828877935E-4	0.9526519479777523	9.771789828877937E-4	0.9526519479777529	0.815620876358412	1.8024906375707754	0.2586976197923575	0.24341775739712135	1.820693730149991	0.4608952988742124	0.14796264688130306	0.35173898986899016	0.29010900226349257	0.4723028340611079	0.21636878824586375	1.0173987567410117	0.4291138096683424	2.215286492218026	0.3438855053959462	1.0	0.0	0.0	0.0	1.0	1.0	0.0	1.0	0.0	1.0	1.0	1.0	1.0	1.0	1.0	10.0	-55100.35276931759	0.0	0.0	89.0	-1309.8408326729216
16580000	-56847.95267120652	-1407.8936373881586	-55440.05903381836	0.4525439341007117	2020.8871820932966	46.40336119516394	132.45877554989764	15.593139208560064	4.955203253823215	0.2917087605950563	0.17954560226982855	0.19506186177740642	0.33368377535771343	0.6500535781565084	0.7465791209230785	9.468203581481763E-4	1.2068550525453463	9.468203581481783E-4	1.2068550525453479	1.1064434483645198	0.701897192355203	0.10895343722256229	0.6077424876640427	3.414956250092359	1.4428091968567982	0.6215879383484594	0.4778007638920327	0.7536172290983628	0.466751860645969	0.48561890489590176	1.8141987429298965	1.0074358217855532	1.8108933010796868	1.0657058090753737	1.0	1.0	1.0	0.0	1.0	1.0	0.0	1.0	0.0	1.0	1.0	1.0	1.0	1.0	1.0	12.0	-55064.87377406065	0.0	0.0	92.0	-1321.9770910475283
16590000	-56821.578969333474	-1381.248223611709	-55440.33074572177	0.4592536584310755	2020.8804723689661	45.782227514513	119.6991665966522	15.196924685691554	5.024104300099598	0.2959918159550841	0.1771388958772824	0.19066323470708543	0.33620605346055277	1.254036816327194	0.7868658601451738	9.576241003715986E-4	0.840357761287608	9.576241003716003E-4	0.8403577612876096	0.20976419156773118	0.8498754935640987	0.3853828852360093	1.663783030001883	2.290876255186789	1.2032347551895315	0.6120650589559629	0.7803129662189473	2.871182716232057	1.1800536247709823	0.5300097141255321	0.8266369183165528	0.6791008403463167	2.0923376476687885	1.4428323767472573	1.0	1.0	0.0	0.0	1.0	1.0	0.0	1.0	0.0	1.0	1.0	1.0	1.0	1.0	1.0	11.0	-55056.18334121915	0.0	0.0	84.0	-1312.4940886248412
16600000	-56867.68179115128	-1412.9950922128824	-55454.68669893839	0.46994288910287263	2020.8697831382945	45.945060031264724	96.64330491391586	14.27441086348071	4.374999684378558	0.28920605800785126	0.18080983987284352	0.19279011483841146	0.33719398728089844	0.8980879705496628	0.7649695367881757	9.595457025617232E-4	0.9420615049039718	9.595457025617225E-4	0.9420615049039726	0.750576673582008	1.1034254364903255	0.5496557297160867	3.89980160003922	1.0654205726967827	0.8208818910974209	0.9942681116752392	0.805666797827489	0.05433415710554383	0.831540425216726	0.8990620068369767	0.7106809353712995	1.207627587317721	1.702941462226202	1.0745720423276992	1.0	1.0	1.0	0.0	1.0	1.0	0.0	1.0	1.0	1.0	1.0	1.0	1.0	1.0	1.0	13.0	-55078.392569365016	0.0	0.0	82.0	-1336.886282659628
16610000	-56840.48240174739	-1390.3381020649392	-55450.14429968245	0.45205880711272334	2020.8876672202846	45.63289575669445	90.76652589304726	14.115813369456692	4.8983574644125305	0.2908313557028	0.17698642559547884	0.19430016450451146	0.3378820541972144	0.8403607482762471	0.773788324188963	9.914163146146921E-4	0.88986797581909	9.914163146146947E-4	0.8898679758190938	1.169178845079091	0.6379255198601934	1.1977763489475566	1.8181969489341034	1.0577396266561994	1.0251042206509997	0.7108127898874064	1.3800282347339061	0.03425235820862437	1.4145804870873595	1.5985408008573494	1.6609367429686213	2.380921229774544	2.5458879836439228	1.5750595437711474	1.0	1.0	1.0	0.0	1.0	1.0	0.0	1.0	1.0	1.0	1.0	1.0	1.0	1.0	1.0	13.0	-55059.74406331431	0.0	0.0	81.0	-1313.2219981856863
16620000	-56887.819242626014	-1387.3619603483444	-55500.45728227767	0.4563985084474437	2020.88332751895	45.569320773369505	97.0920635890005	14.148985273161102	5.471925507627085	0.28870741182085313	0.17701495746330623	0.1962463353048203	0.338031295411025	0.56311351980686	0.6904019914608556	9.900284192850557E-4	0.9669639860550934	9.900284192850574E-4	0.9669639860550936	1.2923913633327309	0.7048614012019511	0.8317794295273271	0.16186577500278343	1.3478760966492869	0.7260343198691827	0.0458518806272976	0.6668022423766279	1.0897177735280874	0.4870838180504743	0.47260362913411313	1.5073299532415108	1.3362495671354844	1.3516546187841219	0.5707660403313862	1.0	1.0	1.0	0.0	1.0	1.0	0.0	1.0	0.0	1.0	1.0	1.0	1.0	1.0	1.0	12.0	-55105.90414571993	0.0	0.0	89.0	-1317.1374095735343
16630000	-56822.55430338513	-1387.8405206303994	-55434.71378275473	0.49088190659766745	2020.8488441207996	45.94536657615373	112.91767670650133	14.886926141779977	5.022121066757614	0.2915852029405487	0.17816588252130755	0.18995798363320396	0.34029093090494444	1.0430391084970514	0.7850885637119037	9.564024124654224E-4	0.9579428030780488	9.564024124654232E-4	0.9579428030780482	1.4282803982834333	0.6035995221198952	0.63518792567418	1.0993853224690044	1.0071106103195184	0.446850413991996	0.6229255172888134	1.0008033177605966	0.7442381939753714	0.47521124606108356	0.31388552007346143	1.028721284221611	0.708775282211064	1.6848964681049365	0.3332420998095113	1.0	1.0	1.0	0.0	1.0	1.0	0.0	1.0	0.0	1.0	1.0	1.0	1.0	1.0	1.0	12.0	-55057.146227041274	0.0	0.0	77.0	-1317.1389812425984
16640000	-56806.70479239163	-1377.2661859646587	-55429.43860642697	0.4737482765989377	2020.8659777507985	46.25894267722734	144.2195735542447	15.95036939044045	4.711303102787748	0.29340469016843596	0.18125771233424898	0.19268656530144543	0.33265103219587416	0.6035079115677223	0.7227242658075873	9.920210378890648E-4	0.9122066354645041	9.92021037889064E-4	0.9122066354645016	1.33104486488416	0.5601121541902225	0.32547411595265113	0.550959292226159	0.8460203180572701	0.4179036677911603	0.07632360100838043	0.8330727451533261	0.22383260911796563	1.2923073317931495	0.6486588842729478	1.0828040751711716	1.238342082033571	1.9105651019222787	1.1255557897972526	1.0	1.0	1.0	0.0	1.0	1.0	0.0	1.0	0.0	1.0	1.0	1.0	1.0	1.0	1.0	12.0	-55045.792631844706	0.0	0.0	84.0	-1308.7893945775904
16650000	-56801.08907080668	-1371.672362602524	-55429.41670820415	0.4960122400179742	2020.8437137873793	46.38573662160435	117.6713773779857	15.31448154051316	5.415613478834834	0.29242172512273085	0.18146537884535416	0.19262793248299365	0.3334849635489258	0.9023720271987214	0.7490765641515655	9.357044870002383E-4	0.7372718412622067	9.357044870002363E-4	0.7372718412622056	0.8953641989975581	0.2244725829883633	0.541852534704556	0.049054909564506435	1.4399068177594623	1.094502563248868	0.5823511063076975	0.7489929073244278	0.8157095327185075	1.7598557907516517	0.2566979475112009	0.8889354149970039	1.1303679947356176	1.8841309456336504	0.6076379200286586	1.0	1.0	1.0	0.0	1.0	1.0	0.0	1.0	0.0	1.0	1.0	1.0	1.0	1.0	1.0	12.0	-55037.8410076258	0.0	0.0	81.0	-1310.2628559861569
16660000	-56860.55721165828	-1385.570695924474	-55474.986515733806	0.5543142348696248	2020.7854117925276	46.489532135479095	186.064466101799	16.654889533454874	5.199173878387308	0.2955159693048251	0.17942437304693298	0.19034213737068628	0.33471752027756013	0.7628899722224995	0.7498502383978212	9.616820557701223E-4	0.853287672312905	9.6168205577012E-4	0.8532876723129036	0.9248414991784847	0.5124348017689121	0.27579026071613055	0.2679581186774263	0.7381049213263778	0.964591348006087	0.40072179550757725	0.8846431476402677	0.6870381634928643	1.6443618613101045	0.5479313505182564	1.0562065405792849	0.8091259043019864	1.4750392922342717	0.7920086844237636	1.0	1.0	1.0	0.0	1.0	1.0	0.0	1.0	0.0	1.0	1.0	1.0	1.0	1.0	1.0	12.0	-55080.56655618319	0.0	0.0	83.0	-1319.4238344875048
16670000	-56853.0133199532	-1397.2861793855127	-55455.72714056769	0.48219715826394866	2020.8575288691334	46.70893518325232	109.43978161807733	14.761304010290097	5.468317858915186	0.28994748554376115	0.1773249798874266	0.18747414619311328	0.34525338837570346	0.7694787217218316	0.753298218737164	9.650068777418898E-4	0.8360490686669431	9.650068777418893E-4	0.8360490686669443	1.3777366905790458	0.31267264180355103	1.033313034636161	0.045931421887706866	1.8164236937983842	1.289121524933215	1.3429092625326775	0.5964054751845159	0.1314542017848814	1.2744599147653088	0.23979858962516276	1.134312236515565	1.4925884705207353	1.6331254427733515	1.7891738060593856	1.0	1.0	1.0	0.0	1.0	1.0	0.0	1.0	1.0	1.0	1.0	1.0	1.0	1.0	1.0	13.0	-55081.984493339274	0.0	0.0	83.0	-1326.2595195863846
16680000	-56895.576177742	-1430.7219237711527	-55464.85425397084	0.4650228044280011	2020.8747032229694	48.088763564362296	111.37255315643887	14.16066076906382	4.84703666812872	0.2947014576380518	0.17608167561358978	0.1944585663152776	0.33475830043308535	0.8049125980442075	0.7631357452866364	9.394816937432619E-4	1.0798702960972406	9.394816937432625E-4	1.0798702960972413	0.42639758608129985	1.4573064087358067	0.7391967456477176	0.013778533987128526	0.6841814120133775	0.4169048601665169	2.0603093546086377	0.5541421515350596	0.13052625213872723	0.7957631395434391	0.6071557745972013	0.777106076307785	1.3232301557667492	1.413245473892672	0.8242001529068222	1.0	0.0	1.0	0.0	1.0	1.0	0.0	1.0	0.0	1.0	1.0	1.0	1.0	1.0	1.0	11.0	-55076.26532958336	0.0	0.0	91.0	-1354.8350925596246
16690000	-56908.28825148078	-1421.428513910112	-55486.85973757067	0.48679889204215315	2020.8529271353552	47.94086254157985	104.95761460506222	13.97582875391315	5.280887196765593	0.28976333956352607	0.17777448403241683	0.19375673649607736	0.33870543990798435	0.8254903500016261	0.7333649721563402	9.818963763329345E-4	0.7979977021810458	9.818963763329322E-4	0.7979977021810437	0.3295765726444716	0.31620944724449257	1.3535004820061802	0.03956772755889477	0.659618570512457	0.48236441378830924	2.9605839539448167	0.6443281306263858	0.4601962099571816	0.629835519976269	0.541774802161291	0.9807680585241704	0.561789973488343	1.1083691854324875	0.8622143005074119	1.0	0.0	1.0	1.0	1.0	1.0	0.0	1.0	0.0	1.0	1.0	1.0	1.0	1.0	1.0	12.0	-55097.29012296818	0.0	0.0	81.0	-1357.244847349259
16700000	-56915.06623795523	-1421.441912012016	-55493.624325943216	0.4831770704507174	2020.8565489569467	47.93771254437379	108.37026613724294	14.139980803118029	6.3146007503140975	0.2902751211912357	0.1773907687014328	0.18874895428441404	0.34358515582292204	0.5240261953069044	0.6744759204204654	9.414913317464336E-4	0.8424347383581808	9.414913317464348E-4	0.8424347383581817	0.585384049456694	3.138252641769313	0.2185423597324111	0.7087065000804321	0.7913684853596721	0.9615189839224055	0.8424372926548251	0.23619990441673128	1.8930480063224606	0.2667789140159775	0.21161048347775283	0.5691450065089788	0.5430485619151674	1.156020830763751	0.4913909070793328	1.0	0.0	1.0	0.0	1.0	1.0	0.0	1.0	0.0	1.0	1.0	1.0	1.0	1.0	1.0	11.0	-55111.31370156621	0.0	0.0	82.0	-1357.0374000066256
16710000	-56891.88959861798	-1440.7938480391892	-55451.09575057879	0.5334167586693672	2020.806309268728	47.92074922565405	100.07085674720294	13.941004445383374	5.451648496135668	0.29381349798537215	0.178165637015128	0.1942727700734604	0.33374809492604407	0.6319618450013901	0.745873580247071	9.544303858848933E-4	0.8877217666894215	9.544303858848925E-4	0.8877217666894184	1.7205555399475752	0.5932883405517566	0.6152167491173793	0.933066821371209	1.589683020761746	1.5537030444507618	1.9426044465354435	1.5083420030676307	0.06692351875578513	1.4500205901376537	0.2158798014228742	1.1245546550353693	0.720757310066961	3.1612418398356437	2.88512898863628	1.0	0.0	1.0	0.0	1.0	1.0	0.0	1.0	1.0	1.0	1.0	1.0	1.0	1.0	1.0	12.0	-55069.57330327279	0.0	0.0	85.0	-1364.5122415272845
16720000	-56919.03117369367	-1428.6953661479538	-55490.335807545714	0.5205637180598305	2020.8191623093376	47.8386233127732	106.34155744369309	14.096341132645833	5.443594337262186	0.2991999173426548	0.17619111020884154	0.18987410717412076	0.3347348652743875	0.849344303708059	0.7475969450113673	9.57582261364243E-4	0.8767250883370781	9.575822613642428E-4	0.8767250883370763	0.7162314829526226	0.45138437261850767	0.23063752557425715	1.3374565055363274	0.602319406977314	1.187428954407538	1.1187957912448911	0.5976159832060253	0.4432436308570951	0.6428729226610078	0.5097802323403055	1.0615183945108433	0.8608191733787898	2.0388584175906255	0.5278376606848645	1.0	1.0	0.0	0.0	1.0	1.0	0.0	1.0	0.0	1.0	0.0	1.0	1.0	1.0	1.0	10.0	-55094.29961483699	0.0	0.0	89.0	-1364.7480073740862
16730000	-56922.59769917962	-1433.1892071654806	-55489.40849201414	0.5938462468826482	2020.7458797805148	48.484562488500664	106.2840016110339	14.120785618605808	5.370791183013762	0.2908173591482036	0.1809482366187679	0.1904746737724059	0.33775973046062724	1.2790132505802412	0.8026977332128035	9.194009989498623E-4	0.7399886903630654	9.194009989498601E-4	0.7399886903630635	0.3335579923399169	0.893417337453012	0.3749956236547301	1.2537288144154015	0.9107791607973754	0.6222907664983537	2.144469288069872	0.5980111034069951	1.2882718529211605	1.3390636599378751	0.9938168882325928	0.534043276506605	2.1750731131490824	1.9823802056725588	0.8919328218121946	1.0	1.0	0.0	0.0	1.0	1.0	0.0	1.0	0.0	1.0	0.0	1.0	1.0	1.0	1.0	10.0	-55094.45516003828	0.0	0.0	85.0	-1370.5479451092824
16740000	-56928.98257403183	-1426.652775193485	-55502.32979883834	0.5012221109358167	2020.8385039164616	47.599721891163014	99.65878699935924	13.826580822094055	5.296904495988743	0.29621064063323305	0.17624546867708477	0.19257301697046153	0.3349708737192254	1.0677454973769536	0.749871959957453	9.532151283102559E-4	0.7948939719967683	9.532151283102579E-4	0.79489397199677	0.40340888764451294	0.7658023476912124	0.35503117363056375	2.993091111143685	1.4449876809842925	1.1382379642241562	0.024291273182171353	0.5741564907243256	0.2926959247303662	1.9004537761903642	0.557649935279026	0.7022473837841935	0.723839128355163	1.9312215910605866	0.37844196483604037	1.0	1.0	0.0	0.0	1.0	1.0	0.0	1.0	0.0	1.0	0.0	1.0	1.0	1.0	1.0	10.0	-55120.113613255075	0.0	0.0	83.0	-1364.667756777178
16750000	-56914.45165366692	-1429.638868188678	-55484.81278547824	0.5352464259078956	2020.8044796014894	47.484886052834185	74.09022156044657	12.838289561103618	5.229310804293077	0.2918782885491282	0.17963240625209623	0.19196889770705727	0.33652040749172296	0.9246948793678132	0.7904613883013655	9.219292408851904E-4	0.9034216577547394	9.219292408851912E-4	0.9034216577547403	0.5159299461724111	0.3446866512750375	0.18005883586116012	2.404943012455282	1.007251869485753	0.7569611754165226	0.008313083406767187	1.1812861388983582	0.057016610174027114	1.7414914894118085	0.3215585358928843	0.575268570441635	1.212007000957107	2.1336024453193208	0.8428604270051625	1.0	1.0	0.0	0.0	1.0	1.0	0.0	1.0	0.0	1.0	0.0	1.0	1.0	1.0	1.0	10.0	-55116.35742450923	0.0	0.0	84.0	-1364.0395566822576
16760000	-56897.339158039475	-1416.7412246210274	-55480.597933418445	0.5189833589982685	2020.8207426683991	47.39245441940352	85.4847137372275	13.261447769386695	5.0266774774004785	0.28837163356487344	0.1794006446690544	0.19229466332219855	0.3399330584438783	0.6757578784682163	0.7537221484404055	9.660906940954933E-4	0.7086247747957027	9.660906940954958E-4	0.7086247747957025	0.898672961732945	0.9196880990120168	0.4243828061794869	3.1236715376160977	1.4484282176542955	1.6318050459052091	0.719893726094613	0.643204669179276	0.1339921004667279	1.6295316808615363	0.3593540535712189	0.41749926536474513	0.9031301022300565	2.0601781943345467	0.9832043504476751	1.0	1.0	0.0	0.0	1.0	1.0	0.0	1.0	1.0	1.0	1.0	1.0	1.0	1.0	1.0	12.0	-55081.97412816959	0.0	0.0	85.0	-1353.4998387255275
16770000	-56889.376625199104	-1417.4969603869954	-55471.879664812106	0.5040288127528039	2020.8356972146446	46.855954539904495	113.7735720652002	14.563667515590948	4.700240062465051	0.29690282748470315	0.17649860579960075	0.19306848738168228	0.3335300793340185	0.5346052051055032	0.7200037848184745	9.679411736924156E-4	0.9020228513194154	9.679411736924156E-4	0.9020228513194142	0.9489541015048817	0.2786380914955456	0.3918955354793	0.8645138437083558	2.313256137976671	1.0914500343416116	1.3223245761160993	0.6117316407656824	0.10514994425687775	1.6903044920913364	3.514491251079207	0.4770301722625546	1.0654522438455154	2.4278153807179272	0.7382525980988164	1.0	1.0	1.0	0.0	1.0	1.0	0.0	1.0	0.0	1.0	0.0	1.0	1.0	1.0	1.0	11.0	-55081.065095840335	0.0	0.0	87.0	-1346.2908821836252
16780000	-56847.63185996376	-1385.6782892915685	-55461.953570672194	0.49842665548436454	2020.841299371913	45.98772674018165	90.95935873437485	14.1333491418687	5.483311395813574	0.29324433367278846	0.17763754360787748	0.1908791352126574	0.3382389875066814	0.7335731840375573	0.7478417463369466	9.657188536693105E-4	0.9879985576864648	9.657188536693095E-4	0.9879985576864637	0.5032721034692822	0.45006048991793524	0.24503459077217304	1.161807357973025	2.237801791534851	1.2670875763107836	1.1618474716629652	0.707232508734582	0.08084149911785797	0.597529108022327	0.41277117411414627	0.8462025237948423	0.7107963363991292	1.9638880887272332	1.1110398827747585	1.0	0.0	1.0	0.0	1.0	1.0	0.0	1.0	0.0	1.0	0.0	1.0	1.0	1.0	1.0	10.0	-55067.32069490075	0.0	0.0	99.0	-1317.4034568170225
16790000	-56860.52941557345	-1393.2314475581352	-55467.297968015315	0.5463962457024131	2020.7933297816949	46.2000959623479	104.37338904437844	14.38204500690494	5.038786969649645	0.2945184315192894	0.1800265428954751	0.18815460888576388	0.3373004166994764	0.4347048144301557	0.6997097998717862	9.448564432025773E-4	1.04328908851045	9.448564432025744E-4	1.0432890885104484	0.6561616955438975	1.0457079103096658	0.34236875712445985	0.2211999677111417	2.4342484376769047	0.59208407994863	0.4615925726111817	0.5436267817326708	0.8307099851736575	0.79561426534378	0.26830025201660795	0.5086488652275107	0.8657488853721164	1.5082528117925535	0.637257664091788	1.0	0.0	1.0	0.0	1.0	1.0	0.0	1.0	0.0	1.0	1.0	1.0	1.0	1.0	1.0	11.0	-55074.84469277314	0.0	0.0	91.0	-1322.3327739445158
16800000	-56857.88441435695	-1382.7007584394673	-55475.183655917484	0.5449564066495011	2020.7947696207477	46.40873385313462	92.7357975350681	14.080993442603283	4.913896548277806	0.2841542843786142	0.18207892310288354	0.19254617661199636	0.3412206159065108	0.6115455762938696	0.7301179808067612	9.956759343738397E-4	0.7785280930310821	9.956759343738397E-4	0.7785280930310797	0.6316364364411794	3.423994942912391	0.43209923625956	0.13004439342928156	1.4441601911942719	0.7676579874820719	0.7563787127405298	0.5926771835854551	0.5956181019038164	0.44237078964162135	0.27850352841161446	0.8960294535894207	0.8733054817922793	1.1969828272395184	0.7014279069496832	1.0	0.0	1.0	1.0	1.0	1.0	0.0	1.0	0.0	1.0	0.0	1.0	1.0	1.0	1.0	11.0	-55062.67627181802	0.0	0.0	94.0	-1322.3712498449322
16810000	-56827.62895838019	-1382.3181130950866	-55445.31084528511	0.517410474596709	2020.8223155528005	46.442818388873434	108.83958838711143	14.666042832064072	4.950234286314023	0.2914447143984383	0.18023377272647095	0.1879488831159317	0.340372629759164	1.0847118865624585	0.7680102543685743	9.549246867965945E-4	0.8363714365699747	9.549246867965951E-4	0.8363714365699739	0.6379369794504146	0.8322461072239369	0.6722920000350324	0.10038047299537049	1.7355406775031952	1.1971202160124588	0.6693953881551186	0.5295490720737948	1.068905921992011	0.4121455064064768	0.08962110869996641	0.6313499345957665	0.2904032783559924	1.9847859474289444	1.0061518187767047	1.0	0.0	1.0	0.0	1.0	1.0	0.0	1.0	0.0	1.0	0.0	1.0	1.0	1.0	1.0	10.0	-55025.6681124137	0.0	0.0	97.0	-1321.581048659618
16820000	-56859.180329336436	-1419.203810214615	-55439.97651912182	0.48257122136334185	2020.857154806034	46.66642432669968	76.88624126539375	13.376290901598685	4.647164337836059	0.29688563738468543	0.180356515169009	0.1879488831159317	0.3348089643303787	0.6002377988874725	0.7179588579006952	9.560875004795206E-4	0.9667723373234094	9.560875004795199E-4	0.9667723373234105	0.5179258081401646	0.4231644114911768	0.4146186724736459	0.11691631485664297	2.135190694540359	1.0379574009674108	0.760095376686361	0.8677422275772989	0.0487500212418897	1.086783342325365	0.04093402224679882	1.1895051323578116	1.2742993132800198	1.2731009296105218	1.0526184443017224	1.0	1.0	1.0	0.0	1.0	1.0	0.0	1.0	0.0	1.0	0.0	1.0	1.0	1.0	1.0	11.0	-55045.034801760645	0.0	0.0	91.0	-1350.9998224653314
16830000	-56857.31669406674	-1429.5780879733986	-55427.73860609334	0.47037626162996204	2020.8693497657673	47.07118416600724	86.16533761868047	13.581949794976806	5.086944790487495	0.2944141007395669	0.17775400875937172	0.19156228605851375	0.33626960444255244	0.5690057058016601	0.7346490386264828	9.878794916421893E-4	0.88603964056967	9.878794916421895E-4	0.8860396405696676	0.9628932341921657	0.6103732914022836	0.8950732986583506	1.1726390127720334	1.3308421629203884	0.5025388352566525	1.3061786480906215	0.43785553469195765	0.31739590560797515	0.4985663463172658	0.32108744536295286	0.9593419801568097	1.0771629736940374	1.4879712409610732	0.6065326369281877	1.0	1.0	1.0	0.0	1.0	1.0	0.0	1.0	0.0	1.0	1.0	1.0	1.0	1.0	1.0	12.0	-55039.5525442221	0.0	0.0	85.0	-1362.0940159200636
16840000	-56893.54303199624	-1424.6866652594192	-55468.85636673682	0.4573710252571293	2020.8823550021402	46.51130554897947	82.02559242643919	13.438168157048526	5.782370720067537	0.2919004107173016	0.17776016068019815	0.19214265734026803	0.338196771262237	0.9570520245273482	0.7498875392562558	9.98712015160135E-4	0.9126137026495538	9.987120151601356E-4	0.9126137026495562	0.53631343530396	0.44769303842231883	0.5969187545065568	0.31275278379963894	1.490301732247671	0.6818650526332583	1.6727998871418368	0.9575372107218256	1.2319577576598422	0.32251013887355323	0.16936779752058323	1.485950363851322	1.4662674031424725	1.2460730305522454	0.6471480101738601	1.0	1.0	1.0	0.0	1.0	1.0	0.0	1.0	0.0	1.0	0.0	1.0	1.0	1.0	1.0	11.0	-55079.05710009521	0.0	0.0	89.0	-1357.0651338177731
16850000	-56912.58790825719	-1423.4214095854836	-55489.16649867171	0.4822052410593065	2020.857520786338	45.576923832577684	91.34879290204324	14.286498181996778	5.078340297906233	0.29086883918057527	0.17906777818038586	0.18559340599695268	0.34446997664209095	0.6204697068918548	0.7211528514237898	9.323555335662638E-4	1.0716279838320073	9.323555335662636E-4	1.0716279838320073	1.9422180635152988	3.4534496854184455	0.6358347038951542	1.8988585858324891	2.62785555814374	2.6482004764395106	2.4273235163216236	1.0904521521952093	3.4984718014913305	2.085739538501032	0.29389723196681616	1.9477685871720631	1.3517341195332453	2.167996255018722	1.3264077461936783	1.0	0.0	1.0	0.0	1.0	1.0	0.0	1.0	0.0	1.0	0.0	1.0	1.0	1.0	1.0	10.0	-55093.25632394247	0.0	0.0	90.0	-1336.0864700110615
16860000	-56893.75582568905	-1421.2749386830094	-55472.48088700604	0.45694859809612914	2020.882777429301	45.95738564602796	90.09123812995412	13.686326344342985	5.834654800166843	0.28852821080405505	0.18188693546188606	0.1916177884408618	0.3379670652932018	0.5439335750053309	0.7363000757174827	9.903349684079437E-4	0.9767858213372727	9.903349684079455E-4	0.9767858213372735	3.035046121568803	0.8775356398439984	0.6090392980468546	0.5833822574707233	3.4190140331199688	3.1903909922564333	1.10718958287682	1.4037534545148753	4.0327253529434595	1.9974974455769938	0.6213781894294969	3.172451010542779	2.4680351455489755	3.4940178989812036	1.353596860967822	1.0	1.0	1.0	0.0	1.0	1.0	0.0	1.0	0.0	1.0	0.0	1.0	1.0	1.0	1.0	11.0	-55071.82301301544	0.0	0.0	94.0	-1333.7867627105495
16870000	-56843.506576143074	-1393.5231118049276	-55449.98346433815	0.4524740839522998	2020.887251943445	45.61218015788453	124.4818456530492	15.416597718123326	5.6052430598288785	0.29022122153090457	0.18185953772903077	0.1916177884408618	0.3363014522992076	1.2410272866307286	0.7951325200177929	9.895179278967398E-4	0.9840765197459267	9.895179278967393E-4	0.9840765197459267	1.1506376364306483	0.7598164922660972	0.7169391721938965	0.6738594470902551	1.8168047507450704	1.7982551072920965	0.661175559395334	0.6119795678916652	4.3109450834886385	0.3879879093799891	1.0479133611758655	1.0370900276333221	1.4114467165850653	1.4040520554258151	1.3336350108399009	1.0	0.0	1.0	0.0	1.0	1.0	0.0	1.0	0.0	1.0	0.0	1.0	1.0	1.0	1.0	10.0	-55048.299624148836	0.0	0.0	89.0	-1318.757262205683
16880000	-56824.261671223074	-1385.4584804036015	-55438.803190819475	0.5253945004679877	2020.8143315269294	45.41216548861735	102.76523440950359	14.795530442783486	5.154258239965174	0.29205917037143514	0.17801817257843022	0.1907458761293562	0.33917678092078324	1.340612303881516	0.8093429848758616	9.844742922396664E-4	0.9989691098824975	9.844742922396651E-4	0.9989691098824978	1.2352091654155206	0.6853219459188468	1.037564177234037	0.750890174375285	1.7626381116880079	1.6106470192244837	0.003955446921606477	0.5614884311098204	0.6613271511418529	0.45992160880926797	0.6405661468919259	2.449031002529492	1.5400664413257135	2.113778401237674	1.2194931235613706	1.0	0.0	1.0	0.0	1.0	1.0	0.0	1.0	0.0	1.0	0.0	1.0	1.0	1.0	1.0	10.0	-55033.43621013321	0.0	0.0	94.0	-1312.7133193316563
16890000	-56860.91383157702	-1397.2479430110186	-55463.665888566	0.5240299578427373	2020.8156960695546	45.60026366366879	75.71441331976771	13.22478236459862	5.325051768563253	0.2907293656548815	0.17633999974306813	0.19235418564222403	0.3405764489598312	1.0413087041510272	0.7991268415234328	9.753075489979458E-4	0.8770322726508819	9.753075489979459E-4	0.8770322726508808	1.0571992609730976	0.7498173156649458	0.5374077275948419	1.8790793516197444	1.965659970356934	0.8234026594446561	0.12180071814223484	1.745709954758402	0.7816687836721102	1.3108736800965561	2.1516118577393706	1.668818435116267	0.730737066237169	1.6240418901971665	1.1100599617700375	1.0	1.0	1.0	0.0	1.0	1.0	0.0	1.0	0.0	1.0	0.0	1.0	1.0	1.0	1.0	11.0	-55068.53452011217	0.0	0.0	88.0	-1327.1316287025434
16900000	-56859.62551294428	-1406.2666731319568	-55453.358839812325	0.4833121204274657	2020.85641390697	46.280591368123325	78.04661076077781	13.052843372232442	5.20204225113574	0.29407173872901	0.17605874539036928	0.19285667574276535	0.3370128401378602	1.2751283751073057	0.78423907837931	9.905358008819088E-4	0.7832062911227586	9.905358008819114E-4	0.7832062911227585	0.8650598469237338	3.2810835344569034	0.583906239861099	0.405725399528082	1.4236109135010178	0.5115460139590318	3.1701797205585867	0.20599733094967726	1.414025255860534	0.378025821212984	0.9623721145953805	0.45327447207966015	1.3678273754802879	0.789178469889232	0.6373277084211584	1.0	0.0	1.0	0.0	1.0	1.0	0.0	1.0	0.0	1.0	0.0	1.0	1.0	1.0	1.0	10.0	-55042.694185683875	0.0	0.0	90.0	-1343.4640071176964
16910000	-56885.95753727353	-1432.9330997923796	-55453.024437481145	0.49455680614282893	2020.8451692212545	47.01762153402533	108.7422894151915	14.444935444237089	4.721621728901751	0.29504671146851963	0.1764701317329099	0.19396350038967508	0.3345196564089002	0.9248267024012381	0.7919608955441145	9.420626472991431E-4	1.143745272284579	9.42062647299143E-4	1.14374527228458	0.7741969744980324	0.6755576743437728	0.42305077985937095	1.414637437607235	0.8841240814137237	1.3927039721300196	3.383133114779957	0.9695223570900794	2.4769746548852685	0.533761218527148	0.47343189070323427	1.3154853373690896	0.8490735584847495	0.8973662140757009	0.7519043687051798	1.0	1.0	1.0	0.0	1.0	1.0	0.0	1.0	0.0	1.0	1.0	1.0	1.0	1.0	1.0	12.0	-55063.03504212773	0.0	0.0	88.0	-1347.672742449125
16920000	-56883.6242171832	-1410.1678425647794	-55473.45637461842	0.5120005334452463	2020.8277254939521	47.31824453599878	109.16634664651113	14.524510700306664	5.660098768868301	0.2967803427504611	0.17677473866104487	0.19290887362129597	0.3335360449672029	0.7075064244653518	0.7508873152858236	9.734265341014704E-4	0.8867660387681221	9.734265341014707E-4	0.8867660387681221	1.1188629991629329	0.7463322437309451	0.3553211903464449	0.3184969335831776	1.6750821768685378	0.9043230401558048	0.8344216022297873	1.9047742641212941	0.1166458149792247	0.2664561422027947	0.6334811611610546	1.2055245109281723	1.193049514554912	0.9701812975685026	0.6105322478939269	1.0	0.0	1.0	1.0	1.0	1.0	0.0	1.0	0.0	1.0	0.0	1.0	1.0	1.0	1.0	11.0	-55063.42759692457	0.0	0.0	92.0	-1343.701827989275
16930000	-56881.61867971666	-1392.4172404934914	-55489.201439223165	0.481074886334858	2020.8586511410624	46.57205595841442	97.07855612097346	14.125504052225189	5.040515688757042	0.29067999160515423	0.17942776982080066	0.19162724752730878	0.3382649910467412	1.1890780682284963	0.7880225983187202	9.488296791989796E-4	0.7200995455812389	9.488296791989777E-4	0.7200995455812376	0.605444085070531	0.37777062782538934	0.48600358897566676	0.17440571023867502	1.8496589010640017	1.2644616951962395	1.4365083850476237	0.34125406669748326	0.1141262858873972	1.3156535868035832	0.9177462130555535	0.411637458101871	0.5029607850953618	1.2200179258578487	1.1804700260292895	1.0	1.0	1.0	1.0	1.0	1.0	0.0	1.0	1.0	1.0	1.0	1.0	1.0	1.0	1.0	14.0	-55066.67628947486	0.0	0.0	87.0	-1327.1285711839325
16940000	-56867.848498091014	-1417.5987581732145	-55450.2497399178	0.5138025526287135	2020.8259234747686	47.2545510535306	111.05241584248854	14.728196154373805	5.334989447104422	0.2921576455020962	0.17423757230990994	0.1930711242355572	0.34053365795244145	0.8802231160525327	0.7721075480243198	9.828650374281655E-4	1.0049518003869922	9.828650374281663E-4	1.0049518003869944	0.9039277393899868	0.22593562353953736	1.126275857619023	0.05424473826106241	1.2016614184049965	1.1505201278730461	1.4948554710083952	1.0385185888017592	0.11652631890418721	0.5145587004042552	0.2717706810655044	0.4517801386880652	0.9780166734626733	1.6161706188436622	1.1384045189504939	1.0	1.0	1.0	0.0	1.0	1.0	0.0	1.0	0.0	1.0	0.0	1.0	1.0	1.0	1.0	11.0	-55042.788556129206	0.0	0.0	89.0	-1345.8326995137525
16950000	-56880.729602969805	-1421.7837847574424	-55458.94581821236	0.5304828269290888	2020.8092432004682	47.228064261482984	114.77905334183929	15.037376817458744	5.300104731004513	0.2912841404311394	0.18112950695050287	0.19099086127199205	0.3365954913463704	0.8247481341399567	0.7602542728162537	9.659150834945615E-4	0.9312882076570079	9.659150834945624E-4	0.9312882076570093	0.6340113567751867	2.354092900799239	1.5110676356240502	0.5667068329493399	1.950096909815337	2.176930526217207	0.6903949793017276	1.273519847986283	2.5116916506805134	2.294318090741835	0.6665412361994228	1.3909495111021892	1.3180936368343394	1.4112372997328948	1.1267176766611042	1.0	0.0	1.0	1.0	1.0	1.0	1.0	1.0	0.0	1.0	1.0	1.0	1.0	1.0	1.0	13.0	-55045.24713084517	0.0	0.0	86.0	-1339.2937643036573
16960000	-56873.48675768373	-1423.1742796153567	-55450.31247806837	0.5537878110020295	2020.7859382163954	47.973249900793945	114.20085107565728	14.296994536143172	5.398445450272814	0.2903832086105616	0.17890581807017034	0.19390802513956842	0.3368029481797045	1.02282801952559	0.7637363157366964	9.967836084922243E-4	0.9338396562743615	9.967836084922262E-4	0.9338396562743644	0.7710762156422004	0.19282517577896366	0.536860972488505	0.7969368406841719	2.778575550196399	1.1006463719818484	1.245085593116503	1.4837551150153392	0.44124569326255053	0.325380060933049	0.15106825207313843	1.3933872204900595	0.7851977650717474	1.6198325474960626	1.0238621999980058	1.0	0.0	1.0	0.0	1.0	1.0	0.0	1.0	0.0	1.0	0.0	1.0	1.0	1.0	1.0	10.0	-55060.740572848634	0.0	0.0	88.0	-1353.6115645718835
16970000	-56904.51682015678	-1447.8640805356624	-55456.65273962112	0.47372506723811	2020.8660009601592	48.403713134764224	105.51528261405839	14.023258518611474	4.826574085477019	0.2942116836240847	0.17759973372963606	0.19317076143974263	0.33501782120654156	0.9354926259490922	0.7714675636445485	9.38497358114186E-4	0.8920472254934155	9.384973581141868E-4	0.8920472254934168	0.7129109320016395	0.14699694678217087	0.5595404327812825	0.8307299030906443	0.719950568375667	1.2604023787912324	0.15992373006134067	0.5622505998285796	0.10029120881656886	0.24941969484854828	4.555783984859582	0.30546258961474937	0.6948914457503762	0.6461466926795748	0.34480663282029433	1.0	0.0	1.0	0.0	1.0	1.0	0.0	1.0	1.0	1.0	0.0	1.0	1.0	1.0	1.0	11.0	-55044.053959210105	0.0	0.0	94.0	-1381.001247507642
16980000	-56930.58171400557	-1450.9339678293472	-55479.647746176226	0.4806453729282667	2020.8590806544692	48.12116653634305	93.14386768776177	13.12352949769728	5.262908316308456	0.29171540892273323	0.18067086674113467	0.19316630517101532	0.3344474191651216	1.3427860425630547	0.7947004915194373	9.629143876044516E-4	0.8418811879914446	9.629143876044489E-4	0.8418811879914435	1.2118546631122638	0.1115704213760829	0.3490394150444903	2.585025693670566	1.020434212304634	0.6031808505062582	0.838624153426282	0.329174776112424	0.8284222158633364	0.784179799395672	0.2570413756025106	0.7118901457099668	0.6144417433926742	0.815330515397906	0.5339878860662138	1.0	0.0	1.0	0.0	1.0	1.0	0.0	1.0	1.0	1.0	0.0	1.0	1.0	1.0	1.0	11.0	-55071.3599985169	0.0	0.0	89.0	-1386.2169264908996
16990000	-56895.23326275439	-1448.5488060051584	-55446.68445674923	0.4708057744132961	2020.868920252984	47.751525459746304	116.51666645660748	14.255872935690379	4.91445531343039	0.29260854779951706	0.17976508641843303	0.19052318144336847	0.33710318433868625	0.5812564381120799	0.7218499541207178	9.9973880901189E-4	1.019772166171368	9.997388090118877E-4	1.019772166171366	1.3732698156511025	0.1569172802410646	0.43955442480866136	0.12350527334851906	0.7057752699934841	0.8020065969562261	0.43158139954835695	0.7506359182239835	0.28175837707575857	0.5328528261881982	0.3214403796619354	0.8078999843564163	1.2012305751599128	1.3776930168218184	1.032725776188807	1.0	0.0	1.0	0.0	1.0	1.0	0.0	1.0	1.0	1.0	0.0	1.0	1.0	1.0	1.0	11.0	-55043.707042894435	0.0	0.0	94.0	-1378.1878540607322
17000000	-56890.48731806077	-1461.692660701896	-55428.79465735887	0.46703829569518895	2020.8726877317022	47.938203652785184	107.97361197060026	14.084542730758292	5.035696251212839	0.2924585584425775	0.17764502248618438	0.19085333278991948	0.3390430862813234	0.5170616991957706	0.7069974243346251	9.326835040922753E-4	0.9519914399483487	9.326835040922755E-4	0.9519914399483489	1.6112448841980445	0.6407250223690839	0.646857792916865	2.3575460189997877	2.057972091444324	2.2820386750849795	0.07524571077366038	1.4349150078062827	0.23777061660829216	1.6277753261227779	0.7731253739823656	1.3360809842638681	1.7894242010339187	1.647117673176719	2.187413300579897	1.0	0.0	0.0	0.0	1.0	1.0	0.0	1.0	1.0	1.0	0.0	1.0	1.0	1.0	1.0	10.0	-55038.62483754829	0.0	0.0	87.0	-1386.3912853694756
17010000	-56895.0408427776	-1458.4688505002034	-55436.57199227739	0.5298596952026347	2020.8098663321946	48.103678249001824	103.68775221822006	13.752829108995178	5.372524387979827	0.29057044979025093	0.17736626927499358	0.19438149616477132	0.337681784769989	1.1944655555293513	0.7859256844589699	9.211161222978794E-4	0.7892169828260525	9.211161222978831E-4	0.7892169828260548	0.5633195397171512	0.38381476547487586	0.1427319115522188	0.10153367079352063	0.7199122006318505	1.4209978452613286	2.658207371682799	1.2246598126078077	0.3844280785470843	0.6317508477894885	0.6764201264136914	0.898036104439573	0.6014383351644221	1.790387152726991	1.3397522941284643	1.0	1.0	1.0	1.0	1.0	1.0	0.0	1.0	1.0	1.0	0.0	1.0	1.0	1.0	1.0	13.0	-55039.33592266092	0.0	0.0	83.0	-1389.7840642758038
17020000	-56893.449979406876	-1461.8908513711372	-55431.55912803574	0.525710325403604	2020.8140157019936	48.197961597031146	101.16483542593994	13.661543849982094	4.885627930424432	0.29708293993940454	0.17528894866183894	0.1942555147296822	0.33337259666907915	0.9745855221009616	0.7818385845090259	9.522165528862321E-4	0.8779536547864749	9.522165528862354E-4	0.877953654786477	1.5312773423731356	0.37886404499562654	0.8572917156706858	1.161242631734537	1.704388921542257	0.6349474224605763	0.1067836086986042	2.900777523753617	0.9019200154944784	0.8592076212989604	0.08553790083609332	0.902368855226852	2.0360709118231366	2.1186051047137284	3.1858075629790235	1.0	1.0	0.0	0.0	1.0	1.0	1.0	1.0	0.0	1.0	0.0	1.0	1.0	1.0	1.0	11.0	-55040.727963012934	0.0	0.0	84.0	-1388.3319483164098
17030000	-56887.9650600855	-1459.4233599610513	-55428.54170012445	0.4659295555877928	2020.8737964718096	48.56464189132854	118.65737470949472	14.415143251369143	5.2460644531179375	0.29215616526072236	0.18200381122928666	0.18857129706610162	0.33726872644389416	0.9214637972459705	0.7790988638605796	9.264833150606286E-4	0.904009025037865	9.264833150606283E-4	0.9040090250378646	0.5600007069373437	0.4075965725225419	1.0645253108264419	0.4045172186788717	1.5968677220015097	1.2129239173236646	0.19453838859670228	1.2633797034937857	0.12981923510353033	1.3625496869049554	0.7661893954076081	0.7441539754436517	0.8966206907100582	1.8577079004701027	0.9548641790471589	1.0	1.0	0.0	0.0	1.0	1.0	0.0	1.0	1.0	1.0	0.0	1.0	1.0	1.0	1.0	11.0	-55046.1088808061	0.0	0.0	81.0	-1390.054870011751
17040000	-56895.08706687029	-1452.2328495177849	-55442.854217352506	0.512032940696476	2020.827693086701	48.42425019371933	98.99162901594013	13.688699587417288	4.835464534967473	0.29203765758243155	0.1819365737438889	0.18921883493697625	0.33680693373670806	0.32319552408892155	0.6546682694565646	9.495211046448177E-4	0.8207354327567428	9.495211046448185E-4	0.8207354327567438	1.4960475078372224	0.19386582629814395	1.4785824922441368	1.6370283231857916	1.9254520964674255	1.3287445688976691	0.09613263225761426	3.1956203837576136	0.7781482501785376	0.7551577661595343	0.994155909963268	0.5626851828057317	1.442250423439617	3.0456342855898892	0.7326229719492304	1.0	1.0	0.0	0.0	1.0	1.0	0.0	1.0	1.0	1.0	0.0	1.0	1.0	1.0	1.0	11.0	-55052.60827439185	0.0	0.0	86.0	-1382.3234096347805
17050000	-56870.201458903255	-1420.896938041191	-55449.30452086206	0.5153175986894201	2020.824408428708	47.514842691365146	109.77241774176815	14.328625875592147	5.330274402642067	0.29038574311661447	0.18253973879826782	0.19440043076140062	0.3326740873237219	0.273610213673698	0.6317743704809594	9.91333865266254E-4	0.8172443526485155	9.913338652662552E-4	0.8172443526485144	0.37019836580868226	0.6636811613362281	0.4237900305222548	1.3530472233768576	1.8035905283857299	1.230448067224538	0.10366958051050229	1.6311178744450654	0.24932733401969162	0.881224740971063	1.0677186678570247	0.7262867492417092	0.8628191298089212	2.5139788558975344	0.771993145376524	1.0	1.0	0.0	0.0	1.0	1.0	0.0	1.0	0.0	1.0	0.0	1.0	1.0	1.0	1.0	10.0	-55065.53425879384	0.0	0.0	86.0	-1358.9129418028465
17060000	-56877.44172646503	-1435.2242100304793	-55442.21751643455	0.4535260707442844	2020.886199956653	47.48721606282972	100.786939043971	13.755244814722321	5.372885159781845	0.296026748325005	0.1810786894982941	0.18948061704459523	0.33341394513211053	0.7451703534135067	0.7686487340947361	9.449533887456376E-4	0.9499373131434328	9.4495338874564E-4	0.9499373131434355	0.5115558025455109	0.592417853162179	0.6258358241149952	2.5571122074765955	0.6653085801106706	0.5953927545887128	0.8786852550928959	0.8602354715705708	1.6762514835516444	0.4341645693269442	0.08300680110782695	0.3774035184518227	0.3263321392859332	1.1980229135339757	0.5630283551173239	1.0	1.0	0.0	0.0	1.0	1.0	0.0	1.0	0.0	1.0	1.0	1.0	1.0	1.0	1.0	11.0	-55072.27624148025	0.0	0.0	78.0	-1366.5725178803316
17070000	-56866.29666811101	-1429.1046041853378	-55437.19206392567	0.4672871279530949	2020.8724388994442	47.40519757599584	108.98677197278577	14.023171931572218	5.4529060149491455	0.29382092801292553	0.1793101045940747	0.19394464134055805	0.3329243260524465	0.9815204109244707	0.7875629495492231	9.57056671567194E-4	0.8854825578848899	9.570566715671959E-4	0.8854825578848904	0.9577434166352933	0.21281508822948791	0.2149129915592172	3.3137737130611744	0.7631992722429135	0.6138394386548797	0.340492783012329	0.5183411349768429	0.22877357382697744	0.23312985638967496	0.22254279825595275	0.1244091788258303	0.37297135746827265	0.9769695327471767	0.33586059399522544	1.0	1.0	0.0	0.0	1.0	1.0	0.0	1.0	1.0	1.0	1.0	1.0	1.0	1.0	1.0	12.0	-55067.012407551876	0.0	0.0	79.0	-1363.2482404146856
17080000	-56878.82571805744	-1433.5640633625326	-55445.26165469491	0.5008398182647092	2020.8388862091326	47.59358610518174	120.50712143008181	14.71026381944936	5.0286918159948355	0.29350321364265775	0.1793101045940747	0.19003683959130566	0.3371498421719667	0.9262345997452711	0.765736430138086	9.769058586521426E-4	0.7641615046111596	9.76905858652143E-4	0.7641615046111605	1.8940792486465228	0.4447292357493104	2.568258231665899	2.9292960051266	1.7790170129180207	1.2124117499847116	0.028429284510524632	1.495835077328878	0.638984163389634	0.7109120324872944	0.09115017055278134	0.9689807648166633	0.996119729819575	2.131602598461741	0.898684256959422	1.0	1.0	0.0	0.0	1.0	1.0	0.0	1.0	1.0	1.0	1.0	1.0	1.0	1.0	1.0	12.0	-55069.382830604714	0.0	0.0	75.0	-1364.1501254599218
17090000	-56876.7204913005	-1412.3367053059374	-55464.383785994556	0.4721220424146254	2020.8676039849827	46.332876317520586	88.23389441064181	13.499784582249045	4.940109167361839	0.29149695252714136	0.1795605660703413	0.19019624547529518	0.3387462359272269	0.9025899928750009	0.8044819786645974	9.740555185528855E-4	0.926249782927065	9.74055518552882E-4	0.9262497829270612	1.263302565992838	0.15857981242775707	0.6382338442932995	0.5437314319921264	0.7016355457507956	1.4012886544116945	0.05201772188123929	1.62999844788813	1.173182866277488	0.7892149665023717	0.015309860531231189	0.18581899747604533	1.2137183310581021	1.660589415615919	1.682208620627666	1.0	1.0	0.0	0.0	1.0	1.0	0.0	1.0	1.0	1.0	0.0	1.0	1.0	1.0	0.0	10.0	-55063.21361412849	0.0	0.0	86.0	-1346.8126656736142
17100000	-56852.37086353489	-1444.1893535099728	-55408.181510024915	0.4831375684792144	2020.8565884589182	47.13567808781155	87.25551748804735	13.613099707975243	5.1972676053434474	0.29443225747541074	0.1791927662510816	0.19178564938877496	0.3345893268847374	1.3131260722657585	0.7800910954873546	9.785679544321868E-4	1.0526069618363145	9.785679544321846E-4	1.0526069618363116	1.0681296136231724	0.646045209006113	0.9181435887817297	0.28130366696485504	1.589344852834342	1.3117012093722278	0.8375353072702271	2.6858452930650376	0.16762892904707308	1.3657626338737008	0.2496877290231555	0.9207559571177137	1.3908582539820604	3.2281943230817003	0.09111040132917604	1.0	1.0	0.0	1.0	1.0	1.0	0.0	1.0	0.0	1.0	0.0	1.0	1.0	1.0	1.0	11.0	-55036.81888236883	0.0	0.0	84.0	-1365.2269218982374
17110000	-56897.30061590114	-1455.5106632061004	-55441.78995269504	0.49521794076562176	2020.8445080866318	48.52712786269869	94.00299510028641	13.03322520770427	5.21244861316661	0.2937386938293679	0.1778571148135178	0.19680332389416216	0.3316008674629568	1.3946066392218928	0.8162163552842543	9.356401974571623E-4	0.8181781156464477	9.35640197457163E-4	0.8181781156464472	0.4490378730259697	0.232531628107464	0.1264973849850348	0.3563565221890609	1.2678647667384486	0.8177703188839685	1.6165448931810464	1.0988437672397886	0.255690431841035	0.3506824555144205	1.9469152106877747	0.41520500006332534	0.5424834564584393	1.7751022945291928	0.20274534225462795	1.0	1.0	0.0	0.0	1.0	1.0	0.0	1.0	1.0	1.0	0.0	1.0	1.0	1.0	1.0	11.0	-55064.940316114684	0.0	0.0	83.0	-1391.6622575155614
17120000	-56893.50480374417	-1440.016743077955	-55453.48806066621	0.5084578763576537	2020.8312681510397	47.58712742534062	98.2731772675093	13.65498294231031	4.8770848650079435	0.2871861231929002	0.18259643924364222	0.19215170895547856	0.3380657286079837	0.7027907294496031	0.7480774106071124	9.767654684181056E-4	0.9051781579520342	9.767654684181082E-4	0.9051781579520355	0.8125355269474877	0.22904920051172753	0.3645647124579304	0.06956121819613416	1.3064110270762335	0.5413957245058069	0.5955757652883652	0.27999297762682174	0.5921303174158784	0.6101141173050338	2.4598449545919894	0.5309800907728636	0.5903194981381465	1.5662393929166107	0.5687674464140444	1.0	1.0	0.0	1.0	1.0	1.0	0.0	1.0	1.0	1.0	0.0	1.0	1.0	1.0	1.0	12.0	-55095.1806827521	0.0	0.0	79.0	-1372.1871893121915
17130000	-56855.59107121372	-1437.306307921686	-55418.28476329203	0.5306837259353715	2020.809042301462	48.10583619764345	116.99867278041188	14.484055477552783	4.936971792779394	0.29447339757404367	0.17583351481441806	0.189249297969384	0.34044378964215893	0.9788367737481147	0.7775690390383311	9.61941155057549E-4	0.6238688315228982	9.619411550575473E-4	0.6238688315228998	0.6388310746540918	0.8071879864917882	0.16196553757336585	0.808758540165496	2.284361761532542	0.5822090956609792	0.7138384518267482	1.2813811739243743	0.47542941411707795	1.1717345163033395	0.5323094595601437	0.5078001451778743	0.9502956758964388	1.5271730028082702	0.9136509729330343	1.0	1.0	0.0	1.0	1.0	1.0	0.0	1.0	1.0	1.0	0.0	1.0	1.0	1.0	1.0	12.0	-55046.07789546881	0.0	0.0	75.0	-1379.740310039492
17140000	-56889.90112554839	-1433.13561194424	-55456.76551360415	0.4868845788326207	2020.8528414485647	47.294032122914835	76.08730875154905	13.030496629114191	5.317937054639612	0.29441255012059564	0.1778173400539466	0.19173327557750436	0.33603683424795805	0.8483057157940062	0.7503102672632772	9.785421111721366E-4	0.7621416276324755	9.785421111721372E-4	0.7621416276324752	0.9967979724908244	0.8675431824153794	1.9636949069138454	0.9909901868755453	1.0851042208953332	0.7317859234405834	0.045750238759035666	1.8267332754060943	0.3456165260693308	0.9292494059352605	0.09785465589967846	0.8316251916162258	0.6476287432781906	2.724444433176225	0.8603663772148933	1.0	0.0	0.0	0.0	1.0	1.0	0.0	1.0	0.0	1.0	0.0	1.0	1.0	1.0	1.0	9.0	-55071.52533924312	0.0	0.0	84.0	-1374.8877651802031
17150000	-56846.83404847463	-1417.8662889198777	-55428.967759554755	0.5435613633632945	2020.796164664034	46.99962395543183	87.55473396524718	13.515242963569364	5.37701628516927	0.2911807421818984	0.17572328888598238	0.1967089330413051	0.3363870358908188	0.5644621964150394	0.7152805750869567	9.996350678380074E-4	0.8866593281385423	9.996350678380104E-4	0.8866593281385443	1.3304716227168296	0.5745565206719104	0.43072925705401444	1.8011191976514414	0.8135609615968616	1.192985169778081	0.24712472244251127	1.0976576327510885	0.6825731779019276	1.4453527827557078	0.08791738759700488	0.3389281848962045	1.1589045572712833	1.866950626259793	1.154827304011185	1.0	1.0	0.0	0.0	1.0	1.0	0.0	1.0	1.0	1.0	1.0	1.0	1.0	1.0	1.0	12.0	-55062.28131838061	0.0	0.0	78.0	-1348.5932557098085
17160000	-56858.3858618761	-1416.6648753208844	-55441.720986555214	0.4967842373058491	2020.8429417900916	46.663617749382134	75.79994927534095	12.730662069912126	5.18805503207245	0.28985893241080535	0.18089189657295532	0.189712560918203	0.339536610098041	0.8865137988420947	0.765049009831874	9.890749257348886E-4	0.8858172019845884	9.890749257348873E-4	0.8858172019845879	0.9583140130633678	0.2553781868686594	2.1906948183852224	0.39617993042229543	1.4784481631911464	1.370935586784925	0.14697113221925961	0.5583295041077255	0.07860385093347931	1.5768010506290626	0.5011009435703175	0.2708873247686071	0.5439854976169606	1.2142922145433384	0.43444550607076277	1.0	0.0	0.0	0.0	1.0	1.0	0.0	1.0	1.0	1.0	0.0	1.0	1.0	1.0	1.0	10.0	-55073.44273062478	0.0	0.0	80.0	-1354.0038286925467
17170000	-56862.51552681482	-1427.5732883579053	-55434.94223845692	0.47147164839888217	2020.8682543789985	46.42361451299127	94.29003406697795	13.705964354737706	5.395915101924572	0.2895505010144216	0.18030996337762883	0.19267186877734965	0.3374676668306046	1.131032532953497	0.8081105269444346	9.720818748781754E-4	0.9634503239593043	9.720818748781769E-4	0.9634503239593049	1.065902802741011	2.4025379433996203	4.024219492996429	0.7107786002197871	1.4544163977073548	1.237207291371396	0.6103541678283722	0.3371636365461978	0.5042490060801756	0.7970373151663629	1.416798741824209	0.9196281797612088	0.9583573803095722	0.9481093018141621	0.10240846239095645	1.0	0.0	0.0	1.0	1.0	1.0	0.0	1.0	1.0	1.0	0.0	1.0	1.0	1.0	1.0	11.0	-55058.69447443711	0.0	0.0	83.0	-1353.0310779444173
17180000	-56837.6921180435	-1392.0930038302095	-55445.59911421329	0.5720022179087375	2020.7677238094886	46.21883805281204	86.5011466115713	13.833642704119418	4.953533085049385	0.29591837656712366	0.1751322284880462	0.1930417867350253	0.33590760820980947	1.1041023377226333	0.7693038340789614	9.575946837005467E-4	0.801286352078479	9.575946837005478E-4	0.8012863520784803	1.660109137667163	0.9624247103634831	0.6343471889493816	0.19675700140156688	2.092736752612273	2.376735995505327	0.10294091234712982	1.4122283055770748	0.4258088745521599	1.211253949487444	1.5375313988549264	0.8095468059479728	0.4212064050383234	2.378074795544642	0.6740546807646998	1.0	0.0	0.0	1.0	1.0	1.0	0.0	1.0	1.0	1.0	0.0	1.0	1.0	1.0	1.0	11.0	-55072.36061491656	0.0	0.0	84.0	-1326.1860058248253
17190000	-56866.719219917344	-1413.7281139289232	-55452.99110598842	0.4914066776556747	2020.8483193497416	46.36030648464686	86.8792402483215	13.39137005475993	5.463647925636811	0.2900833356808761	0.18075020266140054	0.1929588142615146	0.33620764739621334	0.9600254387466824	0.7738520090825677	9.911634141265217E-4	0.8573966180620086	9.911634141265215E-4	0.8573966180620105	0.8756220261990173	4.105787505043553	4.620548819204306	0.23999633524193267	1.187848120899065	0.853848938829948	0.8488161953550216	0.4249081646428505	0.11012918544508311	0.5737369593432302	1.153376548645591	0.5463525108922975	1.1020255303382798	0.7795250025871409	0.35859224865733264	1.0	0.0	0.0	0.0	1.0	1.0	0.0	1.0	1.0	1.0	0.0	1.0	1.0	1.0	1.0	10.0	-55074.510193415255	0.0	0.0	86.0	-1346.4965531316022
17200000	-56829.76252212937	-1415.8972027635175	-55413.865319365854	0.5030357882107168	2020.8366902391865	46.56380592234476	82.24353308775927	13.249799357582463	5.282606374082515	0.29016316123090885	0.1787629739061738	0.19283831822307465	0.33823554663984723	0.6393078141978498	0.7320156044521755	9.329266666854441E-4	0.8776442433088786	9.32926666685444E-4	0.8776442433088781	0.6049878422491055	3.5344285823015618	1.917928531570469	1.5406722212092645	1.0877597045851763	0.946263855749209	1.6142313638654688	0.5648316641011887	0.32661100258940706	0.4773041086434677	0.19297217415945978	0.7055618273411757	0.5773170015726075	1.073567720277651	0.3440429352058212	1.0	0.0	0.0	0.0	1.0	1.0	0.0	1.0	1.0	1.0	1.0	1.0	1.0	1.0	1.0	11.0	-55038.016465615285	0.0	0.0	86.0	-1348.3993112113544
17210000	-56827.809074959376	-1413.335411945646	-55414.47366301373	0.4756634936180684	2020.8640625337794	46.47768475967889	103.92314011931937	14.24009248168664	5.22703434521822	0.293740592373766	0.17869805584553183	0.19360306804698668	0.33395828373372005	0.7966196540293805	0.7523602092111058	9.626830677256343E-4	0.9522563944377219	9.626830677256353E-4	0.9522563944377256	1.1044094675388922	0.026722759451597924	0.6850957453207772	2.76495506479054	2.496424812987259	3.029192095188345	0.9297091482776886	1.0644896715788184	1.3327386996489758	0.6578177785775111	0.1103958727656343	0.5456399759352355	1.091329612037026	3.250510303756163	2.1192922815333834	1.0	0.0	0.0	0.0	1.0	1.0	0.0	1.0	1.0	1.0	1.0	1.0	1.0	1.0	1.0	11.0	-55048.11523117716	0.0	0.0	78.0	-1336.159882551754
17220000	-56841.80919135939	-1431.2095421141616	-55410.599649245225	0.5082276049341828	2020.831498422463	47.128098641094965	100.3858636801501	14.034817962987997	5.10567690803331	0.2925297712689399	0.17800713470903876	0.1908995650187654	0.33856352900326053	1.1910389024108898	0.7763174609460226	9.44654328234158E-4	0.8159795206070536	9.446543282341556E-4	0.8159795206070528	2.1881116749335736	0.38898113867961354	0.2513556605468613	0.47430247685726606	2.261296526293423	1.1973960422969774	1.401796896880817	0.9996807941193191	1.5598049444728455	1.4943795959987989	0.8870434662908075	0.6881139954000366	2.459652818727642	2.5317230381010223	0.780941276194057	1.0	1.0	1.0	1.0	1.0	1.0	0.0	1.0	1.0	1.0	0.0	1.0	1.0	1.0	1.0	13.0	-55058.03210407042	0.0	0.0	75.0	-1356.0880473335951
17230000	-56866.05452782541	-1427.8982627827206	-55438.156265042686	0.5185878522363081	2020.821138175161	46.91960182492697	83.10162973267506	13.168649978049727	5.009539357302365	0.29213228491700693	0.18123577194971363	0.1925394778191229	0.33409246531416115	1.267705299587104	0.7936975803669347	9.407288261678049E-4	0.6922480568453913	9.407288261678048E-4	0.6922480568453905	1.0049327816039773	0.5656362182242692	0.506765725652946	0.1986444190681466	2.0104014778319055	1.1029685559794569	1.856557178790663	0.5821917411896057	0.463846081311659	0.3845051798594697	1.828414561285001	0.483562554391138	1.0195475765821196	2.0963299233982386	0.32143536161772795	1.0	1.0	0.0	1.0	1.0	1.0	0.0	1.0	1.0	1.0	0.0	1.0	1.0	1.0	1.0	12.0	-55067.492016805416	0.0	0.0	73.0	-1366.487977306018
17240000	-56857.27839657407	-1427.759364584425	-55429.51903198964	0.5447227052910351	2020.7950033221064	46.49634708569488	65.4353095193418	12.644707461016665	5.740885533839933	0.2896537160356221	0.18057425844055822	0.19336907765495026	0.3364029478688741	0.7386954551337218	0.7652556833705019	9.894556445906274E-4	0.8445523834222153	9.89455644590626E-4	0.8445523834222146	1.1959294367029527	4.452214242354855	0.7421872497299921	1.8281211020986405	0.6536742800624228	1.3409734793968744	1.2036292147937524	0.9670373089612454	0.3398813936231164	0.7901923370234916	4.551854651292982	0.2615976246915611	1.2068409272294487	1.6251289055948155	0.9233784552825703	1.0	0.0	1.0	0.0	1.0	1.0	0.0	1.0	1.0	1.0	0.0	1.0	1.0	1.0	1.0	11.0	-55070.308444283975	0.0	0.0	75.0	-1355.2187741285375
17250000	-56876.39644746942	-1430.6756666515896	-55445.720780817835	0.5222864118612444	2020.8174396155362	46.34038733860102	78.9873265546223	12.968186271751655	5.476536996241703	0.29285403829717727	0.17994910387585802	0.19297590905166573	0.3342209487753037	0.8675240678545758	0.7623893516409567	9.738765929298404E-4	0.7996424680484806	9.738765929298393E-4	0.7996424680484807	1.2599890887265879	0.3593992354187524	0.7730457127515827	0.206537129393129	1.5657730311901668	1.8809735308384843	1.1176534480640532	1.3365759311904188	1.6429573813912985	1.2109941019168777	4.37769197137536	0.8485822234220695	0.375948419424596	1.9853575664387701	0.8864149659150028	1.0	1.0	0.0	1.0	1.0	1.0	0.0	1.0	0.0	1.0	0.0	1.0	1.0	1.0	1.0	11.0	-55070.015338596255	0.0	0.0	78.0	-1362.2481906241414
17260000	-56856.76985511406	-1415.7581166207813	-55441.011738493275	0.5205406586133723	2020.819185368784	46.614879713706124	105.99781417923563	14.14996816684064	5.071122833572318	0.2906318189589069	0.17843259175719856	0.1912273447927585	0.33970824449114073	0.6287531010277438	0.7498156964332938	9.969556642226024E-4	0.8241556203530946	9.96955664222604E-4	0.8241556203530951	1.5661008955614912	0.8806904591707216	3.6223048763140078	0.5180779955276542	2.609209417905223	1.5713318691241143	1.5850564238866727	1.9491658123912294	0.6625356617869502	0.878195143750849	0.7319911725507688	0.5488075726737116	0.939960050698529	2.43107721119901	1.0261313058980457	1.0	1.0	0.0	0.0	1.0	1.0	0.0	1.0	0.0	1.0	0.0	1.0	1.0	1.0	1.0	10.0	-55071.0464353331	0.0	0.0	78.0	-1346.702943236406
17270000	-56891.94902596046	-1454.2881271454403	-55437.66089881502	0.5503444596586289	2020.7893815677387	47.94984640912163	96.57764423623983	13.962056227496083	5.3436350572580045	0.29283880777393406	0.17964466518516747	0.1912127420224407	0.3363037850184624	0.7452554006826904	0.7582912839653008	9.683799878416581E-4	0.9000736778027127	9.683799878416547E-4	0.9000736778027121	1.0479509089230414	0.5349263884236998	0.2144863756283273	0.4481248939887914	1.8611539678044646	1.8445253214964787	0.2875773441158242	1.019320270606534	0.5170645001218078	1.4418143701249972	2.8724046795448337	1.3328102055220576	1.0247078338365652	2.731855916645491	1.0149240854806456	1.0	1.0	0.0	1.0	1.0	1.0	0.0	1.0	0.0	1.0	0.0	1.0	1.0	1.0	1.0	11.0	-55061.17254217459	0.0	0.0	85.0	-1381.4190856208415
17280000	-56877.062911766196	-1436.864616687662	-55440.19829507853	0.5681738176773753	2020.7715522097199	47.83549380200776	79.35816739333	12.692145163425	4.734637714714121	0.29603970952402553	0.17609214054738548	0.1895580311915429	0.33831011873705075	0.7310345171379462	0.7326997533433406	9.15820948944734E-4	0.7823449931085246	9.158209489447318E-4	0.7823449931085247	0.6923481371122905	0.7920651881727545	0.5578920002299729	0.30801191523387655	1.7775087464955581	1.3975818930092765	0.27336966194044116	1.812434813074568	0.14288843516483765	1.2833078532880053	0.13362721011782974	0.3263309844830201	0.8483456206144755	2.2455882896737673	1.3603353636779476	1.0	1.0	1.0	0.0	1.0	1.0	0.0	1.0	1.0	1.0	0.0	1.0	1.0	1.0	1.0	12.0	-55050.13766574164	0.0	0.0	84.0	-1372.134770256362
17290000	-56855.70514855658	-1426.4704053318533	-55429.234743224726	0.5023449746795398	2020.8373810527178	46.837219712859095	72.12206577562004	12.878821683327482	5.097575802065569	0.2922137117859218	0.17879981399357003	0.19452243718030293	0.3344640370402098	0.9041638279245348	0.7880435072797067	9.571707744321987E-4	0.8648363967342001	9.571707744321993E-4	0.8648363967342004	0.9623639258491203	0.3343256553910958	0.25371626690525884	0.2834354284747172	2.0206973199632206	0.658719483406136	1.707982408280952	1.1605673667486416	0.6561608955738817	1.1274420698508163	1.0320120470732161	0.3360937374050453	0.8574747456365325	2.240532038974442	1.3337749598706035	1.0	1.0	1.0	0.0	1.0	1.0	0.0	1.0	0.0	1.0	0.0	1.0	1.0	1.0	1.0	11.0	-55047.63239577388	0.0	0.0	83.0	-1359.541629155607
17300000	-56875.14096513625	-1436.5301462185635	-55438.61081891769	0.47690844915579117	2020.8628175782414	47.14595624595643	82.27241345966635	13.15278919609066	4.974904061155939	0.2912588792265662	0.17954544418763285	0.19211920608682673	0.3370764704989788	1.0549258831378447	0.7955233837884983	9.598371283084275E-4	0.7633194888377312	9.59837128308428E-4	0.7633194888377309	1.147683449429685	0.11829417841188532	0.5585569607435458	0.04562043087309341	2.257889538221262	1.0963594501977547	1.7720444578595416	2.187183445624304	0.5045710281973891	1.0884807260634444	0.34440612733212583	0.4183534783800044	0.27765446646961744	1.8677183867888858	0.595312263600454	1.0	1.0	0.0	0.0	1.0	1.0	0.0	1.0	1.0	1.0	0.0	1.0	1.0	1.0	1.0	11.0	-55050.593317520375	0.0	0.0	86.0	-1374.4693938136138
17310000	-56899.33249192118	-1445.4814359895902	-55453.85105593159	0.4949324368709165	2020.8447935905265	47.06461231219166	71.27863438137109	12.885239781836892	5.222296648700102	0.29170737781447836	0.18131383039678745	0.19430474561091754	0.3326740461778213	1.2181878011526355	0.8264381059416572	9.739133515922833E-4	1.020957587613713	9.739133515922857E-4	1.0209575876137136	1.0367102253793714	1.0234333777467992	3.053184731381655	0.3801140033670565	1.3638762587087876	0.6172254988254061	0.3203353072632311	0.5468705351530855	0.4544800172702287	1.0324492864585573	0.5952296229734193	0.34881951432725206	1.3630692260548967	1.981530340954258	1.3879277935326408	1.0	0.0	0.0	0.0	1.0	1.0	0.0	1.0	1.0	1.0	0.0	1.0	1.0	1.0	1.0	10.0	-55063.67373849681	0.0	0.0	91.0	-1371.8955427492483
17320000	-56904.81911826848	-1460.6632367576176	-55444.155881510866	0.4802368082516901	2020.8594892191456	47.6129499423362	88.57955239700553	13.588505337900026	5.084957869605185	0.29095369716860503	0.17745883805661236	0.1970325866609168	0.3345548781138704	1.3614102762786389	0.8060885007509218	9.655696297025334E-4	0.9891812550468022	9.65569629702533E-4	0.9891812550468022	0.6664171360025378	0.4543737797526664	0.28460937844828865	1.0798743153259451	1.6783060920416986	1.0567681415741423	0.36425433487951603	0.6515820813640099	0.18875526725441014	0.8329361051748808	1.6974593961878508	0.22559999043778145	0.9932876527714605	1.0091072542583903	0.8658982867906904	1.0	1.0	0.0	0.0	1.0	1.0	0.0	1.0	1.0	1.0	0.0	1.0	1.0	1.0	1.0	11.0	-55079.459540928474	0.0	0.0	81.0	-1388.8766121105384
17330000	-56924.53330226104	-1461.1960022616568	-55463.33729999939	0.47085655240914087	2020.8688694749883	47.51938106460475	91.15582029491632	13.43816890878571	4.678666241421103	0.291553722709701	0.1755398823273253	0.1913828593644471	0.3415235355985312	1.0383296592157785	0.7687542666004361	9.531818518251092E-4	0.9820732443238153	9.531818518251115E-4	0.9820732443238173	0.8309594596973159	0.6178063400077024	2.1318364047407385	0.5217740984742865	1.8790835305982634	1.8110176209887836	1.379562205627916	0.5602943067292769	0.5681013933985914	1.2293375748781405	0.6266714300791038	1.1794023928756956	2.006763949808979	2.1122656778490017	2.085464215392884	1.0	0.0	0.0	1.0	1.0	1.0	0.0	1.0	1.0	1.0	1.0	1.0	1.0	1.0	1.0	12.0	-55078.02980845701	0.0	0.0	81.0	-1380.7722182463215
17340000	-56912.277499885626	-1451.9066957254431	-55460.370804160186	0.4877642641171981	2020.85196176328	47.5903631924737	78.9733151802415	12.754113725530383	5.830833489524214	0.2950245673803188	0.1777309826465187	0.1897376066227902	0.3375068433503769	0.5373340521578873	0.7160183492367855	9.479866719465472E-4	0.8419959345697723	9.479866719465499E-4	0.841995934569772	0.9586230041027208	1.5108352660830828	1.5024496613596348	0.26775107726749836	2.0980425195009214	1.5912893573309939	1.717038424497146	0.4834414082490443	0.48864940243489774	0.63763708390895	2.0119020439174293	0.8468633147490894	1.734427395131909	1.7756899100783432	0.7433297233153786	1.0	1.0	0.0	1.0	1.0	1.0	0.0	1.0	1.0	1.0	0.0	1.0	1.0	1.0	1.0	12.0	-55087.548712805925	0.0	0.0	80.0	-1380.16972404428
17350000	-56900.026809486466	-1437.3084225218863	-55462.71838696458	0.555157102532349	2020.784568924865	47.62285623382293	77.90238354566702	12.914000744756141	5.025094413177871	0.2936628291886121	0.18126748337919368	0.18701738439019985	0.33805230304199896	0.9432429162823992	0.7699347870980513	9.595470045260251E-4	0.812216561594374	9.595470045260233E-4	0.8122165615943713	1.8586193860698044	0.45439378937094865	1.5780596898672632	0.39410502041123235	0.9579974204512658	1.6196371860799208	2.672560987905447	0.9114044728888143	0.7092727684098035	1.5143032951182531	0.3218309366531297	0.8337429426280145	1.9981315775331174	3.3953190496091263	1.63316846754726	1.0	1.0	0.0	0.0	1.0	1.0	0.0	1.0	1.0	1.0	0.0	1.0	1.0	1.0	1.0	11.0	-55078.615403110096	0.0	0.0	82.0	-1366.22297307991
17360000	-56888.59048102062	-1447.5417002754602	-55441.04878074516	0.4813140706247521	2020.8584119567727	46.642949011722855	68.08097532588418	12.7487784521137	5.126387968701207	0.2910667451863318	0.18041282598952676	0.19055833433990638	0.3379620944842397	1.1463522979734242	0.7972651041046535	9.620254056186299E-4	1.0539407393062465	9.620254056186265E-4	1.0539407393062437	1.4515167838859817	0.5742537034960153	0.07467634316757148	2.8646758320966326	1.3964897125777729	0.8154537251009427	0.5039853456172729	0.22987656406195767	0.3007919566557114	1.0432449759894171	0.5877204536446863	0.6460799135524505	0.6082863609288732	2.774941356175452	1.3105373413405212	1.0	1.0	0.0	0.0	1.0	1.0	1.0	1.0	1.0	1.0	1.0	1.0	1.0	1.0	1.0	13.0	-55074.93835042153	0.0	0.0	82.0	-1366.4506602042886
17370000	-56871.514775385025	-1435.825555450958	-55435.689219934065	0.47706040753192797	2020.8626656198653	46.30766052247908	67.0642540714499	12.676936460877156	5.220533818602641	0.2919027200833629	0.179293087868455	0.19095470933410583	0.3378494827140809	1.0586822755362981	0.792811615239912	9.698166385017475E-4	0.9495427979551692	9.69816638501748E-4	0.9495427979551712	0.6365559517792568	0.638692610625847	0.19065283918280826	0.5906757485714005	2.975230367435119	3.5785672561076938	0.5667946754515891	1.0918481153626782	1.0730074554497475	0.8426277372529328	0.47540293615080553	1.3638162672248446	2.0845163120632995	5.190110372738241	1.4039339387425498	1.0	1.0	0.0	0.0	1.0	1.0	0.0	1.0	1.0	1.0	0.0	1.0	1.0	1.0	1.0	11.0	-55056.108445789556	0.0	0.0	81.0	-1357.3747495234866
17380000	-56888.283193637886	-1428.0423244792112	-55460.240869158675	0.5068581512519093	2020.8328678761454	46.4816068260437	74.32611872358495	12.826897054758799	5.251304351888982	0.29264444317495986	0.1806041568413674	0.1906813429005321	0.3360700570831453	1.7122985205871197	0.8163776219822344	9.727538421253066E-4	0.7930849771942106	9.727538421253064E-4	0.7930849771942104	0.4987502250461266	0.10334615160365143	0.353945231741878	0.5242364222513402	0.47358830734548757	1.3319600893672219	0.45984311871414235	0.7176419846258822	1.0485391622724214	0.6681335985404275	5.763581430675016	0.9100399881557525	0.5094082823033725	0.7732376580936859	0.6882713429046015	1.0	0.0	0.0	0.0	1.0	1.0	0.0	1.0	1.0	1.0	0.0	1.0	1.0	1.0	1.0	10.0	-55070.94388702039	0.0	0.0	80.0	-1365.406955970414
17390000	-56885.9581130744	-1431.2425346787193	-55454.71557839568	0.49639152228135847	2020.843334505116	46.90423134053882	74.23552854434355	12.940969944903708	5.3247693897379085	0.2876868586867337	0.18232359723869035	0.1926110068925975	0.33737853718198313	0.8535086885706588	0.7787095888614346	9.428721384069435E-4	1.0451425869118347	9.428721384069443E-4	1.0451425869118336	0.5695147952699297	0.004689982015491651	0.633321507407732	0.15991603060468026	1.5444046691380524	2.073638954649423	0.2555034260479859	0.8626028529397486	0.29889725821254265	0.3463226999553534	0.11999332553678402	0.9441000995926395	1.1164464942236672	1.240230817290023	0.7572862384494006	1.0	0.0	0.0	0.0	1.0	1.0	0.0	1.0	1.0	1.0	0.0	1.0	1.0	1.0	1.0	10.0	-55066.700126471915	0.0	0.0	88.0	-1361.9114599186946
17400000	-56912.82060819959	-1434.3318628699883	-55478.4887453296	0.4981684938087728	2020.8415575335885	46.95344647476041	99.39013723631324	13.863268240277037	5.433915582141566	0.29409634679659735	0.17396103470770247	0.18948332718772312	0.3424592913079818	1.1022287478033848	0.7984839954169792	9.518224234781166E-4	0.9293718119589541	9.518224234781164E-4	0.9293718119589529	1.3542653265341364	0.3053574977084459	2.282176383922021	3.517436835429706	1.2357827136979171	1.099812388718563	1.695521670354382	1.368130057233295	0.30716619315770294	0.5136032693432895	2.1828912220845145	0.6532336786325663	0.6712347136822463	1.1556872940638747	1.1162542426663575	1.0	0.0	0.0	0.0	1.0	1.0	0.0	1.0	1.0	1.0	0.0	1.0	1.0	1.0	1.0	10.0	-55077.90294093083	0.0	0.0	87.0	-1361.0851012280364
17410000	-56894.39737499122	-1413.0153941874803	-55481.38198080374	0.4679994012048621	2020.8717266261924	47.070600308786936	106.54717010365378	14.228012168770078	5.4484427241956865	0.2880657372437148	0.17934822305342735	0.194445535808881	0.33814050389398154	1.6210212306352985	0.825357100460968	9.973624564337746E-4	0.8207118736626947	9.97362456433771E-4	0.8207118736626915	0.8187678803976621	0.5980507261106701	0.4020726495741846	0.5931775672179012	1.3807708485787824	1.171543228016325	0.31689881154663374	0.8587517028224139	0.11004932128518631	0.8508425934539614	0.6484957059774381	0.4965891937669676	1.193457155273069	1.3245643795666358	0.8745267874203134	1.0	1.0	0.0	0.0	1.0	1.0	0.0	1.0	0.0	1.0	0.0	1.0	1.0	1.0	1.0	10.0	-55094.36578457508	0.0	0.0	85.0	-1351.5432279226363
17420000	-56901.44428576602	-1431.6439472791983	-55469.80033848682	0.5440051571347824	2020.7957208702626	46.95048076626421	91.51003353352813	13.780012961853778	4.959125291534991	0.2896911478929643	0.1797535794662232	0.19128133857873217	0.33927393406208495	1.5232585565191967	0.8093631933424767	9.664519424816226E-4	0.9983085545258757	9.664519424816226E-4	0.9983085545258736	1.3189663714446562	0.3984921124307405	0.1289320954387711	0.1383551628873081	1.3865639723472165	2.076387867977739	2.1256226013036423	0.7535528288370104	0.3124181554622176	1.6117742156589094	0.32484256428484826	1.707348147195913	1.4375412296826637	1.8837843820487008	1.1576920103151513	1.0	1.0	0.0	0.0	1.0	1.0	0.0	1.0	1.0	1.0	0.0	1.0	1.0	1.0	1.0	11.0	-55087.91209430045	0.0	0.0	83.0	-1355.036191866173
17430000	-56859.46270455678	-1411.1817695258512	-55448.28093503093	0.5335986033604904	2020.8061274240367	46.8386179201585	95.2995846408328	14.099491646484507	5.204300041967427	0.2931892724016272	0.1780160290321994	0.19407016670481078	0.33472453186136725	0.5046026037730185	0.7169575482452272	9.94484979077351E-4	0.8558783020570723	9.94484979077351E-4	0.8558783020570709	0.5860615044126561	0.774406445448542	0.4924975656899523	0.26240201720930484	0.6476554347209421	1.144412539999308	0.884069857861581	0.7266108951200555	0.17231103198887562	0.6014367308571444	0.41420690772903057	0.40408608519780304	0.8839764540384658	0.775723000962304	0.40644054757214865	1.0	1.0	0.0	0.0	1.0	1.0	0.0	1.0	1.0	1.0	1.0	1.0	1.0	1.0	1.0	12.0	-55060.64141357514	0.0	0.0	81.0	-1348.6322230246046
17440000	-56858.491684829714	-1410.9853326114135	-55447.506352218305	0.5309946626077521	2020.8087313647895	46.80812692352075	95.14631058120027	14.196129713715415	5.100519463301609	0.2920419840307993	0.18257175219371152	0.18931155557909324	0.33607470819640045	1.1260694470126702	0.7754288048897181	9.821776035444049E-4	0.8136154367207878	9.821776035444047E-4	0.813615436720786	0.3482177570922549	0.4396423219769817	0.8763451770497079	0.09153542660594191	1.6233362927688573	1.465604275456241	0.16782927451758894	1.24701856031347	0.2681587307495673	0.8261457277192749	0.18093877401887581	0.033789313808863304	0.7478487871240932	1.1201406035051218	1.0668907878147313	1.0	1.0	0.0	1.0	1.0	1.0	0.0	1.0	0.0	1.0	1.0	1.0	1.0	1.0	1.0	12.0	-55061.15575651349	0.0	0.0	85.0	-1347.9240733945314
17450000	-56900.01110000486	-1415.3615459890032	-55484.64955401585	0.44827745829788335	2020.8914485690993	46.439100216199506	119.77748278570799	14.919014747017675	5.957763495005806	0.29041610127892015	0.17527416675108629	0.1929383948600141	0.3413713371099839	0.7880306290928565	0.7627879154903298	9.08138283478442E-4	0.9976559225702673	9.081382834784438E-4	0.9976559225702686	0.3861632521811315	1.4237656072707692	1.8891974245502894	1.3937271450580757	1.361384443310528	0.8446281068176974	0.04306080986815089	0.8834931325991459	0.8257407991941844	0.6135243618768761	0.4209269805715505	0.7906794317655339	1.2394082838345741	1.809543298008648	1.092458305617566	1.0	1.0	0.0	0.0	1.0	1.0	0.0	1.0	0.0	1.0	1.0	1.0	1.0	1.0	1.0	11.0	-55106.483873054945	0.0	0.0	88.0	-1341.9590839211633
17460000	-56866.54187714081	-1405.344264943401	-55461.19761219741	0.4863023827492402	2020.853423644648	46.84553372943848	96.77673857560882	14.2681302459318	5.665470769924821	0.28724056774307516	0.18325068992428406	0.19030364710909095	0.3392050952235542	0.6019073617685409	0.7153045702498678	9.384440241590688E-4	0.8449549762664336	9.384440241590685E-4	0.844954976266434	0.9001271128778869	0.47021803331656453	0.08803380902072468	1.947772401660697	0.6187070036180524	0.45564428375859223	0.30326980646653817	1.7326493488234351	0.10553035891298643	0.7613092757017647	2.60311347157258	0.3684873672212475	0.39836493073565854	1.7177209922391714	0.8614444108642559	1.0	1.0	0.0	0.0	1.0	1.0	0.0	1.0	1.0	1.0	0.0	1.0	1.0	1.0	1.0	11.0	-55082.97435185923	0.0	0.0	81.0	-1341.1291509800035
17470000	-56900.47515102047	-1429.6094124783833	-55470.86573854209	0.49033314013768997	2020.8493928872597	47.53016018696172	97.84160658030932	13.756177265144435	4.930339894146903	0.29262581771862917	0.1750251884166551	0.1957310146689866	0.3366179791957335	0.7050141806945741	0.7685426402297278	9.453650147639497E-4	0.8391348418434016	9.453650147639493E-4	0.8391348418434014	1.3122407365258792	0.8211878851765262	0.2748734259629959	1.092044148545808	0.4648202239385862	1.5990791089271137	1.8661253287894695	1.6168290080488898	0.31523910020846013	0.4967366071693541	4.276881498807946	0.9860522518529027	1.1740712806658014	1.7078022983497083	1.59014719010004	1.0	1.0	1.0	0.0	1.0	1.0	0.0	1.0	0.0	1.0	0.0	1.0	1.0	1.0	1.0	11.0	-55077.33564154369	0.0	0.0	79.0	-1358.8275112613476
17480000	-56904.42965237418	-1426.2329297878134	-55478.19672258636	0.4837204361541201	2020.8560055912433	46.339150322921725	91.7399080988766	14.025571109700861	5.141415718361142	0.2911776250131264	0.17974888482899815	0.1888109130859652	0.3402625770719146	1.420029014152208	0.809429553375969	9.985708916805242E-4	0.9413741374077166	9.985708916805248E-4	0.9413741374077166	0.9494931604890237	0.8405694671451795	0.4216926109005195	0.16652676117105336	0.8473685997904512	1.2621090264752808	3.025408403054711	1.301403357789504	0.09476347151271146	1.1913107522442132	0.06410426751836	0.49863551536185186	0.6068182297195814	3.1554352854440832	0.8873884539485678	1.0	1.0	1.0	1.0	1.0	1.0	0.0	1.0	1.0	1.0	1.0	1.0	1.0	1.0	1.0	14.0	-55075.21526419555	0.0	0.0	87.0	-1347.174790439808
17490000	-56900.83880948301	-1434.173789082905	-55466.665020400105	0.47596137309874087	2020.8637646542986	46.29336927450559	63.88449749758388	12.390729749337506	5.174073104679544	0.2932794108755157	0.18312693023076232	0.19289107353632742	0.330702585357399	0.9001250687350765	0.7741593393271992	9.899452686309212E-4	0.8840651913208235	9.899452686309177E-4	0.8840651913208201	0.350774602450601	1.207369663343036	1.089237244651692	0.14855107418066096	1.7275712506343759	1.57918841952364	0.07384668236251117	0.8077448394976224	0.1563037130008037	0.9112219018713396	0.41779933290477733	0.9466031064109239	1.0676965452481204	2.4877459536104283	1.0213304806294237	1.0	1.0	1.0	1.0	1.0	1.0	0.0	1.0	1.0	1.0	1.0	1.0	1.0	1.0	1.0	14.0	-55073.277906137104	0.0	0.0	82.0	-1360.571834130925
17500000	-56878.00853230722	-1434.728442570534	-55443.28008973668	0.4898133429165058	2020.8499126844808	46.4711101675348	71.4120280541971	12.712523532354314	5.334571648764009	0.2905384129151747	0.17753909971336018	0.19297820234607393	0.33894428502539564	0.8489056349129218	0.7699092634322073	9.505525219158164E-4	0.9377446453889244	9.50552521915817E-4	0.9377446453889254	0.5826413487470637	0.4866810934547667	0.37067352695454575	1.2619754693037293	1.1230088241131748	1.4038632616167706	1.3778633056134533	0.8809933717447176	0.1087648663380319	0.8836225731067321	0.586293409699057	0.4274009424578739	0.33886840477183433	0.8784734174139244	1.0027201697668344	1.0	1.0	1.0	0.0	1.0	1.0	0.0	1.0	0.0	1.0	1.0	1.0	1.0	1.0	1.0	12.0	-55054.58020295905	0.0	0.0	86.0	-1365.6804848157306
17510000	-56909.27190315025	-1423.14740441786	-55486.12449873239	0.4771348507434773	2020.862591176654	46.42581748171222	73.38309044283186	12.658945281356393	5.511418588423093	0.2919109118641308	0.17956979642939652	0.19143354423531653	0.33708574747116055	0.9353556872364325	0.7637307674619547	9.87101330667392E-4	0.8983341962894879	9.87101330667391E-4	0.8983341962894875	0.7685742988351354	0.31496338276320185	0.10022839833101813	0.6823651232309136	2.224534373192092	0.8163461205380116	1.4179161731237768	0.8695798877262787	0.2608084229621176	1.081942105141629	1.2271890228754092	1.2122181126060818	0.7307389889211581	1.263071036418369	1.310237374058397	1.0	1.0	1.0	0.0	1.0	1.0	0.0	1.0	1.0	1.0	0.0	1.0	1.0	1.0	1.0	12.0	-55112.0309835042	0.0	0.0	81.0	-1353.179075465896
17520000	-56887.63758665421	-1421.3058244373128	-55466.3317622169	0.49227120611844893	2020.847454821279	46.56409814162967	74.60294747007241	13.018207710477828	5.43267382131236	0.2899794061635026	0.17533858632447905	0.19601115767727542	0.3386708498347473	0.883926198916666	0.7585844612264987	9.584693708291902E-4	0.8077424909788161	9.584693708291874E-4	0.8077424909788148	0.5636223603541911	0.3319147435477673	0.05334367529904232	0.06816159476216448	1.249774394420531	0.6963229497077785	0.34452656822702676	1.1783958482775194	0.32134139766398384	0.6935675776133428	0.5412020645622957	0.7585922540197401	1.0383567882424205	1.3198975125371926	0.8126644392244758	1.0	1.0	1.0	1.0	1.0	1.0	0.0	1.0	1.0	1.0	1.0	1.0	1.0	1.0	1.0	14.0	-55090.42623567379	0.0	0.0	86.0	-1354.889181509645
17530000	-56902.62102615852	-1443.7407339215902	-55458.88029223693	0.5512127229439864	2020.7885133044533	47.63903095751405	86.36257980093588	13.357493101330979	5.492118768828908	0.29370526770028604	0.1804561261608409	0.19240210214602785	0.3334365039928497	0.7287038700810533	0.7563218215547707	9.756113362422756E-4	0.9429461321867004	9.756113362422761E-4	0.9429461321866982	0.9668429845744236	0.15764701826806696	0.4146052593030611	1.8941628895692473	1.0282653764595218	0.8838606873651226	0.09227467114484993	1.5812628004704707	0.3561513647225394	0.8352522224686948	0.5554305249022565	0.49177600501215835	1.3294139014593764	1.9490444088632208	1.0792756783082063	1.0	1.0	1.0	0.0	1.0	1.0	0.0	1.0	1.0	1.0	1.0	1.0	1.0	1.0	1.0	13.0	-55089.66736275347	0.0	0.0	79.0	-1369.013969908135
17540000	-56907.33245588794	-1450.3099972995665	-55457.02245858837	0.4717638456309502	2020.8679621817664	47.50962590405933	82.30815745421843	13.198919355254155	5.122949633662576	0.2915758711109078	0.17758800242319794	0.19273592055445563	0.33810020591144313	0.7746417801030181	0.752179934408051	9.495345096040827E-4	0.9096765916570856	9.495345096040823E-4	0.909676591657084	0.9655274378424092	0.7635808205924081	0.20210019118173597	2.0148844550234317	1.9230409690260395	1.9639105933288696	0.02952326000479233	1.0397918178563086	1.5457527138651785	1.291272957238963	0.7854134124110346	1.0079640598484447	0.4612376452672438	2.3807594033000252	1.0069044418748392	1.0	1.0	1.0	0.0	1.0	1.0	0.0	1.0	1.0	1.0	1.0	1.0	1.0	1.0	1.0	13.0	-55085.17395277227	0.0	0.0	80.0	-1373.593229907537
17550000	-56898.48110775332	-1429.8236231956573	-55468.65748455767	0.5038069655779362	2020.8359190618194	47.155962086109476	106.57048065413991	14.226737108525485	5.682156286913969	0.28826926021985405	0.18347990060984262	0.18919553298351985	0.33905530618678803	1.357559826520696	0.7989847383518185	9.916162400315477E-4	0.8500546040099825	9.9161624003155E-4	0.8500546040099833	0.6409010227769973	1.1986572755480787	0.11949863428147996	0.10400344563338929	2.5430473017916726	1.9269292331196186	0.04065407920377804	1.3655373979497458	0.6028304352277387	1.5455501238994829	0.6193538950494629	0.5330764438622287	0.7751073616503905	0.6734362987137765	1.2267687331335018	1.0	1.0	0.0	0.0	1.0	1.0	0.0	1.0	1.0	1.0	1.0	1.0	1.0	1.0	1.0	12.0	-55082.15681800323	0.0	0.0	83.0	-1360.5990283579144
17560000	-56908.957728438116	-1449.5267454790353	-55459.43098295908	0.5026892359564815	2020.8370367914408	48.23177115361244	84.97398392308496	13.347252563444622	5.017169467159466	0.29479183352694555	0.17973258000583092	0.18981478090516923	0.33566080556205874	1.2964116183693055	0.7861628739265408	9.362461192382971E-4	0.8137943199401741	9.362461192382988E-4	0.8137943199401765	1.4946333163462295	2.7956071741127237	0.17175541406614547	1.0183157025809468	2.4555180637603544	1.4143208268796483	0.12323442822456379	2.3895832371954056	0.7018330002777753	2.6754107833541863	0.07648414592762605	1.606727864274187	1.9557552395333193	2.614174726694857	2.2925556761389005	1.0	1.0	0.0	0.0	1.0	1.0	0.0	1.0	1.0	1.0	0.0	1.0	1.0	1.0	1.0	11.0	-55080.45655832599	0.0	0.0	79.0	-1374.147286486319
17570000	-56926.524467943236	-1457.6854334626587	-55468.83903448058	0.5556870476317346	2020.7840389797657	48.38686456721055	93.71488258107544	13.30542103364298	5.506758490779773	0.28842124029915767	0.18448398898383186	0.1921201071758549	0.33497466354116007	0.5000889852049484	0.7089437030275687	9.078303872333809E-4	0.9053560298729789	9.07830387233382E-4	0.9053560298729803	0.8353752434244951	0.6395485103783874	0.2593810733492094	0.2520692743374697	1.35199588969714	0.5835952831924441	1.6702858440711563	0.5228696350383597	0.5902400892856317	0.8532794873198678	0.8023893359406764	0.47721475053508255	0.681766736436201	1.2112508234776342	2.0067705968732574	1.0	1.0	1.0	1.0	1.0	1.0	0.0	1.0	1.0	1.0	0.0	1.0	1.0	1.0	1.0	13.0	-55081.876494476375	0.0	0.0	87.0	-1385.349916892857
17580000	-56934.47401417444	-1454.5850193968763	-55479.88899477757	0.5395707780043634	2020.800155249393	47.35245235072737	90.06469160293297	13.492124477847513	5.4752443250900935	0.2944677245246179	0.17919364417365533	0.19451208413662224	0.331826547165109	0.744075322686957	0.7451191896805482	9.79120728350592E-4	1.0601391595193088	9.791207283505936E-4	1.0601391595193095	1.2719220116103471	0.5502672808018317	0.46653088700162815	0.009456086624666975	2.154928801465228	1.8396759044682232	0.302587022968637	0.5082860628518084	1.0278737339539403	1.4239568885715732	0.9707703058984316	0.7522574359539033	0.3307452512891649	2.0530695284553597	1.6107572805675996	1.0	1.0	1.0	1.0	1.0	1.0	0.0	1.0	1.0	1.0	1.0	1.0	1.0	1.0	1.0	14.0	-55082.330081793385	0.0	0.0	85.0	-1370.2263564461812
17590000	-56921.90699016529	-1438.5821641063242	-55483.32482605897	0.5067605341690873	2020.8329654932281	47.41280941219239	87.82594130872602	13.37585721245799	5.202283796630583	0.2899468614345494	0.17790619473466063	0.19438715255247055	0.33775979127832395	0.549359604333074	0.7354777646690079	9.66436057689328E-4	0.8463606869557894	9.664360576893269E-4	0.8463606869557906	0.6420694270361347	0.5901476789385088	0.6138128755426379	0.7732874545780943	1.6145575025140546	0.6683273962530164	2.452718275552173	1.0372997709592946	0.6594682590615767	1.343584625671863	0.348857339214622	0.25535636566666753	1.979036557339642	1.937831429780229	1.776751674183189	1.0	1.0	1.0	0.0	1.0	1.0	0.0	1.0	1.0	1.0	1.0	1.0	1.0	1.0	1.0	13.0	-55067.93614675066	0.0	0.0	85.0	-1366.0412952482857
17600000	-56903.377562550944	-1430.4681642621472	-55472.9093982888	0.534081842418945	2020.8056441849783	46.924297934750264	87.5998146780634	13.210624043268322	5.620168767478916	0.29061986555697705	0.18457364784390975	0.19265490835806548	0.3321515782410522	0.536205166941741	0.7459661772500698	9.909649238831377E-4	0.9648697561970421	9.909649238831377E-4	0.9648697561970427	0.9302218727736005	0.1179354620338858	0.2807495984125142	0.27351439106307684	1.15261219617177	1.8501317866123816	1.9060558531584453	1.0048046654537928	0.6164828383955824	0.8531941664980156	0.5617282607516293	1.51228867037579	1.6215518751388824	2.0336374897503973	1.476224843847392	1.0	1.0	0.0	1.0	1.0	1.0	0.0	1.0	1.0	1.0	0.0	1.0	1.0	1.0	1.0	12.0	-55065.34863823934	0.0	0.0	87.0	-1355.5762901639705
17610000	-56883.03314288346	-1423.009145466389	-55460.02399741707	0.5804752518045488	2020.7592507755928	46.57501219881604	72.5396896455775	12.821287804777617	5.531783823081036	0.2914217408986981	0.18226778605204416	0.19169148510362213	0.33461898794564005	1.216113792244854	0.7944974310175422	9.424581203104875E-4	1.0727821874749632	9.424581203104909E-4	1.0727821874749677	0.7289743705252142	0.5745662720782758	1.3897678571506122	0.22901820674419135	1.427698102953422	0.8229479656919483	0.843326924321215	1.4973113626996541	0.06073791828905009	1.5861205621971963	2.5326735008566095	0.5570686683507956	1.137384973400725	2.090608511729305	0.2949079075260065	1.0	1.0	0.0	1.0	1.0	1.0	0.0	1.0	0.0	1.0	0.0	1.0	1.0	1.0	1.0	11.0	-55062.137295803455	0.0	0.0	90.0	-1344.9578241561505
17620000	-56868.76645066894	-1420.584540250572	-55448.18191041837	0.4978810141381417	2020.8418450132592	46.926314580236365	77.76524537364004	13.128953268626843	5.13181028792927	0.29503038950017074	0.17891736900920588	0.1931365968246035	0.3329156446660243	1.6115458945956047	0.7956327757140983	9.435980796174414E-4	0.9912124833563302	9.435980796174421E-4	0.9912124833563312	0.7100785047769952	3.3650248450855047	1.2627604131956698	2.3385857743159475	1.9307260192535192	1.1494624641796674	0.6552835243133998	1.7874749619216306	1.8714520736729503	0.3939781710549051	0.5858629041975449	1.0257044401631445	0.6086866270476279	2.975183463733801	0.890196409783866	1.0	0.0	0.0	0.0	1.0	1.0	0.0	1.0	0.0	1.0	1.0	1.0	1.0	1.0	1.0	10.0	-55046.401684511366	0.0	0.0	88.0	-1341.6522124320152
17630000	-56882.85492996634	-1414.1930617086414	-55468.6618682577	0.4842303734235917	2020.8554956539738	47.097276886983416	98.94613502210042	13.948483782794398	5.318021975059844	0.2940928424906375	0.1792447779791504	0.18741376401455834	0.33924861551565816	0.9739084287366637	0.7757153017011075	9.707969959089659E-4	0.8967543675788383	9.707969959089641E-4	0.8967543675788369	0.8081355869641299	1.5518672382032046	0.17474632885300118	0.85352957966578	1.4189771890147076	0.9048197550590376	0.2906763707549197	0.9048496458963934	0.23872413403605328	0.6256743946007861	0.18496215002250502	0.9398135075441867	0.3675176982631771	3.611289426524823	0.8627767263903665	1.0	0.0	0.0	1.0	1.0	1.0	1.0	1.0	1.0	1.0	1.0	1.0	1.0	1.0	1.0	13.0	-55077.05736712578	0.0	0.0	83.0	-1341.4629900537134
17640000	-56876.2671003245	-1421.0074832026999	-55455.259617121796	0.46751128063236574	2020.872214746765	47.39403179966366	95.98389904671176	13.738013641904807	5.5974976310709454	0.288188028661389	0.18132397323678615	0.19202928504659805	0.33845871305523123	0.4964603146722254	0.7095015545580008	9.825148752826873E-4	1.0294928371493863	9.825148752826871E-4	1.029492837149386	1.5756124094566104	1.0954594435277205	0.5908848778540173	0.6680052549110695	1.6318304282911362	2.377465691534269	1.7672731287069945	2.283020964496727	1.1902747777462497	0.7270040669887473	0.1485006180725065	0.3458737164207013	1.120578503759609	3.6624585491400414	0.6555482172655519	1.0	0.0	0.0	0.0	1.0	1.0	0.0	1.0	1.0	1.0	0.0	1.0	1.0	1.0	1.0	10.0	-55084.08161485888	0.0	0.0	84.0	-1343.3829637379054
17650000	-56894.821783574334	-1430.0857758603959	-55464.73600771394	0.5233816783301722	2020.816344349067	48.48008817604987	109.41256896745851	13.981237042393998	5.464402767185763	0.2901569495908998	0.17926071316703157	0.19570627887311465	0.33487605836895834	1.1861745337395415	0.7498323780375982	9.433240701964463E-4	0.7471865964378679	9.433240701964473E-4	0.7471865964378683	1.06782058449121	0.4209830786100391	0.13911432931833578	3.9729328800490467	1.812429263658347	1.0262933282907512	0.2008461321588283	0.9018921240683011	0.03430338965663153	0.8798893047742044	0.3861117549572831	0.8339579430563423	0.8503810531300126	1.754641539425199	1.0520786871582566	1.0	1.0	0.0	0.0	1.0	1.0	0.0	1.0	1.0	1.0	1.0	1.0	1.0	1.0	1.0	12.0	-55086.614946601134	0.0	0.0	80.0	-1363.7586004122384
17660000	-56870.357306377664	-1406.9885341198571	-55463.3687722578	0.49986913382056664	2020.8398568935768	47.89914762977085	97.49342208264645	13.997516337031094	5.3348770471599245	0.290916474622349	0.1842168962570674	0.1897670622184383	0.33509956690214965	1.1254973489813351	0.769728469487422	9.222675292838835E-4	0.6591289227529249	9.222675292838848E-4	0.6591289227529257	0.3561473141968378	0.5342952143728761	1.0154769089969444	0.24206012478399958	0.42511312338895907	0.43536362629566017	0.18660138965651707	0.30913620368759487	0.21881815444554123	0.397286091787604	0.6436110327429024	0.29847112605095094	0.12681494008088237	0.6702724879787139	0.20148901685349732	1.0	0.0	0.0	0.0	1.0	1.0	0.0	1.0	1.0	1.0	0.0	1.0	1.0	1.0	1.0	10.0	-55088.13733125788	0.0	0.0	79.0	-1359.384459003377
17670000	-56877.179399680084	-1415.674882892126	-55461.50451678796	0.5057917135396357	2020.8339343138578	47.406288701700284	98.14537252872725	13.971182791071643	5.446312415697009	0.2914466549840637	0.1821348960752239	0.18790448787824854	0.3385139610624682	0.8066908767364452	0.7522193855419755	9.442113097306489E-4	0.7975544142682559	9.442113097306491E-4	0.7975544142682547	0.6626707517811489	0.08607754215391418	0.15887262684952447	1.9067531986643123	1.3899340449569186	0.22776982965578713	2.381423651619366	0.27252680283753933	0.2206609579910748	0.4989754372798576	0.962347676427756	0.4375040015963521	0.22549310653528817	1.6860665543246607	0.509797079606885	1.0	1.0	0.0	0.0	1.0	1.0	0.0	1.0	1.0	1.0	0.0	1.0	1.0	1.0	1.0	11.0	-55087.92413284202	0.0	0.0	81.0	-1354.6102315233952
17680000	-56853.6346375041	-1408.0392037030506	-55445.59543380105	0.5207655198135951	2020.8189605075838	47.119955451825646	98.16784912038203	14.13121573692866	5.127162243611679	0.29259275531729156	0.1789845711547108	0.19231009985640965	0.3361125736715923	0.9397411273064483	0.7715508397332566	9.484672750650915E-4	0.882559213108948	9.48467275065091E-4	0.8825592131089492	0.5163319822359027	0.22429726787068385	0.8803927990528212	0.9667725353586917	1.3738232233376746	0.7991754381662949	1.1439240359638942	1.8513461151205626	0.2084260157111217	0.8887097257118982	0.04865760820113311	0.10894706822143725	1.549401718286801	1.8540322474805635	0.9423202074157261	1.0	1.0	0.0	0.0	1.0	1.0	0.0	1.0	1.0	1.0	1.0	1.0	1.0	1.0	1.0	12.0	-55078.57945257728	0.0	0.0	80.0	-1338.919868722953
17690000	-56841.396142688	-1398.8867281689788	-55442.509414519016	0.49483094469426164	2020.844895082703	46.7216598355843	137.1318764580649	15.453857838509837	5.031953794414352	0.29363102598988566	0.17508059141276297	0.1902917961683827	0.34099658642897296	0.7529230747176279	0.7501978063091401	9.374337026599225E-4	0.9014752212746752	9.374337026599232E-4	0.9014752212746744	0.43723997845597146	0.18342722209032677	0.15930963746469484	0.8453579727006355	1.0526231035767422	1.0865672840120193	3.370252362813489	0.597474762509919	0.21636864742518572	0.8053182247597808	0.0020019847463902123	1.1061530027114173	0.34878785354735087	1.5281925249678092	1.0458935568943177	1.0	1.0	0.0	0.0	1.0	1.0	0.0	1.0	1.0	1.0	0.0	1.0	1.0	1.0	1.0	11.0	-55071.609975854975	0.0	0.0	82.0	-1332.1566797368598
17700000	-56852.67560923363	-1414.0709145395708	-55438.604694694055	0.5015428590040305	2020.8381831683932	47.377173076819226	126.66372841630815	15.04707947985211	5.185301261243709	0.29166833300343514	0.17788015202582638	0.19131484110914382	0.33913667386159896	0.643390413590416	0.741266567101154	9.912459025665462E-4	0.7606609539741311	9.912459025665469E-4	0.7606609539741308	0.7510691567152636	0.5109996912207511	1.5587755743838085	1.8015183847647664	2.2664783194264957	0.9826476388219973	1.1701376023857093	1.0235897542774337	0.7018825917044765	1.4579978068230521	0.0034291267486726293	0.4331388547039478	1.196618316393171	2.4664960234094595	1.0126988157816192	1.0	1.0	0.0	0.0	1.0	1.0	0.0	1.0	1.0	1.0	1.0	1.0	1.0	1.0	1.0	12.0	-55073.57753285656	0.0	0.0	76.0	-1346.908676388592
17710000	-56849.343944538494	-1413.247837390707	-55436.09610714779	0.48900431949201556	2020.8507217079052	47.78745434129646	140.10741805369017	15.277726469302102	5.130246533554044	0.29576604105098975	0.17891926900394006	0.18876164175587623	0.33655304818919823	1.7555496001870865	0.8206418189127528	9.794329129759617E-4	0.8681391856429295	9.794329129759606E-4	0.8681391856429305	0.8873247887222426	0.49277504574913344	1.3935527807975892	1.6961069757954736	1.0076341389083048	2.1272407817774175	1.2440639856369045	1.1622884961389883	0.3417703971189114	0.8207976816460631	0.06961702918219717	0.24434408493302298	0.3036986830840054	0.900118059055445	0.8036542007650004	1.0	1.0	0.0	0.0	1.0	1.0	0.0	1.0	1.0	1.0	0.0	1.0	1.0	1.0	1.0	11.0	-55073.276390417566	0.0	0.0	78.0	-1344.4180972231532
17720000	-56840.697100034915	-1418.6615516949862	-55422.035548339925	0.4689300499841061	2020.8707959774133	48.30300991741108	148.00171660834403	15.520037904764878	5.270292052583444	0.28898289867905647	0.18036811887272133	0.190766771297058	0.33988221115116846	0.7594447616455887	0.7241385804471693	9.548637905608218E-4	0.7640537012644352	9.548637905608213E-4	0.7640537012644362	0.6922116955852612	2.620553885471525	0.2734477098429313	0.4506986761730313	0.7435690215963479	0.49802256023281205	2.51458902610417	0.6710240701756427	0.3633129264240402	0.6851357655759709	2.490264473046085	0.4124565637639809	1.365238569932984	1.2214620659376785	0.7368509793022064	1.0	0.0	0.0	0.0	1.0	1.0	0.0	1.0	1.0	1.0	0.0	1.0	1.0	1.0	1.0	10.0	-55041.98172288717	0.0	0.0	82.0	-1356.2923836776113
17730000	-56867.47750716618	-1444.704009556259	-55422.77349760992	0.45113571543798947	2020.8885903119594	49.02688036440665	169.0226000916411	15.785602882160099	5.030999745740061	0.28754766615343	0.17868556720590092	0.19093545570421994	0.34283131093645347	0.8546963089064419	0.7500501199746831	9.593495555519131E-4	0.875307555744849	9.593495555519125E-4	0.875307555744848	0.5479111269463247	1.9733064698318	0.8404298437584055	0.2088190431170208	3.0354540935811034	2.337401954706645	0.6652068938981489	1.4539657668192842	1.2887201339893117	1.731848622319132	1.7507123816013275	0.5159426451675233	3.0808726037031096	3.299067342417707	2.164364730934643	1.0	1.0	0.0	1.0	1.0	1.0	0.0	1.0	1.0	1.0	0.0	1.0	1.0	1.0	1.0	12.0	-55051.85534152347	0.0	0.0	80.0	-1362.3804224388073
17740000	-56849.64027669309	-1428.3850797290856	-55421.255196964004	0.49429349181262017	2020.8454325355847	49.19826797637118	157.559758180648	15.804850861008521	4.973921573475729	0.2915714821699482	0.17882853820897646	0.1906830285636757	0.338916951057404	0.8391983527808835	0.7589456396112946	9.213858167678536E-4	0.8579852663196805	9.213858167678534E-4	0.8579852663196817	0.7283675955826897	0.20112783729030143	1.155047590349249	1.1898763480398882	1.7161358964181812	1.213921363159248	0.9780252763438912	1.009257488150311	0.3502769306769308	1.0705914626403341	0.7634969132594576	0.5420957850667614	1.0200891717994032	2.512136327837368	1.021643610775768	1.0	1.0	0.0	0.0	1.0	1.0	0.0	1.0	1.0	1.0	1.0	1.0	1.0	1.0	1.0	12.0	-55059.51181038533	0.0	0.0	74.0	-1356.3142705692853
17750000	-56859.679622664196	-1443.137403992011	-55416.542218672184	0.5242389400756052	2020.8154870873218	50.20563821731132	153.52081901976752	15.413669178488288	5.316456420381752	0.2941312732330365	0.17835376136773992	0.18905373634834258	0.3384612290508855	0.7636709317151149	0.7722402515226752	9.043709882678373E-4	0.5986050951648689	9.043709882678402E-4	0.5986050951648697	1.2765122629560612	0.17112864826133978	1.8022569412194134	0.07217606648666838	1.1875541832803003	0.6861604865478179	0.18634560277611317	0.12482177515289637	0.27025576222099706	0.6783149885514248	0.3035490111934204	0.5889172295800197	0.36653471785944486	1.9925378261961977	0.9020688077089678	1.0	1.0	0.0	1.0	1.0	1.0	0.0	1.0	1.0	1.0	0.0	1.0	1.0	1.0	1.0	12.0	-55037.08310095992	0.0	0.0	74.0	-1388.3648795696288
17760000	-56883.267965370476	-1458.90365101277	-55424.36431435771	0.47295532298400667	2020.8667707044133	49.35996386484457	120.5815076457076	14.571193904004545	4.8953017478867356	0.2952945293887804	0.17571219046455644	0.19715204760090818	0.3318412325457594	1.0597927090002792	0.7982866122550427	9.239307922144483E-4	0.8946897126479774	9.239307922144473E-4	0.8946897126479775	1.1979360371290022	0.7202187832212521	1.2763313695799927	0.4659535574574641	1.359698408914837	1.1845163393282307	0.42940130946619687	1.0921205881129732	0.20604834380866563	1.2638951367402202	0.4620198190844602	1.0219303187610438	0.9830743521240555	2.1862204014565734	0.7675738654391685	1.0	1.0	0.0	1.0	1.0	1.0	0.0	1.0	1.0	1.0	1.0	1.0	1.0	1.0	1.0	13.0	-55067.5470570127	0.0	0.0	75.0	-1383.1329103245932
17770000	-56878.016602862626	-1453.068417327417	-55424.948185535206	0.5316374598672564	2020.8080885675301	49.44826524459128	126.2649511948722	14.589973207608272	5.695424339925426	0.29236323867649483	0.17789985822503698	0.19335103684957766	0.336385866248895	0.7538256902564923	0.7390719003018184	9.293119051353001E-4	0.8370360320676326	9.293119051353013E-4	0.8370360320676328	0.9696765792660303	0.46040423172470313	0.18409451875830946	0.5443074407707098	2.013771610030809	2.3621106099424285	0.67290002876821	0.8887098442386229	0.7385049384831236	1.1209885942558102	1.308048481625492	2.211521425127786	0.8008766008526603	1.0607517091911294	1.4593844454669944	1.0	0.0	0.0	1.0	1.0	1.0	0.0	1.0	0.0	1.0	0.0	1.0	1.0	1.0	1.0	10.0	-55053.333288616996	0.0	0.0	88.0	-1385.1912568383796
17780000	-56888.69728144875	-1453.4825864717716	-55435.21469497698	0.5781367411115005	2020.761589286286	50.08469758566663	116.25852350690461	14.423709773161695	4.6305554523626755	0.2903786155872875	0.17689761073883628	0.19587245244730578	0.33685132122657496	0.4316614720289693	0.6964688366310978	8.973865260988958E-4	0.743076364875384	8.973865260988954E-4	0.7430763648753836	0.4968998947320319	0.028646272176838426	0.45817885943551856	0.05021542542576799	1.3128012304061427	0.3075010156453911	0.8598025081881392	0.6220588662348832	1.2058587083067323	0.45360426287209893	0.5255291815013294	0.19514269431825698	0.2862334275788579	0.7707786861635869	0.261016158136724	1.0	1.0	0.0	1.0	1.0	1.0	0.0	1.0	0.0	1.0	0.0	1.0	1.0	1.0	1.0	11.0	-55066.49231763343	0.0	0.0	84.0	-1397.667908279856
17790000	-56896.086822786376	-1452.1867978470066	-55443.90002493937	0.48772220541359435	2020.8520038219838	49.809823508870345	157.0726041557596	15.249123589712264	5.486179376363817	0.2898756199783783	0.1793186071687179	0.19119047624644153	0.33961529660646694	0.3230308739088938	0.6673843998398292	8.929740700592237E-4	0.7409942451054446	8.929740700592238E-4	0.7409942451054448	0.2954104126948579	0.5200413785745921	0.1776130431516831	0.39671254181547727	1.693962365528203	1.7049778130764417	1.3323252115107187	1.0584995620023736	0.1742252005923263	1.5545979052978884	1.9025650695226697	0.42898093378606655	1.2881628104849572	0.9547604553103022	1.491114600596666	1.0	1.0	0.0	0.0	1.0	1.0	0.0	1.0	1.0	1.0	0.0	1.0	1.0	1.0	1.0	11.0	-55070.160458561324	0.0	0.0	85.0	-1389.2106080381036
17800000	-56912.371644639155	-1467.3627893228108	-55445.008855316344	0.5175222144850959	2020.8222038129122	49.63160144434158	112.22033809913458	13.86170293005455	5.176291086113173	0.2933034715184372	0.18028680666103156	0.19094185536157	0.3354678664589659	0.3578544953321418	0.6408399826039411	9.441457940021998E-4	0.8752319452630732	9.441457940022005E-4	0.8752319452630749	0.26692312851166383	0.2064072870684099	1.9162896199938215	0.12824902832272161	1.0179725639954487	0.7475986992200444	0.12521165672952628	0.6375190030074429	0.45120715472253686	0.6360437887254238	0.6046283660232058	0.2707790408856981	0.6317888472615788	0.9021942186204759	0.9923699561598003	1.0	1.0	0.0	0.0	1.0	1.0	0.0	1.0	0.0	1.0	1.0	1.0	1.0	1.0	1.0	11.0	-55080.02274204455	0.0	0.0	78.0	-1403.5736192922918
17810000	-56901.97644618512	-1466.5202559843551	-55435.45619020077	0.5013204605231685	2020.8384055668741	50.25458330209784	144.3420547178902	14.69807661479546	5.380333114126744	0.28839554244520127	0.18257759735349016	0.19032564997052068	0.33870121023079264	0.33880978188369276	0.62485186188285	8.697761634192996E-4	0.6512172130234675	8.697761634192989E-4	0.6512172130234681	0.798691439550883	0.8184517735470587	1.7191287377885773	0.029546815265380208	1.4461558296564179	0.754105464257132	0.25183467123426256	0.7183287713407048	2.751167668931897	0.6230603023720581	0.05772538309220927	0.6637027871452102	1.0585801643429162	1.169862718381378	1.2057241753564831	1.0	0.0	0.0	1.0	1.0	1.0	0.0	1.0	0.0	1.0	1.0	1.0	1.0	1.0	1.0	11.0	-55057.56144043898	0.0	0.0	82.0	-1408.7897021974377
17820000	-56881.74407355941	-1478.247151185929	-55403.49692237348	0.5044754217731003	2020.8352506056242	50.20274942938316	175.47430768042616	15.48824119197517	4.8211346204082135	0.2957541204729177	0.18049099883764227	0.18766193602393058	0.33609294466551415	0.4370544310885167	0.6882769352583581	8.320908556768788E-4	0.9667210655891748	8.32090855676881E-4	0.9667210655891748	0.2459008142177621	0.1764862521610704	1.335591462632338	0.043436216715678	0.7478671567933876	1.0004211234194862	1.1439659652497893	1.1344406588659381	0.22464743740374307	0.8014148503055857	0.14865893906806782	0.5449676054958629	0.794452838162454	0.9668412900796414	0.41824362902337975	1.0	1.0	0.0	1.0	1.0	1.0	0.0	1.0	1.0	1.0	0.0	1.0	1.0	1.0	1.0	12.0	-55039.28237170953	0.0	0.0	78.0	-1406.2935916204844
17830000	-56943.71789294746	-1498.0917247815783	-55445.62616816588	0.48980422294139864	2020.849921804456	50.524531403600264	204.74985488359258	15.899967012944474	5.330049447962136	0.294791655400916	0.18077198280701373	0.1898403463507498	0.33459601544132517	1.0058548163557866	0.7995010333802985	9.419173924545127E-4	0.8526215073321894	9.419173924545155E-4	0.8526215073321892	0.5082201275521658	0.32383671972625	2.054008215420824	0.20512979515315732	1.498779405116929	0.8162983194724406	2.4996546691885673	0.24903121300362283	0.37394254947582006	1.1006268908715098	1.275404127892692	0.32886735002663414	0.39787538962416186	1.203349014520664	0.6464397577143386	1.0	0.0	0.0	1.0	1.0	1.0	0.0	1.0	1.0	1.0	0.0	1.0	1.0	1.0	1.0	11.0	-55074.431103358416	0.0	0.0	82.0	-1428.7798164794497
17840000	-56938.72289015393	-1495.7442947064274	-55442.9785954475	0.5549831922193842	2020.784742835178	50.71607920472783	150.48680664932576	14.97162630706653	4.858171952320155	0.2880177540156468	0.1806274250736014	0.19027104490004382	0.34108377601071277	1.1877846275227522	0.7986336740403535	9.188193320244026E-4	0.7031874090000793	9.188193320244018E-4	0.7031874090000794	0.43632186472703693	4.346176265741835	1.237205247316055	1.0977519543083254	2.424079532914264	1.7584794587055357	2.9644927058129547	0.6514657880288685	0.19184773065646368	0.48008938923942757	0.24597095736149927	0.7428297311073602	0.7198514414963966	0.8649746089324165	1.0408810388956518	1.0	0.0	0.0	0.0	1.0	1.0	0.0	1.0	1.0	1.0	1.0	1.0	1.0	1.0	1.0	11.0	-55043.06408884087	0.0	0.0	86.0	-1428.3082984938642
17850000	-56952.95312547819	-1506.2673297437611	-55446.68579573443	0.5040041173053855	2020.835721910092	51.357237979953524	167.82571961876948	15.098765665293131	5.1930894451774945	0.29063660322386975	0.17981459757216023	0.1905001522419895	0.3390486469619853	1.2221860493033552	0.7956900328755151	8.90858767225706E-4	0.792897855475772	8.908587672257079E-4	0.7928978554757725	1.7025090834248637	1.995573993313242	0.47571933040812553	3.9801205952696237	1.7864302055371626	1.5811382849230962	0.642686477364155	0.49421299443129135	2.0791247710681	1.4330094477532374	0.8569023720465692	0.9773466185320828	1.5459092934782965	1.2456282871196849	0.7998133394237882	1.0	0.0	0.0	0.0	1.0	1.0	0.0	1.0	0.0	1.0	0.0	1.0	1.0	1.0	1.0	9.0	-55055.651753319944	0.0	0.0	87.0	-1435.1879712616976
17860000	-56928.8432040178	-1479.0790391892758	-55449.76416482853	0.5665833797241827	2020.7731426476732	50.81126205277825	137.50517883358222	14.615416097967728	5.601154452086235	0.2951239676428093	0.17839152409974587	0.19379051275555761	0.3326939955018919	1.2445290093015322	0.7771509564426586	8.796620211293984E-4	0.7933566684700825	8.796620211293985E-4	0.7933566684700829	0.9162455506324166	1.0571347856168418	0.7715880686994464	0.8222243026262979	1.3369136225915552	1.3976689237243802	0.9543014902931448	0.772960224076025	0.5836658454889572	0.5253968291846699	1.3608400895427155	1.1223111947405333	0.9653120523702354	1.2283207729725354	0.7100099755475151	1.0	0.0	0.0	0.0	1.0	1.0	0.0	1.0	0.0	1.0	0.0	1.0	1.0	1.0	1.0	9.0	-55067.092185842856	0.0	0.0	86.0	-1415.52546768782
17870000	-56935.94406454718	-1472.2635305582562	-55463.68053398892	0.5519466131281562	2020.7877794142692	49.974574283656196	137.11852008724685	14.636493061699978	6.056768353119378	0.29287082748528825	0.1796835063875013	0.19049857191805938	0.3369470942091558	0.6264089990375382	0.7376635058040908	8.72068444320215E-4	0.8933455785151114	8.720684443202127E-4	0.8933455785151138	1.1420379104975011	0.4953321185620747	1.138864198334443	1.9679467022861445	2.7416041277364385	1.6753118856348537	0.8806664009121328	1.575851911185645	0.5143663566607404	1.097771571748055	0.8141236267781724	1.29168664450367	1.1563127734203416	2.9698670804428473	0.585407782145211	1.0	1.0	0.0	0.0	1.0	1.0	0.0	1.0	0.0	1.0	1.0	1.0	1.0	1.0	1.0	11.0	-55077.69671571063	0.0	0.0	86.0	-1395.7752143742543
17880000	-56914.60824224822	-1477.8832865311708	-55436.72495571705	0.5080317110770971	2020.8316943163202	50.17226408706454	153.7214085267473	15.134854966623813	4.952895045533265	0.2928748331288392	0.1741839932516602	0.19353978932451585	0.33940138429498945	0.670742067668917	0.7096035985437161	9.60151663421E-4	0.9114302277253391	9.601516634209987E-4	0.9114302277253375	1.2153738896197093	0.053783807730407064	0.4773193881948457	1.4001174944541457	2.000446262732636	1.2083928327413596	4.174164525150814	1.074043940745565	1.6910564725827502	0.8557798430781715	0.10329441417875646	1.5087818812127636	0.7361003274157103	1.7042678835835146	0.8542155369772747	1.0	0.0	0.0	0.0	1.0	1.0	0.0	1.0	0.0	1.0	1.0	1.0	1.0	1.0	1.0	10.0	-55037.55713337364	0.0	0.0	91.0	-1403.5347269432996
17890000	-56927.955966876674	-1489.0778127263968	-55438.878154150276	0.5185778926671221	2020.8211481347303	50.412039817402686	133.4864693098791	14.432883182766489	6.01557667727361	0.29224349547172385	0.17946051904696758	0.19212006695671052	0.33617591852460277	0.5588962273424979	0.7238063104679077	8.672092460693437E-4	1.0355881001614498	8.672092460693438E-4	1.0355881001614489	0.590415972570865	0.056610374112347026	0.37573833073257734	0.8283475093283257	0.9797746429212504	1.0377896995143727	1.8731721401179298	0.951489991120517	1.6379019302290032	1.0830899777996965	0.6142157514211866	0.46069230700554975	0.9791320441557437	0.8587663113885737	0.4931302178698918	1.0	1.0	0.0	0.0	1.0	1.0	0.0	1.0	0.0	1.0	1.0	1.0	1.0	1.0	1.0	11.0	-55043.44582140521	0.0	0.0	90.0	-1412.3595346278707
17900000	-56939.40437151099	-1483.2514676348255	-55456.152903876166	0.5258131115493786	2020.813912915848	49.876203784328936	102.19643371751657	13.82316707096158	5.3540051612562864	0.2922987441640844	0.1807466127020391	0.18877420245986964	0.33818044067401154	0.679406970384408	0.7265453245127056	9.506377909949698E-4	0.894529189349406	9.506377909949693E-4	0.8945291893494052	0.6525816550986127	1.3226896191490125	0.5884126117587608	1.0467501847775897	2.1456181900110267	1.1009018319813348	0.558930394720638	0.4005584259709405	1.7733690728800204	0.9911353857448594	0.5792475168102785	0.3512203214072808	0.903750164153654	0.7218326738266783	0.9776034595960158	1.0	0.0	0.0	0.0	1.0	1.0	0.0	1.0	0.0	1.0	0.0	1.0	1.0	1.0	1.0	9.0	-55052.35002431806	0.0	0.0	93.0	-1417.2349107264497
17910000	-56905.70475195235	-1470.9587301956149	-55434.746021756735	0.49881645094580657	2020.8409095764516	49.63006611078844	124.93426879088474	14.498316622040898	5.774587436944975	0.29330947712866884	0.1799332536304055	0.18886725546198183	0.3378900137789485	0.81095962914665	0.7259803798356226	9.3518591661625E-4	0.7821706403084934	9.351859166162485E-4	0.7821706403084937	0.4094295999917161	0.34533776318600407	0.3299648348734024	2.5852777710165142	1.0757248630705833	1.2964106116823069	0.740849186019052	0.4862454570334447	0.5199289758357861	0.7296317740182278	0.016838205173669612	0.7012072451750526	0.5533472873023003	0.8650531691682211	0.4554331766678179	1.0	1.0	0.0	0.0	1.0	1.0	0.0	1.0	0.0	1.0	0.0	1.0	1.0	1.0	1.0	10.0	-55032.15265535605	0.0	0.0	93.0	-1411.2503162897915
17920000	-56900.69123381948	-1481.1944080465212	-55419.49682577296	0.5039530691731078	2020.8357729582242	50.143594710587955	157.65641744645862	14.884281134944402	5.079718689902977	0.2899396118337409	0.18031257196292966	0.19331703617081866	0.3364307800325155	0.8335632236408016	0.7637322299247025	8.942389898137326E-4	0.9161354756088472	8.942389898137322E-4	0.9161354756088487	0.2980872340394941	0.3624619841273405	0.3830163790896334	0.5976342573971853	2.267892340995049	0.9603153609146711	2.628016000923249	0.6653382523314694	0.05222753952894202	1.2954467840488326	0.21545073713919247	1.0866945109883535	0.3520892009983264	1.273626032384564	0.7386895717109575	1.0	0.0	0.0	0.0	1.0	1.0	0.0	1.0	1.0	1.0	1.0	1.0	1.0	1.0	1.0	11.0	-55017.68641805845	0.0	0.0	95.0	-1409.9714506977298
17930000	-56930.58149704161	-1494.0683924227706	-55436.51310461884	0.539781489559104	2020.7999445378382	50.831652774746665	114.15667137237158	14.231652484858284	5.301541001884056	0.2899711424984386	0.18069784273308848	0.19035986937681182	0.3389711453916659	0.6330014834639651	0.7650996625596238	9.265570849469206E-4	0.9629390756584171	9.265570849469206E-4	0.9629390756584171	0.9694492163129744	0.1348317772706652	0.849366056119839	1.12093879367079	1.0345124700695545	1.3931761451748619	0.5239839473673399	0.3397620515165638	0.5853803734803098	0.7557425875465277	0.15280443476764202	1.3842964692175626	0.5543969872107798	0.8527807883241655	0.21987911674153518	1.0	1.0	0.0	0.0	1.0	1.0	0.0	1.0	0.0	1.0	0.0	1.0	1.0	1.0	1.0	10.0	-55032.6568678546	0.0	0.0	95.0	-1424.9519011166165
17940000	-56937.89224474533	-1489.984857709157	-55447.907387036175	0.5102842981243302	2020.829441729273	50.71204517390276	154.46305875572807	14.926530740299796	5.116676480928356	0.2914350969828828	0.18081430264134482	0.18823757446457307	0.3395130259112041	0.4579326713283529	0.6693416337219477	8.92953764026685E-4	0.7216360985750034	8.929537640266852E-4	0.721636098575002	2.0013301595317996	0.38145491561879846	2.1975991672392636	0.4477691696496762	2.6539847517808166	2.7057737290760313	2.2104468888440603	0.6181705586120578	0.6394500972617464	0.44216758053960376	1.220888388134305	1.732117033984423	1.208601778748606	1.734439095480338	0.7742685869776796	1.0	1.0	0.0	0.0	1.0	1.0	0.0	1.0	0.0	1.0	0.0	1.0	1.0	1.0	1.0	10.0	-55038.42846415151	0.0	0.0	93.0	-1423.3574733861628
17950000	-56931.8381927859	-1486.8954404857834	-55444.942752300114	0.5188169215679398	2020.8209091058293	49.721569942577865	99.48462604564719	13.225585380765125	4.91120585828834	0.2924086552552675	0.17949577959075866	0.19292342283255426	0.33517214232142434	0.488022063297407	0.7017810808652145	8.811105987764951E-4	0.9522834664409602	8.811105987764938E-4	0.9522834664409567	0.9109169476776116	0.44301583432589897	0.846869139807059	0.28010694488130383	1.7587145013672607	0.9960521226030468	0.06205436801811858	1.0025617615980706	4.152538277974663	0.986641349158346	1.3241311176798642	0.6541007598450702	0.690120504680247	2.163386303127397	0.47137838498369494	1.0	0.0	0.0	0.0	1.0	1.0	0.0	1.0	0.0	1.0	0.0	1.0	1.0	1.0	1.0	9.0	-55047.19946628668	0.0	0.0	88.0	-1416.0217825179889
17960000	-56952.54478805399	-1481.8575203540872	-55470.6872676999	0.5084974562500403	2020.8312285711472	48.9269799058368	107.00063823663007	13.654837822080067	5.145294948771029	0.2921778788693905	0.18004767035316097	0.1905300101267793	0.33724444065067394	0.9278535836666678	0.7598364877042751	9.698528070558297E-4	0.8592516371100141	9.698528070558282E-4	0.859251637110015	0.9435262180184544	2.688709097519015	2.62818760931265	1.4910392797559242	1.6776034026803197	1.9496372766703365	0.0037130355740332263	0.5217792344502811	0.9872275321019814	0.7539715915792938	0.34081031601664563	1.8344267383616397	1.4660132102263979	2.1821902395923005	0.3303827843801658	1.0	0.0	0.0	0.0	1.0	1.0	1.0	1.0	0.0	1.0	1.0	1.0	1.0	1.0	1.0	11.0	-55067.04154247985	0.0	0.0	90.0	-1408.1231250675376
17970000	-56926.81343665096	-1484.6370044439318	-55442.17643220703	0.4845752964955813	2020.8551507309016	49.756477762610146	142.05213183114685	14.37670453339922	5.369986491630236	0.29041159738128325	0.17537331041920928	0.19720266974172004	0.33701242245779217	0.4974352644910989	0.7082846423324588	9.223653165586061E-4	0.7549068134169421	9.223653165586069E-4	0.7549068134169424	1.1691069804525673	0.47471155253032005	1.3429578866382623	1.0658907580737833	2.104162077585003	1.7452734204115687	2.000021950463337	1.4942994849549096	1.0632864427140405	0.9276474249284932	0.5933928775625558	1.460821717578062	1.4539592742349294	2.1461348586671405	0.34323562693837223	1.0	0.0	0.0	0.0	1.0	1.0	0.0	1.0	0.0	1.0	0.0	1.0	1.0	1.0	1.0	9.0	-55045.05785505444	0.0	0.0	86.0	-1420.5128470898292
17980000	-56936.1066786541	-1491.023159814541	-55445.08351883956	0.5140108848206767	2020.8257151425767	50.162914371206085	169.201387694008	15.553702734290082	4.659321754093066	0.28927718335422137	0.18107537779752422	0.1921676658578545	0.33747977299040466	0.7557354300263042	0.7299670224522397	8.782219423471921E-4	0.9283059177682825	8.782219423471934E-4	0.9283059177682831	1.02603585081126	0.9311671672669869	0.5399551776780608	0.26288727074439994	0.5602114942179159	1.527271816766588	3.9408725510338485	0.5334624766216182	0.31487238459015193	0.6959891698396319	1.6331737718717498	0.11518110019165735	0.8601623723577556	0.8917032799119664	0.20215611504519296	1.0	0.0	0.0	0.0	1.0	1.0	0.0	1.0	1.0	1.0	0.0	1.0	1.0	1.0	1.0	10.0	-55061.91054751378	0.0	0.0	84.0	-1420.6626051749372
17990000	-56912.655597335775	-1474.2711844840348	-55438.38441285174	0.5312040388198664	2020.8085219885775	50.177831088046204	152.85673543509594	14.693029742887262	5.257185249429545	0.2901967887446914	0.18026540775983893	0.19463272083762195	0.33490508265785246	0.679682829717488	0.756368689087748	9.217462767941722E-4	0.8045359981190942	9.217462767941733E-4	0.8045359981190955	1.1571648572156783	0.0726498801010084	0.24247602225426218	2.0260631849630704	1.2266723305278888	1.793518441968397	3.0828282191937597	0.66746535143207	0.3605530167788979	0.9687051821968611	0.585550804063236	1.06067809251342	0.655813360590795	1.2948646591016417	0.6567983436297757	1.0	0.0	0.0	0.0	1.0	1.0	0.0	1.0	1.0	1.0	1.0	1.0	1.0	1.0	1.0	11.0	-55049.207023009214	0.0	0.0	84.0	-1406.2992881623702
18000000	-56952.33687699368	-1496.281927775188	-55456.05494921849	0.5091850571202652	2020.830540970277	51.57944037812922	174.54299204161518	15.261147249423997	4.747519919057382	0.29955078927071627	0.17969606130832214	0.18904998097846684	0.3317031684424995	1.065730639945865	0.8003424433111063	8.062795201046386E-4	0.8012077540276019	8.062795201046378E-4	0.8012077540276019	1.183992185097333	0.10025699718640707	3.0993620312465966	0.7038942454514088	2.5796979042485537	1.379864575549729	0.4650191031152036	1.4317306226689395	0.3051667487291347	0.7614284302066047	0.14632119072880279	1.0440390849000956	1.0139542240097257	1.2327659613198703	0.294293740156847	1.0	1.0	0.0	0.0	1.0	1.0	0.0	1.0	1.0	1.0	0.0	1.0	1.0	1.0	1.0	11.0	-55072.01781670959	0.0	0.0	82.0	-1426.7111638980207
18010000	-56960.456798587744	-1494.155816069231	-55466.300982518515	0.5172386026264746	2020.8224874247708	50.88757530331014	109.39272250432053	13.543157524097092	4.868812967312109	0.29017562102067973	0.18178295014580406	0.19059873895266197	0.33744268988085907	1.4252850514749626	0.8001569000385838	9.231691192734175E-4	0.7957381677272762	9.231691192734177E-4	0.7957381677272758	0.7059909083547974	0.28231096320140486	0.39923363395427336	0.4358488498523331	1.1450531844024494	1.3058594777624617	1.3078586758828041	0.7869929570068042	0.19941660273442707	1.4621174018399399	0.025049133018388348	0.8184375158744004	0.7533869448064444	0.6682777538745263	0.7336636823137278	1.0	1.0	1.0	0.0	1.0	1.0	0.0	1.0	1.0	1.0	1.0	1.0	1.0	1.0	1.0	13.0	-55070.50648658469	0.0	0.0	85.0	-1425.099161601918
18020000	-56936.46338473393	-1499.4816586673521	-55436.98172606657	0.5559665171563692	2020.783759510241	50.843986034072024	138.26447040321096	14.29088984672946	4.852725555095398	0.2910788139944163	0.17657049465775004	0.19059873895266197	0.34175195239517653	0.9765317047356101	0.7437577516365987	9.061078238025856E-4	0.8094641032119855	9.061078238025846E-4	0.8094641032119833	1.5038555996114913	1.3787728741194012	0.16014947333328594	0.5412377701538272	2.153820082056556	0.9643874354597877	0.1254761654392	0.9788779519037963	0.6773188483388987	1.9298843297087218	0.17108744777868096	1.4983974900164674	0.6284023237344527	1.2897287080206563	0.9384536905998724	1.0	0.0	1.0	0.0	1.0	1.0	0.0	1.0	1.0	1.0	0.0	1.0	1.0	1.0	1.0	11.0	-55035.72540894781	0.0	0.0	91.0	-1431.261200162483
18030000	-56934.19039931232	-1484.7017120277408	-55449.48868728458	0.4906797266301211	2020.8490463007672	50.059997430093446	153.2130402105079	15.001665903456987	5.5379084570975365	0.292538475425228	0.17955999058654415	0.18878521194942974	0.339116322038803	0.7260204670474346	0.7816871921111331	8.940221562695514E-4	0.8037845432436053	8.940221562695515E-4	0.8037845432436053	0.7395232893414099	0.031290386707485816	1.3926181255523538	0.13115445076462337	2.2012325433121265	0.9469036324084853	0.5464286716590145	0.3877798056114365	0.3969346960804888	0.6685299743516847	0.5412778907464648	1.2909375843186541	1.3344414132506117	2.199524324939571	0.889394260887462	1.0	1.0	0.0	0.0	1.0	1.0	0.0	1.0	1.0	1.0	1.0	1.0	1.0	1.0	1.0	12.0	-55053.57310465127	0.0	0.0	89.0	-1416.5299969871244
18040000	-56900.97325385395	-1463.5211791020406	-55437.452074751905	0.5781108330163064	2020.761615194381	50.13845960742854	123.3993264154038	14.395621553644267	5.587178334314325	0.29208316315364036	0.18170467074957164	0.19238427190389512	0.33382789419289777	1.5769071402029902	0.8172629889565635	9.114659632415191E-4	0.8129538190732025	9.114659632415236E-4	0.812953819073203	0.42279651811166064	0.10183001903044478	1.0427552197736674	0.07718077345073106	0.5891099000375636	1.0547892651959543	0.5740223551138123	1.0685664812119484	1.227374772002064	0.7734484197194925	1.2905802874978292	0.3996142632705583	1.340249844728098	1.0138570601698766	1.4422799033231937	1.0	0.0	0.0	0.0	1.0	1.0	0.0	1.0	0.0	1.0	0.0	1.0	1.0	1.0	1.0	9.0	-55041.69781986484	0.0	0.0	91.0	-1401.0557120164185
18050000	-56974.02242800482	-1489.8015575018433	-55484.22087050298	0.5175971481102852	2020.822128879287	51.00670707371151	145.31673339137112	14.579317660544362	5.4197439385663575	0.2871604633430158	0.17750573891469892	0.19130546666285195	0.34402833107943825	1.4841754023045959	0.8078507469602366	8.567681783921752E-4	0.9068352616011652	8.567681783921759E-4	0.9068352616011648	1.4546091045826373	0.13492452597359783	0.10122317430724233	0.23272688926423132	1.5298209989761191	1.3985200162435767	1.0436490783627774	0.36110703882130174	0.28707814468049087	2.079543638116745	2.4248045667271945	1.2239886267919287	1.7477697171689548	0.7748950115958794	0.811369926780837	1.0	1.0	0.0	0.0	1.0	1.0	0.0	1.0	0.0	1.0	0.0	1.0	1.0	1.0	1.0	10.0	-55088.51170612107	0.0	0.0	88.0	-1416.6963724876016
18060000	-56987.9700771073	-1504.4251852419006	-55483.54489186539	0.546712920655833	2020.7930131067415	51.3676803869575	115.70289897900261	13.947418428760601	4.844318254494153	0.2932285490976518	0.17979166221535853	0.1886024681345608	0.33837732055243375	0.7829949818655232	0.7592099661546328	8.290329801533066E-4	1.0566781612303269	8.290329801533053E-4	1.056678161230326	0.4172991768740343	0.33257075790035184	6.201864903142709	0.18974456882365712	1.2458881544909541	0.5590922254479388	0.6857183292856176	0.8527203757817758	0.21425705912459267	0.8936156861453267	0.2995646919211124	0.4617839694910549	0.4760047107271481	0.9837320935529673	0.28779689928272395	1.0	0.0	0.0	1.0	1.0	1.0	0.0	1.0	1.0	1.0	1.0	1.0	1.0	1.0	1.0	12.0	-55104.28936860753	0.0	0.0	84.0	-1422.0506698654679
18070000	-56959.60772782056	-1472.2867868382214	-55487.32094098234	0.5166238514581791	2020.823102175939	50.29315005389222	149.64122160346892	15.062614834750267	5.264208993015744	0.2902831000865159	0.1769403343417801	0.1942820081951668	0.3384945573765421	0.9663657955698138	0.7793429407923695	8.776575009272735E-4	0.7645527154198329	8.776575009272729E-4	0.7645527154198302	0.7128654782287381	0.4441488225123684	0.03216430788825358	0.6824290669514447	1.605936534010116	1.053393141958394	0.06619526598170136	0.997335702798645	0.5232921951593297	0.7652104085433484	0.5085373892483955	0.9858363555133578	1.0408350648513736	1.2662425792519232	0.6592260525838037	1.0	0.0	0.0	0.0	1.0	1.0	0.0	1.0	1.0	1.0	1.0	1.0	1.0	1.0	1.0	11.0	-55097.47506928273	0.0	0.0	84.0	-1410.210085461493
18080000	-56954.23159800102	-1504.4531449616961	-55449.77845303932	0.4888650588045	2020.8508609685928	51.316782623586064	148.69004232765272	14.38444717778888	5.292683368916583	0.2897323307797447	0.17991746196924815	0.19365730627617808	0.336692900974834	0.8684661524997023	0.7946250113249029	8.956523973223276E-4	0.7665337186492314	8.956523973223267E-4	0.7665337186492324	0.7436933108904492	0.23343589776960375	1.032906776124808	1.0972461557045974	1.2739169153088874	0.6026316540229828	0.08008536691472326	0.8214565016515241	0.6470650472354507	1.1118242108120575	4.3863680020197275	0.41933598273315714	1.5522947868625177	1.3955665196120983	0.6141823138545989	1.0	0.0	0.0	0.0	1.0	1.0	0.0	1.0	0.0	1.0	0.0	1.0	1.0	1.0	1.0	9.0	-55080.586508120476	0.0	0.0	82.0	-1441.168078605675
18090000	-56972.28491173647	-1493.6975783717753	-55478.587333364696	0.49783059638119914	2020.8418954310162	51.225580224136486	139.37189877917191	14.63397236144602	6.46144599573833	0.290114807580422	0.17750841447874982	0.19477738508667894	0.3375993928541542	1.7088706632713258	0.7990163494986127	8.79903488567377E-4	0.6929691586067626	8.799034885673777E-4	0.692969158606763	1.3428404131368699	0.43175270652341774	0.6912615463972465	1.5826704801507891	3.262999731200472	1.0417333745380353	0.10775458381224823	0.37726797691676733	0.5348404095129485	1.0526900018915455	0.9092068623983316	1.0522643521961934	0.45029640916524755	3.040559585534077	1.5011469777247057	1.0	0.0	0.0	0.0	1.0	1.0	0.0	1.0	0.0	1.0	0.0	1.0	1.0	1.0	1.0	9.0	-55079.59390222552	0.0	0.0	85.0	-1431.0171482920675
18100000	-56948.71808121456	-1504.0463630221366	-55444.671718192425	0.5467511949864005	2020.792974832411	52.23592477489013	146.05860952927083	14.572779815504143	4.995587892771342	0.29264143025710365	0.17979837788395697	0.19093061983860274	0.33662957202034166	1.5409086585924368	0.7822962246300684	8.877276778832153E-4	0.678550564363526	8.87727677883216E-4	0.6785505643635255	0.7536586132861728	0.2294796780811775	0.36896794726427373	0.745223512361741	2.46068441015283	1.5936693713429761	0.9832093492293064	0.7769975490003906	0.333452464086146	0.2695867395342525	0.43105013604097697	0.7564576410314697	1.0398187614689811	1.5364007578889267	0.44151742538746835	1.0	1.0	1.0	0.0	1.0	1.0	0.0	1.0	1.0	1.0	0.0	1.0	1.0	1.0	1.0	12.0	-55053.1648551107	0.0	0.0	81.0	-1440.3200754942861
18110000	-56972.00775791383	-1504.6047117221315	-55467.4030461917	0.5014618467002414	2020.838264180697	51.321008447391726	139.51637785343905	14.268658682911164	5.340430228250195	0.2913506436935657	0.1799000419941988	0.19764330017748563	0.33110601413475477	0.640187375488111	0.7648602036632464	8.664997345741108E-4	0.7086634530572244	8.664997345741095E-4	0.7086634530572239	0.2939127539632709	2.0034211020851513	0.35387271156469874	0.0737788569207039	1.1987811101547656	1.8377655779219502	0.06043256302239585	0.5276809164320992	0.2230282605367047	0.6015792159859715	0.16890803644496835	1.3228830073441429	0.3846414471645685	0.8771172650063948	0.5282357441894296	1.0	0.0	1.0	0.0	1.0	1.0	1.0	1.0	0.0	1.0	1.0	1.0	1.0	1.0	1.0	12.0	-55077.951631865224	0.0	0.0	83.0	-1443.9435420522566
18120000	-56954.96544743446	-1513.3321467281044	-55441.63330070635	0.4919666531147599	2020.8477593742825	51.091893179485176	124.77537291234711	13.842015347224665	5.2304059804769	0.2933679355577483	0.17959281736494495	0.19176339496554065	0.33527585211177097	0.4451243586765005	0.6976209514077146	9.138306310088731E-4	0.8402826228573049	9.138306310088714E-4	0.8402826228573065	0.6946325001216327	0.860425470570902	0.6142558749793173	1.083118635060646	3.5056117940142393	0.7556164269322845	0.030296845264361504	0.3543124353383512	0.2794367861504981	1.2006133358930886	0.8593965872524557	1.1014847323345438	1.8697000902481773	1.474591991844241	0.5398575915788565	1.0	0.0	0.0	0.0	1.0	1.0	0.0	1.0	1.0	1.0	0.0	1.0	1.0	1.0	1.0	10.0	-55074.92277825407	0.0	0.0	81.0	-1446.2603722512551
18130000	-56921.1203804972	-1476.9605657353713	-55444.159814761835	0.45652871442056453	2020.8831973129768	50.04710104252433	123.43473389460499	14.052674874148483	5.572983044970649	0.28763744142867226	0.18303210201331208	0.19344967893341666	0.3358807776246039	0.7526426980787548	0.7530073206932795	9.133126631546183E-4	0.8457158122962681	9.133126631546187E-4	0.8457158122962685	0.3134813266216192	0.5459775871949747	0.018437455458776664	0.7133851307486634	0.8687329905067015	1.333845279554385	0.3556708877827202	0.3562001909288386	0.15712639794118705	0.7292221294785967	0.26260430176604577	0.7314776723370937	0.2283790495951606	0.7272072029465911	0.7513959507360023	1.0	0.0	0.0	0.0	1.0	1.0	0.0	1.0	1.0	1.0	0.0	1.0	1.0	1.0	1.0	10.0	-55064.81127561285	0.0	0.0	83.0	-1416.9138067441152
18140000	-56940.51228236334	-1484.4791468165572	-55456.033135546786	0.5042964921941765	2020.835429535203	50.38283557165642	126.73539570562929	14.37676979318468	5.635601296480379	0.2902446207909499	0.1793320630904229	0.19256580451116867	0.33785751160746336	0.9509455215612461	0.7749991886098108	8.96574508272077E-4	0.7759020784858296	8.965745082720779E-4	0.7759020784858286	1.1255706019783565	0.11575719900536625	0.014925016677496386	0.4306528242046305	2.006824467808619	0.7330193923204926	1.0114770261417005	0.6474390846827284	0.6587122160279965	0.9028287910180309	0.013813537106604323	0.683116972687911	1.053309915798665	1.6120002760274699	0.7453878220776878	1.0	1.0	0.0	0.0	1.0	1.0	0.0	1.0	0.0	1.0	0.0	1.0	1.0	1.0	1.0	10.0	-55066.824614275756	0.0	0.0	86.0	-1423.6080129273817
18150000	-56935.570261755944	-1476.3583462664742	-55459.21191548947	0.532709811028935	2020.8070162163683	50.72799610916247	137.1684817880591	14.583644448634223	4.834455808607862	0.2898452193327085	0.18159098840319896	0.18877141324002358	0.33979237902407383	0.8270863331666116	0.7552072660222179	9.036890269841086E-4	0.7118417024344335	9.036890269841074E-4	0.7118417024344331	0.35796771052245757	1.3212037257403895	0.7159606296866365	0.7843593196036329	1.1230969979803198	0.3054882438061013	1.152347816682399	0.6001406826558704	0.2115387532380147	1.0631763120282334	0.8394222008089905	0.7960379823425352	0.9596676257270124	1.3095954250513886	0.7194781871319346	1.0	0.0	0.0	0.0	1.0	1.0	0.0	1.0	1.0	1.0	0.0	1.0	1.0	1.0	1.0	10.0	-55067.52209075269	0.0	0.0	84.0	-1418.3948116300726
18160000	-56949.696732584554	-1509.2159685608272	-55440.48076402373	0.5990244243898311	2020.7407016030074	50.584233474059104	122.55893309014368	14.277357702795992	5.361249022002086	0.29304842087939587	0.17805549566938758	0.18957297172356632	0.33932311172765517	0.7173257247886148	0.7444780740514738	8.52873224933747E-4	0.7611274986239446	8.528732249337457E-4	0.761127498623944	0.4947103064228981	0.18462215504625554	2.3610382168819823	6.493710130018131	1.65623964965224	1.148558817961423	0.3485782735786296	0.8926985816322078	0.3704605710176173	0.6078807002711618	4.304870457778919	0.3340223920783123	0.988538419540837	1.2975777817098506	1.3555394314811957	1.0	1.0	0.0	0.0	1.0	1.0	0.0	1.0	1.0	1.0	0.0	1.0	1.0	1.0	1.0	11.0	-55055.50103427276	0.0	0.0	84.0	-1436.2791955469368
18170000	-56955.99230282813	-1488.370098470877	-55467.62220435725	0.5657785867295145	2020.7739474406678	50.545828425683055	102.1581994679211	13.349499611973549	5.501130698445586	0.29207295539653993	0.1780166906032636	0.1886073957050191	0.34130295829518226	0.7128871809547678	0.7632695117091731	8.959371224465062E-4	0.6536428016284481	8.959371224465052E-4	0.6536428016284478	0.3611518711734258	0.38096927211069437	0.319452926940516	0.9346483049990966	1.3359689075930994	1.1651085615532664	0.404221066387277	0.6829637496636906	0.6424514938668615	0.5821947358810724	0.13788396292481542	0.711407644815013	1.030710573728739	1.5567632017168072	1.2590407690684862	1.0	1.0	1.0	0.0	1.0	1.0	0.0	1.0	1.0	1.0	1.0	1.0	1.0	1.0	1.0	13.0	-55074.67629448394	0.0	0.0	81.0	-1427.7099911735838
18180000	-56952.561720695434	-1481.688222828861	-55470.873497866574	0.5158912154519427	2020.8238348119453	49.585666027384114	124.56721543768528	14.53471253036307	5.5267413324011185	0.2895997294431686	0.18045604700435186	0.1941777988488633	0.3357664247036213	1.4082925221392106	0.8106193540314026	9.35430277269806E-4	0.7805906356467203	9.354302772698087E-4	0.7805906356467215	1.6102536660938531	0.47669941967067114	1.943615524626514	1.3143141297059728	0.9072590223254676	1.7191571823004224	0.29809447362804337	1.4712213577794564	0.7578037925760203	0.47816481885242407	0.16261629543654615	0.4631719101348513	1.4338151284676626	2.007501134202248	0.45247941219014437	1.0	0.0	0.0	0.0	1.0	1.0	0.0	1.0	1.0	1.0	1.0	1.0	1.0	1.0	1.0	11.0	-55094.286213282256	0.0	0.0	82.0	-1414.42200609415
18190000	-56955.84647924707	-1490.9349875550083	-55464.91149169206	0.5172174346867805	2020.8225085927106	51.2869914611802	120.11015230466468	13.944473276433138	5.193712406351894	0.2898993388127209	0.18483573204940087	0.18620374966620942	0.33906117947167386	1.535774235295035	0.803021731604589	9.289085630750395E-4	0.7177138789977938	9.289085630750403E-4	0.717713878997794	1.5860641954356576	0.35872024379627315	0.30341475907607723	1.2229982024525932	2.2851279247270226	1.7960535181319137	0.21640587373652517	0.9442654283384336	1.2960533199959485	0.35435660422113563	0.373733932928253	0.730563212425413	1.1449203883291614	1.1609137936467724	1.8883956063023362	1.0	0.0	0.0	0.0	1.0	1.0	0.0	1.0	1.0	1.0	0.0	1.0	1.0	1.0	1.0	10.0	-55093.54247942593	0.0	0.0	80.0	-1427.49331564162
18200000	-56930.245496508265	-1502.7827066596376	-55427.46278984863	0.5210215406605676	2020.8187044867368	50.5691743336232	93.9905181548024	12.797684086130454	5.204526898307865	0.2936942549898978	0.17813161404111869	0.19400561669412458	0.334168514274864	1.9963253564559715	0.813340292284279	8.949273922114749E-4	0.7313346420861007	8.949273922114728E-4	0.7313346420860999	1.8312813688137561	0.8422428124030941	0.7692969907593441	1.3088663879479987	3.6903539500769122	2.126322852479514	1.2448118362490117	2.8054548738103433	0.554261389456672	0.9111734593422535	0.4620763761196853	0.37905472801109785	1.1855874789377443	2.6913720564179284	0.8383606363028075	1.0	1.0	0.0	0.0	1.0	1.0	0.0	1.0	1.0	1.0	1.0	1.0	1.0	1.0	1.0	12.0	-55073.65849313685	0.0	0.0	72.0	-1428.0343957566304
18210000	-56927.53321776202	-1473.632193911021	-55453.901023851	0.5522638547301412	2020.7874621726671	50.46050806129397	114.84402496222297	13.977868147337889	5.243301052423806	0.2864426856213619	0.18195632385626143	0.1883517675746516	0.3432492229477302	0.9814306877374076	0.7447378640028361	9.648513575382019E-4	0.7606633130955385	9.648513575382051E-4	0.7606633130955411	0.27453597453081274	0.3932423611137065	0.840753749020126	0.08083557016699446	0.758059421665878	0.45350355971550277	1.0066447350246177	0.4269118880085166	0.06757220576230957	0.3815809773043583	1.242454926306087	0.25542066042950173	0.3602086265650612	0.8459483310977519	0.3909398962605234	1.0	0.0	0.0	1.0	1.0	1.0	0.0	1.0	1.0	1.0	0.0	1.0	1.0	1.0	1.0	11.0	-55097.69468762409	0.0	0.0	74.0	-1415.4440876223682
18220000	-56928.991176441275	-1477.7971652178344	-55451.194011223444	0.4889324095182552	2020.8507936178792	49.86388314390301	130.48047717209502	14.54705285580295	4.8542444431264835	0.29036147298544634	0.18096749123090677	0.19077907972732286	0.33789195605632916	0.7254084919204434	0.7445764062356508	8.803299134975438E-4	0.8478037903969096	8.803299134975448E-4	0.8478037903969092	0.1722921034717311	0.24185084512266267	1.0248963742066068	1.3376991591887788	1.2334126496168012	0.7293967165095678	1.079016029189429	0.9018482904228677	0.32907491366319147	0.19741243685041232	0.7539878422778985	1.0314959989292025	0.6817028280698586	1.115214527462548	0.45520065493845346	1.0	1.0	0.0	0.0	1.0	1.0	0.0	1.0	1.0	1.0	1.0	1.0	1.0	1.0	1.0	12.0	-55082.864279268215	0.0	0.0	75.0	-1410.3255544727622
18230000	-56888.75458290304	-1477.3560220224413	-55411.3985608806	0.5277477857376882	2020.8119782416595	49.177288929883375	102.105138555872	13.805960009322536	4.849021539413961	0.2932275795225741	0.1771807543760856	0.19267481594041816	0.3369168501609272	1.1897655588616889	0.7912487209401388	9.173422143742361E-4	0.9393201063084922	9.173422143742351E-4	0.9393201063084928	0.5099220887166298	0.6189276783104684	0.5632796766677608	0.7740021432437258	2.901203921941094	0.981260069200083	1.5079405353327082	1.128031043768409	0.5470750710381649	0.22827336364372275	0.9985657475257118	0.06478328839621081	1.2393181667105055	1.6964497070279403	0.6137492074455276	1.0	1.0	0.0	1.0	1.0	1.0	0.0	1.0	1.0	1.0	1.0	1.0	1.0	1.0	1.0	13.0	-55052.02049723744	0.0	0.0	78.0	-1399.698956291025
18240000	-56905.39253597	-1468.290541623495	-55437.10199434651	0.4710512057564554	2020.8686748216408	49.480467445327314	127.1310532487773	14.4784198089076	4.621118495344112	0.2868701887161784	0.1778535670330443	0.19669630631847146	0.3385799379323109	0.7151538811521905	0.7758447837607536	8.811236668460142E-4	0.8573742053333598	8.811236668460153E-4	0.8573742053333602	0.5045628746708406	5.6728001365148915	0.5720575438245407	0.35039461063183514	1.5655742130633046	0.7593451343885786	0.31928313790570745	0.5803144743894869	0.13568144844168142	0.42265794056402706	1.1629163735030748	0.5126359465867791	0.6743276780298392	0.872885044207011	0.7434318471125888	1.0	0.0	0.0	0.0	1.0	1.0	0.0	1.0	1.0	1.0	0.0	1.0	1.0	1.0	1.0	10.0	-55075.1095580879	0.0	0.0	80.0	-1401.6812067594587
18250000	-56932.80837604135	-1489.0318804717201	-55443.77649556963	0.47450625251055384	2020.8652197748868	49.28844801054604	160.96443364144235	15.198312632627253	5.088942695127357	0.2924331685906175	0.1787805157388208	0.19456584397089222	0.33422047169967456	1.0195974625361919	0.7755519648319708	8.977526664655265E-4	1.0534449780756847	8.977526664655245E-4	1.0534449780756865	0.7757197591162948	0.5874665865081163	0.8173141026267932	2.4090317098422376	1.5317520023795188	1.4535488462725272	0.030564691451580243	0.7701096255961601	0.33291749508443746	0.4841050828990261	0.8531752753872082	0.6326947589155505	1.5188287973737435	0.9842029802034884	1.4795586684091897	1.0	1.0	0.0	0.0	1.0	1.0	0.0	1.0	1.0	1.0	0.0	1.0	1.0	1.0	1.0	11.0	-55066.82979785043	0.0	0.0	87.0	-1409.8636326150918
18260000	-56969.36784977458	-1490.661887627887	-55478.70596214669	0.5222749515122943	2020.817451075885	49.63288461822846	100.888215712374	13.53001668927511	5.178090189723271	0.2911261521654304	0.1799590080021285	0.19455582992907428	0.334359009903372	0.4989498534342131	0.7507571606018351	9.138665656781867E-4	0.9372215287246286	9.138665656781896E-4	0.9372215287246294	0.4662208178398462	1.1092273855515284	0.2177207918324728	1.8419337665080806	2.0301251625928556	3.843604310367059	0.06577932278719627	1.1186924497184119	2.0020794379696514	1.6347671406496782	0.16616743632255893	0.8523149069693539	3.4384268080231797	3.075928981589151	2.128668959999908	1.0	1.0	0.0	0.0	1.0	1.0	0.0	1.0	1.0	1.0	0.0	1.0	1.0	1.0	1.0	11.0	-55087.26262420383	0.0	0.0	83.0	-1409.1312813817901
18270000	-56959.88785573674	-1513.1497866235884	-55446.738069113155	0.6027361349732735	2020.736989892424	50.77838867016047	114.21429336366828	13.586120700640222	5.373170967140015	0.2905465996715832	0.17410482549530507	0.18902307974667829	0.3463254950864386	1.2065781535467035	0.7460027935522663	9.075607838889128E-4	0.7534228228842017	9.075607838889133E-4	0.7534228228842014	0.9947734746825888	0.5412632741766006	4.90984067563222	0.6865421643886623	2.7701574329320255	2.5110176884315125	1.2073794965446887	0.4175837184960338	0.5885491589817674	0.556353016521385	0.877755531298354	0.177334536857851	1.1428186279734256	2.133323276044843	0.8445184155685972	1.0	1.0	0.0	1.0	1.0	1.0	0.0	1.0	1.0	1.0	1.0	1.0	1.0	1.0	1.0	13.0	-55065.992035560324	0.0	0.0	77.0	-1437.280662915643
18280000	-56919.17521728262	-1486.133024295348	-55433.042192987275	0.49502156291409005	2020.8447044644831	49.45592684797136	94.95180933210649	13.205547276830515	4.979334536200999	0.28917807672599855	0.18427083884113268	0.19310634756008171	0.3334447368727922	0.8725295023342678	0.7672014863815096	9.146326486727574E-4	0.7762190718907733	9.146326486727571E-4	0.7762190718907743	0.9042283244488256	0.5548944569639165	0.12891061454777222	4.385227310115972	1.8803711240260899	0.6225252877429225	0.20445595068288666	1.3270827528220228	0.7583104864090321	0.6427070103936812	0.6007291692049165	0.6586429570512968	1.6741326038787323	1.2638188204150775	1.244471666267399	1.0	1.0	0.0	0.0	1.0	1.0	0.0	1.0	0.0	1.0	0.0	1.0	1.0	1.0	1.0	10.0	-55047.23722724058	0.0	0.0	87.0	-1421.4941922789174
18290000	-56913.387243214784	-1455.5566004531604	-55457.830642761626	0.4653887031667617	2020.8743373242305	48.336345692618615	112.36017000048322	13.928812518533089	4.899079478581956	0.2925821527541928	0.18125324057410902	0.1896759279376701	0.3364886787340333	0.9558607181736027	0.7620757973175677	9.344512727779913E-4	0.7122849451296609	9.344512727779888E-4	0.7122849451296587	0.26841608376728876	0.6641145654427042	0.5648827529244238	0.07299092943713571	1.850232858601272	1.3239189738348278	1.0228195004613727	0.8867380066536936	0.18843712141953467	0.37962930909194115	0.8982256440759993	1.2171932403779906	1.3007022862087692	1.8117754659666825	0.7319825411462926	1.0	1.0	0.0	1.0	1.0	1.0	0.0	1.0	1.0	1.0	0.0	1.0	1.0	1.0	1.0	12.0	-55057.51301010632	0.0	0.0	86.0	-1393.7866578426137
18300000	-56955.60640704887	-1455.710060529547	-55499.89634651932	0.4879320898623728	2020.851793937535	48.047270101686486	90.80577711900285	13.29006821030609	5.322647253689769	0.29246848044679896	0.17862076709965405	0.1921818558741296	0.3367288965794227	0.5868536176329231	0.7345857293048885	9.704725381952228E-4	0.8553971643182792	9.704725381952217E-4	0.8553971643182776	0.36208661286192073	0.3795468939847443	1.0990835916187343	0.11740719267488957	0.8947606298415223	0.6457095015384751	0.45410600161740156	0.5488914082681255	0.5390987881255402	0.4546481094232191	2.2127245322000086	0.597094436203904	0.56352889248011	0.8039788948232351	0.6098579867479887	1.0	1.0	0.0	0.0	1.0	1.0	0.0	1.0	0.0	1.0	0.0	1.0	1.0	1.0	1.0	10.0	-55094.42473737897	0.0	0.0	95.0	-1395.386561814929
18310000	-56965.51361132777	-1461.3289011713646	-55504.184710156405	0.507503970109586	2020.8322220572877	48.23711267723188	87.41129076106091	13.202909703083051	5.369962089316661	0.28778027050435623	0.17827596601642307	0.19454997069885854	0.3393937927803674	0.5404219481533167	0.708956243505029	9.473805049654337E-4	0.7884780159439614	9.473805049654343E-4	0.7884780159439592	0.3823024230050962	1.1838104661752897	0.6595218291487941	0.24954367177026604	2.6184121917153065	1.3555758421295603	2.123171244348765	0.9831961572628237	0.5136210229727105	0.7340317474965994	0.3207145694686244	0.8182023310240754	2.0219468236047944	2.0040945687036	0.3120295914093447	1.0	1.0	0.0	0.0	1.0	1.0	0.0	1.0	1.0	1.0	0.0	1.0	1.0	1.0	1.0	11.0	-55112.45126119254	0.0	0.0	84.0	-1396.0769292989792
18320000	-56931.21100590955	-1456.8558953803342	-55474.35511052921	0.5474548499051576	2020.7922711774922	48.276241652978605	82.18720077036099	12.841654727190862	4.735747187901557	0.2939609413159868	0.17935927469096952	0.19462275520779282	0.3320570287852561	0.8337457046801164	0.7621356248979071	9.404856698948185E-4	0.943566542169367	9.404856698948212E-4	0.9435665421693689	1.0297760229818167	1.1466717368334243	0.5446892140849671	0.2020658210721604	2.095950292692613	0.8615231789864803	1.3209168025834823	1.2936781793919245	0.7191736029457526	0.71145139779945	0.3643519081498801	0.6797733336334589	2.2424186347759103	1.191620949442958	1.4724840957648349	1.0	1.0	1.0	0.0	1.0	1.0	0.0	1.0	1.0	0.0	0.0	1.0	1.0	1.0	1.0	11.0	-55064.43836363302	0.0	0.0	89.0	-1384.054212688602
18330000	-56917.39375141305	-1447.3728092618219	-55470.02094215123	0.47791620242818117	2020.8618098249692	48.893332530091605	91.07602340415123	13.480844733780215	5.115402295769896	0.2934900998204735	0.1778693909763576	0.1929636174434798	0.33567689175969434	0.6857604397633573	0.7483579812843686	9.927566985051756E-4	0.8022827693042873	9.927566985051756E-4	0.8022827693042895	0.5878248762339706	0.5200708531675912	0.4700621503648462	0.14594522721695563	1.0700295402498743	0.4145817260219482	0.0861440933883421	0.27047273045337666	0.2513856512793244	0.19640904999081818	0.5379157317224753	0.4782538964899467	0.8690157205382507	1.1578949361894095	0.561453914698115	1.0	1.0	0.0	0.0	1.0	1.0	0.0	1.0	1.0	1.0	1.0	1.0	1.0	1.0	1.0	12.0	-55040.68921278036	0.0	0.0	94.0	-1387.0112757784216
18340000	-56953.66023447079	-1451.559137612119	-55502.10109685868	0.5606628686967725	2020.7790631587006	48.75636009831668	128.62248450252585	14.717375736203032	5.423237167357815	0.2906952497969323	0.1798692047969567	0.19317941797061527	0.336256127435501	1.1570549020370982	0.7795882298001056	9.081517321616067E-4	0.877608163652671	9.081517321616077E-4	0.87760816365267	0.31185163620755757	0.35527813178783857	3.3159194543184234	0.661017771318692	1.5894601053462383	1.3453072490929183	0.6905697613366902	0.5484449716407844	0.170497105030971	0.13389490289613357	3.9723580090509683	0.419996503799731	0.6759671868710605	0.5062377323926643	0.3233045677372005	1.0	1.0	0.0	0.0	1.0	1.0	0.0	1.0	1.0	1.0	0.0	1.0	1.0	1.0	1.0	11.0	-55068.13343919715	0.0	0.0	94.0	-1381.1150915248156
18350000	-56959.69823791245	-1446.4018529129353	-55513.296384999514	0.4664672387360384	2020.8732587886614	48.30649965987878	118.53015740629776	14.589499879631209	4.821610321511378	0.2953098139715119	0.18053543868060057	0.18987955441280707	0.3342751929350857	0.6686617806112357	0.7503560489043505	9.80843120272956E-4	0.9759932647807504	9.80843120272954E-4	0.9759932647807464	0.531710107572772	0.7209825905217184	0.21833654314960205	0.4520156319207542	0.8802510283101087	1.1337898266966342	0.14226808724967502	0.3780267607525571	0.8075939411059935	0.5658030800067078	0.7920591598884186	0.24546713297556444	0.8370536142414704	0.7690929699261783	0.5276385624348269	1.0	1.0	0.0	1.0	1.0	1.0	0.0	1.0	1.0	1.0	0.0	1.0	1.0	1.0	1.0	12.0	-55092.41267055633	0.0	0.0	97.0	-1376.4727160601742
18360000	-56956.200034382644	-1452.9809763687972	-55503.21905801385	0.5543967497982846	2020.785329277599	48.52241811022254	111.34835294242615	14.3383621727621	5.326141334211057	0.29515815530478645	0.1758899601883657	0.19234105879854166	0.3366108257083114	0.6178080737033385	0.6888943766140777	9.337532416501672E-4	1.0141436033575257	9.337532416501654E-4	1.0141436033575237	0.5684904632923803	0.585866664241142	0.037662497350019794	2.390750068618844	0.7692946765962353	0.934922319012893	0.5614079372976969	0.08808215529392059	0.12400044211651559	0.45067383187321436	3.036930512500063	0.46641921015279025	0.7220035778256639	0.6298060338615786	0.43822465426192214	1.0	1.0	0.0	0.0	1.0	1.0	0.0	1.0	1.0	1.0	0.0	1.0	1.0	1.0	1.0	11.0	-55094.990829299786	0.0	0.0	94.0	-1380.510524541147
18370000	-56927.64778868423	-1440.5735852228613	-55487.07420346137	0.4772497693380512	2020.8624762580594	48.77435980475479	159.53602907618205	15.605348855312025	5.197344025491755	0.28685255201701276	0.17715908899264385	0.19423827062289262	0.341750088367456	0.4855610260544076	0.73241001637877	9.320624964969201E-4	0.8069140100623612	9.32062496496921E-4	0.806914010062361	0.10733694554205234	0.08677749942903386	0.8532679655077103	0.8193241082082285	0.8451191169142118	0.7050119318915044	1.2342590894176364	0.11545090164940192	0.18170730560170337	0.4728797284419296	0.08156460950167542	0.43761345217633213	0.6434426582837349	0.6053724639283151	0.6096786991229847	1.0	1.0	0.0	0.0	1.0	1.0	0.0	1.0	1.0	1.0	0.0	1.0	1.0	1.0	1.0	11.0	-55077.533389850425	0.0	0.0	89.0	-1382.0047718767205
18380000	-56950.448275459144	-1458.0241094711432	-55492.424165988	0.45671313803900987	2020.8830128893583	48.908663199816566	176.8801430466312	15.415532669870842	4.923008481648448	0.28730664496258135	0.1778565752112461	0.1971367149793481	0.33770006484682974	0.7271643240236105	0.7686034112323347	8.723582339580645E-4	0.9193637110136543	8.72358233958064E-4	0.9193637110136533	0.9989939166929657	0.13756584406762312	0.052174746591868486	0.4908976696033344	1.8210203318136633	2.2803873124840677	0.5086450302545542	0.7104966502113307	0.557308269724666	0.2901054030790559	1.0372233670751305	0.4501867036718063	0.3778486827100803	1.6395059002514147	1.1557329178972662	1.0	1.0	0.0	0.0	1.0	1.0	0.0	1.0	1.0	1.0	1.0	1.0	1.0	1.0	1.0	12.0	-55091.809076631966	0.0	0.0	90.0	-1386.2528639051477
18390000	-56932.74919365274	-1435.2551596963933	-55497.49403395634	0.4628361717810033	2020.8768898556164	49.026269539099296	129.86781385035928	14.811449885530768	5.415247336388193	0.2961143315043582	0.18142349198009317	0.19136831376387103	0.3310938627516829	0.43884979539343916	0.706366087980604	9.478854028927879E-4	0.7733948951765709	9.478854028927882E-4	0.7733948951765703	0.5254793555609738	0.2764659300718517	0.479171478410187	1.3333532271439799	1.8146932130629396	0.6185109732809762	0.10436844544546398	0.22809064098302498	0.22967400726775208	0.03240176889906352	0.3949901474543383	1.1942713132358982	0.5740025693330841	1.9703824378497197	1.3443029971442102	1.0	1.0	0.0	0.0	1.0	1.0	1.0	1.0	0.0	0.0	0.0	1.0	1.0	1.0	1.0	10.0	-55095.75048399684	0.0	0.0	90.0	-1377.2355705337363
18400000	-56928.81947495639	-1437.5892783527675	-55491.230196603625	0.47818456268721715	2020.8615414647102	47.8684006782899	104.7647023936111	14.076722888707312	4.761424578862925	0.29279220494091035	0.1811276245744904	0.18765103562323185	0.33842913486137266	0.557589200801674	0.7135113300123747	9.894864738535828E-4	0.7270909859280655	9.89486473853585E-4	0.7270909859280664	0.834869756634104	0.9970826204957733	1.0959926525573243	0.9012402106756748	1.279358822098135	1.2342930791713218	0.5023471150018888	0.15979304387022408	1.7401003574854348	0.04818035323252627	2.29992060111586	0.6581447844417715	0.23594588977160538	1.5290712613382664	1.1018560138869216	1.0	1.0	0.0	0.0	1.0	1.0	1.0	1.0	0.0	0.0	0.0	1.0	1.0	1.0	1.0	10.0	-55090.30986159429	0.0	0.0	88.0	-1379.3673531454365
18410000	-56931.5176444069	-1433.16609027407	-55498.35155413283	0.47666926613968585	2020.8630567612577	47.59443865507035	80.514914550116	13.387655759528982	4.77006951149865	0.2888795013095605	0.179550516786783	0.19549368392257865	0.3360762979810831	0.7357641295727889	0.7156229506646875	9.657307557854582E-4	0.8483873711292109	9.657307557854562E-4	0.8483873711292098	0.10137116803706368	0.29884022314769104	0.3089182545617495	2.059593029409876	1.1461717746083084	0.5637254951812654	0.2837224209143909	0.2644352211440038	2.3268518626025827	0.06651168097464534	0.25468048116815	0.5307231518897885	0.461518878663247	1.0928620162256928	0.96210827885307	1.0	1.0	0.0	0.0	1.0	1.0	1.0	1.0	0.0	0.0	1.0	1.0	1.0	1.0	1.0	11.0	-55112.52993684209	0.0	0.0	88.0	-1370.9395540502176
18420000	-56928.49145681551	-1450.6755374233574	-55477.81591939215	0.4485416725485226	2020.8911843548487	48.23945200325633	124.03085008423692	14.654791195560538	5.524656388975413	0.2960473427093615	0.17641864072248162	0.19378444685782237	0.33374956971033976	0.695751678965912	0.7424926637941013	9.72788085467655E-4	0.9880201518799688	9.727880854676555E-4	0.9880201518799685	0.5312646772570953	0.2419323531080248	2.903949748279256	0.1570807643250066	0.7790609011206566	0.9307598759829006	0.2563177391508043	1.1074019786106946	0.22487814106464224	0.1947038367710304	0.2656801077839033	0.40031188810389035	0.13503413816178067	1.4524291750770366	0.6943698559826527	1.0	0.0	0.0	0.0	1.0	1.0	1.0	0.0	1.0	0.0	1.0	1.0	1.0	1.0	1.0	10.0	-55092.976345909374	0.0	0.0	88.0	-1383.1302972676049
18430000	-56912.77855421884	-1442.988752813877	-55469.789801404964	0.512923136778076	2020.8268028906193	47.951924077204644	86.39223286092816	13.452292750145551	5.619863322652572	0.2921628688768721	0.17902474782262529	0.1924325794533987	0.33637980384710914	0.6609538097415892	0.7497185231673836	9.522480953860382E-4	0.8378901511012912	9.522480953860361E-4	0.8378901511012905	0.9097490769218592	0.3821801563245793	0.39391148162993556	0.3520093331479187	1.788797315493385	2.4609553564882924	0.4983419683544759	0.4488589926012307	0.4128923672982768	0.32171658782782336	0.7563733463220668	1.1321686666013697	0.4568736471969979	3.3202840917581002	0.9006896658840916	1.0	1.0	0.0	0.0	1.0	1.0	1.0	0.0	0.0	0.0	1.0	1.0	1.0	1.0	1.0	10.0	-55074.48477028953	0.0	0.0	93.0	-1379.1637285503368
18440000	-56933.543010331974	-1447.155788107105	-55486.38722222487	0.5569002828867414	2020.7828257445105	48.24571363629305	102.16910701524789	13.735148051410452	4.993963872671369	0.2871649365197878	0.17750570884935732	0.19594737540618562	0.3393819792246745	0.8645579973010419	0.7654315209644432	9.526778769342935E-4	0.8429953825690306	9.526778769342946E-4	0.8429953825690322	0.7719436898714118	0.15112013592733448	1.0849257370559322	1.5093335230849103	1.5668234571981297	1.3559607248660352	0.3777058235409103	0.4395678487968467	0.49938958027951513	0.8593968763095059	0.5659092431752067	1.071319016043993	0.6267753557495993	1.6324343937230241	1.8486850747114802	1.0	1.0	0.0	0.0	1.0	1.0	1.0	1.0	0.0	0.0	1.0	1.0	1.0	1.0	1.0	11.0	-55088.24323703277	0.0	0.0	94.0	-1380.4452849634454
18450000	-56921.001230720016	-1451.6956952766495	-55469.30553544337	0.5265203600505954	2020.8132056673467	49.096717066011784	122.21245788786693	14.075660646513555	5.444372879931193	0.29124442861253064	0.18199695635169513	0.1901182975723814	0.33664031746339806	0.6166518476924691	0.7568972634839268	9.011313157496349E-4	0.7304089719321539	9.011313157496335E-4	0.7304089719321528	0.608723394731933	1.9458700952976418	1.0455791861831771	0.09041543836974096	0.8681951931640428	0.5137122947872281	0.1492648727390405	0.2412639347029645	0.048622216581446207	0.209520459231615	0.12947158542151246	0.7351706251091753	0.36062431113575005	1.4800677371544775	1.2817713661439425	1.0	0.0	0.0	1.0	1.0	1.0	1.0	1.0	0.0	0.0	0.0	1.0	0.0	1.0	1.0	9.0	-55085.12125706849	0.0	0.0	89.0	-1398.8540078488613
18460000	-56899.465062130126	-1440.5777961278543	-55458.887266002275	0.5056977401801223	2020.8340282872173	48.46958809142964	96.35172703173907	13.74159373446211	4.9364527569063	0.29213994855614117	0.18012772832799087	0.19108188560910672	0.33665043750676643	0.5097181459362936	0.7190898178176782	8.832699464068523E-4	0.82208745922572	8.832699464068519E-4	0.8220874592257192	0.49692646122098133	1.5965022308077794	0.20818078984229435	0.3454146283459642	1.068332554732812	0.5137917176987581	0.32139979310834355	0.1324129665241208	0.042766905161683896	1.7436986670704269	0.0622359443442301	0.6498734660336939	0.16416079906447006	1.6847869751459823	1.1924940050999702	1.0	0.0	0.0	0.0	1.0	1.0	1.0	1.0	1.0	0.0	1.0	1.0	0.0	1.0	1.0	10.0	-55081.07827282617	0.0	0.0	90.0	-1381.7877115374552
18470000	-56908.02624940461	-1443.1632974003467	-55464.86295200427	0.47068030979262737	2020.8690457176046	47.61426649428305	121.5086661733181	14.90397316273235	5.039934190243443	0.288413293561465	0.1801348823554767	0.19453223199022077	0.3369195920928428	0.7780324136605088	0.7622027207049468	9.883735938189615E-4	0.8894552008208158	9.883735938189628E-4	0.889455200820817	1.6374877518328097	0.9447847287946949	0.3975685369446973	1.078004290819675	1.9821772714864707	2.081411166814222	0.6345704410405366	0.7299308784250484	1.8333560500446404	0.5688951239850109	1.209673836023586	2.1839111289235595	0.6221644540460828	2.8382596753287386	2.149358416652488	1.0	0.0	0.0	0.0	1.0	1.0	1.0	1.0	0.0	0.0	0.0	1.0	1.0	1.0	1.0	9.0	-55092.675658121465	0.0	0.0	85.0	-1372.318749824553
18480000	-56873.14760374285	-1441.5334894395874	-55431.614114303266	0.45416315883279157	2020.8855628685644	48.17486981848258	113.1818487899934	14.008743148418095	5.203266257753512	0.29359707823015146	0.18102822149976372	0.19015717388196407	0.33521752638812596	0.7143099530032783	0.7282589788036153	9.455919829800029E-4	0.78190797960728	9.455919829799997E-4	0.7819079796072788	0.9982685773721853	0.03168143455955885	0.2647314884433944	0.8904354052133764	1.2566939278357352	1.1530696042383926	0.37575506330443426	0.5347481034424248	2.4818516561437773	1.2198275606408497	1.1855714165324929	1.550197085641828	0.5463344277065669	1.9399904893499471	1.7004781316138744	1.0	0.0	1.0	0.0	1.0	1.0	0.0	1.0	0.0	0.0	0.0	1.0	1.0	1.0	1.0	9.0	-55043.11609127261	0.0	0.0	89.0	-1380.3661574906196
18490000	-56869.3312237207	-1415.7084234974157	-55453.62280022328	0.4810244207979463	2020.8587016065994	48.100243678302	150.43098076498336	15.762891892033755	5.353725669982142	0.29126955748346134	0.1778650817725492	0.18738567213448395	0.3434796886095108	0.27056152712499415	0.6574810449422146	9.548861202099119E-4	0.6518654620465543	9.548861202099095E-4	0.6518654620465528	0.7629347388604941	0.25040008251982904	0.3890219987323479	0.3031965030852398	1.4549496426068156	1.2302686319177696	1.896282109084397	0.6759789413889221	3.505880867018488	0.24708510323273825	0.785307032319486	1.0382288678531966	0.9987119394129127	1.7089179681770885	0.9342796175457942	1.0	1.0	1.0	0.0	1.0	1.0	0.0	1.0	0.0	1.0	1.0	1.0	1.0	1.0	1.0	12.0	-55073.77199739889	0.0	0.0	84.0	-1354.9910725068175
18500000	-56901.08385335056	-1433.450192604282	-55467.63366074628	0.47236481267175195	2020.8673612147256	48.1009964332312	138.80185813622467	15.073544619152749	5.124470201264986	0.2945172750156408	0.17746488922028406	0.1903542737102389	0.33766356205384146	0.3696495822492977	0.6857698042674507	9.019813590329925E-4	0.9288826506026053	9.019813590329932E-4	0.9288826506026073	0.5535858485462729	0.19119848586087215	0.6096529561424266	0.17101688709234178	0.47702314802868817	1.440353871601887	2.1190113155509858	1.011246256630785	0.880314705804446	0.2371127780239134	0.18904698784989735	1.1415527095315783	1.0436187069981275	1.868825358389978	1.146976976684118	1.0	1.0	1.0	1.0	1.0	1.0	0.0	1.0	0.0	0.0	1.0	1.0	1.0	1.0	1.0	12.0	-55095.58880897733	0.0	0.0	81.0	-1362.2827027645942
18510000	-56893.78391866028	-1441.214052107278	-55452.569866553	0.48779006734870767	2020.8519359600486	47.81092306009736	119.28998345779976	14.333878359607995	4.868555048813629	0.2913375350549558	0.18031828780177592	0.1944900489749889	0.3338541281682846	0.7978013911048076	0.7611087777013619	9.534836341715189E-4	0.8975095253217098	9.534836341715196E-4	0.897509525321713	0.6566416534056703	0.3519690246522493	0.713853883046371	0.4463977314432833	1.5472667730825427	0.9707332461709788	1.0271022692115601	0.36343493669889043	0.755691973329446	1.8209710090696398	0.13294624663848514	1.4157280233032912	0.9830702767378646	2.092764346078687	1.8138024002860922	1.0	0.0	1.0	0.0	1.0	1.0	0.0	1.0	1.0	0.0	1.0	1.0	1.0	1.0	1.0	11.0	-55077.58451852165	0.0	0.0	82.0	-1371.504486882803
18520000	-56904.52466390097	-1454.7085549593899	-55449.81610894158	0.4648060552765864	2020.8749199721208	48.683834769709456	107.80818054036692	14.016394230511235	6.0297231295229	0.2934203622680343	0.17725829347729752	0.19210341075886295	0.3372179334958105	1.001618874763124	0.7738694771480917	9.639602925611186E-4	0.700804040929784	9.639602925611189E-4	0.7008040409297832	1.6679619550640692	1.6482103630286662	1.13019325305892	0.05489817362334783	2.3261353366176296	0.8855675840158441	0.5004595887153235	0.7650251534898823	1.179091667953078	0.8702086530730897	0.5398494893250488	1.0591374873293495	1.105787798025784	1.8922534233145347	1.7750157038003982	1.0	1.0	1.0	0.0	1.0	1.0	0.0	1.0	1.0	1.0	0.0	1.0	1.0	1.0	1.0	12.0	-55066.84216635012	0.0	0.0	75.0	-1388.6932338920165
18530000	-56903.10048026084	-1438.912086396085	-55464.18839386475	0.4669298777776713	2020.8727961496197	49.029733683585164	140.2506047856734	14.847445911290345	4.828209900737291	0.2950616096116045	0.17716954000439097	0.19108420213170466	0.33668464825230504	1.1575472018386714	0.8009416515276152	9.369242582992211E-4	0.7109391896069215	9.369242582992185E-4	0.7109391896069193	1.618674827743564	0.5004637540800789	0.5201919918665838	1.049586652513915	1.1358089252306098	1.9589365625704096	1.853984004823134	1.3685388035997357	0.43502410859578494	1.0341038245762355	0.6742694318414085	0.8778634034147312	0.7027288983028785	1.5129642470197133	1.986590650839462	1.0	0.0	1.0	0.0	1.0	1.0	0.0	1.0	1.0	1.0	0.0	1.0	1.0	1.0	1.0	11.0	-55086.80415396229	0.0	0.0	78.0	-1374.3727716893925
18540000	-56889.38427675269	-1448.9719626145602	-55440.41231413813	0.5238386595810087	2020.8158873678162	48.959982060394644	150.5643134833916	15.139728428673967	5.504914744617823	0.2921982135819015	0.1776512093467743	0.19412068976343844	0.3360298873078909	0.9243296064519934	0.7803591386151271	9.94202487557157E-4	0.864907081832985	9.942024875571587E-4	0.8649070818329843	1.3021339770178433	1.090874335438093	0.3192964431215407	0.7386951799591412	1.0638455853048612	2.4123467855844702	1.053993530889115	0.6682238851990507	0.8736592767409875	0.9420240285006226	0.2957603305642739	1.0449988983945129	2.1653643501025313	1.530168392374699	1.23459297182283	1.0	0.0	1.0	0.0	1.0	1.0	0.0	1.0	1.0	1.0	1.0	1.0	1.0	1.0	1.0	12.0	-55062.701975406104	0.0	0.0	80.0	-1375.2342285454813
18550000	-56884.926264840964	-1461.1574073371871	-55423.768857503776	0.5105712885775705	2020.8291547388199	50.07174797876725	141.67145051298615	15.118475819662468	5.200679825498087	0.28920124567054034	0.17864704478639498	0.19277254970557675	0.33937915983749306	1.1956323423063604	0.7832836219149761	8.880782108881415E-4	0.940338229344037	8.880782108881423E-4	0.9403382293440364	1.0415579535616222	0.18246422296255346	0.7704645760710438	0.8664961678644209	1.9873958197341508	1.4768172697679331	0.770157268717125	0.993872771114894	0.32496755664158494	0.6364060801401472	0.1258151259758651	0.45210394446419705	0.9544086521335572	0.824343041913298	1.5587876304694084	1.0	0.0	1.0	0.0	1.0	1.0	0.0	1.0	1.0	1.0	1.0	1.0	1.0	1.0	1.0	12.0	-55072.64424775553	0.0	0.0	69.0	-1386.0204468926559
18560000	-56888.447441180695	-1459.9713713587644	-55428.47606982193	0.46149006749134014	2020.878235959906	49.88850982400722	156.12411087468206	15.410918919986841	5.121741507093263	0.2931038577661803	0.17905300719666864	0.19290540146108787	0.3349377335760684	0.795187538956901	0.7846402171135479	9.073471132071277E-4	0.7805278915930955	9.073471132071304E-4	0.780527891593097	0.2995138484465908	0.2645751130109823	1.2757499599340612	5.73180136362743	2.2611942147503274	0.6767751443093717	0.31355686797768095	1.2513418897385558	0.6991280624542086	1.1527041291621951	0.4850025703973697	0.7587235834825431	0.6013448072136318	0.9891019040363489	1.1576412749817138	1.0	1.0	0.0	0.0	1.0	1.0	0.0	1.0	0.0	1.0	0.0	1.0	1.0	1.0	1.0	10.0	-55075.89580964201	0.0	0.0	75.0	-1393.3117119589474
18570000	-56863.39534655461	-1450.260560446322	-55413.13478610828	0.48812925763476334	2020.8515967697626	49.237327492169115	185.78425565365905	16.037377298938924	5.00140487901095	0.2943203471481462	0.180576425695242	0.19057732420276274	0.3345259029538542	0.730296900462641	0.7570199409356116	9.097947776660894E-4	0.6815532517144044	9.09794777666088E-4	0.6815532517144044	0.8334693399703518	1.1731242596696623	0.7152793827428976	0.2550041255501134	1.2482676073518055	0.6350956345873382	0.10862941685095326	2.371051830125998	0.7491096850965541	1.3532820353273887	2.9465341559248213	0.9832982573676701	1.1926040924254904	1.3996737524933291	0.8210149555341755	1.0	1.0	1.0	1.0	1.0	1.0	1.0	1.0	1.0	1.0	0.0	1.0	1.0	1.0	1.0	14.0	-55066.347249956365	0.0	0.0	69.0	-1380.6787874458182
18580000	-56886.032247120806	-1464.5140900922977	-55421.518157028506	0.48403410495493643	2020.8556919224425	49.73781581496151	125.68740173637566	14.427260024004932	5.0667168889165355	0.29080965324998337	0.17863320361234852	0.1892055511667161	0.3413515919709571	0.9841109699684992	0.801230988779293	8.852604527760688E-4	0.7401385296326949	8.852604527760701E-4	0.7401385296326983	0.7068770519341985	0.3676423453826497	0.24606150568504015	0.7434443686037794	0.6889764245587943	0.6694420850199154	0.6198822860854137	1.0410981851835805	1.6604047901848815	0.7747734600147458	0.38383332092689865	0.4474668225791365	1.148821106234359	1.5235358317522376	1.6054278093126073	1.0	1.0	1.0	0.0	1.0	1.0	0.0	1.0	0.0	1.0	1.0	1.0	1.0	1.0	1.0	12.0	-55076.662307812425	0.0	0.0	73.0	-1400.6897426117969
18590000	-56883.68779237789	-1466.631971749697	-55417.05582062819	0.48276305451913476	2020.8569629728781	50.35699298360089	148.95939451422913	14.962011497881022	5.827686035469966	0.29216581284837284	0.18143329377230857	0.1894461998618753	0.3369546935174484	0.9864948849440812	0.7910608399939991	8.936416888892157E-4	0.5497800106109663	8.936416888892164E-4	0.5497800106109665	0.2549221741976669	1.8127896868836049	1.4365285633865852	0.2587779819838204	1.2075496868561855	1.3603073249453175	0.11337357423846549	0.9655313199571693	0.6019901914700279	1.1206097075168806	0.18328391687466938	0.3908119485578287	0.7323990999211929	3.594795732749067	0.8185076514801477	1.0	1.0	1.0	1.0	1.0	1.0	1.0	1.0	1.0	1.0	0.0	1.0	1.0	1.0	1.0	14.0	-55065.20867333737	0.0	0.0	67.0	-1404.4739446116873
18600000	-56909.68329106468	-1452.261713994721	-55457.42157706996	0.521772174737941	2020.8179538526595	49.53544334090294	129.9654626108528	14.871576096813607	6.2947071249317235	0.2894277854625404	0.17795502754216544	0.19358987125658353	0.3390273157387157	0.789042586474017	0.7620574814585347	9.460285839373793E-4	0.6438432490871875	9.460285839373786E-4	0.6438432490871885	1.3678626673426106	1.4738357178389454	0.5864965902920913	0.5179593359624037	1.2244391844992988	0.8512221007005933	0.002876648533097697	2.9164513977887485	0.41225122252135166	0.8928306075194502	0.5655642531487215	1.1065640114990059	0.8386538874173842	3.6663652175262924	1.5201446460865538	1.0	1.0	1.0	0.0	1.0	1.0	0.0	1.0	1.0	1.0	1.0	1.0	1.0	1.0	1.0	13.0	-55109.325000205674	0.0	0.0	70.0	-1385.696697452566
18610000	-56893.57243549614	-1450.0913827436718	-55443.48105275247	0.5165408179482673	2020.823185209449	48.897592657967984	130.61896110581935	14.609980883834083	5.114040639360114	0.28882895883814114	0.17626797912310724	0.19427182648150573	0.3406312355572509	0.43432275941027115	0.705989435981794	9.875390018944724E-4	0.7513187221619251	9.875390018944715E-4	0.7513187221619243	0.3173761238570653	0.4471172846492839	0.8244219666064948	0.8712207588461199	0.994318770913281	1.4181706707093105	0.006168890874825406	0.815235582676535	0.7493529639127694	0.7406180799745503	0.8624019416413776	0.6989602880995275	1.2685801375429573	1.4575207930971832	0.42951637027617356	1.0	1.0	0.0	0.0	1.0	1.0	0.0	1.0	1.0	1.0	1.0	1.0	1.0	1.0	1.0	12.0	-55090.63653131399	0.0	0.0	72.0	-1388.0991573858837
18620000	-56893.11064751896	-1442.1610768307905	-55450.94957068817	0.5125156225102433	2020.8272104048872	48.30435400692763	110.80829888968461	14.125701941160191	5.348780616781924	0.29563819997533325	0.17632620670945034	0.18955118317150832	0.3384844101437131	0.592282156776488	0.7328715485266112	9.096851576697216E-4	0.8037597140632078	9.096851576697204E-4	0.8037597140632085	0.30539899162418255	0.12115713912108743	0.4191744320407886	0.3027106166721955	1.4910672349397445	0.3511025966751596	0.07899154245826519	0.33063634442678586	0.8032299881199332	1.0066168906754736	0.7278586042355188	0.4361751968604647	0.6384985252568343	1.64114749080788	1.0905411657662487	1.0	1.0	1.0	0.0	1.0	1.0	1.0	1.0	1.0	1.0	1.0	1.0	1.0	1.0	1.0	14.0	-55107.42765295533	0.0	0.0	70.0	-1374.9783091423983
18630000	-56872.74501972298	-1446.7116954609721	-55426.033324262	0.502509524946926	2020.8372165024505	48.093860531326676	135.53054077431645	15.006353526691358	5.549166628892464	0.29148397062956366	0.18044858086323698	0.19018493951238488	0.33788250899481953	1.1069747978653128	0.7743988541132614	9.193044183195298E-4	0.6845146307936646	9.193044183195296E-4	0.6845146307936634	0.6884665291874212	1.8558350346858719	0.842628442102812	0.4184045367315191	2.9329278313492275	1.8933222052035703	0.13193179650949977	2.508586528458015	0.567655921380365	1.047792024536026	1.232961255596083	0.41547959536984674	0.655215148538215	1.3382136427474036	1.312646088438445	1.0	1.0	1.0	1.0	1.0	1.0	0.0	1.0	1.0	1.0	0.0	1.0	1.0	1.0	1.0	13.0	-55078.89821429457	0.0	0.0	67.0	-1378.6844278905771
18640000	-56854.54852076936	-1449.0571985955578	-55405.491322173795	0.5292619708757917	2020.8104640565216	48.79164218928738	103.90376064392312	13.808321448886579	5.115867085703977	0.29100544735834	0.18598434148882298	0.1897303344273334	0.33327987672550863	0.5308466176289298	0.7230722326198773	8.936998600597146E-4	0.6926153488738258	8.936998600597159E-4	0.692615348873826	0.2018618379407665	0.6605311177159764	0.24942216390250824	0.800938675557431	1.954698265732326	1.3604303256479755	1.5654453491719886	0.6955272545487393	0.36419008040702017	0.9619400755666658	0.7499053956038498	1.3903361987088794	1.2106184877527564	2.9499246481633934	1.089931129934031	1.0	1.0	1.0	1.0	1.0	1.0	0.0	1.0	1.0	1.0	1.0	1.0	1.0	1.0	1.0	14.0	-55064.086096465435	0.0	0.0	66.0	-1380.7772770931144
18650000	-56835.887238677176	-1425.617727116337	-55410.26951156084	0.4935670940424996	2020.846158933355	47.86939333101052	109.45405923705482	14.291440464640322	4.962890760448097	0.2902064420930584	0.18287292098595592	0.19331876543415555	0.3336018714868351	0.953424044806727	0.7806792579741044	9.411059867927738E-4	0.7275632336859645	9.411059867927744E-4	0.727563233685964	0.7146209680184474	1.069494190467588	0.07365847939803326	0.3691863277912886	1.803912558416728	1.1315862569635544	1.082212038221738	0.6024388147518228	0.775846787531728	0.7299905460638689	0.22958770209192692	0.2243294240496137	0.4137117771859058	2.295234928848259	0.7500912160514606	1.0	1.0	0.0	1.0	1.0	1.0	1.0	1.0	1.0	1.0	1.0	1.0	1.0	1.0	1.0	14.0	-55061.77373340677	0.0	0.0	74.0	-1359.3496037467637
18660000	-56839.65258054449	-1404.2430882721528	-55435.40949227234	0.5024608958656444	2020.8372651315317	47.17749743137337	122.10733064184356	14.525915565998773	4.91755614044034	0.28919405621097966	0.1779697314543508	0.19502713390043985	0.3378090784342348	1.6021709532639508	0.809824734406174	9.889192549267086E-4	0.6155372952288667	9.889192549267102E-4	0.6155372952288652	0.42542992490302145	0.22067954141573096	1.1488383217985818	1.2286183424485895	1.252015914952266	0.6908885495394237	0.5894201225207408	0.43673374636627116	0.07473711039649149	0.6900067488602345	0.4096128383269146	0.40770555677246645	0.4042866014887131	1.720227700952819	0.8247894322917737	1.0	1.0	0.0	0.0	1.0	1.0	0.0	1.0	1.0	1.0	1.0	1.0	1.0	1.0	1.0	12.0	-55092.584842914635	0.0	0.0	71.0	-1349.194844111573
18670000	-56799.74581598818	-1400.7707402475673	-55398.975075740615	0.5152443802199682	2020.8244816471774	47.12045605446935	126.93276869433426	15.099182067608153	5.454296333268206	0.29435414600341925	0.17601755414977416	0.19515429768416784	0.3344740021626438	1.8841974220148123	0.8152577471280277	9.686050618999491E-4	0.7362723444950032	9.686050618999528E-4	0.7362723444950056	1.5434909032469606	0.7029164374286904	0.8972566528059875	0.9372599045261082	1.161757713881421	0.7388051846455912	0.21451679645304483	0.8906581195369913	3.417606348595923	0.7986573498938765	0.2168223710048578	0.3965302703582893	0.7800349804727627	2.240393953783511	1.6703576590838909	1.0	1.0	0.0	0.0	1.0	1.0	1.0	1.0	0.0	1.0	1.0	1.0	1.0	1.0	1.0	12.0	-55058.187580792204	0.0	0.0	73.0	-1333.140413811496
18680000	-56840.68076277652	-1395.3744447407655	-55445.30631803576	0.48957853692591663	2020.8501474904715	47.02951545153185	131.97863291043765	15.251414168634504	5.660649952764867	0.29184983121259506	0.17924709160966748	0.1907663176231566	0.33813675955458594	0.5303977531194637	0.7379381423420971	9.132445620793259E-4	0.6184173498317609	9.132445620793236E-4	0.6184173498317594	1.6311778306663167	0.5324383729696119	0.7404011641132631	0.13348560007304466	3.252901998455754	1.6940287999937018	1.2670668696920553	1.05833454313397	0.5820735082390927	1.9219097378671217	0.9079581149242061	1.0987794794835357	1.3302432101940613	3.546413243741466	1.4264505816223705	1.0	1.0	0.0	0.0	1.0	1.0	0.0	1.0	1.0	1.0	1.0	1.0	1.0	1.0	1.0	12.0	-55098.08294820262	0.0	0.0	74.0	-1331.536359697126
18690000	-56838.984074228356	-1419.0854532664423	-55419.89862096191	0.5113059769764402	2020.8284200504208	47.443271428721836	105.00913126812468	14.495415577626543	5.440280718050732	0.2944906148786433	0.17872739387847808	0.1899012460698467	0.336880745173037	0.5483858073913334	0.7112044712706527	9.666313858859481E-4	0.7833836466234697	9.666313858859492E-4	0.7833836466234696	0.926920856956563	2.2595408738320812	0.8332675107708998	0.3796512755377172	1.151081481632923	1.34663525454181	2.490558248503161	0.4201670351609695	0.5685237053711452	0.6848232661439895	0.6001151670786251	1.1281744389106894	1.78823165400872	3.0182112046128395	2.3509102134963324	1.0	1.0	1.0	1.0	1.0	1.0	0.0	1.0	1.0	1.0	1.0	1.0	1.0	1.0	1.0	14.0	-55069.28272909444	0.0	0.0	70.0	-1343.476284264358
18700000	-56863.36291243109	-1396.549214815408	-55466.81369761568	0.4875327477630096	2020.8521932796343	46.536306233746956	106.03238595776666	14.450557293660145	5.368230318635813	0.29353770540484514	0.1786614148792959	0.188964161688953	0.33883671802691095	0.5803867862510511	0.7189237945271567	9.704513633429392E-4	0.7459943968236434	9.704513633429395E-4	0.7459943968236435	0.4654043455954798	0.49987545320440074	1.4421931742736924	0.43564601914036866	1.6743174405500652	0.6577677727725436	0.8377508386694863	0.5251213212369071	0.5247003674286702	0.18718452692904755	0.35263592801908766	0.3300965722392448	1.14762272416322	2.101945366976541	0.7798986452339726	1.0	1.0	0.0	1.0	1.0	1.0	0.0	1.0	1.0	1.0	1.0	1.0	1.0	1.0	1.0	13.0	-55121.319142617234	0.0	0.0	68.0	-1333.8996406405033
18710000	-56852.36610704019	-1419.6060239399017	-55432.760083100286	0.5591770075323007	2020.780549019865	47.532388416714355	81.36727952637813	13.098069245812361	5.767146172218438	0.2899284132237463	0.1788641717095487	0.1953931723335998	0.3358142427331102	0.743800687537086	0.7620813344714914	9.411564738925468E-4	0.7276262008154399	9.411564738925479E-4	0.727626200815439	0.45909851956564857	0.3041022646595441	0.03838136567554479	1.6483181473075736	1.142558507268293	1.9936379157259234	0.5229621778801034	0.3783198347868197	0.4745023250748824	0.378499463779467	0.7491059894568427	0.5760477688883008	0.8558695191116227	1.7597374793845975	1.0537813197257662	1.0	1.0	0.0	0.0	1.0	1.0	0.0	1.0	1.0	1.0	1.0	1.0	1.0	1.0	1.0	12.0	-55088.56447651478	0.0	0.0	71.0	-1359.0296368863067
18720000	-56880.32741367184	-1425.9587369527424	-55454.368676719096	0.5031132321958779	2020.8366127952015	46.61952098914698	86.07692612312226	13.724058997165711	5.55721751483825	0.28925187677690717	0.18147673219030067	0.19293488170680903	0.33633650932598813	0.5512692305438699	0.7388709505328582	9.670457858557E-4	0.7738683747991602	9.67045785855704E-4	0.7738683747991617	1.0033827914594098	2.167939134563522	1.5105555562958997	0.45505881476183574	1.8063436001729571	1.6911062541204476	2.201887938058914	0.5101266239548894	0.47432483343265514	0.2699027088643725	0.4476493887464078	1.1550440759141454	1.904960674708171	4.544758268978296	0.9594803334532542	1.0	0.0	1.0	1.0	1.0	1.0	0.0	1.0	1.0	1.0	1.0	1.0	1.0	1.0	1.0	13.0	-55105.72611544464	0.0	0.0	77.0	-1353.0137568224486
18730000	-56888.23765103775	-1409.9780385216923	-55478.259612516056	0.49430550315441957	2020.8454205242429	46.52000386068516	80.17508802347267	13.376346436771952	6.140228812584637	0.29404268453396587	0.17847344435885057	0.19397290959140487	0.33351096151578363	1.5579609146632827	0.786445297689053	9.926083691109905E-4	0.7939595612471455	9.926083691109903E-4	0.7939595612471447	1.5845096368125142	0.28982714074265503	0.37451564206706506	1.623236318617211	1.421236019024187	1.2728983137905843	0.10482062544465588	1.3058517288510216	0.22203686046893795	2.5694373805751214	0.2449980081625261	0.7307692240412398	1.128752103954696	2.953093192605159	0.594545528329352	1.0	1.0	1.0	0.0	1.0	1.0	0.0	1.0	1.0	0.0	1.0	1.0	1.0	1.0	1.0	12.0	-55131.43295385502	0.0	0.0	73.0	-1341.2020078117382
18740000	-56894.01192174416	-1413.779995569843	-55480.23192617432	0.4709896550081111	2020.8687363723893	47.463917746383835	102.93119631468305	14.106522142649569	5.357544427781798	0.29640992872606603	0.1777004865707721	0.1935285064219086	0.33236107828125827	1.3034658151906229	0.775234529734374	9.871112848752904E-4	0.7308944160531925	9.871112848752926E-4	0.7308944160531939	1.2003371248945436	0.29710004524753936	0.21580446759089023	0.10640139431265422	0.41021868210291706	0.4305418495765289	0.3110386407805497	0.8262600166532699	0.22138281028027304	2.0646976148422627	0.3111135074253176	0.9165008894424969	1.0351980442459543	1.258883351518145	0.6168657441902028	1.0	1.0	0.0	1.0	1.0	1.0	1.0	1.0	1.0	0.0	1.0	1.0	1.0	1.0	1.0	13.0	-55115.35556329843	0.0	0.0	74.0	-1351.5048671990771
18750000	-56879.78152426954	-1406.1435826100114	-55473.63794165953	0.5395529294551261	2020.8001730979422	47.77926518793683	101.7831671861707	14.156630661642216	5.397679557807097	0.28755488697457476	0.18072162030749342	0.1908046030472842	0.34091888967065265	0.7747551326014669	0.7738893238124622	9.480002650310567E-4	0.6727858884906989	9.480002650310525E-4	0.672785888490699	1.7213168623812436	0.31448314696222734	1.9910440037493007	0.1266350961072555	1.4382133671877662	0.9309147555887544	0.3673556828313391	0.8307104873207722	0.1586821263444776	0.1360994665743035	0.35166356579464514	1.2563962887592457	1.3744156684365525	1.574026111134372	1.3755229470092647	1.0	1.0	0.0	0.0	1.0	1.0	0.0	1.0	1.0	0.0	1.0	1.0	1.0	1.0	1.0	11.0	-55099.36550905282	0.0	0.0	79.0	-1348.5497395019825
18760000	-56897.89568884003	-1432.229299623102	-55465.66638921692	0.4675863220080873	2020.8721397053891	47.95072740900313	87.2484964855785	13.585198826112984	5.593712611493668	0.2915969731610112	0.17995286381021458	0.1913639449997032	0.337086218029076	0.9991336389442156	0.7875908761257735	9.821463860915538E-4	0.678205756942374	9.82146386091558E-4	0.6782057569423764	0.9744439338283779	0.29385952917828034	1.5288452496408744	3.279482801513812	1.6513918021685388	1.7654727903949656	0.39548919650623393	0.776586194490627	1.3445823948938356	2.1679945414241737	0.8936463210689632	3.7096410400032016	1.127971956888581	3.180229846476851	0.536397693034391	1.0	1.0	0.0	0.0	1.0	1.0	0.0	1.0	0.0	0.0	1.0	1.0	1.0	1.0	1.0	10.0	-55093.93060918442	0.0	0.0	78.0	-1366.3970072670766
18770000	-56862.46652164067	-1423.343270189543	-55439.12325145113	0.47632361542979873	2020.8634024119676	48.305699307452066	124.15720490421656	14.819909451709512	4.976281655475358	0.2912117361720173	0.17672701831104687	0.19285757978334536	0.3392036657335954	0.7772684171741913	0.7592145797438645	9.314862292485327E-4	0.6502412244919318	9.314862292485323E-4	0.6502412244919327	1.3339543712253297	0.27637746407960656	0.2240938474232894	0.12691270483158437	1.112254955012963	1.2982366770676577	0.4202110793798953	0.6839668673047705	0.05458803155982201	0.45198398302857695	0.4107804892072225	0.9214265655107869	0.9891898751206591	1.8180133815185038	1.125833514978662	1.0	1.0	0.0	0.0	1.0	1.0	0.0	1.0	1.0	1.0	1.0	1.0	1.0	1.0	1.0	12.0	-55084.760129275164	0.0	0.0	67.0	-1366.7985337847285
18780000	-56856.09657217996	-1430.5186086853425	-55425.577963494616	0.47515427981228353	2020.864571747585	48.817263210962345	154.73940688004146	15.609060050989715	5.077587757629459	0.2912117361720173	0.1781596341089656	0.19158559840896636	0.3390430313100556	0.5959886179327658	0.7349687444768799	9.582740554087424E-4	0.7287024286356206	9.582740554087437E-4	0.7287024286356216	1.267136723573285	0.32306880293599055	0.7412362168264175	2.3447864568732815	2.3977628931573722	0.8615526092944147	0.11950371244777315	0.49613157941753405	3.46378448932985	0.7767083368245907	0.5923542779391049	0.8801582960673818	1.6741134243854083	1.134758369055027	0.7826309351030915	1.0	1.0	0.0	0.0	1.0	1.0	0.0	1.0	0.0	1.0	1.0	1.0	1.0	1.0	1.0	11.0	-55083.03637620635	0.0	0.0	71.0	-1365.570228627026
18790000	-56865.75830739909	-1424.2523506435023	-55441.50595675559	0.4872972619977289	2020.8524287653995	48.30569532822206	158.7774190307668	15.711125806985727	5.231083492553876	0.29083753001922374	0.17727065407368664	0.19156964382246738	0.34032217208462706	1.0523270951706838	0.7657939316039206	9.884034006106563E-4	0.7723760651274129	9.884034006106552E-4	0.7723760651274122	0.2232164292906664	0.21805329579448457	0.1968622374191906	0.10958328555842582	0.6952284390706711	1.0384491066084693	1.3118152959088962	0.19116897348622827	0.21995106591899172	0.48420986600417393	0.18755661477068777	0.7574589092241587	0.60118804743119	1.2455622036819578	0.724033964644929	1.0	1.0	1.0	0.0	1.0	1.0	0.0	1.0	1.0	1.0	1.0	1.0	1.0	1.0	1.0	13.0	-55114.361821869235	0.0	0.0	66.0	-1361.4442333146983
18800000	-56841.49533033476	-1427.4685015706982	-55414.02682876406	0.4795738374342037	2020.8601521899632	48.03415636924863	165.10083210133368	16.024557652664168	5.379390042860339	0.290523029816936	0.17666464900866097	0.19340104262818023	0.3394112785462276	1.0045906626075936	0.7909561407961018	9.816101948951297E-4	0.8581888483876766	9.816101948951297E-4	0.8581888483876757	1.248968299309921	0.2437829884909686	0.4177324554697865	0.0023490858409688357	1.297790969367431	1.384771717098352	0.7976883989941722	0.8215067627241704	0.8639725963263915	0.8251612888788469	0.7873121042274276	1.0049700458369544	1.878874029308611	1.1504559004217036	0.7208981472197518	1.0	0.0	1.0	0.0	1.0	1.0	0.0	1.0	1.0	1.0	1.0	1.0	1.0	1.0	1.0	12.0	-55082.31302282047	0.0	0.0	67.0	-1357.9100985856423
18810000	-56880.43364835058	-1417.4422797015493	-55462.99136864903	0.48114402595989725	2020.8585820014375	48.46167302562941	171.98635330430176	15.835910546752505	5.490028105983497	0.2894629481487454	0.18420674271760393	0.19646552320397623	0.3298647859296794	1.0602569202883962	0.8010543186851081	9.482880434426001E-4	0.6468988693807484	9.482880434426007E-4	0.6468988693807477	0.3101365870670803	1.6054318650586734	0.32306066582906173	2.6436981123550713E-4	1.5780264431911046	1.7043299210356115	0.7321774724854764	1.413802130246798	1.9047385550532785	0.6778444906535965	1.099490217919179	2.111313812900812	0.8914868476879978	1.8496769195646277	0.23053757364175131	1.0	1.0	0.0	0.0	1.0	1.0	0.0	0.0	0.0	0.0	1.0	1.0	1.0	1.0	1.0	9.0	-55112.34893102718	0.0	0.0	71.0	-1361.1830740070843
18820000	-56872.69113817177	-1410.35706421955	-55462.334073952225	0.5008750456943414	2020.838850981703	47.65102733592562	181.46590079257015	16.470876978241723	4.641388480836743	0.29227147943295145	0.18045793933975324	0.1943955841039087	0.3328749971233916	1.2018590015780026	0.8095452755666809	9.75289513535711E-4	0.7219115604863621	9.752895135357089E-4	0.721911560486362	0.37085393540826067	0.1987121122019808	1.9119837854828425	0.09378525133741845	2.097716613432763	2.1441067653330617	0.09713941604176167	1.0269371712915414	0.5502155608560978	0.5841930107003668	0.46126297613043893	1.384960789669737	1.229653877962815	0.9440005509623812	0.5065699993757029	1.0	0.0	0.0	1.0	1.0	1.0	1.0	1.0	0.0	1.0	0.0	1.0	1.0	1.0	1.0	11.0	-55115.349806555496	0.0	0.0	72.0	-1349.5717781050332
18830000	-56855.80772888743	-1413.2184681283165	-55442.58926075911	0.48300626131035956	2020.856719766087	48.07055518079116	151.39664799926797	15.384703395724362	5.147213932449418	0.2886597241512022	0.1783738496746679	0.1930555900226239	0.33991083615151096	1.0524570861192315	0.7844209579050232	9.361777376288599E-4	0.74614856291616	9.361777376288593E-4	0.746148562916161	0.7599283852239923	0.7985687671782262	0.47751857121994756	0.3352779488395896	0.9259945574358732	0.8616749529036084	0.25244756023891746	1.050196643281747	0.47677506696860145	0.4664764144011912	1.1063475878735884	0.6431580274611378	2.8130357429955946	1.1065108445615655	1.295266512904598	1.0	1.0	1.0	0.0	1.0	1.0	0.0	1.0	1.0	1.0	1.0	1.0	1.0	1.0	1.0	13.0	-55099.04139295988	0.0	0.0	66.0	-1346.7761869075346
18840000	-56876.318025951085	-1408.3966291051004	-55467.92139684598	0.4943026603890691	2020.8454233670082	47.672326571512905	108.03940726083793	14.298220765883896	4.8195469106647	0.2941068262279937	0.1796797301415834	0.19196983630243025	0.3342436073279976	0.43472343564600163	0.7193734383456194	9.457007047244693E-4	0.63049156126079	9.457007047244685E-4	0.6304915612607902	0.7589571025912288	1.009700251290641	0.4562417695032084	0.18328945510443526	2.368754661508817	0.5647484541713614	0.6344459617062271	0.8153660287150165	1.066955888247901	0.5370687541608928	1.725376193023462	0.5019979523450099	1.125102650109496	3.4165973274306554	1.4471013290630483	1.0	1.0	1.0	0.0	1.0	1.0	0.0	1.0	1.0	0.0	1.0	1.0	1.0	1.0	1.0	12.0	-55122.00359975564	0.0	0.0	66.0	-1348.7236124925982
18850000	-56872.08376436802	-1422.5622367031312	-55449.52152766489	0.5215292056692323	2020.8181968217282	47.733466652776634	130.3553566811479	15.18132781486485	5.819302966451796	0.29171433758589943	0.18283489189303062	0.18778406346171717	0.33766670705935786	0.9906716831961271	0.7900510303112072	9.65030385640489E-4	0.9030061591283426	9.650303856404896E-4	0.9030061591283419	1.0938765552716427	2.2407145674682254	0.5057232672388373	0.2450363693911255	1.0570020638296815	1.8699389812728162	2.0380487038028536	1.382297790772133	0.4646495910256436	0.19609325795877092	1.8809699548960834	0.7345700038996793	1.3031966733342077	1.8672688809429594	1.182147419155536	1.0	1.0	1.0	0.0	1.0	1.0	0.0	1.0	1.0	1.0	1.0	1.0	1.0	1.0	1.0	13.0	-55109.32573945263	0.0	0.0	69.0	-1344.1903915660516
18860000	-56849.12584305766	-1416.2383027870872	-55432.887540270574	0.5357915566475351	2020.8039344707497	47.32189465470628	147.7954290959074	15.954139444901818	5.14339128704736	0.2918092230615617	0.1804199138303411	0.19145841615039982	0.33631244695770246	0.9704422056778781	0.7677921319667446	9.524673312615472E-4	1.0016540114334345	9.524673312615475E-4	1.0016540114334322	2.7605241361417927	0.696325186629843	0.4672060285018826	1.0285217265564937	2.625151672662369	1.670966730411145	0.8978810160487392	1.1716844832290998	0.41413420187597516	0.31703155163179736	1.1012672933303924	1.1462585962567042	1.0075168296902104	2.3961797174581454	1.3091171411737228	1.0	1.0	1.0	0.0	1.0	1.0	0.0	1.0	1.0	1.0	1.0	1.0	1.0	1.0	1.0	13.0	-55095.78228873852	0.0	0.0	68.0	-1332.6514087747937
18870000	-56862.954958157374	-1403.0895940030146	-55459.86536415436	0.5377187561188987	2020.8020072712784	47.826642864353744	116.10997846209665	14.689191629563604	4.8208743002890495	0.2934858499132282	0.18118859576408097	0.18776790780424454	0.3375576465184514	0.8470528021416482	0.7912684165408832	9.31323912891582E-4	0.6563454748390194	9.313239128915831E-4	0.6563454748390198	1.6729846130340797	3.1504659116365303	0.12535473195416605	2.0083628385384285	2.419363991537164	0.9593410735707584	0.30140711715481977	1.3335674434551452	0.7631179492511547	0.6740717813061494	0.6215966263649008	0.45963740530125924	1.8063123013632054	1.9094986100361018	2.8076290303524	1.0	1.0	0.0	0.0	1.0	1.0	0.0	1.0	1.0	1.0	1.0	1.0	1.0	1.0	1.0	12.0	-55102.69320605727	0.0	0.0	75.0	-1336.7623043039162
18880000	-56842.29574979196	-1406.9749870169492	-55435.320762775016	0.4790402747409054	2020.8606857526563	47.23440027440732	150.12775209026086	15.75325789773079	4.785656756357625	0.29409778802070724	0.18006967054269743	0.18958853561151567	0.3362440058250847	0.6123713864787412	0.7011174926323736	9.842272373097297E-4	0.8606024188849519	9.842272373097288E-4	0.8606024188849526	1.032397337710218	0.17264488777852832	0.36450341938312947	1.5471464056710968	1.3884800680394216	1.314589845891686	1.593019987160923	0.9246049677667231	0.433599660407955	0.4064875500527188	0.21877648327463564	0.9937108394699266	0.989889887584117	1.0508601552871704	0.7058986883439725	1.0	1.0	1.0	0.0	1.0	1.0	0.0	1.0	1.0	0.0	1.0	1.0	1.0	1.0	1.0	12.0	-55082.01964748312	0.0	0.0	74.0	-1339.3346339801208
18890000	-56888.83318341697	-1421.8528393425288	-55466.98034407444	0.4709556798075357	2020.8687703475898	47.22794412402184	133.494079805343	15.036481934786336	5.432038794885627	0.2886672964984006	0.17886954894224547	0.18964025948023433	0.3428228950791245	1.0789312787961771	0.8084086451560161	9.775434169425005E-4	0.7780627793536469	9.775434169425007E-4	0.7780627793536473	1.5128246090503616	0.22023983219521728	1.1652762470239693	0.49807470408247234	1.3938503375754023	2.582436923920221	0.27577496938995033	1.6339632308534313	0.1360534431637232	1.5635697163109405	1.6630280423023063	2.636097076038915	2.2494804283691128	3.6138348781886953	1.7040253566464458	1.0	1.0	1.0	1.0	1.0	1.0	1.0	1.0	1.0	1.0	1.0	1.0	1.0	1.0	1.0	15.0	-55112.604716596776	0.0	0.0	70.0	-1339.78964262475
18900000	-56870.50204535115	-1411.538009864121	-55458.964035487035	0.47077030369708933	2020.8689557237003	47.14968011359133	98.41928605386767	14.232481784261564	5.069106003956258	0.29441622486357283	0.17644045572047767	0.19339486983262386	0.33574844958333055	1.034540484098039	0.7883728512060101	9.290828911660855E-4	0.6336214998056966	9.290828911660859E-4	0.6336214998056965	1.1656708069460673	0.24879566040522225	0.5556891750749351	0.3331090272779423	2.517113531616668	1.1675584118763709	2.6282290881334727	1.1817958016956833	0.7355497138638283	0.23065434682204186	0.8890144712020016	0.6718865248097138	1.1775082698889805	1.6588515686034717	1.5610434452981403	1.0	1.0	1.0	0.0	1.0	1.0	0.0	1.0	1.0	1.0	1.0	1.0	1.0	1.0	1.0	13.0	-55096.03455103877	0.0	0.0	70.0	-1348.3067124508766
18910000	-56858.4249946477	-1416.915873745837	-55441.509120901865	0.4984624691268131	2020.8412635582706	47.14550254413998	101.8680199517414	14.186944683882855	4.7835320428221575	0.29292268941555966	0.17891760813077615	0.1904633804585608	0.33769632199510835	0.7648925122934771	0.7560442123263229	9.951845039816898E-4	0.7705794774058006	9.951845039816922E-4	0.7705794774058039	0.5297779840628734	0.8181193987701985	0.3406372158797105	0.14861299994791743	0.840178360131372	2.226169722963418	0.025217816036567885	0.5600254733383334	0.8522253486988413	0.5675436049399468	0.2823696577143069	1.119657679412965	0.4346401845723267	1.22452883848239	1.0543923005546771	1.0	1.0	1.0	0.0	1.0	1.0	1.0	1.0	1.0	1.0	1.0	1.0	1.0	1.0	1.0	14.0	-55086.14696580061	0.0	0.0	71.0	-1350.852361971353
18920000	-56848.31295152154	-1418.715652069808	-55429.597299451736	0.5022460089231008	2020.8374800184743	47.5902578848495	147.8922190258919	15.51440100237124	5.286562125765556	0.2892109410735469	0.18107110342408106	0.19032825044711985	0.3393897050552571	0.8643164787743184	0.7870735275848013	8.997685846915457E-4	0.811212111245368	8.997685846915453E-4	0.811212111245371	0.910996030484528	0.15847887136418454	0.7515717188901996	1.0556174006473806	1.3152812562738563	1.2705414873241558	0.3673872561645061	1.9738361279572374	1.131134798372772	1.0073727211075514	0.789214487040873	2.43575736760523	2.7334614638721293	3.1062910016065897	0.40827094878323245	1.0	1.0	1.0	0.0	1.0	1.0	0.0	1.0	1.0	1.0	1.0	1.0	1.0	1.0	1.0	13.0	-55075.77986205487	0.0	0.0	69.0	-1343.8030419992433
18930000	-56860.23726243043	-1429.717837687154	-55430.51942474328	0.49854168479410094	2020.8411843426031	48.16006078256097	122.09048859801071	14.51641125498258	5.763039201708872	0.29036421866900763	0.17877360779303214	0.19598094174745334	0.3348812317905118	0.708337538276107	0.7389872516452858	9.864368450550139E-4	0.7609263783985039	9.86436845055012E-4	0.7609263783985025	1.0406474872747433	2.1339272296871603	0.11226115433659006	0.9191278008146355	1.7863013354282096	1.8820420356909975	1.3379547897835475	1.3813719717347757	0.41865949089386856	0.9740817222675392	0.8385584958542011	2.5061067793978533	0.8429641877575467	2.4899611114042743	0.8646551904180519	1.0	1.0	0.0	0.0	1.0	1.0	0.0	1.0	1.0	1.0	1.0	1.0	1.0	1.0	1.0	12.0	-55081.42154738346	0.0	0.0	71.0	-1359.523496579227
18940000	-56883.10224051426	-1424.5599177127795	-55458.54232280148	0.4767256991947224	2020.8630003282026	48.3599319257536	140.85729247231657	15.220917555908123	5.800264615462753	0.2918606439136261	0.1786110968075045	0.19264247843493706	0.3368857808439373	0.7604046471758483	0.7540024570956942	8.918394525350435E-4	0.7189105924459678	8.918394525350421E-4	0.718910592445967	0.7519873071947476	0.9993686872342662	0.2635143853469883	0.2275946698889756	1.9864058813156167	1.560607000221678	0.8003271190186951	0.6463405575466205	0.24658888081934746	0.5985361956306277	0.39952045195333	1.2059561911866155	2.144266137317892	2.1147729621305444	0.92313133721625	1.0	1.0	1.0	1.0	1.0	1.0	0.0	1.0	1.0	1.0	1.0	1.0	1.0	1.0	1.0	14.0	-55110.33807032172	0.0	0.0	72.0	-1355.6621391215094
18950000	-56884.52823186093	-1426.2178280645649	-55458.310403796364	0.4820597705450955	2020.8576662568523	48.55422796168417	148.4409210764426	15.665829690199697	5.296071478617827	0.29004219142139837	0.18015688110838154	0.19199241392424501	0.33780851354597996	0.6005665679400307	0.7234127195607324	9.781261061011896E-4	0.9124686111853885	9.781261061011875E-4	0.9124686111853876	0.3508257487722466	1.22210710969018	0.9389223386047617	0.23980986541154378	2.030629265416253	1.8640267452048687	0.6338705115841373	0.8220514338284453	0.12245796989607932	0.8383924369843504	1.1062230915100226	0.5873237233427409	0.691662098706237	1.4347620105522179	0.6210640692217916	1.0	1.0	0.0	0.0	1.0	1.0	0.0	1.0	1.0	1.0	0.0	1.0	1.0	1.0	1.0	11.0	-55111.30780910488	0.0	0.0	76.0	-1356.7471981924898
18960000	-56835.30496624014	-1408.5952598324486	-55426.70970640769	0.5133025037140161	2020.8264235236834	47.741102825035156	141.9907454627717	15.274801973164728	5.028173010105728	0.29178123331951594	0.17952178043174138	0.1898678692413021	0.3388291170074455	1.0131401570260445	0.7792833873865652	9.368432849726753E-4	0.931833366725773	9.368432849726731E-4	0.9318333667257709	0.1870117859244338	0.7143961971972662	0.6486422662361343	1.2884728386668893	1.2125257499960824	1.565829059902182	0.3303322910325149	1.0217469001224724	0.5910455186317007	0.5945773284570725	0.6799903528277095	1.1008148774176845	0.815498968707961	0.6616339805946533	0.8715797156568592	1.0	1.0	0.0	0.0	1.0	1.0	0.0	1.0	1.0	1.0	0.0	1.0	1.0	1.0	1.0	11.0	-55084.33225163085	0.0	0.0	76.0	-1339.4395647181009
18970000	-56844.83950752565	-1403.2234504280582	-55441.61605709759	0.441672858243979	2020.8980531691534	47.022729597399774	154.78497345964647	15.912948576508684	4.963410549101041	0.29032653088058585	0.17969799426191627	0.18901485798031378	0.34096061687718904	0.8338299718309524	0.774157568296127	9.590970291793449E-4	0.7321999606092728	9.590970291793435E-4	0.7321999606092718	0.8746844691636076	1.0573449919618723	0.6845112254228682	1.3230894561913547	1.6915537336377955	1.5074645311284285	0.30576222790889607	2.048545635160472	0.2919255469941713	0.4363042537098273	1.2380761620182301	1.2234203877264949	0.9079323370308519	2.434466115797839	0.6699678568947462	1.0	1.0	0.0	0.0	1.0	1.0	0.0	1.0	1.0	1.0	1.0	1.0	1.0	1.0	1.0	12.0	-55092.95151500971	0.0	0.0	70.0	-1337.7980389740976
18980000	-56836.30694107778	-1399.8427826799082	-55436.464158397874	0.4803806803874326	2020.8593453470098	47.54580667506372	151.9996504337461	15.844207902023557	5.514164443611365	0.28845875001012833	0.18099986150982245	0.19081658317021544	0.33972480530983873	0.5482954705854597	0.7087002220022702	9.611679608352446E-4	0.6560314890508033	9.611679608352416E-4	0.656031489050801	1.0520593265685088	0.5616248185563825	0.6461334767746153	0.30860379696246476	1.6647968679044998	1.567082907213094	1.3698868383715013	0.784574193502824	0.3652880543555484	0.40296770606499127	1.2769174006649437	0.43435704824728155	0.7212168189596142	1.989616924276826	0.7996235649023136	1.0	1.0	0.0	0.0	1.0	1.0	0.0	1.0	1.0	1.0	0.0	1.0	1.0	1.0	1.0	11.0	-55083.78174397399	0.0	0.0	72.0	-1343.2196382162829
18990000	-56862.26843846755	-1408.233817527884	-55454.03462093967	0.48901187613704983	2020.8507141512603	47.2915050931888	158.51843680898278	16.169094675627004	4.919938929225315	0.29193086685139624	0.17988385709410437	0.18986304837619286	0.3383222276783115	0.42444575675785834	0.6914284921724267	9.898506744069927E-4	0.809585587683945	9.89850674406994E-4	0.8095855876839445	0.8559444631117316	0.29555485336975423	1.72198563151144	0.5886992359651062	0.7943877690265049	1.3434316374968158	1.167946524116291	1.141202456148729	0.5193239641596838	0.9510999119663516	2.087964701978486	0.6384244486626219	1.48537556697179	1.8255173901681554	0.09159584706341406	1.0	1.0	0.0	0.0	1.0	1.0	0.0	1.0	1.0	1.0	0.0	1.0	1.0	1.0	1.0	11.0	-55107.91551201876	0.0	0.0	75.0	-1343.2080938710776
19000000	-56879.48102889016	-1405.2186818539308	-55474.26234703622	0.4490670550448744	2020.8906589723524	46.9303296166819	154.53016495773034	15.95721971064121	5.133607081509689	0.2948964789859598	0.1786497916884505	0.19017908228801303	0.33627464703758164	0.4393122976532046	0.6970897560218768	9.813768034885866E-4	0.8742867302563815	9.813768034885877E-4	0.874286730256381	1.8213606308196806	0.6873135150310602	1.390630885042669	0.6279995896863743	1.6851881245100893	1.670055251145735	0.10137734970174185	1.538588818332645	0.290824138023125	0.7863841039587998	0.6948083185428408	1.5884482426916826	1.6497561469301907	2.830068247531387	0.1882812397783161	1.0	1.0	0.0	1.0	1.0	1.0	1.0	1.0	0.0	1.0	0.0	1.0	1.0	1.0	0.0	11.0	-55104.8455970883	0.0	0.0	78.0	-1335.3026424132306
19010000	-56880.08892690428	-1403.9523964559062	-55476.13653044838	0.5212091050898435	2020.8185169223075	47.39984957909225	143.4943080163067	15.414740067798467	4.958598392242075	0.290076995669528	0.1774771914864693	0.19369118013887288	0.33875463270513473	0.38851937595784725	0.6577927939770861	9.518268065243349E-4	0.8002616955816719	9.518268065243372E-4	0.8002616955816738	0.8784133685682813	0.4938347714554122	0.10668069368975189	3.0327066916135945	1.6370703787227054	0.9241521200983371	1.37770398436979	0.283186534486103	0.21831537265602188	0.8084303044127775	0.12133626300891157	0.9049589731800544	0.9264689765105498	1.676002470731615	0.4253800102118688	1.0	1.0	0.0	0.0	1.0	1.0	0.0	1.0	1.0	1.0	0.0	1.0	1.0	1.0	1.0	11.0	-55104.04937749594	0.0	0.0	80.0	-1341.149812527832
19020000	-56904.42928809332	-1408.343729072299	-55496.08555902102	0.5364322340360382	2020.8032937933613	47.58797401953533	109.0001347518777	14.366800227905756	5.433884381091847	0.292851770431064	0.18050178353930646	0.19416877842843416	0.3324776676012003	0.555530979816984	0.7134562855437313	9.62352689356722E-4	0.8179182128016309	9.623526893567216E-4	0.817918212801632	0.8180279605101711	0.36554433532684416	1.215768429101287	0.045995277828983536	2.1950134231225187	0.5808901231997291	0.372243572846072	0.9530534436908285	0.24802371389192276	1.1379498533944588	3.07102599172929	1.0995032848936899	1.0249778044685076	2.2457089003919486	0.7134411382023853	1.0	1.0	0.0	0.0	1.0	1.0	0.0	1.0	1.0	1.0	0.0	1.0	1.0	1.0	1.0	11.0	-55129.06422475789	0.0	0.0	78.0	-1342.0908775189334
19030000	-56900.503798223835	-1431.4544683678391	-55469.049329855996	0.4818733533632127	2020.8578526740341	47.707345963921576	115.87113165953063	14.671796193699539	5.443527552722497	0.29699760494796196	0.17779927171871907	0.18991401756698167	0.3352891057663422	1.0484029841714977	0.7956412300316272	9.80954500263109E-4	0.8164970401725016	9.809545002631085E-4	0.8164970401724991	0.5587073117685278	0.1908260327700525	0.4419251057436665	0.13799722040670498	1.6580580279681951	1.5694569856902678	1.0073926458911753	0.945072626415228	0.1922777510769561	1.285952991401593	0.5226437709156626	1.2833291587057492	0.9102295303542116	1.4635902169103145	0.7436882320108643	1.0	1.0	1.0	1.0	1.0	1.0	0.0	1.0	1.0	1.0	0.0	1.0	1.0	1.0	1.0	13.0	-55111.133202136625	0.0	0.0	77.0	-1362.5390614407959
19040000	-56872.52711823933	-1407.0144197057964	-55465.51269853354	0.5018161299922792	2020.837909897405	47.02763080520882	118.23369072161239	14.877906123285435	4.784101039023453	0.2877561085993059	0.1808485624351753	0.1933479559098198	0.33804737305570387	1.179950444664657	0.7832123781324166	9.750840951985229E-4	0.8118436966845626	9.750840951985238E-4	0.8118436966845628	0.3913975679553406	0.023862643344591213	0.331141189464701	0.3010530473416939	2.0015074125351973	0.7711459190276224	2.1927368150127413	0.35712036746143255	0.5584326182424142	1.2203593354307112	0.47865591836750143	0.17428711183312012	0.3936884840351195	1.2241240815653767	0.885769686213213	1.0	1.0	1.0	0.0	1.0	1.0	0.0	1.0	1.0	1.0	1.0	1.0	1.0	1.0	1.0	13.0	-55105.7819108223	0.0	0.0	74.0	-1340.3702242341783
19050000	-56920.22571900888	-1444.7034007170223	-55475.522318291856	0.4813034376417094	2020.8584225897557	47.877908625930935	110.61304100053648	14.121312282720936	5.1325834102696435	0.2930993374007765	0.17669129429537073	0.18973638403677506	0.3404729842670826	1.2348549893813796	0.7879581138940921	9.115673502738778E-4	0.7468070453793585	9.115673502738778E-4	0.7468070453793574	1.075172370827285	0.2922617575388478	1.252093278441533	0.3329141772530908	1.8275114790703382	0.7924840170414166	1.4709176406634474	3.0271489823106723	0.6856342522080986	1.8897694994346161	0.6952225681929437	1.7705090584939365	1.4215866691543007	3.335042161751918	0.7854679031384935	1.0	1.0	0.0	1.0	1.0	1.0	0.0	1.0	1.0	1.0	1.0	1.0	1.0	1.0	1.0	13.0	-55124.08638629853	0.0	0.0	73.0	-1371.0520388558393
19060000	-56870.949115280186	-1418.3465629242428	-55452.602552355944	0.5417131860062937	2020.798012841391	47.65958161173902	116.15576249959399	14.698213803538405	5.757518728377894	0.29388316159522015	0.1780582721443189	0.1881995928912967	0.33985897336916904	0.9508640437917334	0.770611505607515	9.98581529159674E-4	0.7546332457514175	9.98581529159674E-4	0.7546332457514182	1.2949735115860839	0.8731511547508177	0.38516260744839975	0.05757240268208283	2.7589029060718304	1.586162572014062	0.45583577911674056	1.2630297949730052	0.12308189462713458	0.9198255669559493	0.6248896688382505	1.9263765518101255	1.64842254366103	1.9920130058231804	0.7560240017052803	1.0	0.0	0.0	1.0	1.0	1.0	0.0	1.0	1.0	1.0	1.0	1.0	1.0	1.0	1.0	12.0	-55099.68312066816	0.0	0.0	72.0	-1351.2594820603965
19070000	-56898.95381334987	-1457.0049590625288	-55441.948854287344	0.5188804486094645	2020.8208455787878	48.17903519727274	105.78059666935947	13.89941621359934	5.087337976683932	0.2912567688113122	0.18163574203005325	0.19273145811089978	0.33437603104773955	0.7151071386801179	0.7596686150588889	9.396436598169785E-4	0.8593007404932967	9.396436598169784E-4	0.8593007404932971	0.3681505931979489	0.11415022964550824	1.2404153607974928	0.10081209948579921	1.6913110934159554	0.7517685076182253	0.6915460740764873	0.4821858751482712	0.5698907308186374	1.4835878821092847	0.1831707445848706	1.8222056474782533	0.9768628092847663	3.318688912790813	1.9449712770384964	1.0	1.0	1.0	0.0	1.0	1.0	0.0	1.0	1.0	1.0	1.0	1.0	1.0	1.0	1.0	13.0	-55080.84019431052	0.0	0.0	73.0	-1383.6546896304137
19080000	-56883.16251234279	-1411.5742326218578	-55471.58827972093	0.45034627587646353	2020.889379751521	46.93310722590809	94.45904088097615	13.79712396497567	4.97895833384842	0.2906923164380848	0.17916151260998128	0.1920136516571574	0.33813251929478133	0.6565590183199218	0.7385065668465478	9.924090687511258E-4	0.6235631528372934	9.924090687511264E-4	0.6235631528372944	0.5386013542962345	1.6727701867669795	1.480918441709326	0.05662896781522873	2.7351463778158758	2.6029876828999416	0.03595346327044371	0.9615778435716585	0.9621123037862408	1.6761620725678366	0.8285416955265348	0.9686146844873395	2.7476730910985303	2.3631877798701857	0.5083646629887693	1.0	1.0	1.0	0.0	1.0	1.0	0.0	1.0	1.0	1.0	0.0	1.0	1.0	1.0	1.0	12.0	-55097.153333470924	0.0	0.0	73.0	-1348.8134966885395
19090000	-56906.42829807519	-1432.268478730004	-55474.15981934519	0.4525846806611875	2020.8871413467361	47.16740896087075	88.23788073191864	13.553045799939134	5.201580049720191	0.2931213986510289	0.17659262373673063	0.1945132865030248	0.3357726911092205	1.1911588175559986	0.7906550268354277	9.858284131162788E-4	0.7800175489113537	9.858284131162814E-4	0.7800175489113554	0.3762257473335049	0.5394212005458711	0.2480399499481867	2.649276005574752	1.5138426557627922	0.4445557685827274	0.08240620019975756	1.540231207514191	0.5168390199337969	0.7776130728489429	0.585259093920982	0.38947713926652006	1.4702025933480116	1.7384470646713088	0.5741712223345953	1.0	1.0	1.0	0.0	1.0	1.0	1.0	1.0	1.0	1.0	1.0	1.0	1.0	1.0	1.0	14.0	-55094.62056922978	0.0	0.0	76.0	-1362.4962639735895
19100000	-56899.06949805624	-1434.6882987545707	-55464.38119930167	0.5095178704022436	2020.830208156995	47.731372459222946	112.51871624815921	14.155295783705638	5.195745361666421	0.29258757754459663	0.1818973038073839	0.19032112182760338	0.33519399682042084	0.8061069426848144	0.7805874985269412	9.806688360502682E-4	0.7006149276801021	9.806688360502697E-4	0.700614927680103	0.5512784315532061	0.7323255832656449	0.5145428481359832	2.4877918956026264	1.4212660461571582	1.051285972918176	1.0956359912920386	0.33338963343557954	2.249176806092633	0.6299763807507824	0.6470512888491976	1.5142018590933009	1.1281066747335207	2.47103698434403	1.1235069045358392	1.0	1.0	1.0	0.0	1.0	1.0	0.0	1.0	1.0	1.0	1.0	1.0	1.0	1.0	1.0	13.0	-55093.14344624449	0.0	0.0	72.0	-1366.90755878351
19110000	-56898.67284157897	-1443.8682418366595	-55454.80459974231	0.5095373934672127	2020.83018863393	47.694874022262056	100.78369983585816	14.120862591639568	5.2296103196526245	0.29127459839267084	0.18067054715169176	0.19549852531660938	0.3325563291390327	1.1574520189044424	0.8083044385613299	9.20849377237588E-4	0.8643204326189992	9.208493772375867E-4	0.8643204326189993	2.181188149494683	0.5969371653227273	1.504064161324736	1.3848640062127542	0.8320330270568502	3.145885004784618	0.01737268596006455	1.2075677912437277	2.822258832321807	1.4835407992922276	1.1733673600165888	0.31202249672308013	2.6551488385506357	3.375142244383638	1.3478823267817688	1.0	1.0	1.0	0.0	1.0	1.0	0.0	1.0	1.0	1.0	0.0	1.0	1.0	1.0	1.0	12.0	-55082.29681996508	0.0	0.0	77.0	-1363.9556309004345
19120000	-56877.675009198894	-1405.073698961558	-55472.60131023734	0.5083014745477262	2020.8314245528495	46.845777296608084	106.50510712977822	14.698625405804929	5.26673800400035	0.2892401625740913	0.18193670606860626	0.19058103966944767	0.3382420916878595	0.6041409881686283	0.7085350485918744	9.759905658877335E-4	0.8114964186118414	9.759905658877318E-4	0.8114964186118405	0.911177960765999	1.2672907000462195	2.262400239872252	0.45058360345363524	1.3506083174889056	1.6096631981985767	0.23106654546463384	0.8194980932181513	0.369285349323604	0.7059578644674075	0.14086978921891474	0.7814867820593896	0.6582943252917259	2.137382288133769	1.591401308785491	1.0	1.0	0.0	1.0	1.0	1.0	0.0	1.0	1.0	1.0	0.0	1.0	1.0	1.0	1.0	12.0	-55104.986363383265	0.0	0.0	75.0	-1338.1799955512358
19130000	-56871.812773500686	-1418.9978747634857	-55452.8148987372	0.5103444264373329	2020.82938160096	47.70097966891895	121.11167337877141	14.639058356013777	5.072299731073725	0.2910126368105815	0.18109583953782776	0.18712267696434992	0.34076884668724555	0.6518240809449839	0.756627422717434	9.821322958255812E-4	0.7632184099479847	9.82132295825581E-4	0.7632184099479843	1.8947141472154927	0.20245139032356685	0.5539554410245403	0.07857001481528317	1.8271487343641237	1.9001178321546686	1.1470610193223567	0.41525757333992785	0.3056732996487613	0.42233162624649784	2.1552132342962063	0.6186312612734939	0.6865113867516937	3.3746698862363127	0.18820620721246048	1.0	1.0	1.0	0.0	1.0	1.0	0.0	1.0	1.0	1.0	0.0	1.0	1.0	1.0	1.0	12.0	-55072.19326067979	0.0	0.0	78.0	-1353.0990495154579
19140000	-56894.7423325326	-1426.3838868571124	-55468.35844567549	0.4898305407651837	2020.849895486632	48.183355489665246	129.78200604594457	15.175758189284064	5.992018146791511	0.2952975627655226	0.1743824953606549	0.18951779314097858	0.34080214873284864	0.8830736891158589	0.7709365718651278	9.85865820680979E-4	0.7337519689410358	9.858658206809772E-4	0.733751968941036	0.9320153013615051	0.9834131170366017	0.04429268518102375	0.06976102761341071	3.2892733058001533	0.9097415039919536	2.118972885570872	1.2751545821127401	0.43169297363284026	1.597978669221116	0.4612624265282223	0.5923231461804226	0.9192067848306114	2.719579350410188	1.4129389458018593	1.0	1.0	0.0	0.0	1.0	1.0	0.0	1.0	0.0	1.0	1.0	1.0	1.0	1.0	1.0	11.0	-55094.631014517	0.0	0.0	79.0	-1361.1076886587907
19150000	-56902.099774563205	-1439.7494353142097	-55462.350339248995	0.47992684754979187	2020.8597991798474	48.94701684795436	123.45301785618362	14.603795964113443	4.838885819671173	0.28751748731073157	0.17749645463194275	0.1920671199876855	0.34291893806964496	0.6779179560956288	0.7610618782461576	8.647713226279131E-4	0.6774504605269696	8.647713226279113E-4	0.6774504605269683	1.0038154165450128	0.8178935290542999	0.31531322265551315	1.6180925022152248	1.534599822126233	1.7628777926430126	3.074887311945294	1.2375395495289574	0.6065194564409996	1.314072845466225	0.17022639282097687	0.7279130994398231	2.0959497177420734	1.8870770808421335	0.8862285461628189	1.0	1.0	0.0	0.0	1.0	1.0	0.0	1.0	1.0	1.0	0.0	1.0	1.0	1.0	1.0	11.0	-55096.471665808305	0.0	0.0	74.0	-1376.194348265896
19160000	-56890.884530820214	-1446.9645383265304	-55443.919992493684	0.4734835652820416	2020.8662424621152	48.73311038836367	137.18989714073555	14.935434715458388	5.728969329520259	0.28898223972118997	0.1790191735908432	0.19067766982124007	0.3413209168667316	0.5150824125043375	0.7305947005745965	9.212860990069845E-4	0.9368071293817261	9.212860990069865E-4	0.9368071293817276	1.3358458908541522	0.24257070128253275	2.376142014704245	0.2887178458294353	1.0928081475768903	0.8658357119348619	4.145550803902207	0.6461424640475482	0.9296712207689077	0.9197946609292565	0.1849518604819389	0.3939333311191341	0.43940876628287706	1.7970442075634008	0.22181154970483855	1.0	1.0	0.0	1.0	1.0	1.0	0.0	1.0	1.0	1.0	0.0	1.0	1.0	1.0	1.0	12.0	-55093.77340854467	0.0	0.0	76.0	-1371.5877542560163
19170000	-56877.45514243606	-1450.7905071186165	-55426.664635317444	0.4835545495143415	2020.856171477883	49.842282414477125	159.61332100454538	15.493957225760516	5.056497751853467	0.29006247940312935	0.17624382222727655	0.19322464043941898	0.34046905793017995	1.1555884753738266	0.7807432494285285	9.230345109902277E-4	0.9075123120798693	9.230345109902285E-4	0.9075123120798697	0.21155827698780694	0.13513918542738587	1.1777319740563972	0.08598437159758184	0.6698699101153005	0.7761532518229526	1.003246335994301	0.5325541233703968	0.22219140870609477	0.30127011662609415	0.3923391744521493	0.20855136078423697	0.5056261000644235	1.3148634498651848	0.11920962147368697	1.0	1.0	0.0	1.0	1.0	1.0	0.0	1.0	1.0	1.0	0.0	1.0	1.0	1.0	0.0	11.0	-55074.581323699545	0.0	0.0	83.0	-1385.1397285448527
19180000	-56886.81326685434	-1437.3961212238084	-55449.417145630534	0.4851998627937601	2020.8545261646036	49.46121107437239	225.356256637637	17.04419086725987	4.994093124142829	0.2955233475018249	0.17514652393366756	0.19253643566507886	0.33679369289943345	1.0950422470783756	0.7915350314685624	9.517947981877274E-4	0.7363073826097275	9.517947981877302E-4	0.7363073826097258	0.5696077710147261	0.34079144905661113	0.7416620997007414	4.624151384133231	1.708667023952293	1.533262200298033	0.25376884865342064	1.868600985131249	0.5679062810711897	0.6281727964508661	0.3379422226171793	0.9023101259690834	0.726256398939797	3.055665396197199	0.306112325729023	1.0	1.0	0.0	0.0	1.0	1.0	0.0	1.0	1.0	1.0	0.0	1.0	1.0	1.0	0.0	10.0	-55081.89763701654	0.0	0.0	80.0	-1372.0875123393923
19190000	-56863.87697802396	-1436.9007968216076	-55426.97618120235	0.471813161900464	2020.867912865497	48.95623624395224	237.19395833009676	16.983548637694074	5.660177242139196	0.2925339578400775	0.1798342704668423	0.1947294482135851	0.33290232347949983	0.8758866733463077	0.7778931831884297	9.258415516410016E-4	0.7122840946627645	9.258415516410018E-4	0.7122840946627642	1.0688389640571414	0.7224474559772971	1.1382202138238415	0.8081871300241138	1.0504031967286585	1.209611370805254	1.8566399355325447	1.6046792213493368	0.853419467455138	0.6546955619321871	1.3387233585210079	0.8758879937582519	0.7108494916537338	2.375926303201684	0.06323950285794486	1.0	1.0	0.0	0.0	1.0	1.0	0.0	1.0	1.0	1.0	1.0	1.0	1.0	1.0	1.0	12.0	-55064.64761013871	0.0	0.0	79.0	-1370.7227299753677
19200000	-56842.968847060874	-1401.7782871942916	-55441.19055986658	0.48584517325007687	2020.8538808541473	48.02051923345471	152.38244612269006	15.667817046051239	5.684110291235316	0.2916731013204682	0.17614415816748488	0.1934829453282101	0.3386997951838416	0.8533611806320456	0.7556308816888639	9.530251074362749E-4	0.6578683898667339	9.530251074362753E-4	0.6578683898667338	0.6921382600483118	0.5401527767465258	0.6739398776421403	0.11623583672840448	2.125563981145857	2.25154055203142	0.24665942202197735	1.046560183957705	0.35570295170550653	1.4282587220565741	0.13864733018269956	0.38480977692791807	1.4315548209809228	3.242556471533317	0.6646829430208897	1.0	1.0	0.0	1.0	1.0	1.0	0.0	1.0	1.0	1.0	0.0	1.0	1.0	1.0	1.0	12.0	-55073.35691346628	0.0	0.0	75.0	-1340.3971264470285
19210000	-56890.0701111414	-1431.6347675691281	-55458.43534357227	0.465341429817048	2020.8743845975803	49.0764852747046	157.05036962667103	15.897334787479718	5.000872751310137	0.291234521487049	0.1835778436037873	0.1918532667081662	0.33333436820100226	0.9217153624381407	0.7614559070703195	9.547356741147004E-4	0.8298080525896933	9.547356741147001E-4	0.8298080525896955	0.9987116043379665	0.6698391546450325	0.2885581506157773	0.021106580935883665	1.2829560220112184	1.2738650966316163	0.8450020695052641	1.1263694943665217	0.7632260600650951	0.5724423880764515	0.600125250325515	0.20995219614423696	0.39969569935945287	2.3298234631412655	0.5833954249460989	1.0	1.0	1.0	1.0	1.0	1.0	0.0	1.0	1.0	1.0	1.0	1.0	1.0	1.0	0.0	13.0	-55077.73707543889	0.0	0.0	82.0	-1361.9575848282784
19220000	-56869.441270451745	-1439.6076114985847	-55429.83365895316	0.47112646048728624	2020.86859956691	49.51527985752115	142.2432261371734	15.319325387530691	5.000279396809503	0.2940999409863771	0.17564440104957021	0.18749377471105233	0.3427618832530051	0.9561961366169325	0.7741372745002671	9.200133560463092E-4	0.735242013017149	9.200133560463091E-4	0.7352420130171503	1.156125066806912	1.8893851379100888	0.139356601512292	0.38559541330226055	5.949758845298276	1.2665393382077959	0.2942189891202986	1.1856409210607635	0.3301793037059158	1.637960721352747	1.5751161956702335	1.0091559258769625	1.592642338878239	3.381279484450283	0.6449497004319596	1.0	1.0	0.0	0.0	1.0	1.0	0.0	1.0	1.0	1.0	1.0	1.0	1.0	1.0	1.0	12.0	-55070.45496548536	0.0	0.0	75.0	-1366.3228561467768
19230000	-56860.4000891465	-1418.6100261955728	-55441.790062950924	0.4665040842525067	2020.8732219431447	48.94751054084796	189.74402637398478	16.28852974452576	5.395178384102642	0.28869355321422185	0.1830634770704154	0.18900835711579267	0.33923461259957477	0.82021658410085	0.772667963080949	9.091064992347892E-4	0.806056107870457	9.091064992347899E-4	0.8060561078704537	0.2688677188705713	1.1975630116313698	0.20656313981531135	0.31377250086741704	0.8723707817540395	0.877937217441096	0.49649855299641127	1.3720663521156147	0.4323042464940104	1.0283175830839686	0.5288054985937429	0.606864057995956	0.6633136214062745	2.279789647837364	0.4056325008771743	1.0	1.0	1.0	1.0	1.0	1.0	0.0	1.0	1.0	1.0	1.0	1.0	1.0	1.0	1.0	14.0	-55080.89714776457	0.0	0.0	75.0	-1347.9689658198583
19240000	-56872.28640476664	-1406.570244703596	-55465.71616006304	0.45991847851218665	2020.879807548885	48.18884639060958	158.62008968792216	15.812429191031642	5.74055111726054	0.2910961157232235	0.17923224341505914	0.1894638211402307	0.3402078197214914	0.776039377100104	0.7548923645392343	9.453461134246871E-4	0.6780438191124977	9.45346113424687E-4	0.6780438191124991	1.619780921604462	0.9851063694934141	0.6595204963469955	0.6367132283956479	1.878034275723792	1.2937561531889898	0.7601111344176967	1.5610214887148663	0.20385853158952394	1.2325953186085339	0.4515548595851073	1.287893036082281	1.2463344809063468	2.9252055457699404	0.2960993503219139	1.0	1.0	0.0	0.0	1.0	1.0	0.0	1.0	1.0	1.0	1.0	1.0	1.0	1.0	0.0	11.0	-55089.912001244316	0.0	0.0	79.0	-1344.805106422931
19250000	-56856.13537001895	-1403.9255447708347	-55452.209825248116	0.5016905537336174	2020.8380354736637	48.2332439214525	163.63835654214952	15.768270889420883	5.3132871462345	0.2884254103476271	0.1805364210758406	0.19589205112065175	0.3351461174558853	0.625722340857905	0.7164304927030212	9.731658417838153E-4	0.7814072483787619	9.731658417838157E-4	0.7814072483787621	0.41591080211498693	0.8521315516262701	0.783606611434789	0.16404829341492036	1.1117063256274258	0.5904937085291023	0.5732858056459035	0.9843010164530543	0.1518534046694558	1.2448949388343846	0.6814379870578726	0.13556782780758644	0.6747345714471883	1.147196493452647	0.43549965405930113	1.0	1.0	0.0	0.0	1.0	1.0	0.0	1.0	1.0	1.0	1.0	1.0	1.0	1.0	1.0	12.0	-55099.86074516627	0.0	0.0	73.0	-1342.2351241915549
19260000	-56903.999111406316	-1436.0044525783796	-55467.994658827934	0.48940709494841367	2020.850318932449	48.815452047071176	243.5182827864621	17.432810337255308	6.030068472783059	0.2920968637667831	0.17730306556261038	0.19489699601608929	0.3357030746545219	0.2311994658987209	0.625991029456081	9.203155501548111E-4	1.0804330234414057	9.203155501548098E-4	1.0804330234414068	2.83660921966661	0.8134466942679708	0.3053193856818763	0.11581643196462808	3.125140653176649	2.5603675149540583	0.7200533001234158	1.280953860747924	0.3952805608649718	1.2387198595469604	1.599037790088033	0.3183170824329624	1.266962215179911	2.742039544059029	2.265165366928744	1.0	1.0	0.0	0.0	1.0	1.0	0.0	1.0	1.0	1.0	1.0	1.0	1.0	1.0	1.0	12.0	-55116.3030303153	0.0	0.0	77.0	-1347.6583545414835
19270000	-56858.53114817883	-1395.4451022175297	-55463.0860459613	0.47070484631894055	2020.8690211810783	48.67431200789735	203.48219422151888	16.83244593112141	4.8283750944553345	0.2911519576998918	0.17960664373001986	0.19475350565771032	0.3344878929123827	0.44907796491282004	0.7328571979309347	9.194859103692078E-4	0.8042807458172206	9.19485910369205E-4	0.8042807458172195	0.7109782918362761	0.3552801199574328	0.3390108403326952	0.21128228450707123	0.7173423702824653	0.600657893979795	0.21057767841519165	1.1019814289572931	0.6252188315125177	0.9129112041127438	0.3747355853200107	0.2070908467148213	0.494634064535914	1.0713547620046002	0.5407024803980077	1.0	1.0	0.0	1.0	1.0	1.0	0.0	1.0	1.0	1.0	1.0	1.0	1.0	1.0	1.0	13.0	-55095.33607199234	0.0	0.0	73.0	-1331.5723040827384
19280000	-56884.56433247775	-1419.4454373038798	-55465.118895173866	0.469713298693733	2020.8700127287036	49.361612375172456	184.72990810426168	16.097876461974618	5.061003036346034	0.2863653682855026	0.18085733452212013	0.1953339407127987	0.3374433564795833	1.219602796363327	0.7932972637133068	9.717891097045117E-4	0.8772796100155514	9.717891097045103E-4	0.8772796100155528	1.0134643631639715	0.17871273994564346	0.391754440436738	0.674229301744325	1.2664734263713093	0.14563165380111015	0.34040182151432513	0.7352222662612538	0.08158708099449043	0.3051395633527711	0.7709518065663982	0.8679166011244452	0.74189403570071	1.4512641487228257	0.27620725908728005	1.0	1.0	0.0	0.0	1.0	1.0	0.0	1.0	1.0	1.0	1.0	0.0	1.0	1.0	1.0	11.0	-55099.49425042571	0.0	0.0	78.0	-1353.8692880454212
19290000	-56870.57317084443	-1416.3394900985004	-55454.23368074593	0.4796825796758405	2020.8600434477214	48.86287432820221	159.09056083279708	15.911431882644694	5.095905741196343	0.2916943943801943	0.17727843887047562	0.19483648331173367	0.3361906834376011	1.1105327013667283	0.7816799110376761	9.126304201712387E-4	0.8997010320710674	9.126304201712396E-4	0.8997010320710701	0.499742219046723	0.17629814777124875	0.020754274073248896	0.31725623634968764	1.6633650545079421	1.4150074952817602	0.6862287366025782	0.8492144388659079	0.2883992333223146	0.33101345546043365	1.1101056448616133	1.01926297721384	0.6848499745714527	1.8380985595444579	0.17690712700574815	1.0	1.0	1.0	1.0	1.0	1.0	0.0	1.0	1.0	1.0	0.0	1.0	1.0	1.0	1.0	13.0	-55090.302107710246	0.0	0.0	77.0	-1343.8533758872231
19300000	-56858.369825978356	-1433.5634985275938	-55424.806327450766	0.44960322468538066	2020.8901228027119	48.062889177098135	149.43656943732233	15.224334853693327	5.249796539437683	0.2919202552482955	0.1753920530879291	0.19206320371238542	0.34062448795139455	0.7007299788260137	0.7413470336851701	9.722814528433525E-4	0.9503798058800698	9.722814528433549E-4	0.9503798058800732	1.3364849638629805	0.17541123317549318	0.18317243038516115	1.2433969700813867	2.8310684082970607	1.357294109664455	0.599266303659025	1.5216866826435815	1.14425681482625	0.4100690369998672	0.9348260066670709	0.5396620267659882	1.635307763263916	3.811473093019751	0.9648340587073342	1.0	0.0	1.0	0.0	1.0	1.0	0.0	1.0	1.0	1.0	1.0	1.0	1.0	1.0	1.0	12.0	-55063.53892982759	0.0	0.0	78.0	-1355.0070348983106
19310000	-56890.812924386446	-1453.6982341610078	-55437.11469022544	0.4497536015725734	2020.8899724258247	49.04520773390373	149.7993306966866	15.234087597778025	5.1140387511815275	0.29298975867753185	0.17791215903969826	0.1892424938927925	0.339855588389982	1.0661258192657679	0.7912687904743266	9.26745989661939E-4	0.81713764560688	9.267459896619397E-4	0.8171376456068794	0.6841127843922675	0.12637727400032073	0.1597029825255829	0.6525242057470204	2.858333186263503	1.6039258209581064	1.1162259454054224	0.6938177003875192	0.28832482295629225	1.603050501124109	0.5287056845828026	1.6973265995045768	1.6418882513041182	3.181485541513977	0.4491513120335748	1.0	0.0	0.0	0.0	1.0	1.0	0.0	1.0	1.0	1.0	0.0	1.0	1.0	1.0	1.0	10.0	-55063.42513622312	0.0	0.0	85.0	-1386.006383007442
19320000	-56895.264819832904	-1422.8885063337925	-55472.37631349911	0.4716020306220792	2020.8681239967752	49.09103566252318	163.68134215648246	15.695564650714866	4.998766322157921	0.2897825747698861	0.17707962004304895	0.19615730988966965	0.3369804952973998	0.6572285464557502	0.7535710492514237	8.937945846079426E-4	0.6776340239308721	8.937945846079422E-4	0.6776340239308712	1.0560221711727489	0.5954054917613034	0.18133724579791025	0.08540192771968426	1.5265134856706961	0.4426393805696348	0.6978224111915586	1.080849498687737	0.5695169093057671	1.3431019241457283	0.9150897377656546	1.6724340249082879	1.7062705998577883	1.4295798727587368	0.8818733909880843	1.0	1.0	0.0	0.0	1.0	1.0	0.0	1.0	1.0	1.0	1.0	1.0	1.0	1.0	1.0	12.0	-55088.62772362672	0.0	0.0	77.0	-1361.488459052116
19330000	-56908.262439699094	-1417.809179712764	-55490.45325998633	0.49405499178577805	2020.8456710356115	49.30788684778148	161.39766013230815	15.634127807531199	4.611011431992141	0.29023934358362513	0.18071833903714393	0.1921721957237787	0.33687012165545666	0.6792097662395279	0.7662109832749294	9.930561788755758E-4	0.7273031909767207	9.930561788755762E-4	0.7273031909767195	0.5798021782224906	1.388852690817097	1.2840737034482341	0.040469100085915026	1.0744220469811998	0.7762270400668918	1.7208710981629767	0.8629164424294977	0.4386330616373838	0.5198762447500402	0.24183470602838622	0.7440824712428963	0.645207890414154	1.8449368825983847	0.6403805510795673	1.0	0.0	0.0	1.0	1.0	1.0	0.0	1.0	1.0	1.0	1.0	1.0	1.0	1.0	1.0	12.0	-55101.80791690967	0.0	0.0	79.0	-1355.2420531920302
19340000	-56910.29630238292	-1415.7728268293083	-55494.523475553615	0.4987827706909267	2020.8409432567064	48.96554801678356	143.67848889748598	15.318410578084618	5.531772090022231	0.28905319057819745	0.18017963897980294	0.19193353790942264	0.33883363253258136	0.6301363930358236	0.7576792003747126	9.355731227753887E-4	0.60051702601408	9.355731227753892E-4	0.6005170260140796	0.8724339839555847	0.2796096389985763	0.2941183037820712	0.34511534725840837	1.750361232131756	1.0256875298959853	0.4272682071683463	0.7419074823853512	0.20949910362680543	0.49402577815249227	0.1485724386303435	0.3931827952619963	0.7853712736106375	1.551192784794189	0.7859388763418503	1.0	1.0	0.0	0.0	1.0	1.0	0.0	1.0	1.0	1.0	1.0	1.0	1.0	1.0	1.0	12.0	-55117.032091456254	0.0	0.0	77.0	-1362.4167876506758
19350000	-56863.52484454739	-1413.7538646525861	-55449.770979894805	0.49162079067434133	2020.848105236723	48.14650116469615	172.70447426083538	16.3443348316476	5.863074373298124	0.2946593608831814	0.1771395573918783	0.1937725563846248	0.3344285253403199	0.8413746925720996	0.7830451828334059	9.327664390337677E-4	0.8289301672864738	9.327664390337668E-4	0.8289301672864715	1.0600390272304097	0.3013402056656629	2.7135899353726156	1.8851942793934717	1.9754780154346294	0.7610399049551693	1.1081967066190925	2.5791769994053437	0.08155659564242511	1.5707954797162154	0.20115315066032913	0.774010743185461	0.8184419449603466	1.355239600910726	0.8808630858315782	1.0	1.0	0.0	0.0	1.0	1.0	0.0	1.0	1.0	1.0	1.0	1.0	1.0	1.0	1.0	12.0	-55092.18835951531	0.0	0.0	80.0	-1341.0585082023147
19360000	-56850.265426292965	-1390.8737999951375	-55459.391626297824	0.5350441131540266	2020.8046819142432	48.02343049846606	164.4669986301941	16.104665304397628	5.259705831160085	0.29801974472473997	0.17976987517533674	0.18922769725202832	0.33298268284789934	0.8731801252619684	0.7809494283450179	9.437225064244321E-4	0.8058572709791713	9.437225064244313E-4	0.8058572709791698	0.793754124245418	0.0793778973567487	1.4356177846637261	0.33827644283560493	0.7819287218868869	0.21324780376673702	0.07875566118880302	0.40952621628695224	0.45774714689467066	0.5071257513715901	1.509815912255849	0.563176898141586	0.7656547546600077	1.0524284801919481	0.43931916642430885	1.0	0.0	0.0	0.0	1.0	1.0	0.0	1.0	1.0	1.0	0.0	1.0	1.0	1.0	1.0	10.0	-55094.867882644416	0.0	0.0	79.0	-1332.6583016798756
19370000	-56881.66626170295	-1428.7929672986456	-55452.87329440431	0.4602630027084269	2020.879463024689	47.890241419317555	158.74177584255673	16.00986064716426	5.593240665128131	0.2898462253610416	0.18482705451124282	0.18885175984556987	0.3364749602821501	0.3811622176848427	0.6737123853084542	9.269621106118062E-4	0.7824531644394056	9.269621106118053E-4	0.7824531644394058	0.7493658959404278	0.81650736721242	0.8974206645467682	0.7966922731243051	2.7161946293177404	1.05825682748252	1.049146650382783	1.2851750867416203	0.6682958561130126	1.3367852742428517	1.3916988839732303	0.5650673796193083	1.3670274613294786	2.883641149393609	2.264512503082456	1.0	1.0	0.0	0.0	1.0	1.0	0.0	1.0	1.0	1.0	1.0	1.0	1.0	1.0	1.0	12.0	-55093.45248029988	0.0	0.0	73.0	-1357.8599935868335
19380000	-56903.41393994667	-1423.4394747431795	-55479.97446520349	0.4970050418523785	2020.842720985545	47.83305510215583	163.27690614868223	15.750173355410904	5.172444468608914	0.29172706875374793	0.17955245061050723	0.19239020787672168	0.33633027275902755	0.8971034595042019	0.7582503346627726	9.7380654860357E-4	0.7991364553133591	9.738065486035713E-4	0.7991364553133605	1.5053193181872335	1.0231121134551544	0.3258577761866119	3.4542685726603226	1.0242911860536954	1.1578615959294059	1.3895277856041506	1.4821759543600121	0.7701188493808538	0.688062240533701	0.19388952994549008	0.6617719192722858	1.8573774637773082	2.670129243541463	0.6030014984757601	1.0	1.0	0.0	0.0	1.0	1.0	0.0	1.0	1.0	1.0	1.0	1.0	1.0	1.0	0.0	11.0	-55121.0458641491	0.0	0.0	75.0	-1354.1484539009618
19390000	-56866.125274886435	-1402.0548152388312	-55464.070459647606	0.4756577283821497	2020.8640682990151	47.675604380833015	135.3601764059573	15.588943189583862	5.82024643934046	0.28872795560395226	0.18158262420613597	0.1901472284349011	0.33954219175501515	0.9254101424524872	0.7944509150529712	9.935812696959185E-4	0.7639893112167119	9.93581269695914E-4	0.7639893112167114	0.20208856606421574	0.5312304819832507	0.526257521958914	0.41491170603411764	1.3225647926059272	0.16577954296510328	0.5721729254542198	1.3808164328164845	0.32546067986422694	0.43299058394624007	0.2664773970002562	0.6672876102942016	1.4879968626297313	1.3560893032913426	2.3645566731548446	1.0	1.0	0.0	1.0	1.0	1.0	0.0	1.0	1.0	1.0	0.0	1.0	1.0	1.0	0.0	11.0	-55109.34548813877	0.0	0.0	75.0	-1341.3376750518605
19400000	-56874.24246340038	-1395.8015517355245	-55478.44091166485	0.466061073719302	2020.873664953678	47.55080107003109	133.52521440614444	15.42941916692205	4.94654623461999	0.29041373632147033	0.1797729084743766	0.19388416039811196	0.33592919480604555	2.0645318410683626	0.8343094132966443	9.229302865480698E-4	0.7550627354691648	9.229302865480682E-4	0.7550627354691638	1.1905142179736534	0.6920591553799983	0.7064859430521743	0.009377246624394571	1.279983134530043	0.8404809691902125	0.0654911935501414	2.8995680395681105	0.6792362189283163	0.3591977476415295	1.2612780558523526	0.3105952511345103	0.6830038773977843	2.2307282456591393	0.7420540719525854	1.0	1.0	0.0	0.0	1.0	1.0	0.0	1.0	1.0	1.0	0.0	1.0	1.0	1.0	1.0	11.0	-55133.03915152438	0.0	0.0	74.0	-1331.6458613410696
19410000	-56866.09022811711	-1416.5666235912424	-55449.523604525864	0.5190695227096899	2020.8206565046876	47.9900133316792	128.08146127051356	14.906596242841514	5.109540261436018	0.2945793760891307	0.1783833681442222	0.19095158218967748	0.3360856735769741	0.6509818840645236	0.7591748778026461	9.576510845423802E-4	0.7698962350742697	9.576510845423771E-4	0.7698962350742691	1.1427473063901286	0.41026643635601784	0.2583044499793203	0.9780544716303585	1.7885902383037644	0.8419357420078272	0.31173894385190454	1.2250176687472722	0.5084349358671038	0.9137278161279729	0.7945723786886383	0.5629347813949257	1.2936698176704127	2.9781328387537744	0.4724716549374708	1.0	1.0	1.0	0.0	1.0	1.0	0.0	1.0	1.0	1.0	1.0	1.0	1.0	1.0	0.0	12.0	-55120.68255346823	0.0	0.0	69.0	-1351.3481148634226
19420000	-56871.61449597513	-1428.6575634446187	-55442.95693253051	0.496715525958161	2020.8430105014393	48.314220152993926	135.6713537119562	15.05520116382312	5.2733657246100085	0.28999450224856355	0.1809642236618242	0.18826039856622562	0.3407808755233911	0.5870036680396031	0.7427484797074131	9.260425755917443E-4	0.7231371277187308	9.260425755917446E-4	0.7231371277187302	0.5082443893302898	0.46124871843835896	3.6037381270801605	0.3057394519912813	1.3323500956502856	0.38795840979052393	1.12566358751522	1.2321704018741886	0.43025219244229207	0.4992808800067299	3.403664514669752	0.40021081652980667	1.0779620579111078	1.5423553881766623	0.18986876586209223	1.0	1.0	0.0	0.0	1.0	1.0	0.0	1.0	0.0	1.0	0.0	1.0	1.0	1.0	1.0	10.0	-55109.86110562591	0.0	0.0	73.0	-1367.9581371537347
19430000	-56883.29024220053	-1427.1125407385928	-55456.17770146194	0.5433610406919235	2020.7963649867054	49.232771423940896	131.8833881845836	14.804728222125432	5.019091347808084	0.2930599384345939	0.17749121147721722	0.190154982399878	0.33929386768831543	0.8332568583780935	0.7710234622815096	9.214734320547133E-4	0.6629153780262803	9.214734320547141E-4	0.6629153780262805	0.9716805267299362	0.33152056557719606	2.3638997469134613	1.9287760874402122	0.9009155471734891	1.376808347710065	3.4087799239723133	0.650496383301774	0.12121366247733185	0.21751699074515204	0.36012745644456395	0.26881276577871915	0.6732470600298315	1.2394434524045448	0.5855171642787644	1.0	1.0	0.0	0.0	1.0	1.0	0.0	1.0	1.0	1.0	0.0	1.0	1.0	1.0	0.0	10.0	-55116.632032911555	0.0	0.0	70.0	-1369.4765176368871
19440000	-56885.860186288824	-1443.5840051812359	-55442.27618110759	0.5302598511314044	2020.809466176266	48.96077554603461	127.53392406498185	14.638819705473713	5.435234078040073	0.29047396311677787	0.17898418134031815	0.19296876241616912	0.33757309312673944	0.6572124295421494	0.7545132304494104	9.25144815740386E-4	0.8767280491877889	9.251448157403852E-4	0.8767280491877886	1.1875046257681792	0.2247543179628381	1.0731980443836233	1.1633661453936028	1.5682080644113268	2.47302677788807	3.342887668466584	0.7713738282274842	0.33594243323911693	0.5863931943651792	0.8018905399372582	0.5404517793392558	1.0157665006156877	1.92586225403909	0.5202552671510945	1.0	1.0	0.0	0.0	1.0	1.0	0.0	1.0	1.0	1.0	0.0	1.0	1.0	1.0	1.0	11.0	-55104.321736050384	0.0	0.0	76.0	-1371.5012524690183
19450000	-56929.931455433456	-1461.4283747893542	-55468.5030806441	0.48841607334783915	2020.8513099540494	49.54285044729595	164.28237636263003	15.43339464887072	5.081596556463468	0.29427518930991614	0.1803099963548103	0.18854631290180066	0.33686850143347746	0.5786895773570798	0.7072091427908561	9.636883425957572E-4	0.7790027476192152	9.636883425957589E-4	0.7790027476192152	1.656251508694007	0.2524651329454011	0.8896437233154901	0.29467307753763783	1.783420219819535	2.1887323715692677	1.0864088281362765	1.8466362847019326	0.7861456440700497	0.37802759439686046	0.561958423901805	0.6782901814130163	0.7451510853490636	2.8022806510064724	1.5932138647022671	1.0	1.0	1.0	0.0	1.0	1.0	0.0	1.0	1.0	1.0	0.0	1.0	1.0	1.0	1.0	12.0	-55129.83532379878	0.0	0.0	71.0	-1391.4086096957262
19460000	-56932.896723360296	-1455.394287802007	-55477.50243555829	0.5359191673371763	2020.8038068600601	50.52969800426992	154.45160529071325	15.176368953678743	5.342494287145474	0.29123269958082826	0.18051233100222736	0.19227090881488973	0.33598406060205915	0.6779579836016163	0.7851748145639257	8.983620380500939E-4	0.6128671287946844	8.983620380500944E-4	0.612867128794685	0.8120745763985429	1.1532116774531551	0.47425489576839547	0.7194799174248975	1.8598100777260331	1.9094865716076328	1.5590097815091992	1.0268038526065981	2.439735008643883	0.7147776243426158	1.0211165246506055	0.7914974246248255	1.3999936841907985	2.098044594517704	0.21892687959015603	1.0	0.0	0.0	1.0	1.0	1.0	0.0	1.0	0.0	1.0	1.0	1.0	1.0	1.0	1.0	11.0	-55142.202272686685	0.0	0.0	68.0	-1394.5826650078332
19470000	-56958.539053199325	-1483.7615012527585	-55474.777551946565	0.4608117206040991	2020.8789143067931	50.81429793830571	245.89794011817727	16.549036563122538	5.133747282897693	0.28910336068351977	0.18427205120391238	0.19072776166710992	0.3358968264454624	0.6879046605947402	0.7780759084487507	8.533632154193667E-4	0.7076490482616199	8.533632154193677E-4	0.7076490482616192	1.2215170456119249	0.2151298395946111	1.460912971215558	0.5011903378342114	1.929600911599654	1.217082951077904	0.3931628839784395	1.2780170064932654	0.6518479206440256	0.5004857713299271	0.39012977219614464	0.8759882545956226	1.6922818416003627	2.1877093755500012	0.9038393003559703	1.0	1.0	0.0	1.0	1.0	1.0	0.0	1.0	0.0	1.0	1.0	1.0	1.0	1.0	1.0	12.0	-55144.933392324056	0.0	0.0	72.0	-1417.9149203111485
19480000	-56924.996001641965	-1459.937646299409	-55465.05835534255	0.4575767645418531	2020.8821492628554	50.05275026942135	124.49065367275135	14.369526939303915	5.090808601481909	0.28790136993114535	0.18018716741011928	0.1951786810342212	0.3367327816245187	1.2079275740019497	0.7991332326366769	8.937103628302498E-4	0.7173553084952673	8.937103628302483E-4	0.7173553084952657	0.7103721953729039	0.4942237675298123	0.6017422379307242	0.6057442286909229	1.2657796957566982	0.6947003954334169	1.4380931211469075	1.0725823125341265	1.890385099391151	0.7667217850706207	0.21502582573360676	0.599040004862886	0.9638370883987446	1.5124666490083059	0.7714161118085515	1.0	1.0	0.0	0.0	1.0	1.0	0.0	1.0	0.0	1.0	1.0	1.0	1.0	1.0	1.0	11.0	-55119.81347953066	0.0	0.0	74.0	-1397.933205625112
19490000	-56927.87965701555	-1457.6311051638904	-55470.248551851655	0.4802251463613763	2020.859500881036	49.84660721752483	137.98900220292526	14.669323620204676	6.008633328160103	0.29050433654212393	0.17801073015198315	0.19546534681620883	0.3360195864896886	1.2149792066238052	0.8077895291390406	9.149232461327845E-4	0.7853845532652746	9.149232461327824E-4	0.7853845532652743	1.003753680516039	1.1844190126592544	0.3809042933999288	0.25944066728224774	2.8047479896606275	1.153902117113487	0.027044055599427894	0.689102843220224	0.629082019984155	2.137707846387647	0.5357873056972491	0.42446948512189275	1.1484413912478586	1.4613619060337932	1.063837715332902	1.0	0.0	0.0	1.0	1.0	1.0	0.0	1.0	0.0	1.0	0.0	1.0	1.0	1.0	1.0	10.0	-55141.45640433309	0.0	0.0	69.0	-1392.831390735513
19500000	-56939.110529599944	-1464.9133489031358	-55474.19718069681	0.5014733637088842	2020.8382526636885	50.59759989559353	138.6430495694156	14.611939705593718	5.760584345239745	0.28804397253666725	0.17722257171934128	0.19486178119090786	0.33987167455308814	1.0628292927256906	0.7808403151196641	8.890752521648704E-4	0.6327340367786395	8.89075252164872E-4	0.6327340367786393	1.640215012309311	0.4886497695464409	0.019620438580579144	1.09244402591797	2.384315458927831	1.2334059135816189	0.10488260969228574	2.576485053214249	0.2944980622260256	1.0497861261086032	0.039674212456791424	0.5478178705133948	1.17908253115734	1.881757744337324	0.929467410899706	1.0	0.0	0.0	1.0	1.0	1.0	0.0	1.0	1.0	1.0	0.0	1.0	1.0	1.0	1.0	11.0	-55128.41232583227	0.0	0.0	71.0	-1405.0098686182794
19510000	-56927.100490052064	-1475.7737147584444	-55451.32677529362	0.5429303971799606	2020.7967956302173	50.93217341555055	126.70930495725693	14.495411322520345	5.0236569076065605	0.2947651288954456	0.17951793257885354	0.19296244327933781	0.3327544952463676	1.2809048264120737	0.7775866300996681	9.262174874654797E-4	0.8031213732997167	9.262174874654798E-4	0.8031213732997154	1.1620216066973619	0.27743339314772836	0.03017836829640162	0.2252892263624771	1.7308649551811548	1.3637937998171423	0.09792881615616694	0.6213518259148524	2.042619588363438	0.6046683212842203	0.05451781335747148	1.056790155179009	0.9031880689284553	1.350188039591929	1.095719510762195	1.0	1.0	0.0	1.0	1.0	1.0	0.0	1.0	0.0	1.0	0.0	1.0	1.0	1.0	1.0	11.0	-55127.48176896169	0.0	0.0	73.0	-1409.561657565712
19520000	-56938.6602924373	-1474.7170018668853	-55463.943290570416	0.47512854733677706	2020.8645974800606	50.32729982412775	106.28793590835245	13.779033498386884	4.41761503917365	0.2933786132878968	0.1773020417154033	0.1906408580790014	0.338678486917703	0.697191792799526	0.7267245767574657	9.114835125109653E-4	0.7576502055938373	9.11483512510964E-4	0.7576502055938367	1.537521773996748	0.23101876828856815	0.8471072622978335	0.6939129533820085	1.678959299951169	0.5548580251649439	0.21447239035079266	1.0042286482242249	0.9059374126416573	0.26471032713986714	0.31391107012845965	0.28692277422444196	0.7808638058917501	1.1603515161607212	0.7627450477596082	1.0	1.0	0.0	0.0	1.0	1.0	0.0	1.0	0.0	1.0	0.0	1.0	1.0	1.0	1.0	10.0	-55123.29938683115	0.0	0.0	70.0	-1416.3637802036835
19530000	-56956.71576781452	-1468.2603713189246	-55488.4553964956	0.49084113180742595	2020.84888489559	50.33849607535503	115.4229557082822	14.094211458136392	5.661212076041837	0.29509264971183385	0.1777554301459631	0.19125858269510784	0.33589333744709965	0.7685544786818432	0.7711309514239765	9.358474068563459E-4	0.6206770963220822	9.35847406856345E-4	0.6206770963220816	1.1189606056894525	2.3888989982717463	0.7139748419062434	0.7794886950805087	1.740029533022041	0.9496831794808471	0.7934081142547316	0.9594510524664942	0.03809479089436039	0.5867950426556886	0.3376336189890253	0.9905124620963551	0.40836927087438735	1.2258444494110887	0.8873460294541995	1.0	0.0	0.0	0.0	1.0	1.0	0.0	1.0	0.0	1.0	0.0	1.0	1.0	1.0	1.0	9.0	-55138.6693342008	0.0	0.0	74.0	-1415.6153447581332
19540000	-56942.67973851036	-1491.8407369101817	-55450.83900160017	0.48152830499044935	2020.8581977224069	49.99213561452565	114.52021323670824	13.936146009965547	5.424726205294325	0.287351592250015	0.18092113810130506	0.19172144569337182	0.34000582395531265	0.9956773804364257	0.786583120938569	9.171238627600073E-4	0.8646049581890517	9.171238627600089E-4	0.8646049581890533	0.6292528559013341	0.19892740777488044	0.12172631620707108	0.3916664893271376	3.303352360581616	1.6145815723225272	0.09151489212752793	3.0490599372362084	0.8056889686265472	1.4558890732951497	0.3347794192098606	0.37865550170643625	1.3866356971474947	2.6294831976887085	1.8954221803194007	1.0	1.0	0.0	0.0	1.0	1.0	0.0	1.0	0.0	1.0	0.0	1.0	1.0	1.0	1.0	10.0	-55112.32208179061	0.0	0.0	74.0	-1420.3202442692248
19550000	-56925.60684412206	-1480.0874703398847	-55445.519373782176	0.49627303929208755	2020.8434529881051	49.65672024529473	166.93010835487297	15.386400059519612	4.908053075666564	0.28894647195515843	0.18634471150497103	0.1887973963764359	0.3359114201634391	0.7210628835407478	0.7419597935848162	9.156080068375754E-4	0.7388675587448204	9.156080068375769E-4	0.7388675587448217	0.3073451153123552	0.310113006388416	2.0756309366173644	0.3917227509308057	1.0010469016100556	1.2826801656421833	0.12054283081264322	1.306710507586803	2.0681447324071067	0.035378222206655825	3.575855213487566	0.40411399373296714	0.47365218864971054	1.3212555383067819	0.7126741490499523	1.0	1.0	0.0	1.0	1.0	1.0	0.0	1.0	0.0	1.0	0.0	1.0	1.0	1.0	1.0	11.0	-55082.789958454036	0.0	0.0	77.0	-1416.2164432669897
19560000	-56939.09241092952	-1493.8004428762395	-55445.29196805329	0.48236744481251953	2020.8573585825848	50.739555572912266	141.0106434647232	14.415547943402544	5.2815905762385835	0.2926227918602687	0.18094262407767542	0.18832398156003627	0.33811060250202407	0.787520940175837	0.7834519941652235	9.153405537872085E-4	0.6556849054831484	9.153405537872071E-4	0.6556849054831481	0.7776766408763661	0.41912895093106883	0.16162971339628684	2.13153505372763	2.8336524784592205	2.3308719952062487	1.2092516350038862	1.4941701394232392	0.09133705410508501	1.2098609940641754	1.3712014922019462	1.091233807297126	1.025523910565237	2.503324892710388	2.1952629640993853	1.0	1.0	0.0	0.0	1.0	1.0	0.0	1.0	1.0	1.0	1.0	1.0	1.0	1.0	1.0	12.0	-55097.251680516376	0.0	0.0	74.0	-1425.5920039197467
19570000	-56926.76086424134	-1485.48083739639	-55441.28002684495	0.4581211207265284	2020.8816049066709	50.81237958459783	122.8479823483225	13.95112543274434	4.982617921413503	0.2964071366744002	0.1786650041871857	0.18711837355315677	0.3378094855852618	0.7720464780938404	0.7598936265786772	9.331705065387607E-4	0.5399035806435986	9.331705065387647E-4	0.5399035806435997	0.42986664698255034	0.13443211298869906	0.3918645500373074	2.0634238591315626	1.5130961199184527	0.9257697793175189	0.30903432899338285	0.8741530989941251	1.3024053039712968	1.5102068657597492	1.005458014693494	1.220687207399394	1.26102876678322	1.1004571694867786	0.8411075253857334	1.0	0.0	1.0	0.0	1.0	1.0	0.0	1.0	0.0	1.0	0.0	1.0	1.0	1.0	1.0	10.0	-55093.58617022176	0.0	0.0	72.0	-1433.8944390884003
19580000	-56895.55962231929	-1459.2571982668283	-55436.30242405246	0.48312108005032656	2020.856604947347	49.94678235298654	152.66382474608443	15.285617389259484	5.098439240034029	0.29560265239938593	0.18195368084054767	0.19347266129240764	0.3289710054676631	0.5240289268035321	0.7478970496832492	9.189092983875006E-4	0.7430538946039968	9.189092983875006E-4	0.7430538946039961	0.6413449767688182	2.545748592516408	0.839853404362201	0.6415375653019822	1.471382494017308	0.6639015312358335	0.6055486454896573	0.6536714195290033	0.3612261028790611	0.47983417424461944	0.09946239871456788	1.1991703384157248	0.6050187783708858	1.3284011828216205	1.1980388294264277	1.0	0.0	0.0	0.0	1.0	1.0	0.0	1.0	0.0	1.0	1.0	1.0	1.0	1.0	1.0	10.0	-55094.045701169685	0.0	0.0	75.0	-1399.6053454891749
19590000	-56909.989050938864	-1466.377337677831	-55443.61171326103	0.5550853929321183	2020.7846406344652	51.10610554020174	151.73169440981442	15.145968466550709	5.1554666873506525	0.29583331400802504	0.17704153694838914	0.1908374554973295	0.3362876935462606	0.5866642388356167	0.7647048063483954	8.436801125684279E-4	0.8512001685123816	8.436801125684287E-4	0.851200168512382	0.6595047079389351	0.930085654053715	0.8076038629564656	1.032235120052295	1.2043487553707233	0.9498413734080805	0.953006735271088	0.2929848130392223	2.995754140397489	0.5072960220795829	1.5590099903404795	0.9765012637620366	0.6322485207434185	1.663048173232676	0.9765883753964252	1.0	0.0	0.0	0.0	1.0	1.0	0.0	1.0	0.0	1.0	0.0	1.0	1.0	1.0	1.0	9.0	-55105.396958357065	0.0	0.0	75.0	-1399.3172880316893
19600000	-56932.17831746243	-1470.6406126305515	-55461.53770483188	0.5326971767728711	2020.8070288506244	50.05691478148421	129.08983015833658	14.533496924127618	5.147872905072291	0.2883628684661446	0.18067768441161935	0.18872138692686014	0.3422380601953801	0.7151768531205399	0.791291807464117	8.950776459311836E-4	0.7577178977538196	8.950776459311814E-4	0.7577178977538191	0.43634541698240153	0.9119411309524083	5.204813209199841	0.5053048163886783	1.668299698023227	0.32782995200898785	0.3755175205299276	0.806117235304242	1.7060955229132535	0.8972178523014801	0.3500305131630392	0.6009691523593832	0.7420478537209985	2.2575657272893532	1.1233568833788634	1.0	1.0	0.0	0.0	1.0	1.0	0.0	1.0	0.0	1.0	1.0	1.0	1.0	1.0	1.0	11.0	-55106.70115733478	0.0	0.0	76.0	-1403.2060285508494
19610000	-56890.43008995024	-1456.1765915955264	-55434.253498354716	0.5684226364682875	2020.771303390929	49.53301840156193	134.6271438665359	14.577004810070623	5.514610051053463	0.293945340186529	0.1784594128484347	0.19141128470335467	0.33618396226168584	0.7366933967959453	0.7657055927496169	9.308198252030945E-4	0.8301723448788527	9.308198252030946E-4	0.8301723448788522	0.675307065211047	0.9252739596372167	0.5156910036118576	0.6460739960602948	1.2357282247599233	0.8301398970884432	2.0875417067893514	0.6670194035967543	0.9926334816308949	0.8794370226997498	0.0537045943641645	0.1964397672244063	0.8946078278129123	1.3119018536652278	1.0015181790263068	1.0	0.0	0.0	0.0	1.0	1.0	0.0	1.0	0.0	1.0	0.0	1.0	1.0	1.0	1.0	9.0	-55084.292392284966	0.0	0.0	76.0	-1394.4498950562697
19620000	-56864.83428595003	-1448.099185702611	-55416.735100247424	0.5222339106587777	2020.8174921167385	49.21352554624993	149.56234050143414	14.993307840944546	5.520780741665345	0.2933126517134138	0.1817232812540284	0.19084000074676302	0.3341240662857989	0.7426611590010996	0.7772377225011352	9.047463818033878E-4	0.7460072905750341	9.047463818033862E-4	0.7460072905750351	0.37242398515796	1.3443902685203324	1.8947946046586324	3.3098945866124674	1.2156852024536278	0.48430279555519545	0.8009757103771803	0.618417692878075	0.25669563458517736	0.3766966106046846	3.3888776509267213	0.5409487131544141	0.6831482063331594	0.9440896912202583	0.2689047852697697	1.0	0.0	0.0	0.0	1.0	1.0	0.0	1.0	0.0	1.0	0.0	1.0	1.0	1.0	1.0	9.0	-55069.870268275474	0.0	0.0	80.0	-1387.1198398153533
19630000	-56890.07412574403	-1465.9624384246795	-55424.11168731935	0.46792625865187637	2020.8717997687454	50.36635388492275	153.89041837682174	14.948934029238243	4.999162962203291	0.2942767520680293	0.17795583342299953	0.19397240913908706	0.33379500536988826	0.5851131164909965	0.7318323355406975	9.062796160690761E-4	0.6009404990902452	9.062796160690752E-4	0.6009404990902453	0.4155734490198412	0.34587631024015164	0.9754354890900618	0.5024569833290196	1.029437708816623	0.6898991448099803	0.04061766655925319	1.1181978541458528	2.1663391325067844	1.0432301180992418	0.10365179166097661	0.4347918561419603	0.8845523513009106	1.6691495310031912	0.5057936301010506	1.0	1.0	1.0	0.0	1.0	1.0	1.0	1.0	0.0	1.0	1.0	1.0	1.0	1.0	1.0	13.0	-55069.17647421755	0.0	0.0	71.0	-1407.6600127135173
19640000	-56870.40225335789	-1448.4716912567956	-55421.93056210109	0.46730972676009974	2020.8724163006373	49.68024595986088	157.55634311057912	15.323578094395733	4.3403995844523315	0.2915438590546647	0.17878938997619134	0.19414003231868995	0.3355267186504582	0.8652979384496484	0.7751865390426137	9.154241607329196E-4	0.6985410458177012	9.154241607329211E-4	0.6985410458177013	0.30783605294861804	0.05593479088537	1.0591566794071299	0.2083593697523076	1.2056657971693827	0.3436183484839369	0.27710270360295014	0.3289327232186154	0.4586279317778051	0.33900961290758436	0.09663773413471526	0.7652000131062183	0.4400034607874006	0.4941585316172865	0.3193092081546738	1.0	0.0	0.0	0.0	1.0	1.0	0.0	1.0	0.0	1.0	1.0	1.0	1.0	1.0	1.0	10.0	-55068.18535099875	0.0	0.0	75.0	-1397.3951047935582
19650000	-56901.85787851036	-1474.465295458333	-55427.392583052024	0.540343987365978	2020.7993820400313	49.44317880674644	138.65114528818066	14.94688079873501	5.486963775054792	0.2960798663619433	0.1796245494823608	0.18924488594523012	0.33505069821046995	1.050897564794411	0.7642108299890533	9.37603484183812E-4	0.7200063629071004	9.376034841838128E-4	0.7200063629071	1.7093696522101032	1.064370591065862	0.581512209906308	2.2346591972014282	2.9054413173144247	1.3499983113475271	0.8546719867575118	1.808283206238407	1.0755114405856703	1.3241453324944734	0.05522032205816047	0.8086810935819347	1.5118980521831613	3.097386880454372	1.021875564940134	1.0	1.0	0.0	0.0	1.0	1.0	0.0	1.0	1.0	1.0	1.0	1.0	1.0	1.0	1.0	12.0	-55071.67588338031	0.0	0.0	78.0	-1402.7394972306568
19660000	-56923.879609851596	-1473.2738213879136	-55450.60578846368	0.4893105744502152	2020.8504154529471	50.69005623750634	189.2903824906406	15.754580394868677	5.153587956284286	0.2915065254340763	0.17751449787308696	0.1934956689194767	0.3374833077733643	0.5940177222439944	0.752475573497181	8.986708650307326E-4	0.7623127291098947	8.986708650307327E-4	0.7623127291098961	0.2820248165830865	2.089924900898275	0.9602998595672768	0.9928119276215862	1.7863505493895566	1.4969824108168812	0.6481727440333627	1.281498650575725	0.617768922015262	1.191140414767439	0.1014390689725107	1.8954488924575101	1.6696846053978902	2.3455544648933895	0.06348512314574818	1.0	1.0	0.0	0.0	1.0	1.0	1.0	1.0	0.0	1.0	1.0	1.0	1.0	1.0	1.0	12.0	-55072.476158037665	0.0	0.0	79.0	-1403.1540564591974
19670000	-56902.83484555585	-1477.1553210579673	-55425.679524497886	0.5058367696769559	2020.8338892577203	50.974602960799814	203.55826577992963	15.985792517157083	5.360652566242545	0.2922006963293944	0.1790310739343333	0.19471980882766127	0.33404842090861536	0.6250422527829974	0.7171393701923433	8.565922231993412E-4	0.5968293255333529	8.565922231993446E-4	0.5968293255333542	1.3050641043632343	0.0741868025449646	0.5389564938817131	1.0863300417557098	1.4896145608612577	1.3209543595746944	0.7490853496692571	1.4258345110220148	0.4655221230487752	2.42388261999318	1.022264900481299	1.145681416750839	0.5452457388414272	4.132411606974306	2.1186572512977726	1.0	1.0	0.0	0.0	1.0	1.0	0.0	1.0	1.0	1.0	0.0	1.0	1.0	1.0	1.0	11.0	-55052.249905002376	0.0	0.0	78.0	-1415.0775258153608
19680000	-56920.115370610525	-1502.5849231682523	-55417.530447442274	0.5016166077718271	2020.8381094196254	51.83276752984936	193.60418477740464	15.693763238431096	5.345157940671352	0.29303248762849116	0.17951636041438152	0.19173920200901295	0.3357119499481186	0.8766982827570408	0.7891723316055764	8.751538404843829E-4	0.8252743377226708	8.751538404843827E-4	0.8252743377226698	3.7975150362208705	0.6109345941831373	0.05982878921547275	0.2238402262152485	2.1499854094056827	2.2275641312540855	0.1666482278176872	1.1046076371077425	0.42378182336366715	2.574969824165013	0.6828027142009356	1.1235432531423095	1.3832795580061394	2.7002070585431728	2.7968465687074797	1.0	0.0	0.0	0.0	1.0	1.0	0.0	1.0	0.0	1.0	1.0	1.0	1.0	1.0	1.0	10.0	-55051.76557468442	0.0	0.0	78.0	-1427.5298222267654
19690000	-56928.58685428097	-1492.9900756248853	-55435.59677865609	0.5120458052074903	2020.8276802221899	50.80250101544534	136.16100855052744	14.597710419656043	5.133277735803671	0.29621313111432884	0.17334681286258757	0.1896399406135425	0.3408001154095453	0.7947332766010844	0.7609509214297203	8.488112930703475E-4	0.8238413416508673	8.488112930703462E-4	0.8238413416508655	1.5270413206453621	0.6499090322518417	0.6284416111010688	0.7102112590515436	0.5739302097344536	1.8125374177549907	1.8600598007699594	0.2862899076043047	0.3426466041219713	0.8366795532655338	4.68482695978349	1.0697387087915589	0.3009426311044351	1.1764863491099908	0.38152606911154285	1.0	0.0	1.0	0.0	1.0	1.0	0.0	1.0	0.0	1.0	0.0	1.0	1.0	1.0	1.0	10.0	-55061.586692113786	0.0	0.0	79.0	-1424.6182401492729
19700000	-56917.20468191251	-1493.275664211691	-55423.92901770082	0.48062293335026546	2020.859103094047	50.80152830710362	162.11137094809237	15.018077309486998	5.279540847055431	0.28811227633030684	0.1765860333056406	0.19359016218165373	0.34171152818240297	0.6426278050854073	0.747170148813526	9.011330772218702E-4	0.7836307099049327	9.011330772218681E-4	0.7836307099049332	1.6190344994725006	0.3534168493355573	0.6940648450279019	0.032607950764435	1.3712661428338722	1.113744134893815	1.2471064713862665	0.6386838716972187	0.30965918826413097	0.4323131114174054	0.3736557668861606	1.4427930648388265	0.5724085784444946	2.0522405013252683	0.33979270928681743	1.0	1.0	1.0	0.0	1.0	1.0	0.0	1.0	1.0	1.0	1.0	1.0	1.0	1.0	1.0	13.0	-55065.5294177497	0.0	0.0	71.0	-1424.3900152977517
19710000	-56945.53801905708	-1501.405883518778	-55444.132135538304	0.5241415490594676	2020.8155844783378	50.79977952661522	117.73606906921006	14.064798166874379	4.994671142216708	0.2905047284409143	0.17973364103020562	0.19237064435140555	0.3373909861774787	0.894688620517216	0.7800508998966058	8.744860695801625E-4	0.8605258559075333	8.744860695801645E-4	0.8605258559075356	2.3910320527617275	0.9281581092117078	0.7250109704412757	0.06409176702883158	1.3997115638390307	1.5915889942041779	0.30792272139843696	0.5302260474093595	0.032826010171297375	0.45294330647068637	0.9308595095066052	1.9544922972171472	0.8530843089942982	1.0325983821427296	0.8393877918649377	1.0	0.0	1.0	1.0	1.0	1.0	0.0	1.0	0.0	1.0	0.0	1.0	1.0	1.0	1.0	11.0	-55079.78983727336	0.0	0.0	82.0	-1431.7890579534435
19720000	-56938.345413198855	-1502.2167180165247	-55436.12869518233	0.5216576536116151	2020.8180683737858	51.6953413026953	137.32702854288485	14.391745406772	5.025272371516007	0.2907635840305115	0.18156987957179133	0.18865602594478342	0.33901051045291797	0.558420543164653	0.7313254805965356	8.754996569095388E-4	0.6738371047613697	8.754996569095382E-4	0.6738371047613688	1.5246559922671277	1.0560489651832463	0.2076665014683167	0.07366259856401577	1.2590461269894644	1.3428995137281983	0.3428556266164765	0.6382532243128468	5.187626715554529	1.1777528321699375	0.5732796668633839	0.40101941153236687	0.7168934409615391	1.834477825757087	0.23570576444302513	1.0	0.0	1.0	0.0	1.0	1.0	0.0	1.0	0.0	1.0	0.0	1.0	1.0	1.0	1.0	10.0	-55064.717219810314	0.0	0.0	81.0	-1441.7384032662494
19730000	-56960.68557886497	-1505.4522801589414	-55455.23329870603	0.5563175907896633	2020.7834084366077	51.39382237191364	107.62267420433261	13.14752485220894	5.600009028616728	0.2901602312700667	0.17920621022808148	0.19029976580682012	0.3403337926950359	1.035572938467985	0.7657872715747469	9.554056762405789E-4	0.5923470475757634	9.554056762405765E-4	0.5923470475757631	1.0434666569263185	0.35785814763310353	0.290850739402853	2.336279358011054	1.0268906806077276	1.2433333953525236	1.0258933371233796	0.9257219798439086	0.6254612316848779	1.6045307569428873	1.416541125110752	0.5526392052758077	0.5348489859078366	0.6828146071915363	1.001417308933991	1.0	0.0	1.0	0.0	1.0	1.0	0.0	1.0	0.0	1.0	0.0	1.0	1.0	1.0	1.0	10.0	-55076.87614957917	0.0	0.0	80.0	-1450.47728916967
19740000	-56965.0675689184	-1509.6496006697453	-55455.41796824866	0.5289988596936074	2020.8107271677038	51.35361689483472	125.13533761965863	14.185384601907202	4.955356367383459	0.2890413201366933	0.1806987893129942	0.19096475678112787	0.33929513376918874	0.8039280076026878	0.7641106429736574	8.930531393436629E-4	0.7533437745586994	8.930531393436656E-4	0.7533437745586997	0.41629796963007115	0.6371870164082317	0.4793424468320707	0.48248870142190203	1.07799607328562	1.5801748542001226	1.0087801969254937	2.0944929504847645	0.5016742568197692	1.6217928343525951	2.512245965496144	2.4950391662156877	1.0315448446345736	2.8234840409819046	1.0837782634796682	1.0	1.0	0.0	0.0	1.0	1.0	0.0	1.0	0.0	1.0	0.0	1.0	1.0	1.0	1.0	10.0	-55084.20481416905	0.0	0.0	78.0	-1441.608514914377
19750000	-56960.04917629327	-1489.8773314039856	-55470.171844889286	0.4837945568156295	2020.8559314705817	50.86906880846315	117.5615402267684	14.003936650389903	4.822378826877051	0.28782411906324246	0.1794732582776453	0.1924893518947052	0.34021327076441116	0.96216534022576	0.7414558880394995	9.587530187872491E-4	0.661279146207184	9.587530187872471E-4	0.6612791462071848	1.5486101719190069	1.1215407670536355	1.033351616646068	1.965293557421207	2.8831944346040577	1.3468268724176746	0.4366734776773655	1.0278150088635822	1.3253223594197998	2.5145381109013845	1.9937149642687677	1.8418296877201283	0.882613771629375	2.511148403136006	0.8454730832749884	1.0	1.0	0.0	0.0	1.0	1.0	0.0	1.0	0.0	1.0	1.0	1.0	1.0	1.0	1.0	11.0	-55097.61378172421	0.0	0.0	82.0	-1421.1402447243024
19760000	-56926.45349218065	-1467.2106562555957	-55459.242835925055	0.4633646281368059	2020.8763613992605	50.12841996225677	133.34521563377172	14.665178403511305	4.773221669881055	0.29272504620257234	0.18152835374041132	0.19191258229928976	0.33383401775773075	1.074822678022887	0.775678770361791	8.727250813976356E-4	0.7626907302533716	8.727250813976332E-4	0.7626907302533709	0.9432177196714591	1.3116168325960549	1.3438414948563344	0.20697240076372173	1.3877649679710093	0.6393065974496039	0.44887300181788964	0.4290545241142192	1.2702096114511763	1.0420708166254853	0.5847947517633757	1.569137690231373	0.6620478138883087	1.268707449480007	0.4965834958527728	1.0	0.0	0.0	1.0	1.0	1.0	0.0	1.0	0.0	1.0	0.0	1.0	1.0	1.0	1.0	10.0	-55084.295951492735	0.0	0.0	81.0	-1405.289155357671
19770000	-56925.1336054242	-1470.4584782349382	-55454.67512718926	0.5293876313192045	2020.8103383960781	50.551957758151836	141.3651560944639	14.807636264017548	4.741462256551598	0.2960295117245223	0.18026692650872847	0.1907813468933691	0.3329222148733843	0.7914991994405269	0.7658163692613629	8.852541193766021E-4	0.7532180836462791	8.852541193766013E-4	0.753218083646278	0.6294440220835704	0.32071339506813146	1.2846826029730865	0.5066595385573666	0.9514515758462349	1.263217086285324	0.6866853833791324	0.9188158526723675	0.0888363567278187	0.7198568754416027	0.1586079440345749	0.7592099647115619	1.0521226788491254	2.3127364878000827	0.4694946514699451	1.0	1.0	0.0	0.0	1.0	1.0	0.0	1.0	0.0	1.0	0.0	1.0	1.0	1.0	1.0	10.0	-55084.79563179189	0.0	0.0	80.0	-1410.700814891888
19780000	-56935.301775770924	-1465.3225064148055	-55469.97926935612	0.5002251093820064	2020.8395009180153	50.7965682476465	154.00358993860237	14.924813445613953	5.301071306543055	0.2935537562308542	0.18002747316363799	0.19062216003051932	0.3357966105749926	0.5020119332607103	0.7312799137493802	8.877231232525949E-4	0.7647720610386551	8.877231232525926E-4	0.7647720610386541	0.15211114371039886	0.8905987301208423	2.1445939379377457	0.23014327939302104	1.0963680872347163	1.1405773658136409	0.09958124381313149	0.4928339503852213	0.13659361512504653	0.40906044845619954	0.3337154098701892	1.090717403448335	0.696729120813835	1.122232349215805	0.38703917201647703	1.0	0.0	0.0	0.0	1.0	1.0	0.0	1.0	0.0	1.0	0.0	1.0	1.0	1.0	1.0	9.0	-55082.508357850726	0.0	0.0	81.0	-1408.800991244878
19790000	-56952.2625296674	-1457.2276653448796	-55495.03486432252	0.49896246284045426	2020.840763564557	49.97147058212918	168.75494919183748	15.640556692274224	4.9281468036647205	0.29401311335639846	0.1773521307411312	0.18950165808482586	0.3391330978176486	0.8944595030357005	0.7891615341130532	8.732610029749528E-4	0.7372899807651383	8.732610029749522E-4	0.7372899807651382	1.4023932130357835	0.1766386023164432	0.9488691791666701	1.0097351681087414	0.5734311244590077	2.136881021842549	0.5597484049827463	0.7331263974458094	0.29040240615805196	2.1522207106342988	1.4455330761070548	1.2839196130833743	1.0423233792023467	2.8339198979001896	0.9285771661062866	1.0	1.0	1.0	0.0	1.0	1.0	0.0	1.0	0.0	1.0	0.0	1.0	1.0	1.0	1.0	11.0	-55114.54783106889	0.0	0.0	78.0	-1390.7104448968548
19800000	-56915.11665176213	-1460.6536879611922	-55454.462963800936	0.5381441125630919	2020.8015819148343	51.067141123452984	142.54508081034461	14.90985337199404	5.2430233064531455	0.29388357336031085	0.1776924102754027	0.18829431466561575	0.3401297016986748	1.8402562358483243	0.8169555174487458	8.840915277746217E-4	0.6834224611144745	8.840915277746239E-4	0.6834224611144757	0.8407008810870721	1.3603213085808465	0.3252989544380147	0.36025725620578747	1.2002021634698912	0.5386229174689526	0.9300975875554283	0.24167989487572358	0.288446956810421	1.7848410588506385	0.8809317448375172	0.5691555323085179	0.827814971500638	1.4950699504467546	1.2352726256214925	1.0	0.0	0.0	0.0	1.0	1.0	0.0	1.0	0.0	1.0	0.0	1.0	1.0	1.0	1.0	9.0	-55071.32095847751	0.0	0.0	82.0	-1403.0992647783432
19810000	-56924.60851634698	-1454.3486721903273	-55470.25984415666	0.5195559044234177	2020.8201701229739	49.2012506991179	125.07174686828589	14.516113819268849	5.632057287524667	0.2899013737972178	0.1809342586033435	0.19135665782506647	0.33780770977437624	0.9347081471466836	0.7396034965018987	9.714694858340801E-4	0.7889239230544458	9.714694858340785E-4	0.7889239230544454	0.6098209947159546	0.8168870834133746	1.0246893458426647	2.0235708725172104	0.7742919770184978	0.774139522551807	0.4364361389237532	0.9347518044492465	0.24284608987852196	1.320734308817923	0.11785504769334935	0.4834249495242641	1.3341586489649817	2.4023272157456477	0.7248922119343766	1.0	1.0	0.0	0.0	1.0	1.0	0.0	1.0	0.0	1.0	1.0	1.0	1.0	1.0	1.0	11.0	-55100.96448820297	0.0	0.0	77.0	-1389.354408065916
19820000	-56925.124440658794	-1473.3594245378174	-55451.765016120975	0.5330986442203414	2020.8066273831769	50.17330857396159	158.96050408591864	15.08615784028018	4.636576938010026	0.2921516886150843	0.17628342446566586	0.19478073557712866	0.3367841513421252	1.0096332316964043	0.7853957209944248	8.855685709749162E-4	0.8852987788354694	8.855685709749153E-4	0.8852987788354684	0.888287134788243	1.4393121181574093	1.119607760887888	4.018345674790804	0.9642118524185155	0.7698561419718728	0.9422337543392304	2.7714406514522993	1.0955113416071416	1.4824010088747106	1.5685609960399514	0.9582196463904906	2.0245955876102175	2.640916496162099	1.5181483797354354	1.0	1.0	0.0	0.0	1.0	1.0	0.0	1.0	0.0	1.0	0.0	1.0	1.0	1.0	1.0	10.0	-55084.55898144736	0.0	0.0	77.0	-1394.5701937196175
19830000	-56936.01141673599	-1492.8269904541605	-55443.184426281834	0.5165360178716294	2020.8231900095257	50.98562560595874	177.3486485000435	15.363605060882836	5.0037644897608216	0.28882030343282467	0.17953401316655995	0.19241074284531803	0.33923494055530135	0.7094372680840549	0.7526224076389846	8.878642797317098E-4	0.9941212064077647	8.87864279731711E-4	0.9941212064077651	0.6547726030720117	0.17735819921952156	0.1499466577591879	0.25700995644177954	1.6768824534133857	1.2454857902840413	1.3179088517345094	2.4355162599210267	0.28240861950296503	0.9074220128226201	0.19311646415044387	1.6516100838122652	2.5787962332168504	2.271271015057561	1.3820232965137977	1.0	1.0	0.0	0.0	1.0	1.0	0.0	1.0	0.0	1.0	1.0	1.0	1.0	1.0	1.0	11.0	-55086.74573522993	0.0	0.0	77.0	-1412.9661847255993
19840000	-56931.84538496776	-1463.2034775400464	-55468.641907427715	0.47044405751331875	2020.869281969884	50.19034401220744	164.22795229482546	15.5053353078954	5.135979607813863	0.2924008178931475	0.1806269252558308	0.1894935665814669	0.3374786902695588	0.9222816659655106	0.770184454949954	8.858505742809928E-4	0.7752318474433425	8.85850574280991E-4	0.7752318474433417	0.32861475598887885	0.34638247221379087	3.6734852966065694	3.27758846737156	0.8171583849117587	0.8495275864516226	0.31929531881472345	0.3384967441791561	1.2743896889669202	0.2938846985270047	0.014312613743061269	0.47306623744868803	0.6357455584703056	0.7319445801542218	0.795873769510007	1.0	1.0	0.0	0.0	1.0	1.0	1.0	1.0	0.0	1.0	0.0	1.0	1.0	1.0	1.0	11.0	-55083.863914876376	0.0	0.0	84.0	-1397.8609340991184
19850000	-56958.84227895387	-1451.7932666672148	-55507.049012286654	0.4710289840708363	2020.8686970433264	49.152341190460874	141.6978569481191	14.80998040555547	5.193445908963003	0.2936795254777768	0.17858246974334877	0.18786027548574258	0.3398777292931358	1.302319830336389	0.795512625986632	9.482314737781268E-4	0.7637833478415188	9.482314737781251E-4	0.7637833478415201	1.2108742933318812	0.8329120210919734	0.7770230936569562	1.0037327225260209	1.4763879474384383	1.6527985159648935	0.05388103476708844	0.2800487481638693	0.8622797999056738	0.7538137557602798	0.16355494522291628	1.1421040387388792	0.8176986967770455	2.1162920292474134	0.7103661555990798	1.0	0.0	0.0	0.0	1.0	1.0	1.0	1.0	0.0	1.0	1.0	1.0	1.0	1.0	1.0	11.0	-55120.1002352252	0.0	0.0	85.0	-1387.5098630704763
19860000	-56955.33270785456	-1462.1431284660227	-55493.18957938854	0.47113161809960385	2020.8685944092977	50.30357117119474	152.0838553350842	15.000839655789479	5.31758437577522	0.2902700302794948	0.17882862115188708	0.1926178941632326	0.33828345440538954	0.8132253735199116	0.7665400701137594	8.929081104163232E-4	0.6581645540284997	8.929081104163247E-4	0.6581645540284994	0.650196275934266	0.10622929774357281	0.12826534840712756	0.037402504606642434	0.38183068503624273	1.112536641886338	0.9129562728266034	0.37952568358107996	0.5331943920272156	0.31032599089276075	8.734004807838538	0.4780593686573229	0.5934513242326962	1.0408299083144086	0.5055892167171004	1.0	0.0	0.0	0.0	1.0	1.0	0.0	1.0	0.0	1.0	0.0	1.0	1.0	1.0	1.0	9.0	-55115.566411981075	0.0	0.0	83.0	-1405.3349785344863
19870000	-56940.72355868615	-1483.3338254746673	-55457.38973321148	0.4982812104474242	2020.84144481695	50.544561016330114	143.62982127429396	14.85503356374119	5.301402791304643	0.29457053750052403	0.17879142735147172	0.18994611233027453	0.33669192281773364	0.5979538251074801	0.7217299221276884	9.425927467871232E-4	0.8487438769076202	9.425927467871234E-4	0.8487438769076219	1.1602047768062533	0.2384169301122861	0.3360561490257624	2.372850528139935	2.4007887635264185	1.8684068117771075	0.10300675795663783	0.953315354012964	0.4762706241050557	1.4380693862406233	0.8201996405775629	1.6575145408355163	1.4212626149163097	3.4589026926964537	0.9113968377362838	1.0	1.0	1.0	0.0	1.0	1.0	0.0	1.0	1.0	1.0	1.0	1.0	1.0	1.0	1.0	13.0	-55082.81886474648	0.0	0.0	82.0	-1404.498236737633
19880000	-56913.114620313936	-1474.2876382599711	-55438.826982053964	0.47232292049030633	2020.867403106907	50.396088922147925	136.63183204644116	14.643102954891253	5.589136405932087	0.29102386744650843	0.18036433295514298	0.18972110434415768	0.3388906952541948	1.1113663294770735	0.7868603101266389	9.220339667952156E-4	0.8105249366155114	9.220339667952188E-4	0.8105249366155126	1.5503189050981478	0.5102031235804235	0.9537076090700032	0.1366958048642742	1.8721549034763971	0.8253566111011148	0.660360039282161	1.165983505247489	4.382494547982867	0.5669135743476326	0.33437146555835645	1.1470640270353458	1.7481894011972783	2.238225113285147	0.7725889881193313	1.0	1.0	1.0	0.0	1.0	1.0	0.0	1.0	0.0	1.0	1.0	1.0	1.0	1.0	1.0	12.0	-55057.27937124553	0.0	0.0	78.0	-1399.67260698949
19890000	-56901.44190936752	-1480.6723972481773	-55420.76951211934	0.5006710484575605	2020.8390549789397	50.56810888851428	129.68810873175244	14.22847938633038	4.527122151370907	0.2898929810369634	0.18098281208160283	0.191815059470727	0.33730914741071066	1.543597098570431	0.8183029095533971	9.276320824803085E-4	0.8199322945472216	9.27632082480306E-4	0.8199322945472209	1.1390494033219567	0.27090956713870995	0.691646864480467	0.31453563025477155	1.176550352599805	1.7722547241713	0.10812963535581199	1.3174185375791032	0.7372190358317213	0.9095647818558744	0.558854372920455	1.1012130566498612	1.3422901108023217	1.9352087633229715	0.7372351505504747	1.0	1.0	1.0	0.0	1.0	1.0	0.0	1.0	0.0	1.0	1.0	1.0	1.0	1.0	1.0	12.0	-55057.988799085506	0.0	0.0	77.0	-1409.6762974189976
19900000	-56917.78364237622	-1482.6575992329908	-55435.12604314323	0.519587691806064	2020.8201383355913	50.84868966136966	152.27098773520862	14.686333481159418	5.618015688116365	0.2898939346902382	0.17883028828935862	0.19595786130840717	0.33531791571199987	1.6303069144828246	0.7921081357585728	9.053173809961412E-4	0.7452829194591626	9.053173809961425E-4	0.7452829194591628	0.6535985341611421	0.335285022430301	0.7216599863365725	0.9044989018515153	1.653470386708636	1.2768079750487757	1.2191509194917638	0.8378694845023575	1.2407317197649164	0.4270136470733592	0.6698498401971152	1.0845905485445198	0.3482548237621371	1.4652999423342794	0.302067977621134	1.0	1.0	1.0	0.0	1.0	1.0	0.0	1.0	0.0	1.0	1.0	1.0	1.0	1.0	1.0	12.0	-55061.48094078564	0.0	0.0	78.0	-1415.6098771947818
19910000	-56888.750991688365	-1476.9225743807276	-55411.82841730764	0.48477586793570737	2020.8549501594616	50.00463954796588	130.58760282222286	14.340877676005146	5.270202476496611	0.291314544078524	0.1796903449128522	0.19191103860815986	0.33708407240046784	1.9240586984411756	0.8214253137111441	8.853797234204003E-4	0.8598744006218607	8.853797234203998E-4	0.8598744006218602	0.9663695435486934	1.0884960422143677	0.28087892135029957	3.4595060507466746	1.893202765463593	0.36003388799978914	2.8760280889158767	1.2683954595178062	3.2471296977041435	0.9867965581717603	0.8105238483420065	2.1380477571935494	1.2997822032992121	1.044316364629418	0.8259935200180998	1.0	0.0	1.0	0.0	1.0	1.0	0.0	1.0	0.0	1.0	1.0	1.0	1.0	1.0	1.0	11.0	-55059.23027058905	0.0	0.0	81.0	-1397.2628596455193
19920000	-56904.28961276768	-1467.3034195353443	-55436.98619323233	0.5829416190694995	2020.7567844083278	49.408574147710624	127.49013423809109	14.413466658336873	4.904180471495655	0.29226924064827303	0.17963395248283678	0.19316707006239323	0.33492973680650084	0.751034439443893	0.7473457919492517	9.233773720258475E-4	0.9335883708174008	9.233773720258479E-4	0.9335883708173995	0.9582459908577707	0.9137074813774262	0.6789178790048914	0.47717423061678066	2.8332751523123045	0.4144774545412131	1.5048722573699327	0.5438637406436957	1.3380922197078866	0.7711375682922109	0.1279178878117862	1.0142406447507384	1.0733287204619861	1.5176869784876683	0.6502515646348773	1.0	1.0	1.0	0.0	1.0	1.0	0.0	1.0	0.0	1.0	0.0	1.0	1.0	1.0	1.0	11.0	-55069.53539360023	0.0	0.0	80.0	-1394.6654851091253
19930000	-56875.76220088123	-1462.002543419196	-55413.75965746203	0.4888422520763311	2020.8508837753209	49.24350781826893	154.26558597291492	15.223114586580984	5.288585425896813	0.2909760170067289	0.17897012852707564	0.1934719356522251	0.33658191881397415	1.8258930581008102	0.8228824204232454	9.033647820362886E-4	0.6628007621541059	9.033647820362882E-4	0.6628007621541059	0.5620043431868644	0.6411475616652387	0.17174684893353975	0.9119827286782246	1.7625574829578474	1.2828834603575863	1.7844624688393722	1.1117743077457356	2.2411285500991207	1.434831358560708	0.5074914430838962	0.7623042634422096	1.3544578887166907	1.2387492549270276	0.8984663370445397	1.0	1.0	1.0	0.0	1.0	1.0	0.0	1.0	0.0	1.0	1.0	1.0	1.0	1.0	1.0	12.0	-55041.89962609147	0.0	0.0	74.0	-1396.407395972471
19940000	-56916.14174836093	-1483.9552241451881	-55432.186524215744	0.5196207184990542	2020.8201053088983	50.16681221870262	93.71739554568457	13.1352222281611	5.474709079197426	0.2910419310426172	0.17897012852707564	0.19515237563196225	0.33483556479834875	0.6705067815120561	0.7762358570716076	9.037859907513886E-4	0.7461839736700501	9.03785990751389E-4	0.7461839736700498	1.7441490870898462	1.539651770609982	1.0925203903286778	0.12481288695881898	1.4049928300388996	0.4387310637522287	0.3339180678710223	0.9450925161303959	0.18649884697253002	1.1443008731400204	0.8225909438110165	1.5135548170829722	0.30330517996466627	2.2662943613336215	1.021533893677705	1.0	1.0	1.0	1.0	1.0	1.0	0.0	1.0	0.0	1.0	1.0	1.0	1.0	1.0	1.0	13.0	-55066.69958120838	0.0	0.0	75.0	-1415.6335046373822
19950000	-56886.57921894553	-1460.5702580439442	-55426.008960901585	0.49841090461914694	2020.8413151227783	50.267391907628635	145.99891244473469	14.76091436907686	5.03074500620881	0.29255152694225006	0.1788470831093874	0.19239516660974088	0.33620622333862554	0.9426476178066028	0.783544800773958	9.44284419926172E-4	0.6339107308684978	9.442844199261706E-4	0.6339107308684975	0.8476901491600094	0.06956326599357908	0.8431898451047106	0.6181416250163948	1.1670959356319421	1.281566596521273	0.20679550606823918	1.2149218774600552	1.1967506020717933	0.9144471002587867	0.5293605238921766	1.1859741002417146	0.2588723436459747	1.644688937150128	1.0290224018831462	1.0	0.0	1.0	0.0	1.0	1.0	0.0	1.0	0.0	1.0	1.0	1.0	1.0	1.0	1.0	11.0	-55050.11170054881	0.0	0.0	78.0	-1403.6482721486454
19960000	-56892.78856336407	-1463.1906359211723	-55429.5979274429	0.46628676580478956	2020.8734392615925	49.59060152167621	162.14617241825	15.477662694937655	5.103183168750465	0.2976104097998448	0.17947513536701326	0.18974162596127903	0.3331728288718668	1.7997306387053489	0.8248276876302367	9.288989216330335E-4	0.7592918845868663	9.288989216330342E-4	0.7592918845868676	0.4915893678465005	0.34126193481162703	0.8786251646627042	0.8919604812396307	1.3903664693110858	0.8494354946456142	0.048814331436807995	0.46889397190038246	0.10759435803972839	1.1543858605893327	0.697596065103779	0.8702200093637146	0.6281281327385343	0.7016588372498216	0.29495795407016395	1.0	0.0	1.0	0.0	1.0	1.0	1.0	1.0	0.0	1.0	1.0	1.0	1.0	1.0	1.0	12.0	-55065.823574498776	0.0	0.0	80.0	-1399.416873835166
19970000	-56895.59722277101	-1463.9823647466558	-55431.61485802435	0.5094820883209262	2020.8302439390764	49.529684113611445	173.5617750767068	15.675327529750868	5.229686965875719	0.2935636639403778	0.17974355562930905	0.19195474489379907	0.33473803553651793	0.7722201969023731	0.7423915534335229	9.655889783870445E-4	0.742446393254001	9.655889783870457E-4	0.7424463932540005	0.9959258452733435	0.19743115297576838	0.5902927811850136	0.1633710207688511	1.1662657001541143	0.3442488235318707	0.031781307892462814	0.4799440605287905	2.895162216174722	0.649714760431794	0.45895057214901613	0.6571091838177466	0.3807931631588989	0.4169081113468471	0.1986574945508139	1.0	1.0	1.0	1.0	1.0	1.0	0.0	1.0	0.0	1.0	1.0	1.0	1.0	1.0	1.0	13.0	-55049.75046792121	0.0	0.0	81.0	-1400.793248680433
19980000	-56904.85314040521	-1450.9361852952454	-55453.91695510997	0.49878237265683945	2020.8409436547404	48.87698774604043	120.53764234315648	14.453410142081177	5.161040125801658	0.29851177870154505	0.17582095060938663	0.18924388177755494	0.3364233889115172	1.0009422164119512	0.7458825701865206	9.48302505403964E-4	0.7696809680122747	9.483025054039629E-4	0.769680968012275	0.79575448118849	0.5285916174726129	0.3949777292300846	0.8330862233759718	1.4358340814757595	0.5514646112330386	0.1579795342059902	0.6400229235067061	1.0184414704516145	0.4622735914305558	0.26180844300098893	0.6002238981162332	0.9871958224824577	1.0911886616275475	0.8717453120190425	1.0	1.0	1.0	0.0	1.0	1.0	0.0	1.0	0.0	1.0	1.0	1.0	1.0	1.0	1.0	12.0	-55069.86244828575	0.0	0.0	80.0	-1388.255831695371
19990000	-56899.40925403845	-1482.1937806064295	-55417.21547343202	0.46942804021498274	2020.8702979871823	49.56164271089204	112.87534490212417	13.783448754205155	4.894420578611823	0.2964410239708065	0.17700255930968742	0.19021356835975636	0.33634284835975353	0.6680792782618835	0.7478905887151275	9.178919380209828E-4	1.0157041441210763	9.178919380209843E-4	1.0157041441210792	0.7539526599180378	0.7312301653657577	0.279370475108569	0.6083000434971145	0.4779098592214666	0.8561835186067587	0.21184687524808565	0.7399864994306212	2.129943563025112	0.34795512120006006	0.1479685821303557	0.7693320294113034	0.455362973962397	0.7804683338502192	0.3678864208073794	1.0	1.0	1.0	0.0	1.0	1.0	0.0	1.0	0.0	1.0	1.0	1.0	1.0	1.0	1.0	12.0	-55026.124196234225	0.0	0.0	84.0	-1408.446324420414
20000000	-56934.82593117636	-1503.9707720847985	-55430.85515909156	0.47566521420860663	2020.8640608131886	49.62932673779431	103.02407004702225	13.366324592018278	5.455139852412362	0.29644103853825154	0.1794760279648312	0.1904551518570805	0.3336277816398407	1.477616976500439	0.7771403252217357	9.461565016361265E-4	1.045697330081879	9.461565016361255E-4	1.04569733008188	0.6091355642546532	1.387455107619352	0.21512340930986742	0.7667870547680805	1.0328293304109364	1.6281669367353706	0.09656549723710608	0.8321545291891006	2.207392357983674	0.9006609656715201	1.0698481940863835	1.26646037281519	1.395441369043331	3.2166611550235347	1.4088008856796925	1.0	1.0	1.0	0.0	1.0	1.0	0.0	1.0	0.0	1.0	1.0	1.0	1.0	1.0	1.0	12.0	-55058.274022748265	0.0	0.0	81.0	-1418.599740337304
20010000	-56903.70111255921	-1477.2086090887635	-55426.49250347045	0.4763326455194655	2020.8633933818778	50.140835970029826	123.34023130411947	14.399396301860778	5.005413836648758	0.2890662662218372	0.18104056363673254	0.1921247423390995	0.3377684278023348	1.4191624254960782	0.7930382551838652	9.004524839087737E-4	0.7204086628720763	9.004524839087737E-4	0.7204086628720768	0.7548429040969985	0.9449588666596248	0.38860694663910905	0.18699852197860914	3.3042299240651967	1.8901994312568688	0.8439248211721738	0.75969706502377	3.2163959499871395	0.9727355167157294	0.597351454086353	0.8904956647180562	1.198488620921842	3.3715256369547997	0.8993639406113519	1.0	1.0	0.0	0.0	1.0	1.0	0.0	1.0	0.0	1.0	1.0	1.0	1.0	1.0	1.0	11.0	-55049.76277091559	0.0	0.0	78.0	-1407.9790862774707
20020000	-56915.298534030306	-1475.6251154736472	-55439.67341855666	0.49637309138182056	2020.8433529360154	50.31827400018837	162.2783223023195	15.292586595689972	6.115997078374494	0.29260842151156996	0.17819600633762409	0.19440735358113914	0.3347882185696709	0.9627388160620807	0.7739803579991753	9.187101323606117E-4	0.7975681991768845	9.18710132360611E-4	0.7975681991768855	0.28289734911684006	0.2834303114522161	1.3564276014210153	0.8904161638373623	0.9810624009032477	0.451002765771625	0.34900891454413524	0.6874546065544914	1.265416532642838	0.6031355598563958	0.7797123508405723	0.7816526555506632	0.7547543589576021	1.299758763287342	0.6382655477692376	1.0	1.0	0.0	0.0	1.0	1.0	0.0	1.0	0.0	1.0	1.0	1.0	1.0	1.0	1.0	11.0	-55073.855698630025	0.0	0.0	77.0	-1411.4895549828439
20030000	-56884.68548069355	-1467.3992237814068	-55417.28625691214	0.5019189402047897	2020.8378070871925	50.224147053206195	139.08990199722513	14.9549274106862	5.257832941492711	0.2934940254083593	0.1790564465473543	0.19552237893635735	0.3319271491079332	1.05795230747931	0.7808803551552309	9.227684280724985E-4	0.6607074019518622	9.22768428072499E-4	0.6607074019518626	0.4092928309689208	1.28209901194163	1.3273232562796213	0.7365127675509664	1.024367036511423	0.6883193371300175	0.20923142654281385	0.8049497612624021	0.23907825880094585	0.19468893946477844	1.0220875955679272	0.7316320069978342	0.837702771795496	1.2998209739298308	0.8183257713813983	1.0	0.0	0.0	0.0	1.0	1.0	0.0	1.0	0.0	1.0	0.0	1.0	1.0	1.0	1.0	9.0	-55066.95707260495	0.0	0.0	75.0	-1414.4083124820952
20040000	-56889.114670877134	-1454.1945858996817	-55434.92008497745	0.4670733724810266	2020.8726526549162	49.815324295342364	134.44368658033318	14.880730554645567	5.480812216573823	0.29232068421126933	0.1823289897919495	0.19487215440366676	0.3304781715931186	0.5068874991319806	0.7451766305989607	9.208569612403256E-4	0.704824938159276	9.208569612403236E-4	0.7048249381592755	0.86235155724072	3.761606822327611	0.8074969579432261	1.0133855870207282	1.2203947227965093	0.6368368737759357	0.10841126816300373	2.1309573167498264	2.20567596028716	0.5685030307323734	1.9775954563997415	0.9382170918134016	0.918681562837839	2.1504638012491135	1.4500042610645607	1.0	0.0	0.0	0.0	1.0	1.0	0.0	1.0	0.0	1.0	0.0	1.0	1.0	1.0	1.0	9.0	-55084.83029396605	0.0	0.0	73.0	-1391.1917247391827
20050000	-56903.744916095086	-1455.5150312709163	-55448.22988482417	0.5128905616110557	2020.8268354657862	49.563368207604206	145.7901807975901	15.246597102653054	5.538692112833127	0.29588997788145605	0.1831451779366435	0.18527190842236002	0.3356929357595446	0.9823693485109046	0.7775226244538441	9.381394593859573E-4	0.7286239752443686	9.381394593859565E-4	0.7286239752443664	1.4838287334958504	0.2246067996381284	2.4572093689390044	1.1914641134924975	1.3226339434811047	1.0548529981901758	1.9972831398984676	1.3498860730643705	4.315503543544791	0.6817293728158371	0.2708036738325039	1.0985017940692563	0.7202655461827557	1.999633017431541	2.6319746229012164	1.0	1.0	0.0	0.0	1.0	1.0	0.0	1.0	0.0	1.0	0.0	1.0	1.0	1.0	1.0	10.0	-55109.78241383019	0.0	0.0	74.0	-1386.414609300619
20060000	-56907.235275386876	-1443.5848671686713	-55463.65040821821	0.49047703640819135	2020.849248990989	48.99079466233257	130.37293067322656	14.909512847241315	5.309067962186379	0.2910343372595986	0.18029732659886696	0.18907732934162708	0.3395910067999115	2.013733346352843	0.8291021599581597	9.115927726113475E-4	0.7513903929947394	9.115927726113473E-4	0.7513903929947388	1.2665441718363506	1.2277505020334376	0.17842320708924445	1.1100856463751532	1.2699251160109357	0.5261604898527346	0.10402201196821953	0.8936945039861194	1.4852613594428996	0.31019095631221627	0.839485861829102	1.051749444407686	0.5579870931286561	1.1701433023904135	1.7420916205087953	1.0	0.0	0.0	0.0	1.0	1.0	1.0	1.0	0.0	1.0	0.0	1.0	1.0	1.0	1.0	10.0	-55121.91493132801	0.0	0.0	75.0	-1380.9452275486422
20070000	-56911.97185766176	-1438.4421222573903	-55473.52973540437	0.5338828504236501	2020.8058431769737	49.143636591339266	140.38908968313615	14.806594858666852	5.143834558896645	0.286308334129671	0.1816949852403121	0.19427895892901254	0.3377177217010085	0.9407705606518395	0.7463905288815644	9.143420205614307E-4	0.7746420081519403	9.143420205614294E-4	0.7746420081519393	1.5254263965816817	0.6950142004132066	0.9827503171660121	1.4984870478476797	3.1725623436103625	0.6623328703595819	1.0425330896889107	1.208265228306955	1.1368544107213598	0.11161888286917444	0.8837599466303269	1.9135518906781563	1.110857130785238	2.963200512219662	1.3571432572758442	1.0	0.0	0.0	0.0	1.0	1.0	0.0	1.0	0.0	1.0	1.0	1.0	1.0	1.0	1.0	10.0	-55115.87399005822	0.0	0.0	78.0	-1370.1182265183834
20080000	-56931.14490660978	-1466.4671513589217	-55464.67775525086	0.5426296102855892	2020.7970964171118	49.99439087251328	131.4281010051971	14.625641606211799	5.106557303200467	0.2954548209594719	0.17604199399395692	0.19350067644569569	0.33500250860087954	0.8046507402374606	0.7476483261168071	9.608472855409547E-4	0.7633741098853503	9.608472855409571E-4	0.7633741098853511	0.9532315845782237	0.418101794199911	0.9695620858820865	2.0907685705991828	1.543730750039599	0.8027658271863115	2.1126957186390483	1.2148830513009423	1.059830192969579	1.1049448783500848	1.1547850814223488	2.8798629753374705	1.406469715304338	1.7355128902877504	0.9060868375621424	1.0	1.0	0.0	0.0	1.0	1.0	0.0	1.0	0.0	1.0	0.0	1.0	1.0	1.0	1.0	10.0	-55099.95609041167	0.0	0.0	80.0	-1398.3248233782906
20090000	-56936.05080170988	-1452.8835454952518	-55483.16725621463	0.49260509279849823	2020.847120934599	49.79603265213944	117.55360474694149	14.324919451128526	5.285104116866413	0.29430402981252657	0.18041842352294807	0.1917670961668876	0.3335104504976417	0.5799497076704698	0.7082293960518871	9.133840782080501E-4	0.6788094777951835	9.133840782080502E-4	0.6788094777951829	1.3759879576613379	0.30293339545658143	1.0172931873694233	0.05453062531617451	2.239188845261461	1.3558869691751678	0.08753268057353093	0.9616016704764844	0.1139582661672869	0.7251594716785845	1.057938675208274	1.6634375017855016	0.3130356681232691	3.0230587735874512	1.6713016640843432	1.0	1.0	0.0	0.0	1.0	1.0	0.0	1.0	1.0	1.0	0.0	1.0	1.0	1.0	1.0	11.0	-55102.59467587932	0.0	0.0	80.0	-1391.9078142583571
20100000	-56930.44448106741	-1451.4729550572963	-55478.971526010115	0.4997164905067301	2020.8400095368906	49.39549815468874	156.4771725797267	15.20441541321322	4.841929628115987	0.2888789720798423	0.18110209333749158	0.1840861688752526	0.3459327657074174	0.6787729773254011	0.7370386221105719	9.331927330832189E-4	0.9781310998739868	9.331927330832213E-4	0.9781310998739924	0.7071051556713344	0.7506299673343307	0.7637885100126837	1.1197212624767305	1.0933363130923834	1.33544548219565	1.2704741791351402	0.39489944027333396	0.2577262992127014	0.3705682460707472	0.2873576026939057	0.45989798215896566	0.44797275791774943	0.9687616862104611	0.4270208875759263	1.0	0.0	0.0	0.0	1.0	1.0	0.0	1.0	0.0	1.0	1.0	1.0	1.0	1.0	1.0	10.0	-55107.46054062416	0.0	0.0	88.0	-1382.893627109932
20110000	-56914.431555504714	-1447.6579504085707	-55466.77360509615	0.485274839408147	2020.854451187989	49.196906924957055	144.55092629705166	14.889324575286837	5.386249050063563	0.29320962904334946	0.1787419805433853	0.19331394025013315	0.33473445016313597	0.7154076273645796	0.7728891104475062	9.180736584085328E-4	0.8254729207823991	9.180736584085324E-4	0.8254729207823971	0.5466880018432951	0.47555076331573914	1.0460225582108462	0.39389775084059875	1.4599623745976944	1.3369423597111951	2.5966266677742693	0.41190463000527955	0.014408526414891609	0.6631546036033148	0.39054114358233205	0.8626732073444096	0.8076846789879154	2.0075855578736865	1.2461261723713024	1.0	1.0	0.0	0.0	1.0	1.0	0.0	1.0	1.0	1.0	0.0	1.0	0.0	1.0	1.0	10.0	-55088.12709271797	0.0	0.0	88.0	-1383.1205761287617
20120000	-56897.06515798171	-1433.1401023227852	-55463.925055658925	0.5280842599495431	2020.8116417674478	49.23176882094385	143.86160094457938	15.017165519405898	5.926158904132417	0.2929645851599417	0.1815547867706969	0.18913071653061245	0.3363499115387529	0.8381191300295232	0.7592473170453868	9.681538931471752E-4	0.6171007556180385	9.681538931471738E-4	0.6171007556180381	0.6327300958118912	0.2853841193238055	0.5824207833159782	0.2515557022517775	1.0934470721848821	0.6688397152120154	0.14058071141703313	1.5574671735748256	0.024373609313019372	0.3761557223705974	0.6732478235570837	0.9461560687872653	0.7132707430070427	1.1994575173448734	1.5117867595767875	1.0	1.0	0.0	0.0	1.0	1.0	0.0	1.0	0.0	1.0	0.0	1.0	1.0	1.0	1.0	10.0	-55095.42683354324	0.0	0.0	77.0	-1382.1990152660796
20130000	-56937.506342303655	-1469.8358114119678	-55467.670530891686	0.5132780040843147	2020.826448023313	50.06206904482256	117.5732974614663	14.093015724046486	5.123887255876179	0.29536759187324896	0.17593086628654	0.19102433142249886	0.3376772104177162	1.277109769146885	0.7951080750402337	9.381218970153863E-4	0.845453984299658	9.381218970153851E-4	0.8454539842996573	0.48135751355972206	0.6003796736703635	0.9494325016429652	0.17504285794577268	0.932017481545347	1.182436789870364	0.20811334529899211	0.38509967187117833	0.054581043214045485	0.6776914549416122	0.6763706166287244	0.4631658545067119	0.42070895981787654	1.178320062640832	0.7652802150129588	1.0	0.0	0.0	1.0	1.0	1.0	0.0	1.0	0.0	1.0	0.0	1.0	1.0	1.0	1.0	10.0	-55107.74894671099	0.0	0.0	79.0	-1407.852626331822
20140000	-56970.096585526844	-1480.7531644860887	-55489.34342104076	0.4757742693542833	2020.863951758043	50.943239560177226	137.31031573973283	14.5194854799771	5.5712242764033535	0.28979103872284573	0.17970445686795228	0.1918848017205938	0.33861970268861225	1.146225348239121	0.7613299977819994	9.307645763734468E-4	0.5842533771341536	9.307645763734475E-4	0.5842533771341532	1.113233176507527	0.8095477714283175	0.837044572552996	1.1364896193416705	2.929241089225364	1.725563837112297	0.9285557696024901	0.4740427069734722	1.4310139155565669	0.5253901703323637	0.17726925984963268	1.2831645405135346	0.2993331914422813	1.4888362248289708	1.45593905506061	1.0	0.0	0.0	0.0	1.0	1.0	0.0	1.0	0.0	1.0	0.0	1.0	1.0	1.0	1.0	9.0	-55104.55819677805	0.0	0.0	83.0	-1426.0185943234283
20150000	-56966.77952099753	-1495.92049312151	-55470.85902787602	0.5155409903859315	2020.8241850370114	50.75420752566364	112.73691970982264	13.610518795427987	5.294710031214933	0.29728205422059373	0.17799119543783606	0.1892558786293647	0.33547087171220963	0.7899926325171465	0.7629528129290528	8.630152443977954E-4	0.7386073354231395	8.630152443977952E-4	0.7386073354231399	0.7943570719840746	4.776318855246188	3.192753622903237	0.3794329576672977	1.4727196780237752	0.6384095181232585	4.465330571441663	0.48186480213280386	0.31056706562992964	0.7099988292363114	1.27440674902169	0.7856344801415166	0.7377107937520954	1.5596626324714904	0.9841093770320958	1.0	0.0	0.0	0.0	1.0	1.0	0.0	1.0	1.0	1.0	0.0	1.0	1.0	1.0	1.0	10.0	-55106.34243280217	0.0	0.0	78.0	-1426.4108141609581
20160000	-56980.13707986615	-1489.5185327664947	-55490.61854709966	0.5145933887514808	2020.8251326386458	50.21493695810742	153.91637516209616	14.659068047679204	5.18895144042323	0.292425395727859	0.1769296091813789	0.19159848778362773	0.3390465073071384	1.0950189733002829	0.7810118797281513	9.198959631336317E-4	0.7704254047364242	9.198959631336322E-4	0.7704254047364243	1.665206389186795	1.478714736948117	1.1344376046850138	0.04469441600182959	2.045543673011262	1.2595240785447688	1.337781133338357	1.6890088796194822	0.35443766529273096	0.932367571007477	0.8298969889479253	1.066292370556454	1.0668481320660275	1.9891565325171832	1.1530863200426873	1.0	0.0	0.0	0.0	1.0	1.0	0.0	1.0	0.0	1.0	1.0	1.0	1.0	1.0	1.0	10.0	-55124.39100931947	0.0	0.0	80.0	-1422.3960368348805
20170000	-56957.207487502	-1476.8406833865872	-55480.36680411541	0.46961886044217366	2020.8701071669552	50.033112188805426	124.8596308909381	14.14666259433937	5.637526213055474	0.2908807784000394	0.1792719829197142	0.19271153698805255	0.337135701692198	0.869446685682743	0.7469995394548228	9.74697056621803E-4	0.6301965795365322	9.746970566218025E-4	0.6301965795365326	0.5763979862146054	0.22335602863168974	0.17186381490129835	0.3207237248320665	2.346017115412946	0.8413887032947086	0.0346364524383913	0.8656933144965733	0.782170010309703	0.5196319145371677	0.25098650816136014	0.8903174429880033	0.7249567108865242	1.9617422868809151	0.8885420537940026	1.0	1.0	0.0	1.0	1.0	1.0	0.0	1.0	1.0	1.0	1.0	1.0	1.0	1.0	1.0	13.0	-55122.35047912521	0.0	0.0	75.0	-1417.2509849333746
20180000	-56928.55664330462	-1460.5172161951734	-55468.03942710945	0.4853719024151238	2020.8543541249821	49.71707756738288	99.17523748823714	13.551232118736326	4.811859664945464	0.292311287507107	0.17623409030687665	0.19411179517694305	0.3373428270090774	0.7727984921025777	0.786316470133497	8.957593154916022E-4	0.6853122325515872	8.957593154916023E-4	0.685312232551587	0.6034711578848465	0.2922336361989229	0.8488508531470162	0.032439328665740286	1.4142967466514011	0.9649107533382372	0.15436802245006237	1.2172557238232096	1.5597312096119895	0.8914868866190733	0.09973792539192806	1.2080294891260979	0.28519240868629603	1.1800308572548766	0.30132380463253255	1.0	1.0	0.0	0.0	1.0	1.0	0.0	1.0	0.0	1.0	1.0	1.0	1.0	1.0	1.0	11.0	-55103.26698947046	0.0	0.0	80.0	-1404.09866512209
20190000	-56930.89582789171	-1468.3505144696646	-55462.545313422044	0.46163513014616686	2020.8780908972512	49.55025369152753	82.81381213609812	12.807788098182193	5.4831407027193935	0.2884618527982037	0.177773868103666	0.1923260028397033	0.3414382762584311	0.7065541838584098	0.7560991602606059	9.519732743591651E-4	0.8513336399194475	9.519732743591656E-4	0.8513336399194477	0.4569695450761952	0.3364311209381505	0.5190316332868616	1.2616533641986922	1.3351485230076447	0.8778496087778095	0.9816814316436256	0.6035106690374924	0.27243579171925003	0.44971662709317617	0.17008217511029555	0.7065675260666436	0.240517192884819	0.843091541349714	0.5588934297893957	1.0	1.0	0.0	0.0	1.0	1.0	0.0	1.0	0.0	1.0	0.0	1.0	1.0	1.0	1.0	10.0	-55106.14040357561	0.0	0.0	79.0	-1407.4442258143006
20200000	-56946.02856104386	-1482.8433835871224	-55463.18517745673	0.4746722355900709	2020.8650537918072	49.78350367703899	94.61079334793857	13.075782963159206	5.010475110270812	0.2912886255854674	0.17826007552801817	0.1927656944031774	0.33768560448334106	0.8150349754441996	0.7637790448458193	9.294805988949217E-4	0.8552727026924786	9.294805988949214E-4	0.855272702692477	1.6258946036331114	0.12386172265709798	0.4166541709223825	0.19293788007446389	1.6426887428201746	0.8716987999880709	0.8509008914426548	0.765213288968134	1.115229912596637	0.5782372054983942	0.5946560509660136	0.9137614149353014	0.6625771167769512	1.87002216325697	1.0033652524421457	1.0	1.0	0.0	1.0	1.0	1.0	0.0	1.0	0.0	1.0	1.0	1.0	1.0	1.0	1.0	12.0	-55109.662320266216	0.0	0.0	79.0	-1413.2328579468783
20210000	-56921.22958928167	-1471.2455306160498	-55449.98405866562	0.4752542097272274	2020.8644718176702	49.71080755727058	116.76435125795452	14.119992052812709	5.586845406324097	0.29375181652117227	0.1794603626157012	0.19171384908767342	0.3350739717754572	1.4337951257382402	0.78773750166255	9.546227711978054E-4	0.777754721434937	9.546227711978036E-4	0.7777547214349347	1.201950121853117	0.004377982604525553	0.7043978808478691	2.5777154381479126	2.044817530366739	1.3672412675218497	2.5388762225264276	0.63224812770197	0.5209549322155945	0.8621646711935734	0.6822558360396607	0.8081787497177574	0.6931596773198966	2.0581998170206153	0.7769707505535389	1.0	0.0	0.0	0.0	1.0	1.0	0.0	1.0	0.0	1.0	1.0	1.0	1.0	1.0	1.0	10.0	-55083.733251148995	0.0	0.0	81.0	-1404.2086794877537
20220000	-56924.11372228644	-1451.6471579288493	-55472.46656435759	0.5428431625555786	2020.7968828648418	49.48871680038088	111.85372428383411	14.092561302404429	5.762887061812257	0.28925016909247886	0.17998971062279348	0.19471713724109174	0.33604298304364	0.8931502149095658	0.779065063653447	9.199093633422145E-4	0.7224162317064754	9.199093633422156E-4	0.7224162317064748	0.846232182078667	0.003949905745946392	1.3233664504194405	0.1582868599540078	2.217180237318075	1.5907211822468683	0.5945057570536872	1.7354647473021017	0.30759224866881146	0.3448028502003615	0.11051485364775637	1.984746705387155	0.4651780968764708	1.860469783287672	0.976197077877585	1.0	0.0	0.0	0.0	1.0	1.0	0.0	1.0	0.0	1.0	1.0	1.0	1.0	1.0	1.0	10.0	-55104.80401808476	0.0	0.0	83.0	-1391.5895300821683
20230000	-56959.24190615462	-1467.9032313799705	-55491.33867477465	0.5277810796033248	2020.811944947794	49.23497710585004	127.56152665797532	14.24218963677769	5.287972752092997	0.29241974899327194	0.1773718679549573	0.19191460445716904	0.33829377859460574	1.0658317270400077	0.8102231692216727	9.05177579730934E-4	0.7221432932190711	9.051775797309351E-4	0.7221432932190722	0.8292504323300698	0.20683909842543374	0.6981218785571797	0.4594946942428207	4.023411554267612	2.2182888925043915	0.5653163717081973	1.3480553107855393	0.8815675298662606	1.9469313908281118	0.14054078031321784	1.5872616516983125	1.2448592800409726	2.2007198004999493	0.934394182050522	1.0	1.0	0.0	1.0	1.0	1.0	0.0	1.0	0.0	1.0	1.0	1.0	1.0	1.0	1.0	12.0	-55110.301521384186	0.0	0.0	80.0	-1398.4501581892819
20240000	-56952.97316452703	-1471.7087880489485	-55481.26437647808	0.5068281016138912	2020.8328979257835	49.0162236251444	108.09207781286968	13.84899429505467	5.137142729015319	0.2898581284946693	0.1792523464447476	0.19215420192274163	0.33873532313784543	1.0873418798107413	0.7952805230889249	9.177646006673786E-4	0.808408041097561	9.177646006673795E-4	0.8084080410975614	0.2955756344167137	0.47322923055418226	1.1537133497841634	0.7478202667273303	3.0571480416921673	1.7427493925620452	0.5997837879409177	1.399488417844957	1.6821576382044374	1.0518590803598153	1.3653637898047652	1.5147739047044024	0.28332266830778424	1.7549724352033398	1.6532587593917365	1.0	1.0	0.0	0.0	1.0	1.0	0.0	1.0	0.0	1.0	1.0	1.0	1.0	1.0	1.0	11.0	-55106.85761638955	0.0	0.0	82.0	-1401.1164464151689
20250000	-56958.019401201745	-1478.857917715173	-55479.161483486576	0.4647127035378406	2020.8750133238595	48.73896758461324	123.26694340424471	14.246979562848166	5.652730815152617	0.2922327814852548	0.17921915488682325	0.19099651333270945	0.3375515502952166	1.5736368294713563	0.8125015394713019	9.490115387915503E-4	0.8557159823243186	9.490115387915497E-4	0.8557159823243154	0.5656568981473817	0.23165417476246283	1.8582877665715989	0.14935443621542693	1.361889922133116	1.0689430246146234	0.8709224632235701	0.4967970163819894	0.48533187572147085	1.1881094444059626	0.45270590050402326	1.469946127583207	0.6498367082637684	1.1644781214387412	1.002202705951169	1.0	1.0	0.0	0.0	1.0	1.0	0.0	1.0	0.0	1.0	0.0	1.0	1.0	1.0	1.0	10.0	-55110.95271688579	0.0	0.0	81.0	-1412.824604156069
20260000	-56950.39982153543	-1482.1048221539454	-55468.294999381484	0.5021506346505965	2020.8375753927467	49.242144332140796	110.56145234408278	13.764712626210025	4.863313581175062	0.2914467065541691	0.1791022913711372	0.19356175906881903	0.33588924300587875	2.0022233273025	0.8145733491795663	9.680855839296832E-4	0.7685005489187169	9.680855839296831E-4	0.7685005489187173	0.9118971075869302	0.834000113763808	0.16178487538589428	0.0629494460740757	2.634079489406062	0.9993021239344043	1.518610812999564	1.0228433504250416	0.2452909767676809	0.7345549878207931	0.22464958666324122	4.024660409154983	0.6166435769667287	3.2419812343688217	1.158794063681731	1.0	1.0	1.0	0.0	1.0	1.0	0.0	1.0	0.0	1.0	1.0	1.0	1.0	1.0	1.0	12.0	-55090.30261233555	0.0	0.0	82.0	-1409.6179607319107
20270000	-56968.240014206924	-1473.7074103796722	-55494.532603827254	0.48582383807597707	2020.8539021893214	48.91182289806313	144.1023188692539	14.672154943915205	5.144498967031107	0.2934339853557259	0.17995950509536282	0.19350537926436875	0.3331011302845467	0.7986277872151422	0.7417697613731123	9.037192753559021E-4	0.9071889547777164	9.037192753559019E-4	0.9071889547777165	0.6168042683374859	2.3502958086207104	0.6900859279930865	0.48447903425868993	2.7603612636912938	0.5599137839339176	1.0757412503133472	0.4794843765138543	2.1674103349108247	1.2066616880446945	1.6177352691560465	2.627816866376095	0.4232678807225098	0.989154711164158	0.8654138645519703	1.0	0.0	1.0	0.0	1.0	1.0	0.0	1.0	0.0	1.0	0.0	1.0	1.0	1.0	1.0	10.0	-55096.69362079216	0.0	0.0	88.0	-1400.607708937523
20280000	-56928.448177850965	-1452.7921846578868	-55475.655993193075	0.47829618734747514	2020.8614298400498	48.40579589727502	116.3333691003351	14.4162893460744	5.193777813278279	0.2932620900933341	0.1820360047289133	0.1901131576526413	0.33458874752511547	0.7279378059951696	0.7659744263020049	9.842550613284903E-4	0.7966177202483857	9.842550613284899E-4	0.7966177202483857	0.8372122867021908	0.1566472554154624	1.761574642785906	0.3953946602878585	1.948000330814115	2.752611346914247	0.8647809725187476	1.4513477037754732	0.5143780240473986	1.1317080046251213	0.28108361241716123	1.2472778623526002	0.6367261601439917	2.0302088201350954	0.7834388965505004	1.0	1.0	0.0	0.0	1.0	1.0	0.0	1.0	0.0	1.0	0.0	1.0	1.0	1.0	1.0	10.0	-55096.4079553262	0.0	0.0	87.0	-1388.0304054262133
20290000	-56942.71296563551	-1466.8289076508559	-55475.88405798465	0.46377393402942874	2020.875952093368	49.041231470200515	133.79507424571415	14.790096557611568	5.052968201886226	0.2886809929627677	0.17918272553379558	0.19449977077445846	0.33763651072898254	1.196831485919257	0.7949112420077867	9.346756082205019E-4	0.8073009307391189	9.346756082205029E-4	0.8073009307391215	0.38789169457077227	2.47945901328433	0.7041259504606684	0.021328134490572904	1.4500374402720175	0.4773469675601086	0.33183118352802843	0.6315969150228308	2.021829568889853	0.8183016189312134	0.32014138265575054	0.8489452619539379	0.3741652239848158	0.9926206869421386	0.47984551202351006	1.0	0.0	0.0	0.0	1.0	1.0	0.0	1.0	0.0	1.0	0.0	1.0	1.0	1.0	1.0	9.0	-55102.0662538302	0.0	0.0	84.0	-1406.4230046167515
20300000	-56961.80779399317	-1480.3812270695507	-55481.42656692362	0.4710043117848311	2020.8687217156125	48.84978450055206	143.79673126584484	14.7038891125673	5.106423500403746	0.28961164949824364	0.1803270422402271	0.19092806560834774	0.3391332426531858	0.3989501903433866	0.6888620740937711	9.663966873597684E-4	0.8803404115525175	9.6639668735977E-4	0.880340411552519	0.6477822420037571	0.3219910334721763	2.2047085500934585	0.8364951290574485	3.0030996241785983	0.9031078095820103	1.8544078438102782	0.8993020099084689	0.5372518063634608	1.929420841565231	1.1638401628466486	1.181964319159746	0.5642050760773247	2.797485213938309	1.5957555303397357	1.0	1.0	0.0	0.0	1.0	1.0	0.0	1.0	0.0	1.0	0.0	1.0	1.0	1.0	1.0	10.0	-55112.196103907634	0.0	0.0	83.0	-1407.9491520746853
20310000	-56965.813491093984	-1466.4779481140947	-55499.33554297989	0.4906405143661089	2020.8490855130312	48.96245004941463	138.738813190771	15.078760002144191	4.983286816238268	0.2889740045098213	0.1830381367966006	0.194974335296691	0.33301352339689144	0.8292375828520497	0.7759055112415579	8.986609461622201E-4	0.7855660884314841	8.986609461622204E-4	0.7855660884314855	0.12414816823804177	0.44551104181265616	0.7766125229962156	0.33155505074769914	1.6875864582781714	1.5417942202229236	2.088613156781499	0.5656506302432643	0.8080154122019353	0.633326289988935	1.0937339742809637	0.7726448800573867	0.3859779926289441	1.2604303259273035	0.30405949636822865	1.0	1.0	0.0	1.0	1.0	1.0	0.0	1.0	0.0	1.0	0.0	1.0	1.0	1.0	1.0	11.0	-55126.49112820968	0.0	0.0	84.0	-1403.313613974491
20320000	-56955.62663723697	-1484.1461673669323	-55471.48046987004	0.4976092408436341	2020.8421167865538	49.5282688320681	121.7953761823107	14.187435721496382	5.325815139223358	0.29312526568120806	0.18391512933925805	0.19074361527738778	0.33221598970215044	0.7639080195754646	0.765740268250836	8.945403953522532E-4	0.6868084188574224	8.94540395352251E-4	0.6868084188574216	0.08778476790212408	0.3835593418560072	0.8707449012177849	1.3149833511482532	2.4452743996805033	1.3914895453998535	0.5991683829592543	1.08527311711465	0.14905457814546524	0.7188447157242323	0.2636613737779756	0.6193258329293544	0.8429556493977578	1.2271028498671441	1.0344463711370677	1.0	1.0	0.0	0.0	1.0	1.0	0.0	1.0	0.0	1.0	1.0	1.0	1.0	1.0	1.0	11.0	-55105.95601526985	0.0	0.0	78.0	-1425.4636985793081
20330000	-56947.56094442594	-1480.902200113595	-55466.65874431234	0.4587143750357158	2020.8810116523616	49.68364724119297	150.47749866344415	15.028436352311722	5.626746185192499	0.291934902962746	0.17816665501173898	0.19028255409346906	0.3396158879320502	0.6623539460099449	0.7376585850524916	9.49052828607501E-4	0.8153355865356068	9.490528286075043E-4	0.8153355865356094	0.8035794498392261	0.582241038015933	0.17042636150962215	0.9587973482149417	1.8291342094339638	1.4203480889634303	0.4159849628665907	1.0525456744893718	0.20567845467676746	0.7248605446192846	0.604252360583237	0.517421610417253	0.8856955795981096	2.1163827189209394	1.253642616614091	1.0	1.0	1.0	0.0	1.0	1.0	0.0	1.0	1.0	1.0	1.0	1.0	1.0	1.0	1.0	13.0	-55108.2015450416	0.0	0.0	75.0	-1410.281047358535
20340000	-56936.654317211534	-1456.478225030118	-55480.17609218141	0.4960021672559394	2020.8437238601414	49.013606408418276	122.12364991983334	14.543757005234768	5.161485488634393	0.28971417456373416	0.1812514335891093	0.19003448284787933	0.3389999089992814	0.7106278191390745	0.7624093211819122	9.264061328779493E-4	0.796040041458448	9.264061328779494E-4	0.7960400414584483	0.5692939970613812	0.37364032943191855	0.049275425681451455	1.0117804324313602	1.6996118327686753	0.5435675373834232	0.49376394777180815	0.9738526953849098	0.803086133322141	0.6328329666582051	0.7446895776790053	0.34763152663475105	1.5171052200835922	0.8238404812622383	1.5420519513704183	1.0	1.0	1.0	0.0	1.0	1.0	0.0	1.0	0.0	1.0	1.0	1.0	1.0	1.0	1.0	12.0	-55118.32581633366	0.0	0.0	82.0	-1391.4564203348286
20350000	-56886.590104998984	-1422.6038786903716	-55463.98622630861	0.4917430424661536	2020.8479829849311	48.29109407353621	121.77589345486984	14.69768074359494	5.119484476137697	0.29212220667714217	0.1722598079233123	0.19741181716706815	0.33820616823248156	0.915331704234317	0.762990340201549	9.270655894492454E-4	0.7758464844614816	9.270655894492438E-4	0.7758464844614799	0.5988162271716599	1.093797879651039	2.8584391983766864	0.729953032770978	3.774473857218978	1.0972026248516824	0.9859222291836359	1.7716093092085061	0.7149723822553559	1.540624241250844	0.5056816938953451	0.7071552364661277	0.7667235985104338	1.5149475002234736	1.5839481914323497	1.0	1.0	0.0	0.0	1.0	1.0	0.0	1.0	0.0	1.0	1.0	1.0	1.0	1.0	1.0	11.0	-55117.88887348879	0.0	0.0	75.0	-1352.9354007005616
20360000	-56897.314801801585	-1430.793556446768	-55466.521245354816	0.4766497127149435	2020.8630763146823	48.84552561022936	154.4633988140915	15.321128501275728	5.917773434812707	0.2920602458702289	0.17531419949255347	0.19399683436414256	0.3386287202730792	0.7723647762945124	0.768582137325411	8.950787621280755E-4	0.6373811096283164	8.95078762128076E-4	0.6373811096283155	0.7064014175205489	0.48047011727239874	0.5721830970517559	1.2859645065699414	1.523430703759306	0.38635981789680723	2.4122250385186836	1.091819370573634	0.4740530025542034	0.8195964673306663	0.8759860998632083	1.237079516859403	0.7886739498262711	1.5995979123339348	0.3372555796484161	1.0	1.0	1.0	0.0	1.0	1.0	0.0	1.0	0.0	1.0	1.0	1.0	1.0	1.0	1.0	12.0	-55101.73435061388	0.0	0.0	73.0	-1370.7346767719957
20370000	-56882.72123650339	-1437.0011155386253	-55445.72012096477	0.48878541199308045	2020.8509406154042	48.78312847963021	162.4243886264385	15.716709841551832	5.012756887465794	0.2934380439200956	0.18344700823214088	0.1927971773527933	0.3303177704949743	0.899242458716141	0.7789328210897227	9.691050860466078E-4	0.7949138570303558	9.69105086046605E-4	0.7949138570303538	0.45236659595424594	0.6243460359048839	1.7807459550421705	1.1016012932192116	2.4644322407422794	0.573291159698733	2.271166085553787	0.6379343804414074	0.06802764513235383	1.0256216503689362	1.397082057786235	0.7448608611422096	1.6616047363864868	2.613837698234795	1.45282215680942	1.0	1.0	0.0	0.0	1.0	1.0	0.0	1.0	0.0	1.0	1.0	1.0	1.0	1.0	1.0	11.0	-55095.65541337588	0.0	0.0	75.0	-1367.1516034636115
20380000	-56909.425246871775	-1452.9861366602238	-55456.43911021155	0.4733823388119829	2020.8663436885854	48.978137600994366	115.46591858812394	14.69307699369193	4.93166380471351	0.29155521789598693	0.17756281069964336	0.1923170234684712	0.33856494793590264	0.5937024955469421	0.7269107562116146	9.370866107537208E-4	0.7186281961217018	9.370866107537217E-4	0.7186281961217044	1.169722850364678	1.0546928882736455	1.305962532753242	0.1570643173911644	3.701028087554644	0.9208082678832016	0.08678023109256815	0.8283154905534055	0.01410812956556307	1.0166805407194526	1.8822700830372854	0.6604773343950762	0.9965168581447832	2.0201358341176974	0.15220843672616832	1.0	1.0	0.0	1.0	1.0	1.0	0.0	1.0	0.0	1.0	1.0	1.0	1.0	1.0	0.0	11.0	-55116.27340332557	0.0	0.0	77.0	-1390.6585129194832
20390000	-56896.43260802642	-1443.6672400927173	-55452.7653679337	0.4722923899310878	2020.8674336374663	49.58537961641318	153.19835495767927	15.311104259818338	5.179763772519009	0.2965020541694305	0.1803062892877364	0.19277048359783555	0.33042117294500173	0.7156394351489987	0.7734658102754367	9.616783682921713E-4	0.6499372053647593	9.616783682921708E-4	0.6499372053647604	0.7719346168180677	0.8214200066580309	0.29671810492119144	0.26960813271196904	2.566076605526079	0.600207959170798	0.4123155270450107	0.74220240974866	0.8626619004017576	0.3158720779489403	1.5212542044846715	0.3853616635247176	1.0345009432760033	2.591426867707607	0.5282667946346378	1.0	1.0	0.0	0.0	1.0	1.0	0.0	1.0	0.0	1.0	1.0	1.0	1.0	1.0	1.0	11.0	-55101.43363153105	0.0	0.0	74.0	-1386.0112649268808
20400000	-56883.01412802572	-1447.731699599634	-55435.282428426086	0.4924304633381461	2020.847295564059	49.731489497617495	211.01438515746761	16.331995941006355	4.855581703374037	0.29491999178310796	0.17655110803664156	0.1928715481376664	0.3356573520425882	0.7743519810187802	0.7740695705348931	8.989691606250109E-4	0.6466716901836953	8.989691606250094E-4	0.6466716901836942	0.5631830316447076	0.9152511442050292	0.4589300753002126	2.376372395242769	1.078061467821869	0.9320631355417858	0.2957874740702265	0.23321179987372792	0.762385913769936	1.0634294739773356	0.06804170463089533	0.24957239063026712	1.2819729179000712	1.1629969394558513	0.42124690667118814	1.0	1.0	0.0	0.0	1.0	1.0	0.0	1.0	0.0	1.0	0.0	1.0	1.0	1.0	1.0	10.0	-55079.27329544441	0.0	0.0	75.0	-1393.8048808215342
20410000	-56899.75614431549	-1457.5339381374056	-55442.222206178085	0.47929227442930294	2020.860433752968	49.959263416466385	168.32589400887875	15.558901922117778	4.809202445588983	0.2874339513325077	0.1789121836323283	0.1935608052601209	0.3400930597750472	0.5586641223750799	0.7136454609294631	9.242058166498596E-4	0.7541454156927554	9.242058166498578E-4	0.7541454156927544	1.0787243705249328	1.1321765528829095	0.33130615911432404	1.2458981304169667	2.1000901940404595	1.2906264529093907	0.20893267391561376	1.1218554207311164	0.10650038028054723	1.2018972329430966	0.3206831836040922	0.5506979708702013	1.5426191339348079	3.306479823074299	0.8148433171181441	1.0	1.0	0.0	0.0	1.0	1.0	0.0	1.0	1.0	1.0	1.0	1.0	1.0	1.0	1.0	12.0	-55098.89469366689	0.0	0.0	74.0	-1389.732670770133
20420000	-56906.2473380557	-1434.038387292055	-55472.20895076364	0.5279984427590313	2020.8117275846382	49.81644491408556	157.75971552948195	15.624733815852592	4.935698856867908	0.2928712815289921	0.18067409724974903	0.19074338463035034	0.3357112365909127	0.39682564231317197	0.6626752406485287	8.756139244637459E-4	0.6437684530942608	8.75613924463744E-4	0.6437684530942597	1.6364347935376973	0.19995560212660354	1.3114331745972991	1.2162110647192714	2.7806402888280504	0.36839192818993355	0.26487796033350847	1.2801339675962793	1.4227181700482758	1.0271581981385205	1.1676718180613888	1.1085315472927357	0.7830880221587572	2.2132869466664116	0.773037144329817	1.0	1.0	0.0	0.0	1.0	1.0	0.0	1.0	0.0	1.0	1.0	1.0	1.0	1.0	1.0	11.0	-55121.832602241615	0.0	0.0	72.0	-1373.38547745105
20430000	-56912.90254985732	-1450.5275273315742	-55462.375022525746	0.5031297154238561	2020.8365963119734	50.48468455719212	184.40605574415264	15.617659939657822	5.285252640928532	0.29039194314172007	0.18058750893728315	0.19379497273680196	0.335225575184199	0.4463908003257538	0.7090469666865783	8.958956110949019E-4	0.6224141356878764	8.958956110949004E-4	0.6224141356878761	0.5236930910536411	0.37168291457521313	0.7085041463515073	1.8813768105230453	1.1128121932974953	1.0728272307484235	2.1000551918969403	0.5025782943873592	0.8657317944244581	0.8949058146670664	0.45609917080791906	0.8264662239833847	0.42041033769534975	1.4020637132323763	0.9320619728810837	1.0	1.0	1.0	0.0	1.0	1.0	0.0	1.0	0.0	1.0	1.0	1.0	1.0	1.0	1.0	12.0	-55111.07946765423	0.0	0.0	72.0	-1391.3647264870751
20440000	-56886.61206751329	-1459.1248424753496	-55427.48722503794	0.45253143412730934	2020.88719459327	50.79973748150657	193.78368556740693	16.155581869775705	5.364592046285662	0.29236360631046115	0.1811985499914615	0.19003903472196723	0.3363988089761144	0.6787544830009341	0.7615791261081901	8.970651356919943E-4	0.7333086563082948	8.970651356919958E-4	0.7333086563082937	0.8367104741165848	1.061119375977523	1.2934396841223637	0.5042489219531398	0.9342051511198558	0.21611594118392494	0.9178326465336273	0.26295386664098014	0.37149989770342595	1.1077965581670186	0.6368823747765234	0.7903204419416655	0.8716675331458227	1.391111742550881	1.1651377858016536	1.0	1.0	0.0	0.0	1.0	1.0	0.0	1.0	0.0	1.0	1.0	1.0	1.0	1.0	1.0	11.0	-55076.081965191006	0.0	0.0	72.0	-1397.5352948090047
20450000	-56907.57326637593	-1446.755098185035	-55460.8181681909	0.48118165539128505	2020.858544372006	50.702520559261544	192.82510833214783	15.8169912045531	4.825482535080676	0.2975645330241549	0.17963867389560556	0.18942319332594645	0.3333735997542974	0.9215822491255947	0.7647116590749881	8.832631724605197E-4	0.6101618934671578	8.8326317246052E-4	0.6101618934671584	0.7673900559807836	0.2510958783933905	0.1531997783153472	0.033392517696544145	1.2603105219542277	0.6322851963987572	1.5106582746943344	0.2369182025878296	0.5596247136088117	1.2798392384433535	1.1278158337378994	1.4880378293679768	0.545665834285613	1.2729305352562401	0.509678670012965	1.0	1.0	1.0	0.0	1.0	1.0	0.0	1.0	0.0	1.0	0.0	1.0	1.0	1.0	1.0	11.0	-55102.03748243572	0.0	0.0	75.0	-1391.9749436968348
20460000	-56894.38856875337	-1446.3610969568808	-55448.027471796486	0.49047953884162476	2020.8492464885558	50.48769221132331	199.09165975373028	16.286540801732137	5.131329403617721	0.291174684857504	0.18160396131749756	0.1917836120690063	0.33543774175599655	0.4149622734276027	0.7277881446485741	8.808476051209733E-4	0.6625812033292819	8.808476051209725E-4	0.6625812033292809	0.9457999741767369	0.3253964829932469	0.7430164905376315	1.7820098419917518	2.1722410350458774	0.6794361597397158	0.7042014045861406	0.6788060702392097	0.7159019317575892	1.5690318635972282	1.5747069892880299	1.4001051737200194	1.330392862098113	2.129300058674997	0.9519984238877546	1.0	1.0	0.0	0.0	1.0	1.0	0.0	1.0	0.0	1.0	1.0	1.0	1.0	1.0	1.0	11.0	-55102.39577775551	0.0	0.0	71.0	-1383.8399864113628
20470000	-56905.6731651436	-1452.5706426461	-55453.1025224975	0.4732365925648988	2020.8664894348324	50.02686318695168	208.30325456677073	16.453906063133868	5.571421178683571	0.29672579745582855	0.1738824943918306	0.1878017513239629	0.34158995682838234	0.3940510000350284	0.7108526311741095	9.187596447488602E-4	0.8255504232490876	9.187596447488587E-4	0.8255504232490873	1.097226302629517	0.08619106269279385	0.2518509895321407	0.45257805212751434	1.0799536653061943	0.49791578431888744	1.3112295597033026	1.0328774293944503	1.9939286849594047	0.9898130881479936	0.9314963649109279	2.513686867277872	1.2820274232300217	1.8808510472292364	0.487272678543002	1.0	0.0	1.0	0.0	1.0	1.0	0.0	1.0	0.0	1.0	1.0	1.0	1.0	1.0	1.0	11.0	-55091.74944376455	0.0	0.0	84.0	-1383.7779444608668
20480000	-56867.47887209808	-1463.0358720146244	-55404.443000083455	0.4810901058454325	2020.858635921552	50.09359477164503	150.99979022257082	15.448902532215838	5.44620821502321	0.2936096594552775	0.17775907064910473	0.19308363371929327	0.33554763617632893	1.3103441579756374	0.8117096356156106	8.651905135533541E-4	0.8590253394263138	8.651905135533547E-4	0.859025339426315	0.7361354420187183	0.2572246375806412	4.284014893703612	0.37549352634498717	2.1036834778592706	0.8375634491953108	0.15820083032402787	0.895444959489437	0.12204959305108794	1.7100015665790784	1.2078867046840025	2.4347804431755447	1.7817370073195535	3.553513792620297	0.8043814482002004	1.0	1.0	0.0	0.0	1.0	1.0	0.0	1.0	1.0	1.0	1.0	1.0	1.0	1.0	1.0	12.0	-55042.01639218143	0.0	0.0	81.0	-1383.338546790339
20490000	-56891.76893080115	-1449.6580897095705	-55442.11084109158	0.4496054564500068	2020.8901205709474	49.37966959890235	199.36865591554948	16.7634559122516	5.025945045650255	0.292410009496879	0.178969314316763	0.19477878101973203	0.3338418951666304	0.8164227237660305	0.7586702637584395	9.113402724493284E-4	0.7664251197102917	9.113402724493261E-4	0.7664251197102918	0.29253500674780814	1.0486698176986793	0.6282639299686156	1.0676212372830327	2.1895544235360758	1.15455869839874	1.3950723813994406	1.1830955017174953	0.18487194459534068	0.39599755206667325	0.7591318417699401	0.7923767223793556	1.2034936130660765	2.7427582162993183	1.3356574846744222	1.0	1.0	1.0	1.0	1.0	1.0	0.0	1.0	1.0	1.0	1.0	1.0	1.0	1.0	1.0	14.0	-55052.773667865746	0.0	0.0	82.0	-1375.8860061022817
20500000	-56897.33606207633	-1447.5401554544296	-55449.7959066219	0.48696304566871257	2020.8527629817286	49.72052586225645	226.92044923913767	16.62193442272897	5.308969155672633	0.29236165600972563	0.17985016981776575	0.1901536786058756	0.33763449556663755	1.4521913465798129	0.7825277820344957	9.237176072878664E-4	0.8921189521157253	9.237176072878664E-4	0.8921189521157253	0.5394431947092203	0.12684615269759408	0.9561816885722054	0.042835015146719696	1.1177710575794597	0.8572951017267966	0.337843214574982	0.35377421270695364	1.3221785918431739	0.7698048577562728	0.23597381427551428	1.3545043004077937	1.3790467911556887	1.8639489203380941	0.6495184462483317	1.0	1.0	1.0	1.0	1.0	1.0	0.0	1.0	0.0	1.0	1.0	1.0	1.0	1.0	1.0	13.0	-55070.50988547179	0.0	0.0	87.0	-1372.7383464088941
20510000	-56855.46132141303	-1443.7471504417665	-55411.71417097126	0.45362638256862486	2020.8860996448286	49.48225986261901	160.03182830093456	15.368851953850502	5.558439270726476	0.29076547420329035	0.17951758812706317	0.1904755706894234	0.3392413669802276	0.8645472803161391	0.7502075390116779	8.897299733914696E-4	0.5518930525632291	8.897299733914719E-4	0.5518930525632287	0.552051156662117	0.6429527812108664	0.40578495522277436	0.023031807318326998	2.4916870655413508	1.014815851682245	0.39488924270567727	1.2619459086210139	0.7118159425254807	0.9010061983933076	0.3015045303029615	0.8843474842013701	0.6566678526216037	1.8925368478838314	0.4163679566501028	1.0	1.0	0.0	0.0	1.0	1.0	0.0	1.0	1.0	1.0	1.0	1.0	1.0	1.0	1.0	12.0	-55023.75595875924	0.0	0.0	79.0	-1389.5030630644742
20520000	-56888.59769490151	-1468.3637563214766	-55420.23393858003	0.4987631362056059	2020.8409628911918	50.04630009809468	147.631513725076	15.066052059862354	5.299320218540807	0.29085765423893617	0.17857743730141237	0.1913235414794284	0.3392413669802276	0.7336756001359717	0.7535551410484396	9.457334479745618E-4	0.8058052816904827	9.457334479745602E-4	0.8058052816904809	0.5569587604596993	1.0005673376519757	0.4319755672466632	0.07906484553373302	3.070461443528846	0.5473657198462782	0.23410509363813148	1.7518057918712802	0.008257003265158915	1.1813626688801209	0.8571346260260554	0.8956746222568106	0.8933731839582673	2.7442696871740764	1.7678791916561691	1.0	1.0	1.0	1.0	1.0	1.0	1.0	1.0	1.0	1.0	1.0	1.0	1.0	1.0	1.0	15.0	-55038.16167921641	0.0	0.0	83.0	-1390.184083954686
20530000	-56929.34757566884	-1464.5216232787411	-55464.8259523901	0.4898414645175147	2020.8498845628799	50.1116171362809	190.01624650200029	16.17402129258513	5.333121364878864	0.2907174033411167	0.1830991408096021	0.19351834092315756	0.33266511492612816	0.7144245776549416	0.7791637376717252	8.72103341264744E-4	0.8427911077454566	8.721033412647452E-4	0.8427911077454571	0.628722588109682	0.5714747409440674	0.40248201618390506	0.8377616605092411	1.2999316582699723	2.459124023790477	0.07683886990234655	1.5020321852850043	1.1814986802391074	0.8975911421440377	0.39734944194489236	1.6309628848648359	1.2559760059385474	3.577463086538659	1.8278086008229977	1.0	1.0	0.0	0.0	1.0	1.0	1.0	1.0	0.0	0.0	1.0	1.0	1.0	1.0	1.0	11.0	-55073.3923207758	0.0	0.0	87.0	-1391.6445077666801
20540000	-56901.712266699884	-1445.7364157716347	-55455.97585092825	0.46865707205224466	2020.871068955345	49.28747466644508	206.04149042368513	16.749000890056053	5.548949878515168	0.29355474681450827	0.17839332534904515	0.18918781057743256	0.33886411725901855	0.8129803320065608	0.7699409634762923	9.185572659444351E-4	0.7431173502931083	9.185572659444355E-4	0.7431173502931083	0.2531195781175013	0.5140469893956853	0.4973696711209069	0.7843218278433027	2.112877438344754	1.2233558504873479	0.17119271712428988	1.84369072568896	1.8218962668878864	0.19622181890155835	4.29545846465216	1.4720835595987403	0.35021622566663885	2.32405592539937	1.2581709949243518	1.0	1.0	1.0	0.0	1.0	1.0	1.0	1.0	0.0	1.0	0.0	1.0	1.0	1.0	1.0	12.0	-55062.40464432891	0.0	0.0	89.0	-1375.2965893576697
20550000	-56940.31719103952	-1467.3061517078622	-55473.01103933166	0.4932053964162522	2020.846520630981	50.39100960941337	169.51780709162077	15.854981924169447	4.92623884324097	0.29297000517318367	0.1822413440389424	0.19409388449439485	0.3306947662934836	0.887230367085388	0.7786625431608274	9.16579662225289E-4	0.8332792900095599	9.165796622252868E-4	0.8332792900095588	0.4383612089357225	0.016946893689720154	0.6105573928413647	0.12503524864656312	1.8447027579511803	1.0677145320934074	0.02336849781966535	0.9725565161017868	1.1702440560986511	0.17953909390704614	0.4157049397443748	1.0769838956633853	1.28055801414209	1.8840124339116697	0.31083989586420785	1.0	1.0	1.0	0.0	1.0	1.0	0.0	1.0	0.0	1.0	1.0	1.0	1.0	1.0	1.0	12.0	-55068.83637564488	0.0	0.0	90.0	-1399.382106843987
20560000	-56909.37052422849	-1456.5515575248062	-55452.818966703686	0.5090623103718218	2020.8306637170256	50.204842161526145	169.4633515253623	15.317935158232583	4.868389761136774	0.29157419722977074	0.18056583634657997	0.1890613987832605	0.33879856764039334	0.5943086365213694	0.7279591150718295	9.047069132059946E-4	0.6419431757616605	9.047069132059983E-4	0.6419431757616635	2.8392684290356	0.5882706558191392	1.0707583001680943	1.5997937458118903	1.2389056235694524	1.34877943899196	0.12280388286907765	1.2644866178619634	0.41552663909789905	0.49000514090747754	0.994479117448337	1.237065172712092	1.4085416050016315	3.2714019753955403	0.8079468728688232	1.0	1.0	1.0	0.0	1.0	1.0	1.0	1.0	1.0	1.0	1.0	1.0	1.0	1.0	1.0	14.0	-55055.812037793185	0.0	0.0	85.0	-1386.8344237698102
20570000	-56914.68214922594	-1461.0622797304793	-55453.61986949546	0.5304556812657131	2020.8092703461316	50.074824513898804	191.54901190082776	16.182959868070544	4.8547974944621535	0.28828255825688837	0.1851401084250125	0.19067052777278048	0.33590680554532315	0.5295345619548759	0.7028710604301016	9.75050959406747E-4	0.7967223781367905	9.750509594067476E-4	0.7967223781367891	1.7792699880491925	0.4629413820952834	0.586304576623937	0.421677816959541	2.552556948700408	1.7363176727123681	0.18407234877556566	1.8718854661656823	0.9209102437074401	1.9470311458206762	4.7139876044765385	1.2762711261044766	1.4413114938468274	2.6906647092617795	1.3655021951510828	1.0	1.0	1.0	0.0	1.0	1.0	0.0	1.0	1.0	1.0	0.0	1.0	1.0	1.0	1.0	12.0	-55065.65366078779	0.0	0.0	84.0	-1383.3280161668813
20580000	-56884.676205706935	-1450.6951358492283	-55433.981069857706	0.48555378448508857	2020.8541722429122	49.17392720163405	149.15940282382553	15.312987567025083	5.707972650256614	0.2909858332160605	0.17749294857931963	0.19293878983175156	0.33858242837287283	1.3536372435048876	0.7959016883063288	9.467609914086655E-4	0.9353582790748707	9.467609914086647E-4	0.9353582790748713	0.7263596061710776	0.4537929461783053	0.46598684965309306	0.19726896980017805	1.1865290978461092	0.4641316359050624	0.46921548350441505	1.143674915013954	0.007017480526016248	0.5834864899808024	0.5808056708801792	0.644383162026976	1.380452564308934	1.5265095514824094	0.5997030439650003	1.0	1.0	1.0	0.0	1.0	1.0	0.0	1.0	1.0	1.0	1.0	1.0	1.0	1.0	1.0	13.0	-55051.63449866321	0.0	0.0	86.0	-1376.2277553700142
20590000	-56879.50618549795	-1438.439779599898	-55441.066405898055	0.5010345704747989	2020.8386914569226	49.08964304725576	145.88572282873855	15.169418855799128	4.799114291849414	0.2895496333158691	0.17719476928786612	0.19063010317888862	0.3426254942173807	0.5696287141967068	0.7363587584505308	9.235089852656334E-4	0.7265162714860821	9.235089852656333E-4	0.7265162714860849	0.8013980774136316	0.16449081087710676	0.3370634439052334	0.9379095035593904	1.079218039730894	0.6340003241348763	0.3833442754245192	1.1165639645860637	0.053438127223347474	0.27938462171003137	0.22330882137597394	0.49621243716135255	0.4791007156748648	1.4130571909738574	1.9784618473014395	1.0	1.0	1.0	0.0	1.0	1.0	0.0	1.0	0.0	1.0	1.0	1.0	1.0	1.0	1.0	12.0	-55036.33548578889	0.0	0.0	83.0	-1378.7648075186603
20600000	-56894.73435446776	-1455.87856981493	-55438.85578465283	0.5526672099592195	2020.787058817438	49.41760499459613	148.03383068751384	15.011880205109797	5.879117776621044	0.28818078180026013	0.1806905549240783	0.18961921486592243	0.34150944840974357	0.6477040014682249	0.7153421019909766	8.870824118924833E-4	0.7948323788038445	8.870824118924836E-4	0.7948323788038448	0.2977253251515815	0.31477319381352675	0.4889506009124748	0.2652696483533457	1.3620454400833613	0.7301133411052895	1.6215229740423627	0.6028381128065812	0.21495690366857778	1.1515672519352587	0.19138534551019112	1.2181883540962406	0.743508788547388	1.371183626447472	1.1593671464565594	1.0	1.0	0.0	1.0	1.0	1.0	0.0	1.0	1.0	1.0	0.0	1.0	1.0	1.0	1.0	12.0	-55065.848133973035	0.0	0.0	88.0	-1390.732066862665
20610000	-56892.82552439944	-1460.6057455195025	-55432.21977887994	0.49954616960577125	2020.8401798577916	49.1176158265606	118.01991848527643	14.25928434473595	5.014431834986051	0.29737373043407705	0.18041911553231618	0.19185597484629294	0.33035117918731816	0.43660421702243	0.6854351757598216	9.269326491854115E-4	0.8752276084574772	9.269326491854134E-4	0.8752276084574797	0.6337833761421958	0.3530979590828283	0.23519044682280857	0.8767492013165605	1.7772673801746275	1.3521603721700786	0.981353487715519	1.1187850654150209	0.1323994591224663	1.5649045016241991	1.512528366357488	1.6739792911763314	0.8149184054228299	3.0962168877518956	1.695197816934809	1.0	1.0	0.0	0.0	1.0	1.0	0.0	1.0	1.0	1.0	0.0	1.0	1.0	1.0	1.0	11.0	-55059.95303244333	0.0	0.0	85.0	-1388.8107698157605
20620000	-56875.202971872066	-1464.0935154608815	-55411.109456411185	0.47537239433641443	2020.864353633061	50.66132426204078	194.29498971884257	16.076114288238067	5.150054622076124	0.2944881438602731	0.1748068404644302	0.19332243743729713	0.33738257823800394	0.5654241405060433	0.688067735138073	9.300189285753201E-4	0.813171108312476	9.300189285753207E-4	0.8131711083124746	0.8954902583266142	0.17323519807234353	0.715260626032884	0.22212488007022854	1.6340256095424288	0.44647892753798013	0.25217340553124096	1.264814429838151	0.34599010451272266	0.48780377008811526	0.19856216287715112	0.5538760824693671	1.5897050221931306	1.6942324183571384	0.6387164805519759	1.0	1.0	0.0	1.0	1.0	1.0	0.0	1.0	1.0	1.0	0.0	1.0	1.0	1.0	1.0	12.0	-55038.83176292815	0.0	0.0	82.0	-1397.7254655746324
20630000	-56887.414646187666	-1467.777178643799	-55419.637467543864	0.5319513218503962	2020.807774705547	50.510432134126546	227.05279521158593	16.718884636083327	5.108134896571877	0.29070562821161955	0.1812357040911339	0.19020778777598385	0.33785087992126706	1.0041389695682752	0.7788916983384729	9.566361707064868E-4	0.897923238614009	9.566361707064865E-4	0.8979232386140066	0.5437537543218209	0.7300664371461673	0.490971951073577	0.9690765935130791	1.8595660637901112	0.22181070049883617	1.0601116087699751	0.599332969120318	0.839520915489466	0.786475239172749	0.5387911337580694	0.8735610545618936	0.464523528902979	1.3943078564132882	1.098344719725005	1.0	1.0	0.0	0.0	1.0	1.0	0.0	1.0	1.0	1.0	1.0	1.0	1.0	1.0	1.0	12.0	-55033.46372515285	0.0	0.0	87.0	-1394.8140067347301
20640000	-56904.59221856104	-1454.9360117240321	-55449.65620683701	0.5026867207078152	2020.8370393066896	49.77942421518873	174.91468440094567	15.500913171956148	5.4686130185831	0.29174633763278357	0.17770213280051095	0.19236667739574295	0.33818485217096683	0.9136025117565653	0.7646513649619281	9.480685397005677E-4	0.8472436499077947	9.480685397005678E-4	0.8472436499077947	0.3718286748262754	0.12168438595318222	0.6583311285001217	0.14207799700410378	1.2415964424621189	0.49570189765235767	0.4317656583082779	0.28342603828896984	0.4323401874518664	0.5691830975077484	0.17540372562252593	0.3566346814697037	0.551005901910596	1.4088150360189373	0.8005918350719727	1.0	1.0	0.0	0.0	1.0	1.0	0.0	1.0	0.0	1.0	1.0	1.0	1.0	1.0	1.0	11.0	-55078.111499392995	0.0	0.0	85.0	-1392.272966821955
20650000	-56906.49391623378	-1458.2358951232247	-55448.25802111056	0.5001494028491533	2020.8395766245483	49.889578498470954	194.18323310618328	16.080058587846715	5.360419365275056	0.2924653947921328	0.17817922025014837	0.18893424954142757	0.3404211354162956	0.7654732441801132	0.7697144825378253	9.220686568328306E-4	0.5998544470506295	9.220686568328334E-4	0.5998544470506305	2.347929151870302	0.716746251848218	0.1956826706261008	0.02825015447398745	2.510754104303001	1.5853251130129273	0.35430969232316856	0.7839632172880362	2.034179549381032	2.5757292377485066	0.2091231918193209	1.1566255864581845	0.8588459047654375	2.7198993619974234	0.739379642777842	1.0	1.0	0.0	0.0	1.0	1.0	0.0	1.0	0.0	0.0	1.0	1.0	1.0	1.0	1.0	10.0	-55059.14003204452	0.0	0.0	82.0	-1399.59209591307
20660000	-56915.767946690336	-1465.4086988129445	-55450.35924787739	0.5365033342952603	2020.803222693102	50.08738543474445	142.39296643562622	14.618563925358252	5.9624872094819015	0.29023716875425265	0.17938661305350112	0.18871874809244177	0.34165747009980885	1.0748482995758335	0.7718372209758793	9.108582517226713E-4	0.6766872148861062	9.108582517226701E-4	0.6766872148861064	0.3080353301581786	0.45692985491658633	2.0156089575894174	0.5267364100446147	1.586311032557757	0.887617342605669	0.8905792180133587	0.49343020967807066	0.3342333060111688	1.2836607936831377	1.1430820350969328	0.5330974164957077	1.552805497094152	1.0401455040484384	0.7083133642925569	1.0	1.0	0.0	0.0	1.0	1.0	0.0	1.0	1.0	1.0	1.0	1.0	1.0	1.0	1.0	12.0	-55075.79750441278	0.0	0.0	78.0	-1402.8748156540787
20670000	-56949.65735720362	-1484.9065475984835	-55464.75080960514	0.5070845192557529	2020.8326415081415	50.78754117760934	157.73006924205532	14.779410380052044	5.218878878752749	0.29491568595710266	0.17846838869740392	0.1935549534079272	0.3330609719375706	0.7897772158833193	0.7705169811835869	8.648801178909467E-4	0.7610148470918682	8.648801178909465E-4	0.7610148470918674	1.262001966010786	0.98872101605017	4.118337364614135	0.08054374243412606	2.548641235206746	0.8492957098805926	0.19001453001680307	0.28430206705291095	3.2122091824420758	0.4997632180120782	2.8298149913282984	0.6214607468832534	1.0362348252788338	2.414696698493697	1.4873188608361818	1.0	1.0	0.0	0.0	1.0	1.0	0.0	1.0	0.0	1.0	0.0	1.0	1.0	1.0	1.0	10.0	-55087.007063840974	0.0	0.0	87.0	-1414.0329597027192
20680000	-56900.534333330106	-1487.0295151895687	-55413.50481814054	0.5107714270222024	2020.828954600375	50.6490578273956	153.29225041376327	15.140350086032694	5.637519142240017	0.29019485151213514	0.1811956261878567	0.1903615340907442	0.3382479882092684	0.694930708553393	0.7314177260318028	9.001225853594402E-4	0.8276777425587675	9.00122585359439E-4	0.8276777425587675	0.34198159510064197	0.6433222666672773	0.45782290908584955	0.06132694922372075	1.3457177405871743	1.305392606159656	2.7909420593963734	1.2690999588403356	2.3053829330767566	0.22449198036867976	0.4359655813181261	0.8901468575629422	1.3576118533222712	1.6415227151962404	0.46727790233528077	1.0	1.0	0.0	0.0	1.0	1.0	0.0	1.0	0.0	1.0	1.0	1.0	1.0	1.0	1.0	11.0	-55025.604102778474	0.0	0.0	85.0	-1417.6719733480625
20690000	-56942.563609367506	-1504.9954717819357	-55437.56813758557	0.5177179683265527	2020.8220080590709	51.382904817982265	124.64465316550897	14.267377749289835	5.600088021771186	0.2947399926856905	0.18100360411590347	0.18807657086637392	0.3361798323320365	0.7246134637204581	0.7122792088647442	8.490927379348899E-4	0.9367781610956318	8.490927379348886E-4	0.9367781610956311	0.7458416574279262	1.3789440078301065	0.4721009209325303	0.6889353285652936	1.0763857676305977	0.6591314611022114	0.0034414031880185976	1.9813986770578995	0.2711394560730581	0.44533812804954437	0.2763397539330287	0.32546161309367194	1.3214039398883846	2.216283726950486	1.3622996915780756	1.0	1.0	0.0	1.0	1.0	1.0	1.0	1.0	1.0	1.0	1.0	1.0	1.0	1.0	1.0	14.0	-55051.613876574265	0.0	0.0	85.0	-1424.5273723122104
20700000	-56936.57571001609	-1505.277965761203	-55431.29774425489	0.5099823889834681	2020.829743638414	51.55501502288636	154.28127277695066	14.63638087644772	4.748167700408906	0.2909729004348084	0.1845209089938206	0.18949977081317093	0.3350064197582044	1.1889846742461105	0.7929807404226482	9.290817440054953E-4	0.786618447713078	9.290817440054961E-4	0.7866184477130801	0.7626020109106627	0.6466104517063505	0.9838965124240081	1.5014901053255125	1.5306239770236405	1.08973374378931	0.015979126343456815	0.6491361337942388	0.16721002124878104	0.5385100717617654	2.0019521602935306	0.930898109179128	1.0428837490152192	1.53676026218164	0.49067463846240916	1.0	1.0	0.0	0.0	1.0	1.0	1.0	1.0	0.0	1.0	0.0	1.0	1.0	1.0	1.0	11.0	-55051.596777549436	0.0	0.0	80.0	-1438.2236493617554
20710000	-56956.14337546533	-1508.2975974627545	-55447.84577800258	0.5175751502484943	2020.8221508771487	52.08930451616013	173.42301124992804	15.249109587566732	5.191532335220067	0.29533381329589936	0.17453331817653023	0.18981889009610975	0.34031397843146494	1.3086771569994222	0.8070037171332499	8.832606352902416E-4	0.7373992990534007	8.83260635290242E-4	0.7373992990533987	0.816257928665905	0.3065596164800447	0.8516720043727403	1.3186317294533711	1.3681703671731298	0.422738611266136	0.09665835671839472	0.4693158728597624	0.6755656258267833	0.8140038256898519	0.8113425956509536	0.9751671840538404	0.4055790767885382	1.4044140208543807	0.8196993752280375	1.0	1.0	0.0	0.0	1.0	1.0	0.0	1.0	0.0	1.0	0.0	1.0	1.0	1.0	1.0	10.0	-55068.81568814888	0.0	0.0	83.0	-1447.4295543257156
20720000	-56958.386361307654	-1498.6975214891522	-55459.688839818504	0.5055054867001139	2020.8342205406973	50.881513024666795	126.28766561621542	14.273403677870682	5.251382382887181	0.28999986837543623	0.17988673761218343	0.1917284317604906	0.338384962251894	0.7640499972123556	0.7451609716052604	9.00646706158734E-4	0.7784790306883299	9.006467061587343E-4	0.7784790306883297	0.6518403721727808	0.8477590198383622	1.8261006173727663	0.7224440236350795	2.053123474186023	0.6591404732466586	0.42778719801616927	1.0193150180526496	0.18956324644480543	1.7344401609392082	2.2727760782208097	2.381091675322865	3.4156548618708427	3.38108461918821	1.5529590121471912	1.0	1.0	0.0	0.0	1.0	1.0	0.0	1.0	1.0	1.0	0.0	1.0	1.0	1.0	1.0	11.0	-55064.411349798014	0.0	0.0	83.0	-1424.253423444812
20730000	-56935.376544265586	-1495.5758552203401	-55439.800689045245	0.5182687699670537	2020.8214572574302	50.99221471815478	148.77076339917653	14.714682270096038	5.389911843991417	0.2914391932581652	0.17968524146009213	0.19590940109597793	0.3329661641857691	0.7147695653301839	0.7492842232345205	9.049957163547601E-4	0.7589932502303259	9.049957163547607E-4	0.7589932502303265	1.3294829169466191	1.1508437108778653	0.5780264992764602	0.31018794944218137	3.334107688816667	1.1957369196032255	3.125461570667041	1.810418585987574	0.7007658151608072	0.6406610855176474	0.17566944836951354	0.9604221408579426	0.4815852823378162	2.7184133870528946	0.3919008390893054	1.0	1.0	0.0	0.0	1.0	1.0	0.0	1.0	1.0	1.0	1.0	1.0	1.0	1.0	1.0	12.0	-55060.47704935141	0.0	0.0	82.0	-1423.8650115374267
20740000	-56935.835648395994	-1504.6276490411724	-55431.207999354825	0.499814325969788	2020.8399117014276	50.71251624075964	129.6620204397274	14.373492648708671	5.502198840687606	0.29127590586176083	0.1789328514808793	0.19357942588882115	0.33621181676854306	0.647013447558437	0.7194428409481619	9.362067956389634E-4	0.8222607732945824	9.362067956389647E-4	0.8222607732945829	0.6696795101280445	1.1602427469708028	1.6796128148050582	0.18567737224223493	3.2255736759663574	2.051477920130035	1.2281973464755578	2.0410467056628923	0.09602133845122694	1.2973565948589412	0.9382420819515819	0.7849523586760153	0.34251495268863624	1.9618737879401644	2.3550300568172315	1.0	1.0	0.0	0.0	1.0	1.0	0.0	1.0	1.0	1.0	0.0	1.0	1.0	1.0	1.0	11.0	-55070.212081359554	0.0	0.0	78.0	-1431.3230761686325
20750000	-56903.67428188716	-1473.1614638080796	-55430.51281807908	0.49558028636761753	2020.8441457410297	50.198410685544005	134.2317355741753	14.535550906233047	5.063244170607781	0.288395269609366	0.1808971418007866	0.19314626255069392	0.3375613260391578	1.424921138906912	0.8017318051470853	8.709839995328506E-4	0.8229049189777254	8.70983999532851E-4	0.822904918977725	0.5959138130253177	0.6449270784191874	0.5324311382182523	1.6255752456595693	2.1733607790058045	1.3795450906185782	0.8520629492458952	1.0959837939646226	0.014909391827188406	0.8356683295117434	2.487508939094459	0.3561029518089455	0.3691988355242149	1.121286705345258	1.4251369637845444	1.0	1.0	0.0	0.0	1.0	1.0	0.0	1.0	0.0	1.0	0.0	1.0	1.0	1.0	1.0	10.0	-55053.442567802995	0.0	0.0	81.0	-1405.4343349221915
20760000	-56913.417928791714	-1459.3476474824436	-55454.07028130927	0.469790776650987	2020.8699352507463	49.757135237060915	130.04889553127316	14.802284120889967	5.488761261542581	0.2919534885235644	0.17868338933463532	0.19553883347000853	0.33382428867179603	0.7260510724381949	0.7754646597607211	9.100668702185417E-4	0.6890021449411848	9.100668702185418E-4	0.6890021449411848	0.7034672817428265	0.5236304430655613	1.6087492815712667	0.9304707731340068	1.5895406816976654	1.1196114423741443	0.2179428902662676	0.6159470354440875	0.04167306637322603	0.9643061837416615	0.5343398959632366	0.3875877887102892	0.7833919490720357	1.371068397958906	1.7359069598085526	1.0	1.0	0.0	0.0	1.0	1.0	0.0	1.0	1.0	1.0	0.0	1.0	1.0	1.0	1.0	11.0	-55077.903050409615	0.0	0.0	83.0	-1400.2661812436668
20770000	-56881.06372385456	-1470.1447322099539	-55410.918991644605	0.4856051148585933	2020.8541209125387	50.02428320641742	151.97350121723193	15.133155808486107	5.56432685557843	0.29202166934010615	0.18013122303785678	0.19308982734604213	0.33475728027599916	0.9404594722025983	0.780100606334126	9.418116181984218E-4	0.7506141595652296	9.41811618198423E-4	0.7506141595652295	0.713503024382968	0.7170243694624643	1.0105525963398287	0.3517594425504914	1.1966598709298524	2.1176830181332247	0.5752857270522012	1.8559577477594127	0.17583298165220262	0.4297516034702822	1.3612512581520841	0.5982426645988216	0.6435247843337181	1.4492182147967516	1.7145123223126637	1.0	1.0	0.0	0.0	1.0	1.0	0.0	1.0	1.0	1.0	0.0	1.0	1.0	1.0	1.0	11.0	-55041.83970159918	0.0	0.0	76.0	-1405.3660278959217
20780000	-56894.6841408839	-1472.0713358210276	-55422.612805062876	0.45960393515392367	2020.8801220922435	50.11052235214157	125.93595650655683	14.154707555676213	4.837792226029852	0.28872202292992327	0.18110796969303639	0.19069075817988926	0.3394792491971553	1.3255634471021873	0.7889199519428569	8.725456263934858E-4	0.7720879062267758	8.725456263934859E-4	0.7720879062267753	0.3838710322700526	0.7837074258146512	0.7573025189013489	0.242822430891701	1.6343054046908905	1.5308188034276984	1.4173871715307684	0.6660872389067426	0.32627340579189973	1.862486638110932	0.8388101207648798	1.1998846790973163	1.8371106435567224	1.8850168584197577	1.0755244735359606	1.0	1.0	0.0	0.0	1.0	1.0	0.0	1.0	1.0	1.0	1.0	1.0	1.0	1.0	1.0	12.0	-55068.85478988936	0.0	0.0	82.0	-1401.9208357676403
20790000	-56880.542870261444	-1464.121958788901	-55416.420911472545	0.5154180289859926	2020.8243079984113	50.74062386306751	170.6405331499961	15.449988082073297	5.590176524636233	0.2906484205964317	0.17696971410447204	0.19384802015577154	0.3385338451433289	0.9465727268351706	0.7940120393497103	9.346238111979761E-4	0.7400170429633749	9.346238111979762E-4	0.7400170429633762	0.22880932099084425	0.5566213419033531	0.7277495688117372	0.4267232569825156	1.9775785578258895	1.7779056018799178	0.13599699485376657	0.5474530573395608	0.13876695541163472	1.325411771735533	1.6522770442866879	0.3488120288344971	0.47445734915044835	1.6622335143454694	0.8745374719304364	1.0	1.0	0.0	0.0	1.0	1.0	0.0	1.0	1.0	1.0	0.0	1.0	1.0	1.0	1.0	11.0	-55065.84297871492	0.0	0.0	78.0	-1401.2748929781726
20800000	-56907.194961776804	-1441.8986462529128	-55465.29631552389	0.486543928419964	2020.8531820989774	49.06901642587863	125.74966450568016	14.48626519176936	5.60180747660474	0.29300841663267824	0.17815012237032363	0.19254806940426403	0.33629339159273824	0.5479806654452634	0.7399185956951644	9.555286494522607E-4	0.7285748482063494	9.555286494522593E-4	0.7285748482063495	1.327548238337696	1.0127081062051444	0.5096478233236305	0.39542987520156153	1.5761333613061266	1.2980227039441563	0.11317812802519381	0.33003449616014874	0.7938102332233337	1.3353034888042463	0.7978061626596034	0.6958016287746143	1.1637636807308667	2.3576813699769827	1.2992894702990698	1.0	1.0	0.0	0.0	1.0	1.0	1.0	1.0	1.0	1.0	0.0	1.0	1.0	1.0	1.0	12.0	-55094.454713758096	0.0	0.0	82.0	-1377.4868980731112
20810000	-56909.41885490859	-1451.0324855613403	-55458.386369347245	0.4800151718209108	2020.8597108555764	48.854011500764706	123.91198798581689	14.626611725934248	5.384585993266152	0.29094878544237757	0.1783519525326606	0.19245466634939148	0.3382445956755745	1.3067678962363856	0.7840095672344727	9.506600817465923E-4	0.7038015871152092	9.506600817465912E-4	0.7038015871152077	0.548389290772228	1.033351270557994	0.386359101470882	0.9917757244937488	2.9755473975786293	1.4357906777493248	0.20971345745513933	0.9488161994027615	0.5445995911919606	0.998517545507367	0.8046036062668113	0.4045451543167467	1.1219149875350825	1.76328053948198	1.169901297778608	1.0	1.0	0.0	0.0	1.0	1.0	1.0	1.0	1.0	1.0	1.0	1.0	1.0	1.0	1.0	13.0	-55081.26378793402	0.0	0.0	78.0	-1383.77895185462
20820000	-56919.90937975161	-1455.5827179483347	-55464.32666180328	0.4955274421871178	2020.8441985852103	49.21084697925885	136.23259461533635	14.668281325523312	5.0947214220869395	0.2889504779815823	0.18050706877328668	0.1945518305551748	0.33599062268996044	0.9264177261537675	0.7699512654999678	9.46697124983693E-4	0.7469060332824062	9.466971249836918E-4	0.7469060332824048	0.3129988847697751	0.8016459947615013	0.3125413370866495	0.36611816736239544	1.339790779794406	0.9856856861792033	1.5985557313248013	0.5172891702657091	0.6155482130914691	0.3081293252959199	0.47769742123516357	0.41646168580793064	0.421138304333277	1.3886107983438871	0.7135242901242679	1.0	1.0	0.0	1.0	1.0	1.0	0.0	1.0	1.0	1.0	1.0	1.0	1.0	1.0	1.0	13.0	-55073.14431642793	0.0	0.0	87.0	-1391.4361784103448
20830000	-56925.09981292561	-1443.0427556474883	-55482.05705727812	0.4928026502594223	2020.846923377138	49.20345542305305	138.30409918046388	14.989421456331717	4.916311431494202	0.2935891160104423	0.1767866947413111	0.19134002241439138	0.33828416683385937	0.8156413934280148	0.7553451223928989	9.513386589390187E-4	0.8298899108597879	9.513386589390214E-4	0.8298899108597879	0.16979630769147513	0.9318479203883568	1.0880495078808499	0.3028758453664608	0.8607294458246147	1.177361066304952	0.12961753333589598	0.7054582400966151	0.10512609310508268	0.26644159543128726	1.0121674510247718	0.1537006984510326	0.6615845791551473	1.0420864203478886	0.9981308076616294	1.0	1.0	0.0	1.0	1.0	1.0	0.0	1.0	1.0	1.0	0.0	1.0	1.0	1.0	1.0	12.0	-55107.79222387528	0.0	0.0	78.0	-1378.435429781553
20840000	-56927.156933355494	-1456.7966170287343	-55470.36031632676	0.48689971595005316	2020.8528263114472	49.12570612382977	147.56705525323187	15.301651952234481	5.2931700973753895	0.292483992240445	0.17717421597819374	0.19425068583162816	0.3360911059497372	0.624531094348727	0.7419479146135192	9.288396136379921E-4	0.7370774799214577	9.288396136379918E-4	0.7370774799214567	0.5470746403020988	1.1018264857947782	0.6170798091790466	0.7401798572029646	2.7715402999943044	1.4367425086010048	0.22466230450167093	2.59714673639372	0.7707014784122723	1.593563813216677	0.46672065721962747	0.7471122910072888	1.0628935048014871	1.2006307615650618	1.3507227820944907	1.0	1.0	0.0	1.0	1.0	1.0	1.0	1.0	1.0	1.0	1.0	1.0	1.0	1.0	1.0	14.0	-55090.185132264814	0.0	0.0	75.0	-1384.4491397054317
20850000	-56883.35608653716	-1454.75864879998	-55428.59743773718	0.4969930238630656	2020.8427330035342	48.85995276599057	147.64248617805038	15.186908190867324	5.394665355829794	0.2902497484316741	0.17905622126082704	0.1909655274341789	0.33972850287332396	0.7974615185054722	0.7440696636697681	9.372489646408905E-4	0.8540405704708622	9.372489646408893E-4	0.8540405704708598	0.6697521605138309	1.1343127353153595	0.037843096565681425	0.7947529737196669	1.4898579363890392	1.0672152206815115	0.5586272367718991	1.2626612815922968	0.8138363371047891	1.0346221537280913	0.2066918740454922	1.1908269516898027	1.2218790686477718	1.9053021159183328	1.1020275168310798	1.0	1.0	1.0	1.0	1.0	1.0	0.0	1.0	1.0	1.0	1.0	1.0	1.0	1.0	1.0	14.0	-55064.91359800686	0.0	0.0	80.0	-1379.1818415962832
20860000	-56885.72694683444	-1454.8884136101483	-55430.83853322429	0.5132376416377121	2020.8264883857596	48.485246015489516	124.0678982855713	14.426314555302199	5.718295805149823	0.29277312868227806	0.17908268745866984	0.1914889887634253	0.33665519509563074	0.7026686623709272	0.7220426681124219	9.565703232362327E-4	0.7486834504498872	9.565703232362315E-4	0.748683450449888	0.7377655229269496	0.6514355589621943	0.7205995188595712	0.36329934335589187	2.7797458981109315	0.7678956573772854	0.08210119690612794	0.7279504499777544	0.4133493285735838	1.3273393312549742	0.5298220692976938	0.4905003055751897	0.7371050645418563	1.1834064921127732	1.0976892596830536	1.0	1.0	1.0	1.0	1.0	1.0	1.0	1.0	1.0	1.0	1.0	1.0	1.0	1.0	1.0	15.0	-55070.68621253396	0.0	0.0	74.0	-1384.2992280054345
20870000	-56893.09929238306	-1471.335699736573	-55421.76359264649	0.5513098439520864	2020.7884161834452	48.85724762785621	116.74647276149119	14.462999667588006	5.918919894425221	0.29535539197798305	0.17613790968585508	0.19295161854967663	0.33555507978648924	1.0066755816915616	0.7842144860616188	9.341579804416546E-4	0.8275456321779636	9.341579804416538E-4	0.8275456321779636	1.6254482427184642	0.31130496358156134	1.845482855368237	1.2258365641652103	3.02390775034742	0.4699665293271328	0.13141609831848267	0.3817969145500403	0.3013999053638998	0.6555206276970424	0.979992406067151	1.4466077209158708	1.5742428236156858	1.808303134902043	1.5061301097000577	1.0	0.0	0.0	1.0	1.0	1.0	1.0	1.0	1.0	1.0	1.0	1.0	1.0	1.0	1.0	13.0	-55062.93572809827	0.0	0.0	76.0	-1396.5254127105807
20880000	-56874.42119464914	-1439.8274093445564	-55434.59378530458	0.5198325745852186	2020.819893452812	48.06184709016704	101.52644816122869	13.820764574419206	5.4202929431451	0.29057068827618354	0.17860704393933752	0.1917761767087251	0.3390460910757579	0.6664494899597648	0.759357305877864	9.499678471190692E-4	0.625078493479714	9.499678471190683E-4	0.6250784934797149	0.7869715550528898	0.387854248339183	0.08760705570412179	0.4450552987842385	1.5611076827413206	2.010526069816577	0.24989968920514669	1.9865510510148148	1.0701443299883562	0.4867630378622185	0.5469884291712582	1.1482363583020414	0.528038130165399	1.9725015334115108	0.8126931309672638	1.0	1.0	0.0	1.0	1.0	1.0	0.0	1.0	1.0	1.0	1.0	1.0	1.0	1.0	1.0	13.0	-55073.49773013143	0.0	0.0	74.0	-1379.7007161132033
20890000	-56909.391001609605	-1458.0946754576194	-55451.29632615198	0.5136128084460798	2020.8261132189511	47.927883192243186	72.43699985783427	12.50729092482652	4.992591950289572	0.2889293506090877	0.177860249308041	0.19556139238961903	0.33764900769325634	0.5252070296717097	0.7084454196122937	9.05768842556315E-4	0.85157086557463	9.057688425563145E-4	0.8515708655746297	0.9855421945770059	0.45645674551950244	0.24119877201650558	0.6597586717786889	0.9516422045775785	1.8369335591765004	1.307993756550753	0.6826673816234998	0.4744768647136385	0.6377500748390248	0.8894775518960893	1.1736332763180606	1.5007611922265758	1.7788747999587837	0.7433438928968712	1.0	1.0	0.0	1.0	1.0	1.0	0.0	1.0	0.0	1.0	1.0	1.0	1.0	1.0	1.0	12.0	-55082.22142733655	0.0	0.0	81.0	-1389.996362569565
20900000	-56934.526289557405	-1439.3116453105497	-55495.21464424686	0.5344883949891004	2020.8052376324083	47.89966656371899	71.20438565376801	12.59165830354891	5.399300286892455	0.29212462936497874	0.18094457677327036	0.1936571924348001	0.3332736014269549	0.51541630187063	0.7340266426877148	9.49192861944127E-4	0.759685462505831	9.491928619441276E-4	0.7596854625058309	0.12858005280761264	0.25547330683235137	0.7920159051307022	0.4415527605117211	0.9963687356241996	1.790076123012177	0.1585527956791374	0.4892670195063678	0.9766877674150779	0.6524650275391669	0.7358171935228618	0.3004939118872648	0.6897556683078655	1.6286262684475177	0.621632632340892	1.0	1.0	0.0	1.0	1.0	1.0	0.0	1.0	0.0	1.0	0.0	1.0	1.0	1.0	1.0	11.0	-55108.87734234417	0.0	0.0	84.0	-1381.5961570206975
20910000	-56924.376596761926	-1450.8265417256619	-55473.55005503626	0.5332947329515313	2020.8064312944457	47.910242333722515	81.49223703380312	12.713233029143055	5.294603249850379	0.28783533144948	0.17835735102957145	0.1929534891137642	0.3408538284071885	0.4283376698880585	0.6769664233745812	9.736361795864946E-4	1.0040389245884795	9.736361795864989E-4	1.0040389245884813	0.6931022409783105	0.48992831133841985	2.10168462025013	0.2410345950023774	1.342117027412552	0.979825004095565	1.2835955898023004	0.22253260450533435	0.5643664002236626	0.6276333715283217	0.17930123122206867	0.35731561521701205	0.43729061122313606	0.6940026375867077	0.7900381116199323	1.0	1.0	0.0	1.0	1.0	1.0	0.0	1.0	0.0	1.0	1.0	1.0	1.0	1.0	1.0	12.0	-55095.00913077981	0.0	0.0	87.0	-1378.6638764588376
20920000	-56967.268541804406	-1458.95875516703	-55508.30978663738	0.4845573806034544	2020.8551686467938	48.07891944548863	86.82814549853032	12.985871394520023	6.139188518158146	0.28777707383795414	0.17768118205422004	0.19367062160567716	0.34087112250215273	0.7703993228465382	0.7726600135865954	9.28504531743997E-4	0.8544666806500082	9.285045317439979E-4	0.8544666806500094	0.8203095664393733	0.6198595781376879	0.43555040477774815	0.774648668446393	1.433083429283304	1.7669783112791098	0.791912494515411	1.101885490865445	0.6445647178479891	0.987138616570594	0.5090803589504681	1.185019665922354	1.3902223435547993	1.8992574285237218	1.1520845665958732	1.0	1.0	1.0	0.0	1.0	1.0	0.0	1.0	0.0	1.0	1.0	1.0	1.0	1.0	1.0	12.0	-55118.89887408919	0.0	0.0	85.0	-1388.4241496412249
20930000	-56942.932299140186	-1463.420770279395	-55479.51152886079	0.5397371774753603	2020.7999888499219	48.80639206971252	86.94471533915598	13.053605606194639	6.1339150441699255	0.29342703055966907	0.17906389123655733	0.1943630063497316	0.3331460718540461	0.8540138431665797	0.7643360643184518	9.632602051688944E-4	0.891664254235459	9.632602051688966E-4	0.891664254235461	0.6118934576499336	0.5425250493176609	0.6483172826073161	2.2936023543503854	0.8218643617310869	0.8806519803755999	0.48688655907265593	0.649165439723692	0.037079368854949224	0.9409796966888103	0.299718141290192	0.5002896333683439	0.8951190165814921	1.534011019200554	1.3701236678020672	1.0	1.0	0.0	0.0	1.0	1.0	0.0	1.0	1.0	1.0	1.0	1.0	1.0	1.0	1.0	12.0	-55089.859678842	0.0	0.0	87.0	-1393.2667147174857
20940000	-56984.87101803349	-1487.3561334306987	-55497.51488460279	0.4863536639372499	2020.85337236346	49.06747178999674	93.11256801260372	13.050081817012535	5.23950946043668	0.2920841331705309	0.1790252420072048	0.1920196456044927	0.3368709792177758	0.5188887235840437	0.724426248869649	9.255864959780839E-4	0.9166921582288764	9.255864959780818E-4	0.916692158228875	0.7016231683794415	0.4216006041247763	1.44787817438843	0.43567970371148707	1.7773042385515518	1.1901851613280139	1.4061117983810192	0.4048616577747372	0.047720914275639494	1.6771583788956264	0.4559392090084734	0.5263291422056057	0.589685934803889	1.365999321057283	0.550091775418793	1.0	1.0	0.0	0.0	1.0	1.0	0.0	1.0	1.0	1.0	1.0	1.0	1.0	1.0	1.0	12.0	-55115.27205925123	0.0	0.0	87.0	-1416.0776055189363
20950000	-56944.136172293496	-1468.6572812218044	-55475.47889107169	0.48740659162428973	2020.852319435773	48.459114873117535	100.06633693575795	13.777028045387869	4.956739563975674	0.2914914196871327	0.178603988569783	0.1939674825066528	0.33593710923643577	0.9878529473347284	0.7911067099998916	8.989007401488098E-4	1.06468409617506	8.989007401488104E-4	1.0646840961750603	0.3265447594566719	1.0599070785011109	0.8635596784539058	0.43949251726411903	3.0272320254776073	1.5801884208477424	0.39216899334579736	0.8802413126136606	0.9527501047807121	1.6530120859923376	0.1860255276105959	0.9494696946603625	0.6177096199074465	2.33404875489899	1.8115897544706603	1.0	1.0	0.0	1.0	1.0	1.0	0.0	1.0	0.0	1.0	1.0	1.0	1.0	1.0	1.0	12.0	-55071.424988008104	0.0	0.0	89.0	-1385.6686044252442
20960000	-56940.43287695413	-1461.3799606848527	-55479.05291626928	0.48119646041211167	2020.8585295669852	48.74276552290628	132.25498235083825	15.23879522473145	5.520559866264519	0.29133402743767634	0.17852859617549535	0.1902342566247688	0.3399031197620637	0.6455706998469681	0.7101360367424802	9.45612140620683E-4	0.9762830731127545	9.45612140620683E-4	0.9762830731127545	0.5538246711795738	2.0104365921250844	0.9127809150918167	0.46677975543427763	1.7390600667829708	1.109554492261592	1.7860401186734045	0.866807530246965	0.5792342459323988	1.0299145626292527	0.6546443537890333	1.5388690891249992	1.1544394364231918	1.6971547621871612	0.9925996383165319	1.0	1.0	1.0	1.0	1.0	1.0	0.0	1.0	0.0	1.0	1.0	1.0	1.0	1.0	1.0	13.0	-55073.499211261755	0.0	0.0	88.0	-1380.218483180217
20970000	-56950.643583119134	-1474.0655022551753	-55476.57808086396	0.48855736686848	2020.8511686605289	49.31630198733179	128.62416159835266	14.760103933016353	5.0898026329931545	0.2935449693951034	0.17615361072440477	0.19253773747537675	0.33776368240511934	0.5110464240978188	0.7167597168785125	8.928478310100592E-4	0.9657722135019858	8.928478310100576E-4	0.9657722135019836	1.3563820392367962	0.5594796353374994	0.15232007594908348	0.28855202092887944	1.8613394377023436	0.7981951246462874	1.7375342222648738	0.9989750626125798	0.8629008369609286	0.7942732831954742	0.6086622011087601	2.029241176628496	1.762481628627574	1.4839273653232978	0.6639939888687088	1.0	1.0	0.0	1.0	1.0	1.0	0.0	1.0	1.0	1.0	1.0	1.0	1.0	1.0	1.0	13.0	-55073.42870909441	0.0	0.0	90.0	-1394.4252281651607
20980000	-56951.36515526943	-1478.7029737811158	-55472.66218148831	0.561453230686642	2020.7782727967108	48.69405685755076	134.6813301757068	14.958801271634222	5.285898630843341	0.29376855797399715	0.17905199936962377	0.19113840635191703	0.33604103630446625	1.067571983939424	0.794986027387429	9.715358561830802E-4	0.946319970607643	9.715358561830797E-4	0.946319970607643	0.7510184596870626	1.3354344312693278	1.1628601010988742	2.117335190727547	2.1453015516532017	1.0234903730159666	0.4448006407726602	0.9900815543075431	1.4164507197445453	1.4249066929277991	0.7595126926872833	0.7573581106987982	1.471308388525833	2.7857533162418844	0.10678845924040349	1.0	1.0	1.0	0.0	1.0	1.0	1.0	1.0	1.0	1.0	1.0	1.0	1.0	1.0	1.0	14.0	-55069.66298322185	0.0	0.0	91.0	-1394.102308666786
20990000	-56953.19547513556	-1496.3683375140201	-55456.82713762154	0.5230000674774693	2020.81672595992	50.317950093222294	97.26047107922075	13.297307063874666	5.224377928545652	0.2932696188008255	0.17861408220424319	0.19338951889914985	0.33472678009578566	0.8128713950342201	0.7462041617948609	9.519208520779811E-4	0.8581305684361223	9.519208520779828E-4	0.8581305684361222	1.2460595065576652	1.6276242542152701	1.7526746753465445	0.1561135726796503	2.872870001095779	2.013306971389977	0.03515228830929131	0.47751316406108	1.6168260830559649	0.8541517113745297	1.8246119179748848	1.1474192974101163	1.2779519431616988	3.252132094511628	0.6627492117606281	1.0	1.0	0.0	0.0	1.0	1.0	0.0	1.0	0.0	1.0	1.0	1.0	1.0	1.0	1.0	11.0	-55048.44121264893	0.0	0.0	91.0	-1420.7993142108442
21000000	-56928.60557013573	-1475.1801384816984	-55453.42543165403	0.5062225272459089	2020.8335035001514	49.81959805488727	120.86895332271902	14.08519132266983	4.965898695635707	0.2937259591081264	0.1779402636056454	0.19101691540042295	0.33731686188580945	1.1521125173367366	0.7786015269946137	9.524310821834536E-4	0.875594434650889	9.524310821834516E-4	0.8755944346508896	0.5955393316623254	0.7898990090176649	0.8848830780960776	0.13838098375347652	1.8232733192668729	1.7418585343786444	1.1826847344574578	1.1868369589915064	1.5329268941590382	1.9118016648805802	0.46512377381743686	0.6338253735244439	0.40425586309353023	1.774605890126379	0.07148794155966892	1.0	1.0	0.0	1.0	1.0	1.0	0.0	1.0	0.0	1.0	0.0	1.0	1.0	1.0	1.0	11.0	-55052.22994779804	0.0	0.0	89.0	-1404.0009057008417
21010000	-56982.50178233016	-1496.5421007663501	-55485.95968156381	0.5400139570562843	2020.799712070341	50.667476111813585	134.52514145704637	14.613899653048376	5.8785418096735	0.2922731342774815	0.17691136987947428	0.19098858489870638	0.33982691094434203	0.972610976053216	0.8081600661818904	8.753649068539652E-4	0.9527624887319277	8.75364906853966E-4	0.9527624887319269	2.0437954147313366	0.7769482514576659	0.06411330691195975	1.5321516901868049	2.0068021883088307	3.5579606297992963	0.46928449987745846	0.5854721118874389	2.501793387938611	1.3249173994779984	1.1470819273764847	1.0916098272046686	0.6977918162042611	3.1138715326636808	2.0231593420953056	1.0	1.0	0.0	0.0	1.0	1.0	0.0	1.0	0.0	1.0	1.0	1.0	1.0	1.0	1.0	11.0	-55079.960181791066	0.0	0.0	90.0	-1412.8811789628605
21020000	-56947.30213249742	-1494.918554172461	-55452.38357832496	0.5617104679732329	2020.7780155594241	50.618985569628165	106.87444428799284	13.374658964352895	5.021836023493875	0.2930656531799537	0.18173047967914877	0.19095957735225527	0.3342442897886465	0.7544737770810181	0.7403242521408443	8.851800837351431E-4	0.7896800303550465	8.851800837351425E-4	0.7896800303550461	1.3454052930182472	1.1795102861266078	0.24918304851583556	0.23104864853845183	2.3801105513164296	1.340500094912308	0.11279693872174008	1.0672792906574393	0.3414179729348596	1.661462286247422	0.5926438517810175	0.9243449234933462	1.312038964595592	1.4837738764033912	2.0617259579495424	1.0	1.0	0.0	0.0	1.0	1.0	0.0	1.0	1.0	1.0	1.0	1.0	1.0	1.0	1.0	12.0	-55055.07347062948	0.0	0.0	85.0	-1424.8994707696047
21030000	-56938.38895772242	-1476.0796712286824	-55462.309286493735	0.5049816118076236	2020.8347444155897	50.31493064557511	135.83385085349008	14.607743849566315	4.870069478547727	0.2925295770533706	0.17726239599992813	0.1939307034958166	0.33627732345088895	0.9227498061888053	0.7862664526084899	9.089310154261598E-4	0.8075746266495042	9.089310154261598E-4	0.807574626649505	1.5987248506198606	0.4000595436255515	0.9338047347851163	0.3881526041433758	1.4467788205063068	1.0287603457712637	0.15914148967263408	1.479423399044683	1.137066204854357	0.4051152845364809	0.3193742914064979	0.4828043577717074	0.8787386355070472	1.2341253364329723	0.4884835692303111	1.0	1.0	0.0	0.0	1.0	1.0	0.0	1.0	0.0	1.0	1.0	1.0	1.0	1.0	1.0	11.0	-55057.08657093668	0.0	0.0	89.0	-1411.0550042339526
21040000	-56899.86673059951	-1461.2321612942783	-55438.634569305235	0.4864094519153879	2020.853316575482	49.56423592650858	100.37291366148932	13.331318799611157	5.632149966539382	0.2906071986515405	0.18245580755472152	0.1917315334251349	0.3352054603686073	1.4813759618450042	0.8072920487158726	9.218292480738932E-4	0.7136296453758503	9.218292480738921E-4	0.7136296453758504	1.0599592544034593	0.46811782410409386	0.26288363864219977	2.6540804921946672	1.3889689314908846	0.4687599008330982	0.5379163738079085	0.6233814253577467	0.22747297768628197	1.1143405735850715	0.23547058668359483	0.5069000953849002	0.9784989294294825	1.2240542553490434	0.39424997554754254	1.0	1.0	1.0	0.0	1.0	1.0	0.0	1.0	1.0	1.0	1.0	1.0	1.0	1.0	1.0	13.0	-55040.38397319987	0.0	0.0	84.0	-1395.9931377080416
21050000	-56920.6176939342	-1470.9253890686907	-55449.69230486551	0.5443385643466532	2020.7953874630507	49.799978161507426	107.5704957652364	14.132279893819906	5.5458939532592195	0.2927571081530977	0.18131006778220618	0.1923369488583445	0.3335958752063559	0.964607788792205	0.7806501400472494	8.776415579219898E-4	0.9153885573613841	8.776415579219888E-4	0.9153885573613848	0.935955342995683	0.26397646261708574	0.5641928090296567	2.0461519141469453	1.880749969727247	1.0027571433174856	0.15687122115880645	1.6499122675335267	0.8253681280686038	1.313953240146131	1.728137114838211	0.8927352538398645	1.1614258990631179	2.7305992374359596	0.568892506528561	1.0	1.0	0.0	0.0	1.0	1.0	0.0	1.0	0.0	1.0	0.0	1.0	1.0	1.0	1.0	10.0	-55073.23658593628	0.0	0.0	90.0	-1397.6672758341044
21060000	-56921.68078709037	-1465.7528679556515	-55455.92791913472	0.5108035553203526	2020.828922472077	49.523969322494814	107.94779607564476	14.379306789327384	5.023530868341842	0.2977008420513675	0.17690730632074647	0.18951009260094095	0.33588175902694933	1.3504704023977032	0.7944660348377599	9.453112734746387E-4	0.7371756980449707	9.453112734746395E-4	0.7371756980449702	1.1307846200361247	0.7417479743526316	0.3134163276399034	0.33269444961181777	1.5235018900574597	1.631440965169016	0.0359484787650143	1.1698772834763087	1.4096351851259918	1.063767366211462	0.8183837328339149	0.7908174177362977	0.6514424676581168	1.2495456153170297	0.7243488074396276	1.0	1.0	1.0	0.0	1.0	1.0	0.0	1.0	0.0	1.0	0.0	1.0	1.0	1.0	1.0	11.0	-55072.2364518935	0.0	0.0	83.0	-1403.0179954825403
21070000	-56876.14159871692	-1433.5800265518533	-55442.56157216506	0.5056682891204693	2020.834057738277	47.92319965258057	120.81858676484624	14.86775722260693	5.180207524297587	0.29009962058863076	0.17558132791659245	0.19376516521673012	0.34055388627805094	1.0860260148795184	0.8024828368161021	9.233999637200962E-4	0.7401532485934069	9.233999637200934E-4	0.7401532485934064	0.6669665295425908	0.3697181144009342	1.403939616205445	0.26771820844003236	0.774335654171902	0.29963935903485994	2.0697886191151125	0.2820048980654436	0.10995546831452169	0.8754927357898019	1.2500732359314355	0.45488808518846274	0.3871716178895816	1.048195145208659	0.8380476388294538	1.0	1.0	0.0	0.0	1.0	1.0	0.0	1.0	1.0	1.0	0.0	1.0	1.0	1.0	1.0	11.0	-55059.55129654962	0.0	0.0	85.0	-1374.721759192922
21080000	-56906.073024276375	-1450.8321004854129	-55455.24092379096	0.5126896390465832	2020.8270363883507	49.00233840529409	106.32188695002512	13.879546915548758	4.721262301760974	0.29688323946248046	0.176980221235823	0.19089739302409733	0.33523914627760343	0.8659265179560326	0.7884965111530438	9.22094606694362E-4	0.751971024310854	9.220946066943595E-4	0.7519710243108539	0.9659124488285888	0.5068552649224143	0.27033420453656065	3.570320775296486	1.5924904320042426	0.7319233396988374	1.451313807207806	0.7575974773507277	0.5152687451224702	0.5928226235901658	0.3933517816175803	0.8083698275123481	0.5557471729082414	1.0692510289990997	0.3476007552576124	1.0	1.0	0.0	0.0	1.0	1.0	0.0	1.0	1.0	1.0	1.0	1.0	1.0	1.0	1.0	12.0	-55078.79814115463	0.0	0.0	80.0	-1385.961773341458
21090000	-56903.76740942894	-1452.7738855097355	-55450.993523919205	0.5349801613718741	2020.8047458660255	49.29625216989388	139.897283820592	15.094120306770083	5.52496249081756	0.28894977123356796	0.1822189889135778	0.1952248381400379	0.3336064017128206	0.703217250496639	0.7622656269055784	8.98033730545281E-4	0.7897513013484297	8.980337305452797E-4	0.7897513013484306	1.1774966565262657	0.6902012007789506	0.41150242544856547	0.20157593811910898	2.6655722357776623	1.260331307652101	1.5711842909621119	0.7922654513747038	1.8200464533065397	1.0712979515491274	0.33495961780268957	0.6165180081239393	0.7114359025009506	3.0584812254785487	0.9865459839942091	1.0	1.0	0.0	1.0	1.0	1.0	0.0	1.0	0.0	1.0	1.0	1.0	1.0	1.0	1.0	12.0	-55074.760260735326	0.0	0.0	80.0	-1382.3765266245373
21100000	-56892.84296768898	-1458.7024642553704	-55434.140503433606	0.5399379157295072	2020.7997881116678	49.66341475884931	101.43893911032619	13.646669562772809	5.907715887299429	0.2959775517970381	0.18143310125372264	0.19096764336963762	0.3316217035796059	0.7534938345100802	0.7358126480810215	9.270991993431892E-4	0.7181953964622232	9.270991993431887E-4	0.7181953964622227	4.5166662931256605	0.9950373518503113	0.435325773076785	1.5401013307216664	2.024314892370509	1.8148844828795454	0.15654579124453033	0.578684351123558	0.1710284200831011	0.9052153445136922	0.7319249392003746	1.5930861353191657	1.5006624744512673	1.7783588936852235	1.1342055561201974	1.0	0.0	1.0	0.0	1.0	1.0	0.0	1.0	0.0	1.0	1.0	1.0	1.0	1.0	1.0	11.0	-55061.04961735242	0.0	0.0	82.0	-1391.562391199816
21110000	-56866.31731800868	-1462.9097179376495	-55403.407600071034	0.547928209639074	2020.7917978177582	49.47914744489801	117.57413726473698	14.388413909449666	5.442081831193467	0.29212906314083625	0.17978563076117768	0.19358763488988576	0.33449767120810453	0.6810820275330787	0.7510269458225904	9.048365080664099E-4	0.9341418820242545	9.048365080664102E-4	0.9341418820242546	1.0548620324102147	0.47463970323235977	0.12252894481884238	0.5189277864723312	1.5395372675853254	1.6263067527015957	0.2781572930275362	1.0890016533455633	1.051374326190413	0.8611773517486836	0.4132024153668053	1.0923702496230476	0.8207343936181596	1.2731891918054805	0.4417570169584144	1.0	1.0	0.0	1.0	1.0	1.0	0.0	1.0	0.0	1.0	1.0	1.0	1.0	1.0	1.0	12.0	-55044.63885268043	0.0	0.0	82.0	-1390.1002089355509
21120000	-56905.15501537763	-1474.6346515901332	-55430.5203637875	0.493044135894417	2020.8466818915028	50.17328158088785	107.87424775067667	13.846241923367106	5.784939909225106	0.2915885887340264	0.1822265672527717	0.18882225275390083	0.3373625912593053	0.9009501791598533	0.781000631444677	9.248823251978735E-4	0.8369619020091412	9.248823251978717E-4	0.8369619020091409	0.6984081542615437	0.446442585292288	0.11993905147402258	0.5091643327661425	1.1765530335635699	0.4368971050667447	1.8447626239814865	0.3275727532007174	1.8530979397753595	0.3525908657354184	0.04709469818608298	0.574361589536148	0.6851061255662494	1.3431693175480504	0.4874523110565486	1.0	1.0	0.0	0.0	1.0	1.0	0.0	1.0	0.0	1.0	0.0	1.0	1.0	1.0	1.0	10.0	-55072.031262413424	0.0	0.0	83.0	-1411.9026559275783
21130000	-56906.79711468369	-1469.4682470720534	-55437.32886761164	0.44627138968900526	2020.8934546377084	50.12995305454911	161.04127466312588	15.36169586248217	5.318558846676354	0.29024192723053	0.18043565013123933	0.1895734969418747	0.3397489256963602	0.898733930500854	0.7816845292643699	8.710164550949102E-4	0.7056943882164114	8.710164550949088E-4	0.705694388216411	1.1330691372595703	0.8989921057417346	0.9001049938701357	0.608372450580876	2.1428343265863545	0.8309560879873473	1.6877177286580805	0.6931617496502656	2.810675473445394	0.4276600095376883	0.19499529549053268	0.7141129513754002	0.36920767013566436	2.3502532752856293	0.4655752652933742	1.0	0.0	0.0	0.0	1.0	1.0	0.0	1.0	0.0	1.0	0.0	1.0	1.0	1.0	1.0	9.0	-55085.43739962078	0.0	0.0	82.0	-1409.799698677464
21140000	-56933.97781061117	-1465.2299524616308	-55468.74785814954	0.47277619284746114	2020.8669498345498	50.327476588238376	150.72572884799789	15.085977187174437	5.016047068505054	0.28995455259820163	0.1778198994176452	0.1937835395935719	0.3384420083905856	0.7512598514557266	0.7538779108535033	8.901923748362751E-4	0.7286583513995532	8.901923748362735E-4	0.7286583513995526	0.8227140348741903	1.994574295746304	1.0970352860958466	0.36582366253580567	1.6686421096432413	1.337537482714359	2.257503650048889	0.5753295766897909	1.3879733670181442	0.6289985296257089	1.9011234359394076	0.5112435834894534	0.21085147369556947	0.9426220723091089	0.5333969801689906	1.0	0.0	0.0	0.0	1.0	1.0	0.0	1.0	0.0	1.0	0.0	1.0	1.0	1.0	1.0	9.0	-55106.95448372883	0.0	0.0	82.0	-1404.6910910751208
21150000	-56965.571090941376	-1483.1926158581734	-55482.378475083206	0.5148520180284927	2020.8248740093688	50.83615181116147	145.46087091407128	14.996985779741578	5.414808555798375	0.2930427523120341	0.18266224346760548	0.1890050032816369	0.33529000093872774	0.5472013205310358	0.717932864496265	9.554983224537361E-4	0.7428574230551949	9.554983224537359E-4	0.742857423055195	0.47754513000705595	0.3456426289892346	1.4391238321273718	2.3311408609711592	1.5922114586374596	1.205852207945277	0.35722436314050005	0.3269343432559584	0.5802189759400471	0.8606921442331538	0.19798223322148015	0.5510169074426546	1.0840440983939812	1.1161068157840335	0.6128329136604469	1.0	1.0	0.0	0.0	1.0	1.0	0.0	1.0	0.0	1.0	1.0	1.0	1.0	1.0	1.0	11.0	-55113.011948039115	0.0	0.0	78.0	-1420.9154346764208
21160000	-56950.22258555064	-1483.7967846897748	-55466.42580086087	0.48135768091407716	2020.8583683464833	50.36587209940469	128.86571790548615	14.273657693185532	4.865442832168458	0.2911996394497711	0.17405010794950368	0.19543814053840322	0.33931211206232614	1.1367318868241993	0.7893250510046325	9.312035340935482E-4	0.6562695584016504	9.312035340935497E-4	0.6562695584016527	0.6206493171521148	0.6350002640067716	0.3796496161816233	0.4332500953360783	2.6047456796343793	3.4353415355958483	1.0102019079529068	0.6311599116265334	0.47139492619329604	0.5132961936313564	0.952278271787588	1.505398493289512	0.696805251365403	2.3000848640005587	0.5943885299357945	1.0	1.0	0.0	1.0	1.0	1.0	0.0	1.0	0.0	1.0	1.0	1.0	1.0	1.0	1.0	12.0	-55098.95888968647	0.0	0.0	75.0	-1419.3696569428146
21170000	-56949.716836450425	-1479.1473064481559	-55470.56953000227	0.5105708546796811	2020.8291551727177	50.71353153639147	150.63994204520054	15.028041861381933	4.624944844926831	0.2900686887023744	0.1797895406929129	0.19193351230116945	0.33820825830354734	1.4787028083037084	0.7903361926305313	9.571985255960912E-4	0.8116934302569284	9.571985255960904E-4	0.8116934302569313	0.36395609697198594	0.4109536146370472	1.2734047650763307	0.755683813261497	1.7565377767929504	0.9970438247440115	0.596867241072671	0.39640102551140094	0.6655984036900299	1.0901768358333481	0.3841849122072666	0.7814377855399208	0.948922734009606	1.0998727315534227	0.526504601558378	1.0	1.0	0.0	0.0	1.0	1.0	0.0	1.0	0.0	1.0	0.0	1.0	1.0	1.0	1.0	10.0	-55079.75623022757	0.0	0.0	85.0	-1414.935036091143
21180000	-56955.42461782411	-1486.0541992203875	-55469.37041860372	0.5287733850697979	2020.8109526423275	50.238539806407836	150.94597980194422	14.827983232348014	5.612146034519613	0.29247793947413814	0.18065577178133183	0.1893223735641113	0.33754391518042287	1.0798478646589569	0.7713290788426768	8.858694135663462E-4	0.9897501598150844	8.858694135663464E-4	0.9897501598150849	0.4833902286699952	0.219589081362022	0.977341356396278	0.484840605231993	1.2625268023996163	1.196345831797853	0.9739042209154054	0.4917387365622017	1.6818891514462824	0.6864671736497434	0.4262534465582451	0.8214756655833536	1.4747579749764488	1.1530616030057572	0.6549508786967234	1.0	1.0	0.0	0.0	1.0	1.0	0.0	1.0	0.0	1.0	0.0	1.0	1.0	1.0	1.0	10.0	-55072.80433190588	0.0	0.0	95.0	-1412.7637384091431
21190000	-56959.131836771405	-1489.6984146013413	-55469.43342217006	0.4878648931176591	2020.8518611342797	50.016750182655414	133.67520242856244	14.345370819583215	4.600797239399479	0.29668972900472995	0.1783146197259371	0.19330587179762646	0.33168977947171063	0.748777421483505	0.7772600852328615	8.798522225283554E-4	0.7992045809921892	8.798522225283552E-4	0.7992045809921883	1.5104066343848535	0.16604131150746868	2.5231680836825143	0.22351305974771205	2.063820650602909	0.8059107197645249	0.9031495098514273	0.8067876409152844	0.9887171316120963	0.5248822076432036	0.4070217378983149	2.098618733297595	1.3698415573418044	1.8075238921902708	0.840718587422598	1.0	0.0	0.0	0.0	1.0	1.0	0.0	1.0	0.0	1.0	1.0	1.0	1.0	1.0	1.0	10.0	-55081.706563990156	0.0	0.0	85.0	-1423.2777925509245
21200000	-57005.131042358	-1510.6521148396434	-55494.47892751836	0.4996238012419621	2020.8401022261553	50.93514830078391	178.21873561853644	15.090896309384911	4.7582628977073504	0.28414463683092855	0.1860384988473437	0.19061496364649347	0.3392019006752384	0.9359989053049946	0.7530930721179002	8.738361784401597E-4	0.8447941739533001	8.738361784401617E-4	0.8447941739533007	0.7121070816635081	0.5825024739036188	0.3857480684821441	0.7626590948901161	2.0079166819837635	0.7380917574353187	0.585784174281002	0.3985580094268586	2.9471006363773564	0.7638160987246583	0.12053039057951562	0.9046267358959511	0.702910223821313	1.6997363398755532	0.8346007855631984	1.0	1.0	0.0	0.0	1.0	1.0	0.0	1.0	0.0	1.0	0.0	1.0	1.0	1.0	1.0	10.0	-55079.62514149936	0.0	0.0	94.0	-1443.3353383790402
21210000	-57006.841338365964	-1506.7984528721895	-55500.04288549378	0.5202489396687876	2020.8194770877285	51.088944191573894	152.14537272376006	14.764037545393188	5.009387027329147	0.2900480784285137	0.18152282017081472	0.18891764316083232	0.33951145823984347	0.8986346783212188	0.7594489182352139	9.055989393377345E-4	0.8844682754675032	9.05598939337736E-4	0.8844682754675042	0.5515862967269753	0.7453296807207814	4.246295199658142	0.23560967740559394	2.9712581795957607	0.7111828819586782	0.20335203904120552	0.7206154845491477	0.31961413883088174	0.9203819076331907	0.06792972097416425	0.985708114040078	1.054611523390693	2.0249105454787046	1.1529022762798424	1.0	1.0	0.0	0.0	1.0	1.0	0.0	1.0	0.0	1.0	0.0	1.0	1.0	1.0	1.0	10.0	-55098.88893804435	0.0	0.0	94.0	-1434.7042700194527
21220000	-56969.34908865216	-1492.738314081	-55476.61077457116	0.49014072910816686	2020.8495852982892	49.92890538801635	118.18575081487897	14.029991462122261	4.889977845286204	0.29161706463746606	0.1842603312621462	0.18984024611671269	0.33428235798367933	1.1485130294507893	0.7923385007989725	9.48315506464476E-4	0.9078851896591598	9.483155064644748E-4	0.9078851896591603	1.583797892974995	0.4982878955393614	0.3668190251489324	1.4862793696656922	2.5482430484828185	1.244324176367009	2.2495838758844857	1.185033899084398	0.24483869252015275	0.7180491362165564	0.8023696732945819	1.7509049295158732	1.5177576108311353	1.7891971831402425	1.264411206432228	1.0	1.0	0.0	0.0	1.0	1.0	0.0	1.0	0.0	1.0	0.0	1.0	1.0	1.0	1.0	10.0	-55099.76159435892	0.0	0.0	89.0	-1417.9313494492749
21230000	-56991.24867612116	-1476.5652036737497	-55514.68347244741	0.5005601329528289	2020.8391658944445	49.90838371492637	86.62453100983396	12.934656867606819	5.074771863599714	0.29741810430282395	0.17855095876598298	0.19257084367521946	0.33146009325597786	1.619399330260393	0.8094244675403273	9.183255832838545E-4	0.8344346280682595	9.183255832838554E-4	0.8344346280682574	0.6828369908460827	0.931949687641807	2.611874674573038	1.0184349582562697	1.5214405651239415	0.8384640749509309	0.6493039587475746	0.615026291410215	0.04628685024527688	0.8302241789097727	1.0006638586155918	0.982915400901642	0.5618600526324823	1.501177644948879	0.3097998144446422	1.0	0.0	0.0	0.0	1.0	1.0	0.0	1.0	0.0	1.0	0.0	1.0	1.0	1.0	1.0	9.0	-55112.92214720285	0.0	0.0	92.0	-1411.9366161230432
21240000	-56942.324920646184	-1469.7066899994827	-55472.6182306467	0.5529314265252924	2020.786794600872	49.011933295673444	117.00352505941966	14.159607630140306	5.3533067653395126	0.2914850974398208	0.18021131544817656	0.19162468145518344	0.3366789056568235	1.9822201586826063	0.8252197127068094	9.071844676910842E-4	0.761348651778523	9.071844676910868E-4	0.7613486517785242	0.5793123088440766	0.4779163561605099	0.9843563879827458	2.853817070081206	1.3507292051856847	0.9394677384236395	0.049566559012478646	0.9160514860337273	0.0025386892756556747	0.7477725978727479	0.3032316844849078	0.9241659753111223	0.8279709630794833	1.5251868812130227	0.5476976793287236	1.0	1.0	0.0	0.0	1.0	1.0	0.0	1.0	0.0	1.0	0.0	1.0	1.0	1.0	1.0	10.0	-55086.21466147949	0.0	0.0	85.0	-1407.4273049263982
21250000	-56982.097340372355	-1501.6559891572654	-55480.441351215086	0.48164242792819717	2020.8580835994692	49.96570964072925	115.43534966569216	14.075875211647078	4.765683356045235	0.2931739212672822	0.17840847372880653	0.19245445862465527	0.33596314637926034	1.2520607044374978	0.7835276464454736	9.205970737171369E-4	1.006635074694168	9.205970737171389E-4	1.0066350746941688	2.483204669470234	0.3365633016236675	0.2452831514559653	1.4837105031720974	4.136940484227515	2.7898246668625695	0.9649856631830052	0.842782266643401	1.3298074670207742	0.6258270271977501	0.18119691055014958	2.4827684165721498	0.5212067314819423	1.7292022995876655	0.35467698586113316	1.0	0.0	0.0	0.0	1.0	1.0	0.0	1.0	0.0	1.0	0.0	1.0	1.0	1.0	1.0	9.0	-55078.38000085569	0.0	0.0	94.0	-1422.3993165856189
21260000	-56958.135038254055	-1507.676481404457	-55450.4585568496	0.55734897749359	2020.7823770499037	50.28770319184386	111.60627144950618	13.579264105749145	5.353130948540256	0.29228191588348895	0.18305817129803298	0.1904599802078398	0.33419993261064246	0.9076875184843308	0.7674966699000078	8.832403403535971E-4	0.9811272335560411	8.832403403535984E-4	0.9811272335560416	1.057913907905331	0.935731699138653	0.5664743053062663	1.5766862817963072	1.8270038287481627	0.7607286806548882	1.024674979400249	0.8674968094989125	2.731964890313544	0.7403064837554252	1.3212953337253588	1.03956146750039	0.7304163316043042	1.2373130989124166	0.8133651103093628	1.0	0.0	1.0	0.0	1.0	1.0	0.0	1.0	0.0	1.0	0.0	1.0	1.0	1.0	1.0	10.0	-55060.04665232386	0.0	0.0	88.0	-1431.2606645621452
21270000	-56949.35380654635	-1505.1577684133667	-55444.196038132985	0.5307751997717406	2020.8089508276255	50.342495813984414	90.98105198309261	13.111482981109246	4.805224451023942	0.29402756552863757	0.18020955693565635	0.19375105613291654	0.3320118214027938	0.8950150055874212	0.7602605365615451	8.731770816204203E-4	0.9732763334496061	8.731770816204204E-4	0.9732763334496055	1.7379303800485522	0.13817313746622972	0.8246879397401599	0.6347953023490617	2.1762204744400293	3.7729798541150386	0.09208766768811225	0.5321005417883204	0.1440550278675927	0.6910061891003028	0.44795396137188936	1.5213272043305872	0.7456834090245238	1.480186362756171	0.6763447120732534	1.0	0.0	1.0	0.0	1.0	1.0	0.0	1.0	0.0	1.0	0.0	1.0	1.0	1.0	1.0	10.0	-55052.29474629497	0.0	0.0	94.0	-1431.0888170128785
21280000	-56909.852919589786	-1494.3057391198126	-55415.54718046998	0.5818288477545104	2020.757897179643	49.445856041735	97.04626872723286	13.355195036516633	4.781969410497027	0.29402510764207657	0.17987790966645587	0.18882122039944627	0.33727576229202555	0.7188368584226891	0.7414901889735596	8.934494675948266E-4	1.0064792783386498	8.934494675948242E-4	1.0064792783386474	1.15132321273994	0.48345170894462763	1.8005240230706394	1.9190605781317227	1.8464320939450412	2.7102977964987804	3.886321064718483	0.8479279387878175	1.0248084295824562	0.6139242459252711	0.41708987182907914	2.9617918430198085	1.5092489376326235	2.84966100538192	0.4949115607891979	1.0	1.0	1.0	0.0	1.0	1.0	0.0	1.0	0.0	1.0	1.0	1.0	1.0	1.0	1.0	12.0	-55041.46772068485	0.0	0.0	85.0	-1406.3620170401402
21290000	-56923.477387188424	-1474.3068906453054	-55449.17049654312	0.5518112958309108	2020.7879147315664	49.935458803805886	124.49124942790934	13.996791692161512	5.211235063427254	0.29215428041393904	0.177104852100834	0.19133426864837028	0.3394065988368609	0.37673776896989214	0.6890614363319065	9.231572554206826E-4	0.8400993625896974	9.231572554206836E-4	0.8400993625896982	1.3246715956719266	0.4319650828327901	0.8450965288737162	1.236671133947647	1.596389801806908	2.0680065918608874	0.3908408631368533	0.9481673549121906	0.7899250437873709	0.436141603096137	0.6991247168408027	0.3865429385009887	1.1124602110662722	3.8085685321144545	0.6442024714851599	1.0	0.0	1.0	0.0	1.0	1.0	0.0	1.0	0.0	1.0	0.0	1.0	1.0	1.0	1.0	10.0	-55059.60003994437	0.0	0.0	87.0	-1406.8519484073663
21300000	-56907.358892810014	-1453.976101998594	-55453.38279081142	0.5048309345022336	2020.834895092895	49.28967549670526	126.33346100296471	14.615222460269264	5.470078615554828	0.29303021245858624	0.18012477154565298	0.19693582241460916	0.3299091935811559	0.5799259060023145	0.744098008567437	9.063412005876066E-4	0.6887195003862545	9.063412005876042E-4	0.6887195003862547	2.0419633250012947	0.49306989436555315	1.211021436803267	4.6351738981038215	1.4297995955847433	1.8972269122764724	2.8384754037532183	1.3908356072105452	0.047002701088417156	0.4373924352084169	0.45422874853348627	0.5788469920043386	0.5335479556027188	2.624722702053828	1.5551030871320342	1.0	1.0	1.0	0.0	1.0	1.0	0.0	1.0	0.0	1.0	1.0	1.0	1.0	1.0	1.0	12.0	-55051.378699273686	0.0	0.0	88.0	-1384.200979631919
21310000	-56927.52708098675	-1451.245440016698	-55476.28164097005	0.4635761410542167	2020.876149886343	49.38406537844578	128.13584088800246	14.649485957919447	5.693748111683611	0.29228974672081226	0.17675678881520918	0.19500636633013088	0.33594709813385204	0.7240904106501767	0.7452174526522588	9.328101196375854E-4	0.9027085122202472	9.328101196375859E-4	0.9027085122202476	0.6976484366282761	0.3007922818549921	0.4376931095636649	0.39831569663074784	1.2053022004987686	1.0458024121857896	0.5371106985982883	0.8078290446680033	0.1889156245909262	0.1909615611104512	0.19583441154666056	1.2341471677898157	0.15611912347864162	2.4774204435529583	0.9853166330671549	1.0	1.0	1.0	1.0	1.0	1.0	0.0	1.0	0.0	1.0	1.0	1.0	1.0	1.0	1.0	13.0	-55075.655526544855	0.0	0.0	86.0	-1379.2052201210006
21320000	-56908.524778507606	-1445.3264686076104	-55463.1983099	0.5148931178199171	2020.8248329095775	49.19981402140211	157.31567187404303	15.492827392287898	5.253656313493724	0.2907075612839064	0.18181300230973277	0.1881734147579524	0.3393060216484128	0.8581367114326586	0.7579816636584197	9.297315549799594E-4	0.7677382794834323	9.297315549799601E-4	0.7677382794834349	0.4776189321873257	0.22252930908146762	0.5228601217050225	0.024021014095739555	0.8234312364489966	0.8843545584783066	1.3893483382187115	0.43736715487527944	0.5154892887112377	0.2676475968038874	0.7698126623391215	0.47502711513567847	0.6243441190851352	1.2851901253943585	0.6124936340738352	1.0	1.0	1.0	1.0	1.0	1.0	0.0	1.0	0.0	1.0	1.0	1.0	1.0	1.0	1.0	13.0	-55066.16633246303	0.0	0.0	82.0	-1381.334614556006
21330000	-56900.496222636335	-1438.0109724403287	-55462.485250196005	0.4734298036635103	2020.8662962237338	49.61793759683173	162.24259632913424	15.992428189277327	5.265180646464524	0.2921877355184454	0.17709126225919733	0.19453720915399159	0.33618379306837004	0.5958519697775833	0.7458992968144298	9.247145404309504E-4	0.9857224093917721	9.247145404309507E-4	0.9857224093917732	0.7642631184473145	0.28123733127596484	0.7211675646001169	0.4655175743931728	1.292115666760243	0.9697984939498839	0.4984122863462937	1.3328358350215694	0.5349171081235246	1.0075750631454037	0.17183647722026318	0.9873784158296824	0.7652512224671647	1.4790029610829647	0.31295704709943595	1.0	1.0	0.0	0.0	1.0	1.0	0.0	1.0	0.0	0.0	1.0	1.0	1.0	1.0	1.0	10.0	-55063.69118163729	0.0	0.0	90.0	-1367.9109916861125
21340000	-56904.881145406674	-1438.9534839750568	-55465.92766143162	0.47599714699691953	2020.8637288804005	49.28013087390227	217.4801031368159	16.665976862682946	5.418822446713927	0.29131921844586217	0.18405422667585244	0.19071191640092577	0.3339146384773639	0.6990326827272676	0.7715700444698876	9.721246989959117E-4	1.0488233348312277	9.721246989959101E-4	1.0488233348312253	0.7613320432442695	1.8122380641029583	0.8667361371861545	3.3348519037582838	1.030635553833518	1.6959815215450162	0.3660078324484978	0.5518473433840693	0.03910704987717901	0.9917332441550448	0.8902584242064018	1.1211192607033382	1.3840581510883618	1.852311174273375	0.5674426002182762	1.0	0.0	1.0	0.0	1.0	1.0	0.0	1.0	1.0	0.0	0.0	1.0	1.0	1.0	1.0	10.0	-55068.72075519164	0.0	0.0	90.0	-1359.8137210285622
21350000	-56871.50687583955	-1430.3700461066708	-55441.13682973288	0.50255506693724	2020.83717096046	48.75917930375538	152.47757911889082	15.613643409232585	5.604206926204455	0.2935939845359415	0.1789958583439582	0.19318320711715872	0.33422695000294583	0.4935163008442478	0.7197588584599083	9.138001466870683E-4	1.0112471885399867	9.138001466870685E-4	1.011247188539986	0.6601142709824492	0.3553100618518042	0.45942582722283176	0.44495929557799474	2.713501436015951	1.7203667848036888	1.26697377799109	0.9957272282144017	0.20283494258556423	0.8042380478680504	0.31209517451202906	1.7913505142952237	0.6860465518000259	1.8957257655404218	1.4926944610835917	1.0	0.0	1.0	0.0	1.0	1.0	0.0	1.0	0.0	0.0	0.0	1.0	1.0	1.0	1.0	9.0	-55053.70895033487	0.0	0.0	95.0	-1357.7898192669027
21360000	-56875.376932071806	-1416.7153728026128	-55458.661559269196	0.4519187590063639	2020.887807268391	48.61671614713367	133.001547712245	15.243416688202267	4.852303097312094	0.29756925905963355	0.175523835795577	0.1938000874438866	0.3331068177009071	0.6324720776863065	0.7402539599197888	9.566916402397281E-4	0.7571356225110709	9.566916402397282E-4	0.7571356225110715	0.5750040589471457	2.3414063655644743	0.5415665579015843	0.12648022103844714	0.8538233947392574	0.7188553459916786	1.9710965757052004	0.23124950144189585	0.006705608961493623	1.1225865100735462	0.11780185363966728	0.6846331058542445	0.23425125188762708	0.8451919856314368	0.7166300432352619	1.0	0.0	1.0	0.0	1.0	1.0	0.0	1.0	0.0	0.0	1.0	1.0	1.0	1.0	1.0	10.0	-55077.96409661735	0.0	0.0	81.0	-1359.5812270890183
21370000	-56892.349627504336	-1454.7429848263464	-55437.60664267799	0.4419678162659725	2020.8977582111313	49.06741468449186	142.9848145032573	14.876625166486626	4.875842330477082	0.28810649216420636	0.18101608770066974	0.1943084616400787	0.3365689584950495	0.8343037405421866	0.7392705246440637	9.420116417805953E-4	0.9087882674385492	9.420116417805948E-4	0.9087882674385479	0.402918356901949	0.13721319576392546	0.4713796617913727	1.274140203157029	1.125397092974539	3.224346323195938	1.1204147399557502	0.3166960034430134	0.13317979561691734	0.48050857172299466	0.7541481478393022	1.3548807651117216	0.5044110630765897	2.674925351194707	0.878141913812226	1.0	1.0	1.0	0.0	1.0	1.0	0.0	1.0	0.0	0.0	0.0	1.0	1.0	1.0	1.0	10.0	-55058.2203468674	0.0	0.0	91.0	-1385.4952914819014
21380000	-56895.02147842385	-1436.050294167956	-55458.97118425589	0.5019144405932573	2020.837811586804	49.21789225238209	181.7753158309088	15.883151521459034	4.941223643193903	0.29135880103361983	0.17931408087730402	0.1898082259132589	0.33951889217582143	0.6525216660814077	0.7162612509095355	9.134830202126988E-4	0.6590779353420675	9.134830202126972E-4	0.6590779353420669	0.6265092258978269	1.0803344874861185	0.3163621941146146	1.7743187911313119	1.108609037869728	0.632234124450598	0.16632050303253895	0.43804709510354667	0.2238415732132035	0.17684010765967986	2.224222028225773	0.8214959178125378	0.39350712536999183	1.5768836366107892	0.9506671804715725	1.0	0.0	1.0	0.0	1.0	1.0	0.0	1.0	0.0	0.0	0.0	1.0	1.0	1.0	1.0	9.0	-55083.14744742491	0.0	0.0	83.0	-1383.5317979798483
21390000	-56906.416820159	-1461.1107270768825	-55445.306093082116	0.48809099598149785	2020.8516350314158	50.004026823339416	173.38269337521723	15.814438297032106	5.267838350564927	0.2905414894394541	0.17583606545514247	0.1933049460869235	0.34031749901848407	1.1044597681223423	0.7870559311593225	8.880156566458495E-4	0.8546420282918606	8.880156566458499E-4	0.854642028291862	0.929325162650384	0.2618759185521565	0.4135913937821924	1.026861676780249	0.9771520499497198	1.113189831480422	0.6167974801653799	0.3628738242499685	2.3989774531055628	1.0535224631355677	1.146018543306389	0.6160233050211079	0.7941975880125266	0.9307384052092535	1.1613086540464161	1.0	0.0	1.0	0.0	1.0	1.0	0.0	1.0	0.0	0.0	0.0	1.0	1.0	1.0	1.0	9.0	-55053.60003945768	0.0	0.0	96.0	-1395.9351387940756
21400000	-56917.94291742973	-1466.2042918174304	-55451.7386256123	0.4988441224194762	2020.8408819049778	50.35902618053836	206.1495577721924	16.204147247878826	5.26133104790611	0.291668430298025	0.1801612096683452	0.19326638947580307	0.33490397055783083	1.1687537207605714	0.8064832742458309	8.911495431256606E-4	0.9403242816666822	8.911495431256604E-4	0.9403242816666834	0.575713003176879	1.513667993302559	0.8179228189711066	0.10676551277244153	1.5972943244038376	1.7102361629126994	1.4965882810747533	0.629625735567472	0.7063799400025264	0.20448901205082776	0.3975746334301438	0.4142948995412365	0.23037138008181826	0.70181640895453	0.8421326080797286	1.0	0.0	1.0	0.0	1.0	1.0	0.0	1.0	0.0	0.0	0.0	1.0	1.0	1.0	1.0	9.0	-55073.92675297093	0.0	0.0	91.0	-1397.9199517740444
21410000	-56905.54913520932	-1457.3910988122734	-55448.15803639705	0.5016311224876379	2020.8380949049097	50.46493477352227	181.85316822014607	15.805714869287888	5.090578369314936	0.2949158242776102	0.17886767628961084	0.1933481706210246	0.3328683288117585	0.8050156982051667	0.7671525883686817	9.227386750099531E-4	0.7326907816738074	9.227386750099507E-4	0.7326907816738064	0.8056664772860157	0.23026214830477404	0.481199232653449	0.10408229395938098	0.9916686329783561	0.7822267651753045	0.08474339568539926	0.7132082980283626	0.7469054458032006	2.064514904330951	0.1487677450994972	0.6642237212159119	0.19829570439245264	1.2990088104510125	0.7794119634470438	1.0	0.0	1.0	0.0	1.0	1.0	1.0	1.0	0.0	0.0	1.0	1.0	1.0	1.0	1.0	11.0	-55070.384093206485	0.0	0.0	85.0	-1398.2310974226893
21420000	-56928.47516209831	-1471.9477365230896	-55456.527425575216	0.45815208037558286	2020.8815739470217	51.03784324722357	171.3264447823174	15.514004317738252	5.988500870245391	0.2915936719811556	0.17939420955655258	0.1902411195572844	0.3387709989050116	1.2445526823405086	0.7978124848054592	8.712881927047462E-4	0.6999167393118256	8.712881927047468E-4	0.6999167393118254	0.6768905571648316	0.46781384430674605	0.7897113988500245	3.240085644955542	1.4995666573165212	1.4186433308477981	0.0960148498124573	0.5869266125619599	1.3449394136050516	0.7144122553793668	0.498285636351908	0.4360925662347611	0.8677699182630034	1.8792757764878256	0.7456410228663054	1.0	1.0	1.0	0.0	1.0	1.0	0.0	1.0	0.0	0.0	1.0	1.0	1.0	1.0	1.0	11.0	-55066.0742986634	0.0	0.0	84.0	-1407.848677420977
21430000	-56951.20134544419	-1502.6115522488783	-55448.589793195315	0.4696932007434773	2020.8700328266539	51.37646814882703	236.9060587584746	16.615014684644756	4.743057853899434	0.2911761898714901	0.17882280350588026	0.19274774934806616	0.3372532572745678	1.6862050864239815	0.8205016580511565	9.241488362714364E-4	0.8265827829900246	9.241488362714351E-4	0.8265827829900247	1.2005751634993156	2.2266112172772923	0.5268689801911154	4.557401907965347	2.1058639720720604	0.9129495243915533	0.11300367607259701	1.1329985030579148	0.2540764839572436	0.44664869861497625	0.2702640163948349	0.9632220630117823	0.9128415231362904	1.615492030926701	1.194450954121997	1.0	0.0	1.0	0.0	1.0	1.0	1.0	1.0	0.0	0.0	1.0	1.0	1.0	1.0	1.0	11.0	-55076.153560602594	0.0	0.0	80.0	-1427.6319843525594
21440000	-56961.663775810215	-1489.3102461048304	-55472.35352970538	0.47940091563463105	2020.8603251117627	50.909601043656345	197.83333876894451	15.952984839446426	5.198836774251532	0.2997487683761711	0.17558643583697722	0.18906844662433675	0.33559634916251924	1.0528310248921646	0.7932344968805832	8.276742520032333E-4	0.9224852622529105	8.276742520032342E-4	0.9224852622529128	0.4071464873181944	0.37420409163183976	1.081617020684711	0.1305772423711435	1.5615450993200763	0.885607281054267	0.37688799733927864	0.7671042110626489	1.0147689345957844	1.1352293243477682	0.7496725761125168	0.5591772861098374	1.0413881582711089	2.006165035164158	1.5298468668722758	1.0	1.0	1.0	0.0	1.0	1.0	0.0	1.0	0.0	0.0	1.0	1.0	1.0	1.0	1.0	11.0	-55108.622809003566	0.0	0.0	79.0	-1415.9135776011128
21450000	-56928.74871070783	-1459.7533752409288	-55468.9953354669	0.518423173715365	2020.821302853682	50.723056914134865	185.40004862384612	16.150215999893224	5.767425722623193	0.2956344456404963	0.17854303416724238	0.18983302154003093	0.3359894986522347	0.8270463528437021	0.7708370712614885	8.588536262857197E-4	0.6722912169809534	8.588536262857196E-4	0.672291216980954	0.2887093390261038	0.4738900873393587	0.7420265420103551	0.9209441271186809	0.8189618496937067	1.0919275615342714	0.09037840425179508	0.2456134220399506	1.3970271775745349	0.8163083559976776	0.11415594102207585	0.28527248464144783	0.36442911168270103	1.4701272185143606	0.9021093415347368	1.0	1.0	1.0	0.0	1.0	1.0	1.0	1.0	0.0	0.0	1.0	1.0	1.0	1.0	1.0	12.0	-55095.45342900636	0.0	0.0	82.0	-1401.0265806045693
21460000	-56900.667352546945	-1456.4931539985357	-55444.17419854841	0.4500231599683576	2020.889702867429	50.54176638636667	188.8907211889245	16.164951602470754	5.083670341396731	0.2867810048106671	0.18123158093255215	0.1910605671317254	0.3409268471250597	0.5123348430076632	0.7197942393546736	8.880675557640643E-4	1.012084741724253	8.880675557640625E-4	1.012084741724251	0.5350775771058895	0.1543225678371952	0.1716619479179766	0.44005375345575753	1.2286648389808466	0.9549901639415912	0.010997907012118967	0.20137995353601226	0.395839002712684	0.9783269239420684	0.4908077628393335	0.20974862976790473	0.6267922343973016	1.0512995654759227	0.37985862034206214	1.0	1.0	1.0	1.0	1.0	1.0	0.0	1.0	0.0	0.0	1.0	1.0	1.0	1.0	1.0	12.0	-55055.414367306985	0.0	0.0	90.0	-1383.4926771957937
21470000	-56934.15250328011	-1483.0525903902992	-55451.09991288981	0.5434164446723371	2020.796309582725	50.360485932783384	231.41885089497003	16.880598298677015	4.8363126507833165	0.29454432369758715	0.1815720203126661	0.1938867116908061	0.329996944298945	1.1680773364605683	0.7995393163470562	8.60682825662779E-4	0.9191504636289063	8.606828256627799E-4	0.9191504636289056	0.5771557832995151	0.2293060543279799	0.4417427728558375	0.3869982854848144	0.9711929185891576	1.3302083120435098	0.07566013259291202	0.19383904246687753	6.33202000891076	0.12720454366390918	0.1076750312143888	0.6168153911029701	0.4838664392818685	1.1905144045104048	0.6894157814033371	1.0	1.0	1.0	1.0	1.0	1.0	1.0	1.0	0.0	0.0	1.0	1.0	1.0	1.0	1.0	13.0	-55077.66334490174	0.0	0.0	85.0	-1405.1397825573608
21480000	-56904.05827368678	-1440.1597501873748	-55463.8985234994	0.5225902714312858	2020.817135755966	49.04259719347081	140.0331727053695	15.282729359717617	5.147501285124535	0.29555562396749535	0.17387431304354395	0.19254912696915646	0.3380209360198084	0.9260791892059096	0.7935854691267821	9.081581000572196E-4	0.8160676640481007	9.081581000572195E-4	0.8160676640481005	0.7008114630243055	0.08902441091728602	0.13683093311778943	0.38997460652115384	1.3083626822945076	1.18093747852669	3.3165679459649726	0.4114334087555124	1.2257490841779504	0.34655695502523526	0.7741917487340655	0.2856442034748838	0.9268885991586648	2.3402521414091275	0.22467622223442282	1.0	1.0	0.0	1.0	1.0	1.0	0.0	1.0	0.0	0.0	1.0	1.0	1.0	1.0	1.0	11.0	-55087.013180939975	0.0	0.0	84.0	-1374.3297643266403
21490000	-56903.248061463266	-1447.0837294649496	-55456.16433199832	0.5044171477991339	2020.8353088795982	49.66331331476938	153.31080412521692	15.263896666080802	5.02937724845369	0.28965663142266335	0.17883842238159528	0.1923473905630139	0.33915755563273164	1.33606637696687	0.7938922513227236	9.396141800163905E-4	0.4950505977098111	9.396141800163908E-4	0.49505059770981213	0.9386540218665287	0.5628496818749642	1.2484471478278187	0.3394636352175443	2.317510153631498	1.5316353149632789	0.979623234314414	0.778360009970757	2.466375081277251	0.11059550517188466	0.63338430529135	0.5078135323988688	1.5098121726105342	1.239454110573837	1.072666151384772	1.0	1.0	1.0	1.0	1.0	1.0	1.0	1.0	0.0	0.0	1.0	1.0	1.0	1.0	1.0	13.0	-55078.142254070015	0.0	0.0	72.0	-1388.7312116159574
21500000	-56886.715789482936	-1447.4934733274058	-55439.22231615553	0.49795283579202837	2020.8417731916054	49.13552762979596	128.03917570550925	14.523252808649175	5.423794626801163	0.2918036950241605	0.18099713413030927	0.19187446938004793	0.3353247014654865	1.4121762032984233	0.7841778215240938	9.099571591090986E-4	0.7086817706977934	9.099571591090994E-4	0.7086817706977926	1.3570123077171836	0.6537165411957698	0.7679166812759111	0.4871845768505799	2.269149128856856	1.2732406133517293	3.036999719871321	0.9508247475008506	0.4682784809238079	0.19851311959126353	0.32193052401238065	1.1993503244108292	2.3968937902343708	1.5219541808289767	0.6374963656196815	1.0	1.0	1.0	1.0	1.0	1.0	0.0	1.0	0.0	1.0	1.0	1.0	1.0	1.0	1.0	13.0	-55074.08809356133	0.0	0.0	78.0	-1377.3450865468328
21510000	-56882.02574736149	-1466.0061127963095	-55416.01963456518	0.5173590815840676	2020.8223669458132	50.14866245721092	121.46147963964196	14.345951285182	5.1902428144184976	0.2921375585521393	0.18211218070571872	0.1932475059517117	0.33250275479043445	0.8214818908528722	0.7642423787634713	9.068987064476669E-4	0.7788718718390496	9.068987064476675E-4	0.7788718718390496	1.7035073779198244	0.5994178403114683	1.282544501159646	0.35393617465803145	1.2420960186040289	0.8602555160643145	1.9125851193548309	1.4602280859662686	0.6077543338603824	0.3465320210064248	0.13910423392111268	1.5477369354457322	0.46500637581551774	1.2516632577400517	0.6249932476447713	1.0	1.0	1.0	1.0	1.0	1.0	0.0	1.0	0.0	1.0	1.0	1.0	1.0	1.0	1.0	13.0	-55068.250218028435	0.0	0.0	73.0	-1396.0246364964332
21520000	-56919.49713155038	-1465.2004914221454	-55454.29664012823	0.5134907305970239	2020.8262352968004	49.93990728928901	170.54821841137584	15.44240845978444	4.954126526904675	0.2865388718855002	0.17997376799605677	0.19434839309590798	0.33913896702253926	0.513687735859046	0.7533540308882509	9.205163552636333E-4	0.7401404406496574	9.205163552636336E-4	0.7401404406496582	0.9162196148334786	0.220121057531912	1.8301245640092962	0.16575077749826317	1.6712385682931226	0.6274789928740547	1.3160134768559306	0.9979665116900643	0.7823188213303556	1.9852385164983872	0.17101279926804097	0.5430344510896669	1.6164491038788529	1.9255896288107806	1.7331831594705722	1.0	1.0	1.0	1.0	1.0	1.0	0.0	1.0	0.0	1.0	1.0	1.0	1.0	1.0	1.0	13.0	-55090.63310619891	0.0	0.0	72.0	-1395.5652329475154
21530000	-56914.80822675702	-1454.461553281085	-55460.346673475935	0.5446681917025873	2020.7950578356947	50.519273969443155	150.71607386661074	15.196522655881019	5.1877746740866195	0.29100729033885453	0.18062713090100027	0.18922661173761024	0.33913896702253926	0.9800768379599033	0.7425386268814098	9.28649855588277E-4	0.7283208315360129	9.286498555882757E-4	0.7283208315360127	1.2292569216410245	0.940528669988277	0.5948483720175756	0.5115742397223972	1.1228513407666831	2.2044807461180325	0.26233060136514935	0.9486104126711444	0.7140951559011858	1.5735487580156347	0.8161597855765634	0.9278792561048363	0.5670260797618791	0.8289017490545548	0.7756524919055976	1.0	0.0	1.0	1.0	1.0	1.0	0.0	1.0	0.0	1.0	1.0	1.0	1.0	1.0	1.0	12.0	-55088.05187833644	0.0	0.0	80.0	-1389.0672011345532
21540000	-56894.19469459078	-1448.6494174015033	-55445.545277189274	0.5056218264084685	2020.8341042009888	49.25464977902335	162.85849386799077	15.540475686958292	5.015315780228444	0.29261644363705314	0.1799938350042071	0.18929208302839587	0.3380976383303482	1.0912056611443006	0.814236435265215	9.004592670643006E-4	0.7753726590633255	9.004592670643015E-4	0.7753726590633233	0.8150446542910462	1.2133938468496948	0.876246476310259	1.0288363588731388	1.9517677112370098	2.12024715012382	0.4073873476702189	0.7862033154747433	0.34877733505475766	0.9683575730925484	0.5298593261025296	0.43530019997597613	1.1989468425067258	1.2394941257084349	0.44595559670465856	1.0	0.0	1.0	0.0	1.0	1.0	0.0	1.0	0.0	1.0	1.0	1.0	1.0	1.0	1.0	11.0	-55073.98881026068	0.0	0.0	79.0	-1383.5232152099588
21550000	-56863.53278151295	-1449.0765595643159	-55414.45622194863	0.48007886436972796	2020.8596471630276	49.443443863221965	192.148325381738	16.314494482711215	4.616761677740124	0.29392126869591007	0.18022039099834217	0.1889039968772777	0.3369543434284744	0.5156399062439049	0.7044335437108391	9.250598727005494E-4	0.9036930838643675	9.250598727005512E-4	0.9036930838643663	0.5863999864683024	0.7653560750467754	0.5098573281995032	0.23578746147278398	0.9419705725488877	1.4719427472151227	0.4268381913337787	0.5296461875377585	1.1897860327498986	0.7192746440808576	0.4290028073176872	0.3927314197405324	0.5183072539038038	0.8852262647255031	0.4147688579443415	1.0	1.0	1.0	1.0	1.0	1.0	0.0	1.0	0.0	1.0	1.0	1.0	1.0	1.0	1.0	13.0	-55060.43366653737	0.0	0.0	74.0	-1378.0663249922036
21560000	-56911.317788668915	-1474.577210711761	-55436.740577957156	0.5493737701308103	2020.7903522572665	50.25083988013782	182.5272094743751	16.02036471195456	5.017289833878366	0.29008190683822577	0.1800650877477358	0.19273151264816188	0.337121492765881	0.43897901800799094	0.684674501807832	9.394883574836149E-4	0.7037927335904461	9.394883574836149E-4	0.7037927335904471	1.5797397875536845	1.082919407423057	0.9098346522746716	1.4466552584081922	3.331419095368471	1.4793078283695902	1.9086419127836145	0.60102191880911	1.827670108846136	2.0613193717124596	1.153010525769279	1.5693148103498384	1.2944656948584305	3.4408720472506658	1.29719989604801	1.0	1.0	1.0	1.0	1.0	1.0	0.0	1.0	0.0	1.0	1.0	1.0	1.0	1.0	1.0	13.0	-55075.069525080944	0.0	0.0	74.0	-1398.1431200033032
21570000	-56907.573788570895	-1474.2337071652255	-55433.34008140567	0.5321456871744619	2020.8075803402228	50.20064908258719	139.67654081635985	14.912694030814007	4.548543868554783	0.2905341262528996	0.17974452456699408	0.1932094508399286	0.33651189834018214	0.5145252816517656	0.7024570842550336	8.757249291904555E-4	0.8314726046685866	8.757249291904569E-4	0.8314726046685846	1.327835253877022	0.5345514868830504	2.9939958647926406	0.8219139889221806	1.7108415273606687	1.2133881381416705	0.11836567275022872	3.091735911644016	1.7790921422189798	1.1383328152335568	0.6774662695264545	1.2898422912055736	2.126519361422269	2.664749468097305	1.6959683790070084	1.0	1.0	1.0	0.0	1.0	1.0	0.0	1.0	0.0	1.0	1.0	1.0	1.0	1.0	1.0	12.0	-55078.42316107446	0.0	0.0	76.0	-1395.847250616465
21580000	-56916.42745664661	-1470.5142862996076	-55445.913170347005	0.5538145304730228	2020.7859114969242	50.110225276944284	128.7935179531833	14.349663363597013	4.6531645850173255	0.29137650482519695	0.1817493469849665	0.19130505725483343	0.33556909093500753	1.0891087366632113	0.7699004580535362	9.161193428380512E-4	0.998544737427946	9.161193428380508E-4	0.9985447374279465	0.4849945062706254	3.0851637933634244	0.3039865469502544	0.6726999406227279	0.6106331794607203	0.5399140168057288	1.0589360367455263	0.12688624268290394	1.8539594029057807	0.15479246631751262	1.0695660275691428	0.8446752489039628	0.5280367548038747	0.44050265226023105	0.36651705242935545	1.0	0.0	1.0	0.0	1.0	1.0	0.0	1.0	0.0	1.0	1.0	1.0	1.0	1.0	1.0	11.0	-55087.695961807534	0.0	0.0	80.0	-1396.0014824318362
21590000	-56901.83516419349	-1474.1794104814942	-55427.655753712	0.48094675864795766	2020.8587792687495	49.76741649864088	142.8007928248982	15.139781745768527	5.310761465014285	0.29176908932990514	0.18116021870215504	0.19071320788588614	0.336357484082058	1.120721998156317	0.7651533758188787	9.101303801868279E-4	0.8357636678660371	9.101303801868284E-4	0.8357636678660377	0.6324593876743418	0.930761800059371	1.0207259961081283	0.30092214212639373	1.3601641024097588	0.8894362777544199	0.24259142767760947	0.7864802807833352	0.8442668256477497	0.6453774595725836	0.3902793577352265	0.5041224440815346	0.8975857075169983	2.047491056475606	1.3108323674721742	1.0	1.0	1.0	0.0	1.0	1.0	0.0	1.0	1.0	1.0	1.0	1.0	1.0	1.0	1.0	13.0	-55065.64072906604	0.0	0.0	77.0	-1402.4174201053684
21600000	-56905.39428960686	-1460.917553692344	-55444.47673591452	0.4864269588269001	2020.8532990685703	49.651814829498946	157.87418364810551	15.411979400939856	5.692723440394937	0.2926850786953913	0.17668670807350295	0.18982813866916393	0.3408000745619461	0.7878935839849098	0.7735476558551462	9.154092020320226E-4	0.8441800734533527	9.154092020320216E-4	0.8441800734533539	0.606137427596998	0.784261516718387	0.6192107549462518	1.7672751854773836	1.1325310813336753	1.0600699979603663	0.9509379754212554	0.9827881525776654	0.15444785199551933	0.16292878710302264	0.5631696700892751	0.2336511114549066	0.535523611611649	1.4253820139828959	0.978827125290736	1.0	1.0	1.0	0.0	1.0	1.0	0.0	1.0	1.0	1.0	1.0	1.0	1.0	1.0	1.0	13.0	-55070.11884478187	0.0	0.0	76.0	-1390.136290780697
21610000	-56908.39079466923	-1470.0758542322321	-55438.314940437	0.4973728226108072	2020.8423532047866	49.920038176080816	174.46446993823548	15.606917085008982	5.405489864939227	0.29168830462032114	0.1763224705548072	0.19708971224658364	0.3348995125782923	1.1376575847326769	0.7821750676079741	9.052158562772505E-4	0.9891260087206171	9.0521585627725E-4	0.9891260087206163	1.5858195071783492	0.4894002172818594	0.4221689427797041	0.24118312034172876	0.7311017551624787	1.8885161962466075	1.0692953181615645	0.9989588536560152	0.14280704950118084	0.7229590645992877	0.5434398591242906	1.316777357157889	1.2548380044335985	1.4005834545326548	0.6315376707373604	1.0	1.0	1.0	0.0	1.0	1.0	0.0	1.0	1.0	1.0	1.0	1.0	1.0	1.0	1.0	13.0	-55050.88013907496	0.0	0.0	84.0	-1389.5476865950684
21620000	-56936.23672524721	-1467.9081151702258	-55468.328610076984	0.511309158838552	2020.8284168685589	50.41042063176558	183.21549934352248	15.812586003107626	5.377000475986885	0.2938884190074999	0.1796596366424956	0.18968733989186878	0.33676460445814	0.6839788978994508	0.7487194094111598	8.967472359410582E-4	0.8628179000038022	8.967472359410561E-4	0.862817900003802	0.8504727501535596	1.1807463331749393	0.6050244421191584	0.2720765356751634	1.2932938354562789	1.3420771399825628	0.6998773559787665	1.2794192602829528	0.6773957223160593	0.19276850611861437	0.2811260516305351	0.9411473104431493	2.1457455612179195	2.894544672934649	1.3444538368048906	1.0	1.0	1.0	0.0	1.0	1.0	0.0	1.0	1.0	1.0	1.0	1.0	1.0	1.0	1.0	13.0	-55071.19536986232	0.0	0.0	84.0	-1391.638515231036
21630000	-56944.720389896844	-1481.518359004037	-55463.202030892804	0.5033935799738587	2020.8363324474235	50.91574099890243	184.115697846741	15.785081583174001	5.2931195423194115	0.2893668852869178	0.17810751897341012	0.1957846702238793	0.33674092551579704	0.46299268178159825	0.690645723929798	8.760119710746802E-4	0.8082990650374845	8.760119710746811E-4	0.8082990650374863	0.7548376693829222	0.7862000001876058	0.49094698708274875	0.8289112658471584	1.3495755988615246	1.8486425798723516	1.5478682192074529	0.9592477512968888	0.6574579871726086	0.6169895080549419	0.3187269002446667	0.5206682501755674	1.3673661917934679	1.7650287431219924	1.5496846763410304	1.0	1.0	1.0	0.0	1.0	1.0	0.0	1.0	1.0	1.0	1.0	1.0	1.0	1.0	1.0	13.0	-55075.2682518809	0.0	0.0	79.0	-1408.7241203796866
21640000	-56946.83099975453	-1488.3661930486815	-55458.464806705844	0.5252497467775141	2020.8144762806198	50.40497407368632	178.82804981282354	15.687634790797608	5.202629719333995	0.28945852231106795	0.17783858686198364	0.19210197813497043	0.3406009126919822	0.5487846763521049	0.7025765153377868	8.841674836984795E-4	0.898090797048983	8.841674836984804E-4	0.8980907970489829	0.7100985673519893	0.5723060085363647	0.6934981100709022	0.19473500250025272	0.7491523234250037	3.4079001903057207	0.5207699762954934	0.4253443659499828	0.6814254163019621	0.5188220688875007	1.4529207744870662	0.26123514498062667	1.2461825250467342	2.529700964238764	0.9721021832234542	1.0	1.0	1.0	1.0	1.0	1.0	0.0	1.0	1.0	1.0	1.0	1.0	1.0	1.0	1.0	14.0	-55082.20637769996	0.0	0.0	77.0	-1409.1464003928804
21650000	-56938.18477479025	-1477.207374503221	-55460.97740028703	0.46144765121715475	2020.87827837618	50.66635250720958	187.29890219687596	15.754182113054773	5.307642290962097	0.290429398315575	0.18174521665805476	0.19192561506111866	0.3358997699652559	0.774941031130586	0.7504457362363599	8.842190548041784E-4	0.6829855753928574	8.84219054804177E-4	0.6829855753928574	0.7705456466665258	0.9257425721614889	0.8752361665487117	0.8852016438413766	1.5233673765315878	1.0870097764046223	3.5265356053761585	1.1276034412260356	0.1552069212402369	0.4671865040120275	1.1561118095104603	0.806387865167715	0.5562844022952212	2.2767857336167165	1.1869475036892554	1.0	1.0	1.0	0.0	1.0	1.0	0.0	1.0	1.0	1.0	0.0	1.0	1.0	1.0	1.0	12.0	-55075.01618532587	0.0	0.0	80.0	-1410.8829817300928
21660000	-56992.82039576662	-1504.6877903701031	-55488.13260539652	0.5673601313539333	2020.7723658960433	51.49959398703728	203.98504924426996	16.15864840624727	4.725948128702206	0.2897645689414393	0.17992186409145747	0.18959805819194334	0.34071550877516427	1.4207145714234874	0.7924156243094579	9.340557991832207E-4	0.8270370192312314	9.34055799183221E-4	0.8270370192312316	1.2312069543799098	1.4817525842111485	0.9868696110678645	0.147283064434899	2.187707453907836	1.8757161579885069	0.04386409701773331	2.1610663105695878	0.5169789583359943	0.9742916397733075	0.5450736064766202	0.5580406993401086	1.4326486387792	4.088994936686961	0.1587082884519049	1.0	1.0	1.0	0.0	1.0	1.0	0.0	1.0	0.0	1.0	1.0	1.0	1.0	1.0	1.0	12.0	-55087.31430918973	0.0	0.0	82.0	-1428.0046794474865
21670000	-56947.86394284589	-1488.3275462733748	-55459.53639657252	0.5095684767818176	2020.8301575506155	51.743239579521386	162.69546039926846	14.99216562628113	5.0597295254579615	0.2938238012503001	0.17593537782723795	0.18978687548121678	0.3404539454412496	0.9094080137553342	0.7582772693909025	9.009315333308712E-4	0.7709414848648257	9.00931533330872E-4	0.770941484864825	0.5190783146960211	0.2779173291048887	0.6591564464023536	2.5819191175830034	0.9705902695094701	1.1073396141327938	1.1474943061062348	0.45354116952628154	0.24597260612687305	0.608911613079504	0.7631696509071697	0.8637435930801495	1.2926021527025302	1.635738349649617	0.3690401315938987	1.0	1.0	1.0	0.0	1.0	1.0	0.0	1.0	1.0	1.0	1.0	1.0	1.0	1.0	1.0	13.0	-55069.96694471275	0.0	0.0	85.0	-1417.9975615650742
21680000	-56918.6394099496	-1466.8616025833992	-55451.777807366205	0.47129170969738693	2020.8684343177	50.780014490917274	158.2755186436072	15.05170955742822	5.442245962612523	0.2935659727474635	0.18100445983597202	0.1922432898109871	0.3331862776055818	0.5388990948314683	0.7342743346783113	9.030919258036496E-4	0.604671641862237	9.030919258036497E-4	0.604671641862238	0.7040353374822269	0.5005585473403213	0.586103492304437	0.782776288495986	1.3936002687475901	1.5163420132101673	3.6886167138921238	1.5734805249032595	0.15890640140647694	0.5468429316739524	1.0965246478928004	0.4969552979049353	1.1457793579863893	2.2087925115624345	1.1381877553286093	1.0	1.0	1.0	0.0	1.0	1.0	0.0	1.0	1.0	1.0	1.0	1.0	1.0	1.0	1.0	13.0	-55047.94557514657	0.0	0.0	82.0	-1402.452580879108
21690000	-56840.336409962525	-1439.9676388948685	-55400.36877106765	0.5088227903553536	2020.8309032370419	49.860636979857865	165.54191063940362	15.717132478588454	4.711934772258473	0.2891696743410123	0.17997282175731474	0.19194649924414128	0.33891100465753604	0.5902016373592548	0.7096986072718503	8.952111649603535E-4	0.7185088452064895	8.952111649603563E-4	0.7185088452064919	1.3897641010230695	0.5681766528593724	0.6209572989118154	0.10024926118521772	0.8226883024652085	0.9545955755705658	0.9077590380156023	0.4253864921633985	0.09512396373874707	0.5670093968488998	0.18751822080805056	0.5265726531504042	0.5939934911246174	1.73956358545204	0.6274631697943862	1.0	0.0	1.0	0.0	1.0	1.0	0.0	1.0	1.0	1.0	1.0	1.0	1.0	1.0	1.0	12.0	-55030.340590914326	0.0	0.0	78.0	-1380.2471177002174
21700000	-56852.24871058912	-1436.2236190697406	-55416.025091519376	0.5096177813829964	2020.8301082460143	49.289450761960886	177.98831256349996	15.811169421682669	5.082901699772343	0.290037014809773	0.18012660674568676	0.1930109821262766	0.33682539631826797	0.5178769617614556	0.7184518833745588	9.025380438781455E-4	0.9166990251622203	9.025380438781457E-4	0.9166990251622217	0.4463912709374727	0.1545605459694095	0.48212432225765	0.15796309138571238	0.49854799778357295	0.4141755187456465	0.8010556935972192	0.961718260242857	0.15136108931719572	0.2887417419817611	0.5472873950646462	0.33785187990369525	0.5148039765938215	1.1400734847648815	0.40483190808688907	1.0	1.0	1.0	0.0	1.0	1.0	0.0	1.0	1.0	1.0	1.0	1.0	1.0	1.0	1.0	13.0	-55037.43505966151	0.0	0.0	83.0	-1367.363545531523
21710000	-56898.35489596223	-1473.544795625475	-55424.810100336756	0.49879332523188913	2020.8409327021654	50.37008672202414	206.5847677872879	16.48230005429453	5.563686909323274	0.290311076992048	0.17944938366695884	0.19072964129018008	0.3395098980508174	0.7142877926360404	0.7596648680819089	9.156658037092743E-4	1.0348685106800177	9.15665803709271E-4	1.0348685106800144	1.481221027691957	1.2115675830605457	0.9242016777780293	1.2360980498299254	1.4598537261072646	1.567073604859931	1.089054732142283	0.45449237808049453	0.32839218661612596	0.7887183019343507	0.4732163447486145	0.3112003451818867	0.9215641836002446	2.181104193543474	1.3283527705158857	1.0	1.0	1.0	0.0	1.0	1.0	0.0	1.0	1.0	1.0	1.0	1.0	1.0	1.0	1.0	13.0	-55048.08473198026	0.0	0.0	82.0	-1388.5597714864352
21720000	-56926.80120038292	-1494.1788624327105	-55432.62233795021	0.5848583320545762	2020.7548676953427	51.317780383445225	160.46226155774627	15.287259554197375	5.301010670567349	0.2914496871588711	0.18186290534987407	0.1905771536494648	0.3361102538417943	1.0522706365088617	0.7734018080031041	8.988361833410605E-4	0.862842924024522	8.988361833410594E-4	0.8628429240245211	0.7647706164894079	2.6871137912420426	0.9336176182217144	0.6920794194118493	0.9119185881801338	2.1724173120017167	0.5930571690586812	1.241514964123928	0.7712285682477843	1.2452306119988596	0.07574309053275234	0.6646004620033016	1.8658820020709508	3.33404235247122	0.7501648115532535	1.0	1.0	1.0	1.0	1.0	1.0	0.0	1.0	1.0	1.0	0.0	1.0	1.0	1.0	1.0	13.0	-55034.046857418994	0.0	0.0	89.0	-1413.852441317749
21730000	-56949.68340250652	-1506.4484173996893	-55443.23498510683	0.5426771801209168	2020.7970488472763	51.38062449682861	186.01765783101266	15.893506929410755	5.458260943954871	0.2912082318043332	0.1825767050676245	0.18880899218662262	0.3374060709414239	1.07663090283109	0.7985954074876441	8.974477254179297E-4	0.8182775339390579	8.974477254179296E-4	0.8182775339390588	1.511560433234701	0.5745585217780342	0.28530753920237023	0.21725163606945233	1.6215732208003983	1.0073174562747473	1.3531551667188795	1.7688544717039894	0.4242108229149192	0.8371012742131223	0.22791761183109413	0.5554742856842263	1.171707872441115	2.2478876991296532	1.3091944402473545	1.0	1.0	1.0	0.0	1.0	1.0	0.0	1.0	1.0	1.0	1.0	1.0	1.0	1.0	1.0	13.0	-55042.60787890955	0.0	0.0	88.0	-1431.7304379844702
21740000	-56956.183615306734	-1508.5632058533304	-55447.620409453404	0.5229294834899039	2020.8167965439075	51.46633691701523	151.72500934486493	14.891247055385609	5.401325447686957	0.28811847228491355	0.18005509185669946	0.19257249379857327	0.33925394205981785	1.4278000866800744	0.8091083948820166	8.751863696620099E-4	0.7714884863107053	8.751863696620105E-4	0.7714884863107038	1.4397709731022812	0.7502216583413828	1.1998149624564742	0.3560012897304858	1.1396470193008643	1.798841026745666	4.969159481328425	1.0239954227736134	0.6502017591780567	0.7519071909952542	0.8317886408107509	0.23660052584889468	1.6287423190275518	2.0391448535004826	0.5457865600833002	1.0	1.0	1.0	0.0	1.0	1.0	0.0	1.0	1.0	1.0	1.0	1.0	1.0	1.0	1.0	13.0	-55057.35163525199	0.0	0.0	85.0	-1431.4914580278394
21750000	-56954.440013481675	-1491.4895704857413	-55462.950442995934	0.4625155390880881	2020.8772104883092	50.173727645446625	130.93666022564864	14.62675079098278	4.851145469887238	0.2898197633200777	0.17947870891406947	0.19528196999852657	0.3354195577673304	0.8317916450303275	0.742228040521809	8.873971540635573E-4	0.8800714497195814	8.873971540635566E-4	0.8800714497195815	1.2914014026315266	0.8066947443402721	0.3101737528866609	0.3319207438509439	1.073268293817338	2.3751406781112983	0.22054839833685047	1.9328946885853635	1.016029041808534	0.7850950857500032	0.6745464282295643	0.6165803744162639	0.7719702428644198	3.2281812250240627	0.2987938158585151	1.0	1.0	1.0	1.0	1.0	1.0	1.0	1.0	1.0	1.0	1.0	1.0	1.0	1.0	1.0	15.0	-55070.83223940443	0.0	0.0	80.0	-1409.7769985863756
21760000	-56917.69416560403	-1492.016446082301	-55425.67771952173	0.4908447288047623	2020.8488812985925	50.3481408532363	128.00039331100686	14.70412743208496	4.730690004870714	0.2883527184588891	0.1793390990553005	0.1965726943475612	0.3357354881382533	0.8867459192774221	0.7660762647787936	9.158013356804628E-4	0.8635276836050534	9.158013356804617E-4	0.8635276836050536	1.11887166636467	0.7014967055173605	0.8862397575327146	0.27769747491468455	1.5669429278762506	0.9489522622031838	0.042550260523810994	1.2946737663145	0.8841123583731381	1.49880610109634	1.180694253508512	0.34825679418215755	1.3842866250753552	3.647417879266806	0.9413707042263461	1.0	1.0	1.0	1.0	1.0	1.0	0.0	1.0	1.0	1.0	1.0	1.0	1.0	1.0	1.0	14.0	-55041.887005594916	0.0	0.0	82.0	-1412.6207772699008
21770000	-56909.21133936179	-1485.5965575329144	-55423.614781828874	0.504193911655956	2020.8355321157414	50.19712524862972	148.70293715903463	14.736052500545371	5.601939901897391	0.2926985139652299	0.18101890242688903	0.1953712767770389	0.33091130683084646	1.3448695076205728	0.8065811268149314	9.331900034327708E-4	0.8290150832229976	9.331900034327693E-4	0.8290150832230007	2.143364934899869	0.5147424103157235	0.9944682365247601	0.3609099666509195	2.7114021127785017	1.2430232926891223	0.521366425430397	1.2628172517933396	0.2241817235045364	0.8148494068871683	0.8730592894910176	1.0579059508092132	1.8333317579631778	2.508923210769742	0.7410798644810425	1.0	1.0	1.0	0.0	1.0	1.0	0.0	1.0	1.0	1.0	1.0	1.0	1.0	1.0	1.0	13.0	-55039.09156664472	0.0	0.0	79.0	-1408.25868843369
21780000	-56919.754837750406	-1483.4748983330223	-55436.279939417385	0.47223281926682703	2020.8674932081306	49.91381143095656	168.2278244627859	15.28016595349385	5.013175620971388	0.29028543861106626	0.1783725341938654	0.19291150168089347	0.3384305255141791	1.2722811565871757	0.8045325431528105	9.355191941040567E-4	0.7598584489066912	9.355191941040544E-4	0.7598584489066893	1.2653116125706791	0.7420819596210171	0.8910443548935378	0.9370646985818696	2.003998212288576	1.165273172574638	1.1364177551008476	1.0305657798304304	0.42132318994153783	0.7345406634563528	0.7766722637360456	0.8960390860344072	1.532736274348093	1.7071649916674787	0.7760921658315515	1.0	1.0	1.0	0.0	1.0	1.0	0.0	1.0	1.0	1.0	1.0	1.0	1.0	1.0	1.0	13.0	-55044.35237582814	0.0	0.0	87.0	-1411.8284492162468
21790000	-56974.02721541954	-1507.5118817103667	-55466.515333709176	0.5520605354990635	2020.7876654918982	50.9669749879589	124.32312556462813	14.256544120545625	4.989866656925287	0.2893119926789179	0.17801049901113267	0.1934033416045732	0.3392741667053805	1.3921368718838358	0.8167140636519584	8.993450047428854E-4	0.8245842933337456	8.993450047428826E-4	0.8245842933337438	1.4751119815691793	0.47356495566567286	1.2680464480466107	1.7183637795462257	1.9339989798819601	1.5869302335177609	0.11509924926619368	0.644002907609093	0.42237507984487754	0.5957357223193321	0.15883206029506636	0.5732148375166211	1.1807433496205226	0.5130847634466366	0.24096572440968725	1.0	1.0	1.0	0.0	1.0	1.0	1.0	1.0	1.0	1.0	1.0	1.0	1.0	1.0	1.0	14.0	-55077.29704074728	0.0	0.0	85.0	-1432.367820880938
21800000	-56963.4007143345	-1515.5660879011307	-55447.83462643337	0.5144359282814179	2020.8252900991158	51.46536082434552	145.16322678371435	14.616227935845439	4.921947068403271	0.2907507510622874	0.1810732064742196	0.19097669611074	0.3371993463527572	1.2126586287928796	0.8127766118885748	8.434639815457057E-4	0.8969956386263025	8.434639815457045E-4	0.8969956386263042	0.8670386548781486	0.44274101094222307	0.34520665997052696	1.3602883469827778	1.8881851972307726	0.8931444546610801	4.521685561039444	1.564686316157134	0.7943427708873715	0.5994779366779807	0.8726021495342119	0.3321239467313847	1.0960008133838317	1.0826293364616306	0.5896331502563532	1.0	1.0	1.0	0.0	1.0	1.0	0.0	1.0	1.0	1.0	0.0	1.0	1.0	1.0	1.0	12.0	-55066.02857605783	0.0	0.0	82.0	-1437.126502842852
21810000	-56948.946689915574	-1500.3276989014234	-55448.61899101415	0.5045261021378404	2020.8351999252595	51.512357955713796	147.45478334739565	14.831268265372117	4.867961084504067	0.29223296929070813	0.18208413099839602	0.1908083896937647	0.33487451001713525	1.1183247120819866	0.7853694277335709	8.811371535900073E-4	0.8161867644679286	8.811371535900065E-4	0.8161867644679304	0.5929732641953034	0.17575569050656145	0.6869953088231041	0.24915013482000942	0.7452628492934547	0.6129993774123151	1.8136798644604133	0.5156993642866122	0.6699916858154179	0.5103769630892391	0.10850621245337434	0.8825014036500397	0.42377311019572095	0.4155953536591754	0.7495994111142898	1.0	1.0	1.0	0.0	1.0	1.0	0.0	1.0	1.0	1.0	1.0	1.0	1.0	1.0	1.0	13.0	-55064.622018619295	0.0	0.0	80.0	-1431.8932808624209
21820000	-56964.17747360323	-1508.306882517687	-55455.87059108554	0.4930377554939857	2020.8466882719033	51.93317794603927	185.43149013204138	15.19853973662304	5.261764982136003	0.2942487995285924	0.17740336502023288	0.1941525912609453	0.3341952441902335	1.5735893716303482	0.7922930299955788	8.909373256934583E-4	0.6860805402118805	8.909373256934599E-4	0.6860805402118816	1.878979529082442	0.5415930182922076	0.794512320283716	0.4773026455215271	1.8578085663547692	1.6799824123586447	0.27921049185083496	0.7069726285801279	0.5702008765127009	0.7766732345214536	0.576406253126283	0.7930814913154822	1.1009836235532438	1.2710999331671295	0.7658108897099661	1.0	1.0	1.0	1.0	1.0	1.0	0.0	1.0	1.0	1.0	1.0	1.0	1.0	1.0	1.0	14.0	-55065.55513591611	0.0	0.0	82.0	-1437.6431201029352
21830000	-56953.22525695735	-1501.367834344643	-55451.8574226127	0.5662875615976228	2020.7734384657997	52.51762746292322	221.33798583493072	16.203537674298563	5.731076160953897	0.29236644617790525	0.17314697685948016	0.18936979199265888	0.34511678496995973	0.9465878302938019	0.7789470017043197	9.121885177688885E-4	0.737085759978076	9.121885177688851E-4	0.7370857599780749	1.1003987393350811	0.28020128904089053	0.8551626931388331	2.428167153776084	1.3201578328704333	1.002918667808758	1.4119014001835182	0.2048606079678261	0.1648208418940802	0.572229092091946	0.5363324231109172	0.3998531004409175	0.6673513935405766	1.2708088831060615	0.5836029459834012	1.0	1.0	1.0	0.0	1.0	1.0	0.0	1.0	1.0	1.0	0.0	1.0	1.0	1.0	1.0	12.0	-55055.4943155261	0.0	0.0	83.0	-1434.8187641339782
21840000	-56954.29161600617	-1489.4167872241444	-55464.87482878203	0.5282016947105193	2020.8115243326868	52.910332136080775	289.3270211076784	17.01918032964261	5.708996025453966	0.2937897363170518	0.17793330260528697	0.19011439442281258	0.3381625666548526	1.210667220881375	0.8024241294574389	8.346795764713364E-4	0.5987612757867253	8.346795764713345E-4	0.5987612757867249	1.1370755418992946	0.92222478401279	0.2947551188120953	0.4599646144574936	1.4444275967710594	2.120753946352676	0.052918734283254214	0.3141535889487381	0.3164523461374688	1.142295587803352	0.8811375787923388	0.7251746191293197	1.4842118621701639	1.4418936507077635	1.6347859943848662	1.0	1.0	1.0	1.0	1.0	1.0	1.0	1.0	0.0	1.0	1.0	1.0	1.0	1.0	1.0	14.0	-55066.48832300342	0.0	0.0	82.0	-1422.6230656335892
21850000	-56944.78875790955	-1476.5076453785844	-55468.28111253096	0.4963806066478426	2020.8433454207495	52.61343687982742	272.72343363252884	16.88000170385125	5.13652294048171	0.29515063168104577	0.1782775186345426	0.19156509310061368	0.33500675658380197	0.6396256177745693	0.7210729763633952	8.592696553548373E-4	0.5945664252898232	8.592696553548329E-4	0.5945664252898227	2.1093054119949075	0.45779540218923054	0.7195788084109925	0.2889685732006328	1.930510154797952	1.6848303197811976	1.148539563011685	0.46654202977116976	1.5184324054317249	1.4199066948280232	0.530325734896521	1.5393797702239134	0.7167246104174766	2.2915307090094426	1.0126720376997775	1.0	1.0	1.0	1.0	1.0	1.0	0.0	1.0	1.0	1.0	0.0	1.0	1.0	1.0	1.0	13.0	-55075.43649520329	0.0	0.0	77.0	-1410.568871435504
21860000	-56961.27503741745	-1481.3899642627687	-55479.885073154685	0.4787553343536466	2020.8609706930438	51.46293153091752	232.08049772260426	16.61995167032312	5.180295210440678	0.29483909042531875	0.18088323025003056	0.19131499350191597	0.3329626858227387	1.0523563540688885	0.7653354045128902	8.604168087582297E-4	0.8624610632667348	8.60416808758228E-4	0.8624610632667344	1.7937799245053234	1.3240655060508597	0.5950607982490378	0.27356710164128917	1.773908791870745	1.5702873330733778	0.40943558000086416	1.3145081962692635	0.5499704220090602	1.7899724952895364	0.3940637829694588	0.5213049105503028	1.4853959353670465	1.055301166955749	0.9291367962238981	1.0	1.0	1.0	1.0	1.0	1.0	0.0	1.0	1.0	1.0	0.0	1.0	1.0	1.0	1.0	13.0	-55093.12587826763	0.0	0.0	79.0	-1403.5333967852127
21870000	-56890.876713625374	-1457.2047827512165	-55433.67193087416	0.5089804337824148	2020.830745593615	50.99466746409094	192.97159401566006	16.177757017465627	5.086545268978327	0.2927111429172216	0.17937214751350397	0.18997315697096692	0.33794355259831144	0.8746227585126458	0.7683124783029746	8.998271610568785E-4	0.6737104412266536	8.998271610568784E-4	0.6737104412266538	2.4138196167663857	0.7290914762369561	1.0485919491449929	0.19531299469889413	1.359674046918354	0.8830052860884532	0.055675817922718	0.5867191215080402	1.3477714047468277	1.8933451581069474	0.1536443944417507	0.6258420975291425	0.9069897953362923	2.1638659083699823	1.7475821226842831	1.0	1.0	1.0	0.0	1.0	1.0	1.0	1.0	1.0	1.0	1.0	1.0	1.0	1.0	1.0	14.0	-55061.01257899434	0.0	0.0	73.0	-1387.171488793443
21880000	-56884.42611264006	-1447.0653853874353	-55437.36072725263	0.5017824761312297	2020.837943551266	50.89636645996559	229.71475277416687	16.774383620262867	5.215676802549583	0.29548753589161636	0.18183281154801104	0.18744992516922016	0.3352297273911564	0.9275070656733403	0.7834784041846844	9.611909322351348E-4	0.6479078691423723	9.611909322351374E-4	0.647907869142373	1.5039000789701698	0.22421316528714436	0.8313655774749927	0.08208972603747956	1.7362990004613619	0.7082443574759302	0.227529667639516	0.46779769153250234	0.4701099119977735	0.6094122284144398	0.41638400947339277	0.5744815451490324	0.6158359452335269	1.1724431968337954	1.2312650898060864	1.0	1.0	1.0	0.0	1.0	1.0	1.0	1.0	1.0	1.0	1.0	1.0	1.0	1.0	1.0	14.0	-55061.39522810426	0.0	0.0	72.0	-1383.3483412110136
21890000	-56888.63304441758	-1477.2144199170136	-55411.41862450056	0.5871117456861763	2020.7526142817112	50.76581380678672	216.17763159842255	16.587702886989856	5.095885226021742	0.29333053520546143	0.17848399761603068	0.19189351234243507	0.3362919548360768	0.9965161508959293	0.7721164912299537	8.998483493742464E-4	0.9136746939123764	8.998483493742456E-4	0.9136746939123754	1.2790222280012722	0.9315481629963691	2.016344384586302	0.05541703600839659	1.4764257597610875	1.2294526814613682	0.1948115521384546	0.737388490744675	2.443298633771198	1.6987374130431112	0.94143852161926	1.021638008204483	1.5141652092891293	2.850944284699699	1.6107314672866442	1.0	1.0	1.0	1.0	1.0	1.0	1.0	1.0	1.0	1.0	1.0	1.0	1.0	1.0	1.0	15.0	-55054.00056186292	0.0	0.0	76.0	-1388.0751948136342
21900000	-56902.84597474677	-1470.8149147284416	-55432.03106001833	0.49441842596553703	2020.8453076014318	50.70749988681603	232.72305623626713	16.51456503168681	5.768278196333628	0.28550067416352004	0.1804290385807358	0.19120870121305597	0.3428615860426921	0.880734234360926	0.7403837200086941	8.844274470653346E-4	0.9911600154968626	8.844274470653352E-4	0.9911600154968645	0.9081640977585141	0.5806302410800216	2.030901513684996	0.850651991249428	2.793820877269667	2.53668082448083	0.6747274159500749	1.2303880771940996	1.8874483842914267	1.7803781026455938	0.1860925388878243	1.153879246975739	1.4803152485649866	2.1185227467793415	0.9159597710473422	1.0	1.0	1.0	0.0	1.0	1.0	1.0	1.0	1.0	1.0	1.0	1.0	1.0	1.0	1.0	14.0	-55046.07533740693	0.0	0.0	82.0	-1379.280350295213
21910000	-56930.644737091716	-1479.1783894123043	-55451.46634767941	0.4691898581642056	2020.8705361692332	50.64647660029635	239.35264633130637	16.870595934194633	5.048075395705971	0.2897133409921959	0.18049667735662625	0.193461242179742	0.3363287394714397	1.3864286793131948	0.7845884202576311	9.071392686709744E-4	0.8333596490599351	9.071392686709751E-4	0.8333596490599353	2.355416351441792	1.0446189607256902	1.1450714568326916	5.027005194099591	3.194074964875844	1.2989358083530196	0.18202220254126644	2.5448361189447017	0.8620822973348501	1.005814383632931	0.5448080347686332	0.07227126442880558	1.9148801696793591	2.816419874934235	0.9172847899230558	1.0	1.0	1.0	0.0	1.0	1.0	1.0	1.0	1.0	1.0	1.0	1.0	1.0	1.0	1.0	14.0	-55050.8830029468	0.0	0.0	86.0	-1391.1343192287525
21920000	-56890.205144619984	-1448.5912950008099	-55441.61384961917	0.4849156352636455	2020.8548103921337	50.06015228720448	175.32547544780905	15.787447772228745	5.605707184587837	0.28973796056796364	0.1784991136200362	0.19266826114552743	0.3390946646664767	1.3872327642519338	0.806621092813473	9.062838511185955E-4	0.5472451220008165	9.062838511185958E-4	0.5472451220008179	1.2604351646497627	1.5001133653973864	1.3727360921172316	1.7540991372110308	0.7920856377836191	1.6570350264954725	0.9801608700333069	1.500564033778914	0.7594013530413475	1.2782860194119325	1.2665101837798571	1.2160051336809936	0.9785201537248771	2.4441361209572943	1.1170754880159541	1.0	1.0	1.0	0.0	1.0	1.0	1.0	1.0	1.0	1.0	1.0	1.0	1.0	1.0	1.0	14.0	-55028.93002228935	0.0	0.0	76.0	-1380.7823373234226
21930000	-56894.9235897904	-1445.563900758795	-55449.359689031604	0.4743540288074673	2020.8653719985898	49.22155667358293	201.094138970236	16.633054957843523	4.534817320266999	0.2922019707062301	0.17934740792957377	0.19228611913811183	0.3361645022260883	0.9967446221126022	0.787063153907103	9.521742382665444E-4	0.839044903651502	9.521742382665427E-4	0.8390449036515019	1.101068364429273	0.45523649084642437	1.7322488201664399	0.22900776684106422	1.2124277814477404	1.8215500654590522	0.5640757428972111	1.53359706339232	0.5408084065363399	1.1741535079664176	0.2109525887499031	1.2823654662021726	1.1258602963659796	0.841143622698829	0.8321836196289631	1.0	1.0	1.0	1.0	1.0	1.0	1.0	1.0	1.0	1.0	1.0	1.0	1.0	1.0	1.0	15.0	-55047.804427919385	0.0	0.0	79.0	-1367.1114894045038
21940000	-56899.13184637676	-1424.5192568084728	-55474.612589568285	0.4785743475188499	2020.8611516798785	48.838868885044214	152.86389506688616	15.48914121328572	5.1421722073752925	0.28891692927307183	0.17994156903709554	0.19724539563799923	0.3338961060518374	1.2711266089238236	0.8004270249568968	9.467714128880418E-4	0.8443465280227833	9.467714128880435E-4	0.844346528022784	1.7575756282497765	0.5636578634160742	1.401672307093238	1.5585367085475172	0.9033021572921723	1.2256105389232388	0.5967450304438512	0.2787749694483184	0.4029864880194234	0.9445471650982695	1.0584855722621882	0.4534255369034983	0.6063445086378816	1.946494967473734	1.130933735356482	1.0	1.0	1.0	0.0	1.0	1.0	0.0	1.0	1.0	1.0	1.0	1.0	1.0	1.0	1.0	13.0	-55081.93250096063	0.0	0.0	83.0	-1350.7473674210785
21950000	-56850.9897523012	-1415.2429116406151	-55435.746840660584	0.564048777859908	2020.7756772495375	48.50271166453402	148.66796416965764	15.68475881883202	6.0483947845304895	0.29069929300420894	0.17966222322311315	0.19201887296792103	0.337619610804761	1.1897777005202173	0.7952741408409394	9.096966873646016E-4	0.6806639556242173	9.096966873646009E-4	0.680663955624218	1.5341742300586658	1.2675382972219198	1.2736119852691488	0.4132737544482328	3.2251908169427215	0.9698225090547583	0.6067353824824517	0.8396846375467568	0.31795460463817216	0.890394350042429	0.19745289546402073	0.8245178969534592	1.6685858727425797	2.079650804469276	0.5297105066440727	1.0	1.0	1.0	0.0	1.0	1.0	0.0	1.0	1.0	1.0	1.0	1.0	1.0	1.0	1.0	13.0	-55036.31906938499	0.0	0.0	87.0	-1347.9405953685427
21960000	-56882.23742516194	-1470.3612932572983	-55411.87613190464	0.47105886646780815	2020.8686671609296	49.58308535824595	143.4070075617835	15.340866345136092	4.586487439239309	0.2932833186738303	0.17977442003587743	0.19543171818440597	0.3315105431058904	0.927844875997696	0.7932406110302548	9.399142322554092E-4	1.003579265336162	9.399142322554083E-4	1.0035792653361604	0.4595843594274625	0.4330714164307617	0.34265190298309106	0.3018707074859538	2.1537469352235434	1.2449811824196269	1.2729958807188904	2.017682245363814	0.6850741950646578	0.7207905990186005	0.7929277712734224	1.1265414568851588	1.7667482112586044	1.8432645000433467	0.41589266906474737	1.0	1.0	1.0	1.0	1.0	1.0	0.0	1.0	1.0	1.0	1.0	1.0	1.0	1.0	1.0	14.0	-55027.358662182276	0.0	0.0	82.0	-1385.5832285132153
21970000	-56913.29440872996	-1469.9608784137295	-55443.33353031623	0.521473794725066	2020.8182522326722	51.25630443580112	206.75044760313614	16.23202105248169	4.976891726563523	0.28986118783608394	0.1798389074306675	0.19433369551359989	0.33596620921965276	0.7090195563394034	0.7760590623723732	8.550468865681255E-4	0.7445221467868516	8.550468865681262E-4	0.7445221467868526	0.4969675106863919	1.2444869696659933	0.8598393461406683	0.9687662824084754	2.3740113830177005	0.8138853143325597	0.8704591242881027	0.6275949175458996	1.4254277572772465	1.8408511613836835	0.556445590582389	0.6585119597993362	1.806640603173896	2.0375111295888213	2.6451333322356305	1.0	1.0	1.0	0.0	1.0	1.0	0.0	1.0	1.0	1.0	1.0	1.0	1.0	1.0	1.0	13.0	-55044.66125939763	0.0	0.0	81.0	-1395.814569781982
21980000	-56920.61034796892	-1455.1946990211263	-55465.41564894779	0.5022028663878458	2020.8375231610096	50.79743325423856	233.5068654993549	16.964984883159477	4.968651335566312	0.2930266269188714	0.1802631769927227	0.19069401520856968	0.3360161808798403	0.897540571380406	0.7663489868934633	9.55742475378663E-4	0.7323714480304442	9.557424753786642E-4	0.7323714480304435	0.6575119047924246	0.7899139833360189	0.32423508023194625	0.8921647152152705	0.7927160288941806	0.4241108951993832	0.4036708114644766	0.2073543054140708	0.4774504414756047	1.1780244239838369	0.3413203596377575	0.35276903435260526	0.8052785817723307	1.6787078548243735	0.7229636752644419	1.0	1.0	1.0	0.0	1.0	1.0	0.0	1.0	1.0	1.0	0.0	1.0	1.0	1.0	1.0	12.0	-55056.928013616	0.0	0.0	90.0	-1393.1315071902131
21990000	-56909.74635665053	-1468.665035608977	-55441.08132104156	0.4572891557901196	2020.8824368716073	50.784731889632624	180.41076205300558	15.620467196297211	5.263040163179269	0.2880336796270053	0.18184277697975168	0.19380168867324835	0.33632185471999876	0.7921564652837915	0.7808810808074074	8.884434485101378E-4	0.8421650245962815	8.884434485101386E-4	0.8421650245962815	0.7653982602131234	0.47184903072183565	0.5727166595644313	0.586137776223898	1.5828088447483732	0.9043722339487812	1.5265851798693157	1.0055018459961427	0.4900620669212623	1.0629953895008575	0.6009716270714163	0.5446778530493778	0.9043435872585099	1.7395684504365656	0.9356087864495025	1.0	1.0	1.0	0.0	1.0	1.0	0.0	1.0	1.0	1.0	1.0	1.0	1.0	1.0	1.0	13.0	-55045.32247896938	0.0	0.0	82.0	-1395.275328283432
22000000	-56946.08352905497	-1479.0624087763535	-55467.021120278616	0.4903920738010908	2020.8493339535962	50.475765880893384	143.94973374327913	14.712156013567753	5.067325223451046	0.2907067829168499	0.17879752028753862	0.1931989578500571	0.33729673894555845	0.6372856767074804	0.7611395497049753	9.018538115074737E-4	0.8876209853006208	9.018538115074762E-4	0.8876209853006204	0.5313302612889321	0.765284428201308	0.33703440896438236	0.07800450701641123	1.4825783834042683	1.2766016944321459	1.5425353909647632	0.7149991312172749	0.28930755391819774	1.5989539509934436	0.4782267908524364	0.9335766476465965	0.7113405059866157	1.6735961675980342	1.0336755458231337	1.0	1.0	1.0	1.0	1.0	1.0	0.0	1.0	1.0	1.0	1.0	1.0	1.0	1.0	1.0	14.0	-55072.66043365337	0.0	0.0	83.0	-1401.8900137919284
22010000	-56914.0448402332	-1457.7459770726514	-55456.29886316055	0.4990695186360231	2020.8406565087612	49.66767393369696	147.5584107162348	15.013855345134019	5.523828690099133	0.2917029069725347	0.17934833962758487	0.19059011999602601	0.3383586334038586	1.0139968698420998	0.7735222115592674	9.546044774018771E-4	0.8829267415774382	9.54604477401879E-4	0.8829267415774411	0.5263527445238178	0.3647029139514841	0.7192936325361055	0.5674676975031219	1.798724458531064	1.2163307032503639	0.4722335998999928	0.4417979403047991	0.23618325613390925	0.7632274082925633	0.8552003786606077	0.1256517634430183	0.971645568809011	1.3618415016176844	0.7419166628728614	1.0	1.0	1.0	0.0	1.0	1.0	0.0	1.0	1.0	1.0	1.0	1.0	1.0	1.0	1.0	13.0	-55072.68481241254	0.0	0.0	84.0	-1385.4625871476876
22020000	-56909.62022383296	-1462.4811731926252	-55447.13905064033	0.4989596990223474	2020.840766328375	49.631198044868995	173.093430188285	15.760273307241183	5.417856946169296	0.29294183377650973	0.18163796161928075	0.1923651356648921	0.3330550689393216	1.692116010829328	0.7957894047560247	9.514243975791142E-4	0.845835183651746	9.514243975791127E-4	0.8458351836517455	0.34419255619132333	0.6503465487658483	1.3873520476926837	1.5012878524164164	1.305670104730664	2.4974278943657193	0.9159316143108079	0.48202372372450886	0.5279013667283712	1.2270733583697555	0.3181996641075142	1.1475843120467941	0.6187368537080752	3.2193637297629687	1.5399984122804613	1.0	1.0	1.0	0.0	1.0	1.0	0.0	1.0	1.0	1.0	0.0	1.0	1.0	1.0	1.0	12.0	-55054.86292319206	0.0	0.0	83.0	-1386.5221449936166
22030000	-56916.599807076804	-1457.3938230882775	-55459.205983988526	0.449755304958138	2020.889970722439	49.34980631069913	160.45251905646037	15.38712757725902	4.7449531166833925	0.2919776820394648	0.17755825846021284	0.1888649132989871	0.34159914620133947	1.5958774974840317	0.8047796551453046	9.257097100787033E-4	0.7963400756270907	9.257097100787028E-4	0.7963400756270916	0.40849223982871363	0.46579749706996576	0.6046116239696899	0.7890978301657755	0.8258346892822098	1.352787907335809	1.509306188108818	0.9365349159701589	0.2365545396627825	0.8516666103635263	0.5692794452991956	0.28133355473346416	0.5696294615208749	1.056949379818519	0.8002072361964945	1.0	1.0	1.0	0.0	1.0	1.0	0.0	1.0	1.0	1.0	0.0	1.0	1.0	1.0	1.0	12.0	-55053.71602643243	0.0	0.0	80.0	-1391.0252646951224
22040000	-56917.499158288396	-1463.507426849583	-55453.991731438815	0.5342879366415237	2020.8054380907558	49.91792767440791	166.12129016835252	15.467724233675808	5.254359833571099	0.29148262612960213	0.17810520816220843	0.19699427429524008	0.3334178914129536	1.1950773820891938	0.795626854313852	8.546503625306627E-4	0.6563139320948939	8.546503625306629E-4	0.6563139320948946	0.4661520496011621	0.6827823833429886	1.0379893428176585	0.8320369215055807	1.4394484816266229	0.820118166190044	0.682003949283074	1.4946672301893504	0.6420976666335104	1.4134841441555555	1.184338105540526	0.5229390630131282	1.2392043112477416	1.6462385516357305	1.1650973834512224	1.0	1.0	1.0	0.0	1.0	1.0	0.0	1.0	1.0	1.0	0.0	1.0	1.0	1.0	1.0	12.0	-55059.20877751141	0.0	0.0	81.0	-1400.3925794710071
22050000	-56933.338172318756	-1503.3953500803113	-55429.942822238445	0.5344199593491269	2020.8053060680481	51.10799295218765	157.18463966779723	15.086857515245182	5.666146792737105	0.29306438829246784	0.17399345378219502	0.19442975738067042	0.3385124005446709	0.6491823251778218	0.7658223239379579	9.139019047125389E-4	0.7375514582013496	9.139019047125391E-4	0.7375514582013504	1.0865622093679594	0.9494089841240673	0.5196470299025477	0.31898315423955875	1.819335898081716	2.18197801965972	1.7904044710087021	0.7306949930541496	1.8498516198738193	2.0717693139677875	0.5089791857805587	1.3212994178761928	1.1340150322214715	2.7405856873081222	1.3173728180673632	1.0	1.0	1.0	0.0	1.0	1.0	0.0	1.0	1.0	1.0	1.0	1.0	1.0	1.0	1.0	13.0	-55039.9309047526	0.0	0.0	84.0	-1428.8245447252864
22060000	-56965.755054697736	-1492.9413513321706	-55472.813703365566	0.5622482156026639	2020.7774778117946	50.83631099640626	134.62277672787073	14.786257117065421	4.936029987141157	0.28900739146415566	0.18133392414698998	0.19538989548612323	0.3342687889027353	0.899608613494223	0.7827979566779689	9.206435927964153E-4	1.0148797930676026	9.206435927964177E-4	1.0148797930676023	0.23136701287212047	1.1061879810391768	0.8292928418015548	1.385422515480115	0.9379634685625851	0.5157358547081146	2.4041962917172284	0.7749882246790182	0.6099169337808426	0.6632654775916043	0.432065286724235	0.23721549805699058	1.884950213860288	1.1325259619424473	0.786610409377304	1.0	1.0	1.0	0.0	1.0	1.0	0.0	1.0	1.0	1.0	1.0	0.0	1.0	1.0	1.0	12.0	-55068.63272043782	0.0	0.0	90.0	-1413.0192582636341
22070000	-56963.1580977829	-1484.2089847904647	-55478.949112992435	0.5912241285730344	2020.7485018988243	51.182483795589086	183.13196816008772	15.435335344859089	5.136490672171115	0.29315212875956514	0.17869625236859463	0.1915257328274555	0.3366258860443889	0.9193721376217253	0.7742805694403444	8.91382677759915E-4	0.8171630286689177	8.913826777599143E-4	0.8171630286689198	0.5506999574907686	0.5327500111774138	0.22070956904832514	0.0381165981354248	0.7728510928847843	0.7633447391774341	2.1363004912952777	1.1240108155598685	0.7703182492316613	0.8233983610645709	0.07425387805344422	0.44191419821535444	0.8355024491906379	1.063332996406026	0.8345056781430475	1.0	1.0	1.0	0.0	1.0	1.0	0.0	1.0	1.0	1.0	1.0	1.0	1.0	1.0	1.0	13.0	-55067.01132741188	0.0	0.0	90.0	-1414.2614170756522
22080000	-56975.08671392493	-1488.713224591779	-55486.37348933315	0.5497888436577281	2020.7899371837395	51.062203300482444	119.33215293396206	14.378329048301925	5.477228378633506	0.28954743052518045	0.18031075479396308	0.19070921401786037	0.33943260066300035	0.8764955674375978	0.7663049535879675	8.617606604339313E-4	0.713070775963233	8.617606604339305E-4	0.7130707759632322	0.23176630462685757	0.8078966096629603	1.1820644244296907	0.16442681677043766	1.2946521540240146	1.3548205644027886	0.23685243688290303	1.0140707281321732	0.5587520548204364	0.7775918516672554	0.7804556978382319	0.6025452751177091	0.6115562102252584	2.7888277047394823	0.7504971865694543	1.0	1.0	1.0	0.0	1.0	1.0	1.0	1.0	1.0	1.0	1.0	1.0	1.0	1.0	1.0	14.0	-55062.994897555436	0.0	0.0	88.0	-1419.9404847318665
22090000	-56936.966276531675	-1473.5006969964809	-55463.465579535194	0.5329236012974718	2020.8068024261	51.07704882586119	131.29608316475623	14.475494432632471	4.975375525520522	0.29466375240030507	0.18036817087686075	0.1922119174305509	0.3327561592922874	1.0288448810454212	0.7804172243389366	8.708352151813257E-4	0.6390310031326306	8.708352151813253E-4	0.6390310031326313	0.07936755041239245	0.8661891981435987	0.644997787879014	1.4624908289251595	2.782775984152118	0.78770510848516	2.8144264669429564	2.1160187086765614	0.7207505095534605	1.2752546773119966	0.6065575587509333	0.2797072256679801	0.7943007364136161	1.329384187069445	0.828991990132874	1.0	1.0	1.0	0.0	1.0	1.0	0.0	1.0	1.0	1.0	1.0	1.0	1.0	1.0	1.0	13.0	-55053.38333979038	0.0	0.0	80.0	-1406.6206761944889
22100000	-56920.29132513439	-1471.3395900497712	-55448.95173508462	0.49121185441339843	2020.8485141729839	50.49814428434191	175.8768945837519	15.880347909263843	5.175048498853833	0.2906293914192637	0.18036817087686075	0.19185985969629815	0.3371425780075816	0.8382806106236499	0.7752107734139799	8.695115752395846E-4	0.7344459817672455	8.695115752395852E-4	0.7344459817672473	0.19249587150242942	0.4929471653052571	0.3228267766517698	0.7691065821568421	1.6403282448597991	1.0377096429288661	0.7269359351746839	3.0856050353714535	0.8456956268100231	0.7059250819556798	0.6477211335350472	0.36807065226223606	0.9214415536353514	2.295864678241913	1.854567959059054	1.0	1.0	1.0	0.0	1.0	1.0	0.0	1.0	1.0	1.0	1.0	1.0	1.0	1.0	1.0	13.0	-55047.62778134023	0.0	0.0	84.0	-1401.4373077919277
22110000	-56926.17424352395	-1447.8012059227865	-55478.373037601166	0.5031027274101788	2020.8366232999872	48.82608011090633	149.94000510072598	15.563429396068276	5.673289448281856	0.29443004002595613	0.17316531472828955	0.1913429878251297	0.34106165742062877	1.113220354756784	0.7833541712465005	9.102917967757366E-4	0.6862341403822134	9.1029179677574E-4	0.6862341403822134	0.18542806225661188	0.16256327021071124	0.642112016552496	2.8512583565822816	0.878827453214242	0.4721219047103496	1.9012325555007885	0.37582652488598256	0.43422017203982866	0.578284791483571	0.4558226313330259	0.32091142348330653	0.8122940507283392	1.1815633139988753	0.8429000900653907	1.0	1.0	1.0	0.0	1.0	1.0	0.0	1.0	1.0	1.0	1.0	1.0	1.0	1.0	1.0	13.0	-55059.75196063021	0.0	0.0	87.0	-1384.7902853655091
22120000	-56895.51323104999	-1424.4694574665718	-55471.04377358342	0.46837091836852857	2020.8713551090289	48.46514464806729	160.69785225836137	15.702694302790446	5.796488229721941	0.290440111179134	0.17850872968475487	0.19373290034401341	0.3373182587921019	0.7153427782884957	0.7519550242283328	9.621638651672395E-4	0.8455018039058584	9.621638651672389E-4	0.845501803905858	0.3569026563601587	0.1616466458217633	0.22305805310573917	1.660357838106654	0.7592389462455348	0.8946695926115279	2.0410330111266988	0.6450962200695604	0.16906744346631075	0.2826866343753842	0.27063711722012324	0.5152939554685377	0.9504345521609748	0.9696228108753582	0.6605734791706349	1.0	1.0	1.0	0.0	1.0	1.0	0.0	1.0	1.0	1.0	0.0	1.0	1.0	1.0	1.0	12.0	-55044.03733526646	0.0	0.0	88.0	-1358.5535540927917
22130000	-56896.03938183628	-1438.5631444541232	-55457.47623738216	0.4470720310566287	2020.8926539963406	49.20856456557573	168.315295884203	16.14990128222779	4.976727657321433	0.2880733248930709	0.1795156039351152	0.192488516382682	0.33992255478913597	0.9283504326217943	0.7622280207126659	9.25536748655311E-4	0.7233822193201979	9.255367486553122E-4	0.7233822193201968	0.06506266142239166	0.7891214871621646	1.1874199804680523	2.0820589510487917	1.1412426495694075	1.8737195307730132	0.4523527639392159	2.365153621128777	1.0968219218799478	0.4290020932654854	0.11265940418953803	0.6004704811281447	1.70071794434037	2.98862557375674	0.2322060956977844	1.0	1.0	1.0	0.0	1.0	1.0	0.0	1.0	1.0	1.0	0.0	1.0	1.0	1.0	1.0	12.0	-55044.4404789876	0.0	0.0	85.0	-1371.2994363262158
22140000	-56896.53602165328	-1440.6073506124062	-55455.92867104087	0.45412783129524503	2020.8855981961021	48.67431775755345	158.31651850240397	15.728954747683472	5.105100838804683	0.2959238225624059	0.17925022655575887	0.19070191186781607	0.33412403901402316	0.9410688592803279	0.7773888858041296	9.468051763547798E-4	0.8197831731729328	9.468051763547816E-4	0.8197831731729333	0.6106054632479224	0.4907120563445993	0.36747481031597623	0.5926076658536676	1.3353762561388773	0.6752747141209354	0.10618295387293997	0.36731095620710075	0.38128063900883846	0.471819880234977	0.030245838989806657	0.5376424129168332	1.0719197834741296	1.7706001912755305	0.19985864970759468	1.0	0.0	1.0	0.0	1.0	1.0	0.0	1.0	1.0	1.0	1.0	1.0	1.0	1.0	1.0	12.0	-55044.18597628689	0.0	0.0	91.0	-1377.082052954664
22150000	-56896.91718050932	-1443.5887437358463	-55453.328436773474	0.4612633698747447	2020.8784626575225	48.315376378117755	145.3375021092327	15.510785073125103	4.762155750492864	0.29040570852361336	0.17764897685449413	0.19304316050922174	0.3389021541126747	0.6483863527993343	0.7565107949847252	9.433326454096584E-4	0.9967120550549462	9.433326454096582E-4	0.9967120550549489	0.6041712471633136	0.8910086340335789	0.9579375274067214	1.1370616382930565	1.6224475013489352	2.4974443575214123	1.0060783887019884	1.3565776938182033	0.13431941655520388	0.8986581330716711	0.19101901820213343	0.26010040808013785	1.6063055834888673	2.435080561317737	0.9096185118438613	1.0	1.0	1.0	0.0	1.0	1.0	0.0	1.0	1.0	1.0	1.0	1.0	1.0	1.0	1.0	13.0	-55054.94955924598	0.0	0.0	89.0	-1362.5321577963432
22160000	-56888.190687164075	-1427.960249304159	-55460.230437859915	0.5298701715491902	2020.8098558558481	48.17013811269331	151.9036567710493	15.51358178574116	5.208144957578751	0.28744988070438665	0.17802113933075128	0.19128327139221896	0.3432457085726471	1.1494668996885133	0.7617651696436895	9.149045919699405E-4	0.8290496930140808	9.149045919699425E-4	0.829049693014081	0.31907976142011907	0.30100929062835535	0.4665650452288187	0.13061849284261662	0.8548931965508948	1.4129348918479845	0.04998632116112492	0.49127124869185457	0.13290137913454592	1.1739548010625578	0.33489090581696235	0.5862128153294399	0.505641626475686	0.9870892786549722	0.8216992904770509	1.0	1.0	1.0	0.0	1.0	1.0	0.0	1.0	1.0	1.0	1.0	1.0	1.0	1.0	1.0	13.0	-55071.288888051124	0.0	0.0	80.0	-1361.9838190491273
22170000	-56915.76136123582	-1461.274010732345	-55454.48735050347	0.5388478111087202	2020.8008782162885	48.96122258010725	150.0071673132894	15.18386949274433	5.525563513745558	0.29667803380620295	0.17522451650742626	0.1900473851375963	0.33805006454877845	0.8602916268972751	0.7901033082799673	9.401828983706386E-4	0.9386859903282784	9.401828983706397E-4	0.9386859903282766	1.3167662986479252	0.39145189896926175	1.139208749070929	0.509184952628719	1.5832033432098878	0.8668167351312848	2.199156302484267	1.0692633342672153	0.8891138615562915	1.7036380492636867	0.4067065790857707	0.4805015679215197	1.1052411672660793	2.0673203163334626	1.0725191750988894	1.0	1.0	1.0	0.0	1.0	1.0	0.0	1.0	0.0	1.0	1.0	1.0	1.0	1.0	1.0	12.0	-55065.09896684441	0.0	0.0	86.0	-1383.9437695628783
22180000	-56971.60756139817	-1452.0800775457358	-55519.52748385243	0.5320687263732712	2020.807657301024	48.861033361247806	124.19303656659964	14.899319891358529	4.261722023016699	0.29501157326495864	0.17989830479779495	0.19041158654853615	0.3346785353887142	0.6623271287240386	0.699499810781923	9.562853017603412E-4	0.9047500985418854	9.562853017603404E-4	0.9047500985418854	1.0055370857377801	0.7185253116545594	0.8424481236708892	0.42260409120509357	1.8459429887092216	1.242029218138615	0.16240892790218947	0.8090441759064688	0.21247042824193532	1.936570453553971	0.36444413419156113	1.26789120891359	1.0112245286389323	2.775198995869826	0.5673030750663511	1.0	1.0	1.0	1.0	1.0	1.0	1.0	1.0	1.0	1.0	1.0	1.0	1.0	1.0	1.0	15.0	-55110.378061755124	0.0	0.0	90.0	-1371.400731084446
22190000	-56965.268690328194	-1452.0747938629215	-55513.19389646527	0.5449930648232112	2020.794732962574	48.9456073969909	141.89517607730713	15.214339008587404	4.851168820275367	0.2868798988309597	0.18044181366618106	0.19509322437925022	0.337585063123613	0.7451662910391055	0.7538335042364234	9.454556469127771E-4	1.0031557579685944	9.454556469127792E-4	1.0031557579685937	0.23787970111564824	0.24186212728441076	0.5019944708897127	0.5689043004202935	0.6642375635525553	0.2793605539777034	1.737994476401798	1.0125207461267796	1.45944293337736	0.19915419506256873	0.3837296296607685	0.396124832681255	0.5973501934723788	1.0651237024378686	0.606562745637022	1.0	1.0	1.0	0.0	1.0	1.0	0.0	1.0	0.0	1.0	1.0	1.0	1.0	1.0	1.0	12.0	-55106.14427370418	0.0	0.0	90.0	-1378.8875569179622
22200000	-56931.95460644735	-1447.227933183488	-55484.72667326386	0.5638854846364023	2020.775840542761	48.598306392435624	111.46325121369914	13.910707397872848	4.963625240624656	0.2914715800671957	0.1837180835607343	0.1887311386946537	0.33607919767742034	1.3120930820428014	0.807553846075296	9.458059492299804E-4	0.8366254892377165	9.458059492299803E-4	0.8366254892377161	0.2646312935244925	0.5356067990781793	0.6515206294397773	0.016291644514403576	1.8375396825958488	2.0501259263197844	0.4897335818893157	1.367217475887553	0.5683521208655389	1.245271093320545	0.3252387891835945	0.7154000876991847	1.604925457793082	1.6166114258232749	1.508982200797197	1.0	1.0	1.0	0.0	1.0	1.0	0.0	1.0	1.0	1.0	1.0	1.0	1.0	1.0	1.0	13.0	-55079.915304320086	0.0	0.0	85.0	-1374.367222445601
22210000	-56890.21608802117	-1418.6932094381293	-55471.52287858304	0.49914511104623055	2020.8405809163512	48.185201667586895	122.29849968483795	14.727680608852339	4.890611453600486	0.2943346150851515	0.17710628695337832	0.19212674845637676	0.33643234950509737	0.695729297702748	0.7666829055878452	9.233394615925941E-4	0.8828054276260043	9.233394615925933E-4	0.8828054276260062	0.6922204837056654	0.1203153105204553	0.6043645631450879	0.5916154741898006	0.9892067709358607	0.9624551296663816	2.5010466508077696	0.6125112155267016	2.456516788383675	0.73499929357358	0.21033347436925234	0.2859817068121361	0.46187568394760115	1.480890036102499	1.738380969332274	1.0	0.0	1.0	0.0	1.0	1.0	0.0	1.0	0.0	1.0	0.0	1.0	1.0	1.0	1.0	10.0	-55073.8689444534	0.0	0.0	93.0	-1352.3454226068195
22220000	-56894.394931700146	-1434.6650920104876	-55459.72983968966	0.5112907212560817	2020.8284353061413	49.067729044427466	134.27958128990173	14.913534901201027	5.1056350841666465	0.2942633615041286	0.17788921375562364	0.18926332541550478	0.3385840993247468	0.9148222425367151	0.7703245534744696	9.464758913812856E-4	0.8150751114363115	9.464758913812841E-4	0.8150751114363098	0.897264058149688	0.13173831350317125	0.5855129539325918	0.10185122149083575	1.2993063866773487	1.3592618922546424	0.486974080804571	1.0767148983107198	0.3838985180018668	0.7057107666896698	0.30733655096136797	1.378603308375668	0.8826492223919942	0.8165523480580732	1.23739183442976	1.0	1.0	1.0	1.0	1.0	1.0	0.0	1.0	0.0	1.0	1.0	1.0	1.0	1.0	1.0	13.0	-55070.46655176956	0.0	0.0	82.0	-1366.1925654087972
22230000	-56894.132521944695	-1453.0021534386717	-55441.13036850603	0.5176915738647163	2020.8220344535325	49.37385466801611	145.8618080053697	15.342958887578884	4.80951866910415	0.2907446280334869	0.18160162569377244	0.19028398386729373	0.3373697624054508	0.9896221306400178	0.7794006010012297	9.356360981349141E-4	0.834193857283458	9.356360981349153E-4	0.8341938572834564	0.6680317145229522	0.10856513725320673	0.5919756965643084	0.9269078548093579	1.832358726081922	0.4516082238977697	1.587977338229681	0.673102724994665	1.3034956498828374	0.6622259313111496	0.6501475807004194	1.1345041148453454	1.4125097359210392	1.876150720058928	0.9084553456750246	1.0	1.0	1.0	0.0	1.0	1.0	0.0	1.0	0.0	1.0	1.0	1.0	1.0	1.0	1.0	12.0	-55044.01551842265	0.0	0.0	84.0	-1382.4824459577906
22240000	-56916.21584462829	-1448.6953648205404	-55467.520479807754	0.4717337621063766	2020.867992265291	47.788889540692146	84.36095143433104	13.308338610362366	4.9333937251088456	0.28715244688085356	0.1811825456717203	0.19534503198572312	0.3363199754617069	1.1885088432556887	0.7685640823992197	9.15378175254214E-4	1.0119384013676216	9.153781752542131E-4	1.0119384013676196	0.9581825377250963	0.9606157381833462	0.6313986450056522	2.849181709247096	1.7123490199771487	1.2715272429072768	1.607049910111095	2.181761042648426	0.5776196114302341	0.7288413571607872	1.0785852068365023	0.49813914480748234	1.5343330723389519	2.6781470002033885	1.2395998361892353	1.0	0.0	1.0	0.0	1.0	1.0	0.0	1.0	0.0	1.0	1.0	1.0	1.0	1.0	1.0	11.0	-55063.559087510606	0.0	0.0	91.0	-1367.619031219591
22250000	-56925.157497899316	-1448.3505740441685	-55476.80692385515	0.453645217003274	2020.886080810394	47.78307739412734	102.76709318782581	14.015646470027038	5.694326024537142	0.28684072655127507	0.18164734488134168	0.1960234227835466	0.3354885057838405	1.5745475432207794	0.7919135773576651	9.614676318646769E-4	1.0243569251719271	9.614676318646784E-4	1.0243569251719271	0.8820627035412895	0.7013893645386704	0.8086572479214598	0.20503236755484677	1.64272042802537	1.2031178280322197	2.758432402867235	1.0385277213720157	1.3136071856232234	1.0067688737986533	0.8266068727418813	0.3774008861459374	1.0607994622358616	1.453317044683849	1.1443713886053661	1.0	0.0	1.0	0.0	1.0	1.0	0.0	1.0	0.0	1.0	0.0	1.0	1.0	1.0	1.0	10.0	-55075.480117145504	0.0	0.0	95.0	-1371.742103023456
22260000	-56931.21597802672	-1461.1744766875854	-55470.04150133913	0.472092249087309	2020.86763377831	49.073332204342634	126.54193515534031	14.609741129796529	4.6460725777149685	0.2890337908640892	0.1811172463931158	0.19375930059890295	0.33608966214389585	0.5076972260954581	0.7469559173428058	9.239997704978103E-4	0.8334108812231266	9.23999770497809E-4	0.833410881223127	0.5075691889118511	0.4542308547597508	1.4203177057420109	0.24460727696198667	1.3659598345329158	1.2580537192673547	0.11435168185470632	1.4908530676895437	0.3423554209089157	1.3756735455719062	0.5053938353649502	0.7766065928548237	0.7985737230774252	1.4918387199257976	1.3394024458059126	1.0	1.0	1.0	1.0	1.0	1.0	0.0	1.0	1.0	1.0	1.0	1.0	1.0	1.0	1.0	14.0	-55074.492980445175	0.0	0.0	85.0	-1388.393926437612
22270000	-56938.97577634383	-1470.5836478502335	-55468.3921284936	0.4742501849924557	2020.865475842405	49.563624458190596	127.67581444025892	14.614750578033325	5.167705351113496	0.2882942746264751	0.18098728394091165	0.18769661997299394	0.3430218214596231	1.003761040203828	0.7617013200566431	9.340161328500749E-4	1.0065346500423118	9.34016132850075E-4	1.0065346500423127	0.37594416697841004	0.8523843737979686	1.9158858958772667	0.6668322071440561	0.8272120452922479	0.9079057847903846	4.832392867839972	0.757182767180331	1.0955144124884824	1.6335928468368357	0.08304769714063598	0.7202747458739236	1.0809160255334644	1.9860707155585602	0.512254741127167	1.0	0.0	1.0	0.0	1.0	1.0	0.0	1.0	0.0	1.0	1.0	1.0	1.0	1.0	1.0	11.0	-55057.31719983126	0.0	0.0	95.0	-1390.1373011942671
22280000	-56924.22089873827	-1439.9087772832393	-55484.31212145503	0.5265398586989999	2020.8131861686984	48.71660882144067	159.4171251359034	15.891293171093432	4.5098581364130865	0.29070997746380134	0.1799856028734815	0.19260917092920246	0.3366952487335185	0.6533058048908765	0.7477799951307224	8.989901959871847E-4	0.8873035022832415	8.989901959871836E-4	0.88730350228324	0.7394883400780488	0.9434676946579412	1.5460026824982307	0.09382301642270055	0.7040331019869739	1.157283023565303	0.47378913693207403	0.784699114928713	1.0127095761016827	1.5595490857948908	0.32570588465050143	0.42532849503955705	0.4664698428276763	1.8122220660117958	0.619408331319862	1.0	0.0	1.0	0.0	1.0	1.0	0.0	1.0	0.0	1.0	0.0	1.0	1.0	1.0	1.0	10.0	-55082.745722059604	0.0	0.0	94.0	-1374.571974265731
22290000	-56897.05583108528	-1443.5626783426835	-55453.493152742594	0.5395628126005926	2020.8001632147968	48.67538477022072	106.9486965487139	14.203270656281713	5.350428350899308	0.29448799557748795	0.17806845329597418	0.18789121123375924	0.33955233989278255	1.165638755222862	0.78508836126906	9.867710990236057E-4	0.976854625315479	9.867710990236064E-4	0.9768546253154798	0.33394343230831014	0.12693613477525487	0.6944418481912179	1.2202574674176603	0.9634165675537048	0.42748377533024373	2.936167690396825	1.0591520715144123	0.7074458009842657	1.2065959887933952	0.16685260957392223	0.8445621286556823	1.3679191072890688	0.9757713361075587	0.594416445861124	1.0	0.0	1.0	0.0	1.0	1.0	0.0	1.0	0.0	1.0	1.0	1.0	1.0	1.0	1.0	11.0	-55058.006311622805	0.0	0.0	90.0	-1369.8911182573283
22300000	-56914.302701746645	-1423.4130715843037	-55490.88963016234	0.49088938311334823	2020.848836644284	48.05570416353401	132.82565210424855	14.94281171382697	5.121119015835602	0.29063104142218826	0.17836730063274503	0.18961484117061408	0.3413868167744566	1.118148439732548	0.7795627001790301	9.002855762563832E-4	0.7432747636841227	9.002855762563831E-4	0.7432747636841216	1.3216942691126947	0.637398566835577	0.8834733757104132	0.5251961564558596	1.1503416709154661	1.7673875457374975	0.7385836547526086	1.2353978290866556	1.7146523401159899	1.845810834216548	0.8985138053713333	0.7285003600624897	1.9835748228297823	1.2889817345266923	0.5967036606230656	1.0	0.0	1.0	0.0	1.0	1.0	0.0	1.0	0.0	1.0	0.0	1.0	1.0	1.0	1.0	10.0	-55072.37263663645	0.0	0.0	93.0	-1360.1024189189636
22310000	-56937.65336383559	-1446.8847993755014	-55490.768564460086	0.5205434485391126	2020.8191825788583	48.14069217928395	116.0757246523769	14.414861087284155	5.126696834138686	0.2882785395975564	0.17795864313043044	0.19189052103704607	0.3418722962349711	0.9788155103059134	0.756555155756223	9.271820651987136E-4	0.9681006442191286	9.271820651987158E-4	0.9681006442191276	0.6002330473495605	0.37130008532656056	0.8175971952293157	0.13987411695325747	2.776210634273073	0.7854933778235265	0.543699928232282	0.6724635616854229	2.0194083580953737	1.6136993403159767	0.6723109090530522	1.4243375341610534	2.1831983860850195	2.4783742216701707	0.5316946540750784	1.0	1.0	1.0	1.0	1.0	1.0	0.0	1.0	0.0	1.0	1.0	1.0	1.0	1.0	1.0	13.0	-55096.58915078153	0.0	0.0	93.0	-1365.7433271920058
22320000	-56923.61656394955	-1420.2868153658462	-55503.3297485837	0.5064052552426022	2020.8333207721548	48.266808374547374	102.09221285725584	13.980768989526398	4.728207840622957	0.2876559493712342	0.17820531229256567	0.19436586787589072	0.33977287046031346	0.45198356150377994	0.7028200722748338	9.98982382835231E-4	0.8740685795219821	9.989823828352295E-4	0.8740685795219822	0.4948143988589926	0.9043052443389871	1.795383339194227	1.5721004788717303	1.4263017576097563	0.38034532549210737	0.7603698807505576	0.6057465248328795	0.12201752748602926	0.8510440208220273	0.9510355342386293	1.4101302391247355	1.1517578128104526	1.9743596298236494	0.3402864341092602	1.0	0.0	0.0	0.0	1.0	1.0	0.0	1.0	0.0	1.0	0.0	1.0	1.0	1.0	1.0	9.0	-55106.7559948235	0.0	0.0	93.0	-1356.694819816875
22330000	-56879.81568962725	-1395.0284294035548	-55484.7872602237	0.5098702290054612	2020.829855798392	46.699761631031166	119.56692024930017	14.995897988646682	4.77422864573477	0.2926795983697567	0.17943087157667326	0.18902819830880715	0.33886133174476696	0.9807570110567194	0.7622973338298321	9.69901714450452E-4	1.0021808260784806	9.699017144504505E-4	1.0021808260784804	0.4314773356504663	0.3983532995853374	0.5818666550682411	0.3730635379587259	1.1900907091036277	0.681274094863224	0.5403666646703477	0.7536262309669052	0.3430553247543899	0.7092620464240529	0.42211234783367163	0.9779533384884235	0.8315511849021742	1.335247019840812	0.7127709644628806	1.0	0.0	0.0	0.0	1.0	1.0	0.0	1.0	0.0	1.0	0.0	1.0	1.0	1.0	1.0	9.0	-55097.57144000098	0.0	0.0	92.0	-1329.9575205358517
22340000	-56887.015446710015	-1391.6497030721832	-55495.365743637834	0.5199236094730783	2020.8198024179242	46.20770022506773	133.3154424877956	15.544608492168663	5.559539242892165	0.28913306545102246	0.18058362065934083	0.19110761361014872	0.339175700279492	0.6817281786215953	0.7690201114113516	9.298105773397033E-4	1.1402601167688033	9.298105773397026E-4	1.1402601167688033	0.9826641354459891	0.9845798927450613	0.4080149352684827	0.26070589266679994	1.1650613867473272	0.7497317977564115	0.2005694929443423	0.8827762194556265	2.5071322899367106	0.9003517653699068	2.573052300136005	0.8480753151870432	0.6886871925234922	1.5614451504136548	0.7345747300644968	1.0	0.0	1.0	0.0	1.0	1.0	0.0	1.0	0.0	1.0	0.0	1.0	1.0	1.0	1.0	10.0	-55082.55558802387	0.0	0.0	99.0	-1313.7495962641588
22350000	-56865.32665356412	-1374.1104725390323	-55491.21618102509	0.5186622545337378	2020.8210637728637	46.337899711406294	97.23967160230336	14.292648136800073	4.9781727271701985	0.2901417602903691	0.1789981212298543	0.19237473696035923	0.3384853815194213	0.8210461228821582	0.7583905032932811	9.941646017773047E-4	0.8620411381998355	9.94164601777304E-4	0.862041138199835	0.7686924488517318	0.275571476173673	1.511398420748701	0.2853612445509665	2.0281200680866545	0.8228110903075762	0.7435650271258017	1.4429535600819583	0.06473260093273411	1.4720862574705773	3.416597900229877	1.4608073532478891	1.0656143642034437	1.9302511070097603	0.9232985114789073	1.0	1.0	0.0	0.0	1.0	1.0	0.0	1.0	0.0	1.0	0.0	1.0	1.0	1.0	1.0	10.0	-55084.77729473067	0.0	0.0	93.0	-1306.5373607029392
22360000	-56899.347709843474	-1405.6312470300322	-55493.71646281344	0.5247890895420191	2020.8149369378552	46.372876200293	91.72398400233442	14.43563893916223	5.240455538391676	0.28938608221309353	0.1784567864535313	0.1909192126422654	0.34123791869111375	1.0119912296633191	0.7750625997463114	9.680457909738829E-4	1.2382002693718983	9.680457909738835E-4	1.2382002693718968	0.6851754381719777	3.4352990336041827	0.9199789168842982	0.2633860144602829	1.6461438435319489	1.4644521278378049	0.16424231379888812	1.7830152282644247	3.5408872390287023	1.2246469262696453	0.15986221582698615	0.9297538199274427	0.7642769488220118	1.648922831131656	1.1641377441366456	1.0	0.0	0.0	0.0	1.0	1.0	0.0	1.0	0.0	1.0	1.0	1.0	1.0	1.0	1.0	10.0	-55097.60810531561	0.0	0.0	96.0	-1318.4244081835561
22370000	-56871.99320629573	-1380.4059513647464	-55491.587254930986	0.5028070219664935	2020.836919005431	45.83720372220991	81.12720299317434	13.54842956447191	5.37947010405176	0.29340410448809695	0.17600351300659164	0.19098289207216068	0.3396094904331546	2.0069198361983815	0.8102996738496769	9.800241725571456E-4	0.9284366295002323	9.800241725571451E-4	0.9284366295002316	0.7808980816569767	0.3815618151392533	0.07218088088105896	0.4197786129477149	1.837639010739451	1.1724780488475235	0.6975147472316648	0.8592848047861401	3.3513447344551364	1.2924795725105014	1.3276579075480173	1.034924332990018	1.356938605223903	3.3042859314671866	0.8389462431682656	1.0	1.0	0.0	0.0	1.0	1.0	0.0	1.0	0.0	1.0	0.0	1.0	1.0	1.0	1.0	10.0	-55096.31148706618	0.0	0.0	91.0	-1307.3698762027852
22380000	-56876.62748389202	-1378.6508525060299	-55497.976631385995	0.514352336660453	2020.8253736907368	45.947735678298294	110.12945475084318	15.06029799299365	4.813161509943966	0.29395160134039156	0.1771174592855461	0.1916818722828345	0.3372490670912317	1.0429190629662197	0.7864954378518916	9.902933253188037E-4	1.0195632476338634	9.902933253188042E-4	1.0195632476338643	0.6373139691707409	0.42674097589586296	0.40843423333437273	0.4053291630551799	1.23585285145616	0.7049015488862524	0.8859603660022318	1.1876540833541949	1.005514368041868	0.47841099969311973	0.3325348883541374	0.61396317869615	0.8396768922382924	0.8418859803694051	0.2796158560268356	1.0	0.0	1.0	0.0	1.0	1.0	0.0	1.0	0.0	1.0	1.0	1.0	1.0	1.0	1.0	11.0	-55121.78665359694	0.0	0.0	84.0	-1309.3284508170282
22390000	-56874.96391799656	-1375.7703220799694	-55499.19359591659	0.534084745042446	2020.8056412823548	46.2812056588454	105.55618709671258	14.422327214620303	5.174434043768495	0.29359932277917705	0.17767596000168825	0.18758288865056738	0.34114182856857106	0.6859471753817065	0.7553880339195611	9.957164918419448E-4	0.9236959446363741	9.957164918419443E-4	0.9236959446363743	0.8388312946921268	1.3821140394147051	0.16336621084307743	0.41492970660402617	1.2994132312284257	1.0871159026872677	0.8541239050376913	1.0575003310260689	1.265566190651859	0.30497601181098444	1.758505438466768	0.9385073767012402	0.2579519148592322	1.2386251437538407	0.5894545515848821	1.0	0.0	0.0	0.0	1.0	1.0	0.0	1.0	0.0	1.0	0.0	1.0	1.0	1.0	1.0	9.0	-55114.46677852727	0.0	0.0	91.0	-1312.2270205138195
22400000	-56891.0625233256	-1391.7223858117661	-55499.340137513835	0.5130674377814205	2020.8266585896158	46.32012944803397	92.23310421841799	13.873165154272666	4.934986466131439	0.2923285328344203	0.1798445863728429	0.19132068142218658	0.336506199370554	1.2247562611611769	0.8026435420156394	9.778272398172484E-4	0.8641567132987823	9.778272398172467E-4	0.8641567132987807	1.0549521706381473	0.24832145479061749	0.5811105818442877	1.210772158971704	0.8081676372590498	0.8157121274305977	0.08354592945417852	0.2776780604784043	0.6744668295206984	0.9933449678237819	0.30630490997702026	0.8429652131865558	0.9599928916471855	1.5195163166397672	0.35924329386463755	1.0	1.0	1.0	0.0	1.0	1.0	0.0	1.0	0.0	1.0	0.0	1.0	1.0	1.0	1.0	11.0	-55113.31943153529	0.0	0.0	87.0	-1328.6443730077542
22410000	-56890.95757953334	-1412.5466974676465	-55478.41088206569	0.4668150763975867	2020.8729109509998	46.47832831882079	90.14632637367635	14.094851583228541	5.363249200738272	0.2901185155038686	0.17952152637018445	0.1914646424734966	0.3388953156524541	0.8930352123373999	0.7822915022531697	9.61841797253005E-4	1.0389132691976404	9.618417972530047E-4	1.0389132691976424	0.5873495302442064	0.4005423252291628	0.40294624762134956	0.7011135999865588	1.9483362363820447	0.9276105027741656	2.4393780918805783	0.4750938187509743	0.6593057456580023	0.6762603005686386	0.5077362009285677	0.7267424194843577	1.1470728352790436	2.6923383708842423	0.9697302188611092	1.0	1.0	0.0	0.0	1.0	1.0	0.0	1.0	0.0	1.0	1.0	1.0	1.0	1.0	1.0	11.0	-55105.78024646931	0.0	0.0	84.0	-1337.1606499485922
22420000	-56906.20848578433	-1386.3045878199396	-55519.90389796439	0.4723177839809692	2020.8674082434163	46.049705080404706	93.5096348088662	14.123530193479036	5.00158782368314	0.28820811246272465	0.18054622710219947	0.19113945823695858	0.340106202198121	1.2926028229074022	0.7830361271995467	9.906109496630557E-4	0.8602841187450418	9.906109496630535E-4	0.860284118745039	0.4679254603776066	0.2322410606777502	3.73577132205109	2.5648850555232525	2.520884561776059	0.7353190746409237	0.8643762035453204	0.40243265892877306	0.29551474154925056	0.7434161131085361	0.7914016491335657	1.2621869014092706	1.2555923196470617	1.928058237426637	0.6084157014870866	1.0	1.0	0.0	0.0	1.0	1.0	0.0	1.0	0.0	1.0	1.0	1.0	1.0	1.0	1.0	11.0	-55129.473110769766	0.0	0.0	87.0	-1315.795065912995
22430000	-56855.74605822049	-1378.7045692007712	-55477.04148901971	0.5100971226911111	2020.8296289047062	45.88825656718284	82.4839629704342	13.670083340115621	4.644130877639704	0.2905335589705507	0.18295768978568946	0.189626040629774	0.33688271061398944	0.9397984524095669	0.7779920983174925	9.915557140867776E-4	0.9892838876688399	9.915557140867776E-4	0.9892838876688411	0.9862256931579606	2.811185944429674	1.5242145305450783	0.14872025689174662	1.2731575349695214	1.0028963940367615	1.8250901755672244	0.12498893983852223	1.8991813720312665	0.25156928481323615	0.33069023404946113	1.0706903031933555	0.3832534831800303	1.4713782767460135	0.6030298166588555	1.0	0.0	0.0	0.0	1.0	1.0	0.0	1.0	0.0	1.0	1.0	1.0	1.0	1.0	1.0	10.0	-55090.34325060576	0.0	0.0	91.0	-1308.1401027358547
22440000	-56848.2991392817	-1393.1603027648537	-55455.138836516846	0.5006303156166124	2020.8390957117806	46.12311547240104	99.99021475613416	14.174471758458568	5.33969271698406	0.29404260038959784	0.17587182019882835	0.19437419564963626	0.33571138376194115	0.7072343746287584	0.7752109989790066	9.554960992447703E-4	0.9794056553794382	9.554960992447689E-4	0.9794056553794364	0.882905498024649	0.25704437923794116	0.029865210944438562	1.7863464537774827	1.9968931643611656	0.7680912664454849	2.658178089205376	1.3354981603134786	0.08747428720538537	0.5860371838913735	0.6288155276007102	0.7484222998664494	1.305939271917369	1.6106423656230124	0.18742004216355637	1.0	1.0	1.0	0.0	1.0	1.0	0.0	1.0	0.0	1.0	1.0	1.0	1.0	1.0	1.0	12.0	-55087.40457757641	0.0	0.0	81.0	-1319.2666611586076
22450000	-56866.18145464871	-1380.8621403720176	-55485.31931427669	0.4808072151857899	2020.8589188122116	45.759391209194426	84.84636921876182	14.06814054310593	5.338456415732997	0.29167640028947833	0.18312347010528335	0.1892541172769216	0.33594601232832033	0.6769284387580052	0.7217517612657464	9.864447302638008E-4	0.9509436480735401	9.864447302638025E-4	0.9509436480735384	1.7898092323487151	0.5345742980169659	1.013783607084489	2.4849332964366555	4.009183254785893	1.5845515358125444	2.6618190624787825	0.5346865619251943	0.31805436404598386	1.512919036598963	1.2929268163661536	0.6253864312544557	1.0647433015796823	2.632314002383715	0.9120610472357527	1.0	1.0	1.0	0.0	1.0	1.0	0.0	1.0	0.0	1.0	1.0	1.0	1.0	1.0	1.0	12.0	-55106.29636371353	0.0	0.0	81.0	-1300.761987708791
22460000	-56887.95530703554	-1362.9981351712918	-55524.95717186425	0.5149803280203503	2020.824745699377	45.48101256316426	112.96416454175082	15.04911320023482	5.39850550270802	0.2926920598108504	0.17775587687448632	0.1947500437167175	0.33480201959794936	0.866196775971312	0.7794119195152476	9.115522004288718E-4	0.9192392601764622	9.1155220042887E-4	0.9192392601764621	0.4029801256256512	0.1523486702354056	0.10550888076787195	1.5281328916156256	1.3521291722727196	0.8766465291798173	1.3831301141457768	0.29154497386981715	1.956234131769527	0.3196184489128719	0.21988264353511036	0.32947102414234347	0.41182132921269554	0.9590583435188036	0.3812374107797703	1.0	1.0	0.0	0.0	1.0	1.0	0.0	1.0	0.0	1.0	1.0	1.0	1.0	1.0	1.0	11.0	-55125.18683046613	0.0	0.0	87.0	-1298.542347722339
22470000	-56866.77433859404	-1366.4002726518427	-55500.3740659422	0.4969334170853303	2020.842792610312	45.73190711653109	118.544999833808	15.044274175900808	5.050198752046318	0.2952546064227942	0.18062047830155106	0.19130316586721552	0.33282174940844284	0.5668294869400801	0.732455149869751	9.972084822969405E-4	0.9713429840263839	9.972084822969397E-4	0.9713429840263829	0.6097947367125234	0.4017127582473524	1.2826827422146105	0.3024697027553243	2.3061605415496085	2.1324502290553187	0.5438264036985755	1.0433593467909774	2.299354247750236	0.458425049397421	0.628363062017957	1.2390748964564284	0.6393994252970904	2.687879318415984	0.573605815146958	1.0	1.0	0.0	0.0	1.0	1.0	0.0	1.0	0.0	1.0	1.0	1.0	1.0	1.0	1.0	11.0	-55105.14315439564	0.0	0.0	94.0	-1293.472539801622
22480000	-56831.26183799735	-1339.9455188224028	-55491.31631917495	0.5045299706418492	2020.8351960567554	44.902664328496435	91.1850720056058	14.483936546936894	4.930902425600452	0.28344340604795215	0.18289185169395633	0.1930702983059356	0.3405944439521596	0.8308975293863983	0.7626285558209025	9.822466703069037E-4	0.8883772556437798	9.822466703069011E-4	0.8883772556437775	0.16039346340020558	0.1538535151582846	0.39345385065429866	0.1702718912720795	0.8991032960018216	0.31640953045862197	4.504007582759172	0.394011702200609	0.04469945299955338	0.12937251214123704	0.9561941952228238	0.4634853529928005	0.2441942172782194	0.4668931547806852	0.2620952446891288	1.0	1.0	0.0	1.0	1.0	1.0	0.0	1.0	1.0	1.0	0.0	1.0	1.0	1.0	1.0	12.0	-55091.54697287128	0.0	0.0	90.0	-1276.634904060258
22490000	-56872.6675506461	-1350.7564299279027	-55521.9111207182	0.5461777483083119	2020.793548279089	44.952006151691585	107.52866890055884	15.028225654712726	5.3511145455535445	0.28822570107078505	0.17881684547388668	0.1918602404410634	0.34109721301426854	0.6661287230813677	0.7483347643881956	9.867432188891273E-4	0.9497688898941707	9.867432188891256E-4	0.9497688898941721	0.919539089905753	0.19588714605315682	0.4728377216426667	0.2168302123235946	2.6067310512987762	2.042193012435365	0.9276998228552721	1.3496802152858778	1.1603591357902956	1.3796447256955715	0.7122323612456758	0.9273990934752719	0.7609158326518871	2.201597053028429	0.500889978309901	1.0	1.0	1.0	1.0	1.0	1.0	0.0	1.0	1.0	1.0	1.0	1.0	1.0	1.0	1.0	14.0	-55120.58198778756	0.0	0.0	89.0	-1272.827887520813
22500000	-56899.82618540692	-1345.6145158105255	-55554.21166959639	0.46037672338313484	2020.879349304014	45.18809522935057	106.27237594644248	14.954369578637317	5.032181067440568	0.29372527526811115	0.17680995974059097	0.19467989560450438	0.3347848693867972	0.6765214093128761	0.7335979594394159	9.584167492570826E-4	0.8113121983050331	9.584167492570815E-4	0.8113121983050334	0.47390246440018	0.5504848167377844	1.491191673014935	2.40802539161344	1.873204622631126	1.4498910202855277	0.41655993993482116	0.5071918955361084	0.39493539637027986	0.8412880446562769	0.5640301433305179	0.3760779083346882	0.9170056523437026	1.8599888184129867	0.8417000679868583	1.0	1.0	0.0	0.0	1.0	1.0	0.0	1.0	1.0	1.0	1.0	1.0	1.0	1.0	1.0	12.0	-55148.68143463299	0.0	0.0	86.0	-1280.2969759763998
22510000	-56882.64663623377	-1377.7678436382025	-55504.87879259556	0.4605791314096911	2020.8791468959876	45.611899823991706	127.14900678152203	15.484229813700528	5.496723392791694	0.2902418293722632	0.1761386669273077	0.19443970543449537	0.33917979826593736	0.6470761920099539	0.7551068317075394	9.908011857340854E-4	0.9747818288400217	9.908011857340852E-4	0.9747818288400217	0.9803716974105253	0.9874398775330985	0.8975799945262344	0.362564661659916	2.5785438080794143	3.0272652634192267	2.313536378521474	1.382662066717482	1.4666288769812523	0.2745998937492855	2.8347541706314194	1.4453148040289958	0.7721149106659485	2.764392616866956	1.8235748041479658	1.0	1.0	0.0	0.0	1.0	1.0	0.0	1.0	0.0	1.0	0.0	1.0	1.0	1.0	1.0	10.0	-55115.89970309388	0.0	0.0	87.0	-1299.8366635091722
22520000	-56836.68973240897	-1368.2466466039161	-55468.443085805055	0.4849222810662951	2020.854803746331	45.693760201629395	125.52881559727658	15.588976069713274	5.348218660771104	0.29369921499923346	0.1800630054700579	0.1922325901215903	0.33400518940912194	0.6334197442944501	0.7498918002116859	9.596188205616826E-4	0.9082534055467675	9.596188205616811E-4	0.9082534055467678	0.4231258176858774	0.647332873215196	1.3880439961393896	0.9025919847873226	1.453532795459807	1.0866901720480042	0.20103132106182162	1.038231287010732	1.3482266871957012	1.6408889181628517	2.987165864495847	1.1500785279840575	2.0001934809184885	3.4164741020683316	0.5143729624782559	1.0	1.0	0.0	0.0	1.0	1.0	0.0	1.0	0.0	1.0	0.0	1.0	1.0	1.0	1.0	10.0	-55094.76816892177	0.0	0.0	89.0	-1297.1037902438648
22530000	-56841.55906104647	-1356.644277288755	-55484.91478375772	0.5021179555289715	2020.8376080718683	44.95863259606764	86.16337002799115	14.053322044246237	5.1967795356396715	0.2929073621811425	0.17685931090748241	0.1953621910608165	0.33487113585056216	0.37648673437204117	0.6472892482881663	9.873149158307528E-4	1.0260782479687078	9.873149158307558E-4	1.026078247968709	0.5958428834710899	0.12104766946076297	0.8136228618653577	1.877072591545916	1.9817460967881282	1.377097586093706	3.559492147208869	0.7898855072347787	1.219064763342389	1.0257939529469826	2.4958829663676427	0.981069932518221	0.7505825385432813	3.0123938869115694	2.222604694286993	1.0	1.0	0.0	0.0	1.0	1.0	0.0	1.0	0.0	1.0	0.0	1.0	1.0	1.0	1.0	10.0	-55122.461089401455	0.0	0.0	84.0	-1279.1239571069295
22540000	-56863.80049591896	-1355.6065043261924	-55508.193991592765	0.4529906563631737	2020.886735371034	44.91270249049566	94.7907644171975	14.744366603831459	5.496768253720407	0.2908831687059497	0.17633597492283148	0.191979500119205	0.3408013562520174	0.4586067010738019	0.7018526258074085	9.931262033177882E-4	0.8970631092047681	9.93126203317788E-4	0.8970631092047703	0.645778210788871	1.5597253160893356	0.15728365024319677	1.2955704355832498	1.6692996569945455	1.0661358371210878	2.439708345219716	1.8184317750727612	0.5888682722484726	1.1764554393554694	0.3568407595447027	1.194653706847056	1.2361427863812908	1.5232331978651568	1.8840052108753063	1.0	0.0	1.0	0.0	1.0	1.0	0.0	1.0	0.0	1.0	1.0	1.0	1.0	1.0	1.0	11.0	-55136.092176683975	0.0	0.0	81.0	-1285.7002188340884
22550000	-56841.26736612762	-1361.013384185639	-55480.25398194198	0.46883462747714394	2020.87089139992	45.033799861915135	107.15308573287936	14.952639783635506	5.134558487858704	0.2925297899505937	0.1775492140493941	0.18880850798341647	0.3411124880165993	0.8796836741395309	0.7864665369621344	9.251743964239374E-4	0.9730407479655464	9.251743964239364E-4	0.973040747965547	1.164357957746758	0.12521192701597605	0.569027084572345	3.544250577315271	2.341231594038454	0.6218847948833812	0.42495585648618284	0.9914872627783132	0.3196181080633719	0.6100904578011788	0.39490897860813473	0.5246452788091669	0.8333648418189168	2.348091303927309	1.2471716866634777	1.0	0.0	0.0	0.0	1.0	1.0	0.0	1.0	1.0	1.0	1.0	1.0	1.0	1.0	1.0	11.0	-55115.34433541241	0.0	0.0	81.0	-1289.220012677504
22560000	-56832.56311189558	-1343.4923072962345	-55489.070804599345	0.4699829590624645	2020.8697430683349	44.823772802124246	90.55656273106783	14.243346543713024	5.398614158938878	0.29108495114844063	0.18348038905497352	0.19040602790438343	0.33502863189220605	1.1081170962651006	0.7967146420907588	9.892468589696567E-4	0.7829040678374584	9.892468589696574E-4	0.7829040678374571	0.4938220599792021	0.31495137965490866	0.43799711116357415	1.199797893217013	1.3123235194685638	1.7376935094525725	0.46533789781998935	0.4339175352836237	0.27471284704733623	0.5022083450666023	0.02302406401103502	0.8971624492123426	0.8901350329302833	1.5348605660533134	0.3355915457601922	1.0	0.0	0.0	0.0	1.0	1.0	0.0	1.0	1.0	1.0	1.0	1.0	1.0	1.0	1.0	11.0	-55123.14508997441	0.0	0.0	77.0	-1285.3862210901605
22570000	-56840.38719213544	-1345.01729074559	-55495.369901389844	0.4968376448285	2020.8428883825688	44.591986657091645	83.80060191825321	14.2116592500879	4.930415425426968	0.29113083115070676	0.1792341875793348	0.1942703337728674	0.33536464749709477	0.8026030466428605	0.7668347016517236	9.845256115248017E-4	0.8807127640564834	9.845256115248002E-4	0.8807127640564816	0.6392336202316847	0.5061856704969785	1.0615843792590318	0.3409796785884479	1.4472818612377938	1.1028442226248325	2.626889255027004	0.657609628152957	0.19972193950985384	1.0102166738527283	0.7285337892277991	0.8339108313248456	0.6251368196855643	1.3219176444715284	0.13434736795335753	1.0	0.0	0.0	0.0	1.0	1.0	0.0	1.0	1.0	1.0	0.0	1.0	1.0	1.0	1.0	10.0	-55134.75423904866	0.0	0.0	79.0	-1283.2619510612992
22580000	-56834.3922308558	-1359.8966819158243	-55474.49554893998	0.47645251619241713	2020.8632735112049	44.41953212791508	88.68736213681956	14.115075640548143	5.308905081271168	0.2953948789082208	0.18143017038411585	0.18488426498447252	0.33829068572319454	1.1499108431571592	0.7921750964855404	9.735246746186351E-4	0.7730467267187805	9.735246746186317E-4	0.7730467267187789	0.48112015334547326	0.08850742388642718	0.7808941358311305	0.20667426326620875	1.0702026973014893	0.4703095324122722	0.6897546929557787	0.5572429450120153	0.48031911944266975	0.6339840445027671	0.19702019646218694	1.0654018433169883	0.8617506329504588	1.6853740897368354	0.5981093148914803	1.0	0.0	1.0	0.0	1.0	1.0	0.0	1.0	1.0	1.0	1.0	1.0	1.0	1.0	1.0	12.0	-55100.40256906937	0.0	0.0	76.0	-1301.1837667827242
22590000	-56835.866692706884	-1366.135588153664	-55469.73110455322	0.4512709530307989	2020.8884550743664	44.38167484590308	90.65343621019832	14.386928925666783	5.991033602468671	0.28960375110011743	0.18037126968491507	0.19082790793610788	0.33919707127886334	0.8532752698216717	0.7955861689374335	9.558697279497182E-4	0.7860183943027632	9.558697279497178E-4	0.7860183943027642	1.0386917515428984	0.6201214439125362	0.8807993957919575	0.09963873203136542	1.8445911612384427	0.49955862087561925	0.39333659107606916	1.333138705378012	0.2913462916536214	1.0079534841881195	0.1733088963179535	0.3135542732786412	1.255866260142239	1.4776637512389939	0.3227870425330778	1.0	1.0	1.0	1.0	1.0	1.0	0.0	1.0	1.0	1.0	1.0	1.0	1.0	1.0	1.0	14.0	-55109.52229447675	0.0	0.0	74.0	-1300.5633912249843
22600000	-56863.72671521125	-1398.1292634205147	-55465.59745179073	0.46479394644850724	2020.8749320809488	45.4372269977468	66.99595836661298	12.695642231046355	4.954266237115031	0.28960675619458154	0.18476838313251512	0.19076169328651849	0.33486316738638855	0.9170313117276472	0.7795559635368102	9.931060017719154E-4	0.8122651423252624	9.931060017719148E-4	0.8122651423252637	0.9159180907935749	0.6713372358713116	0.8818817349273709	0.6549237454179122	2.605731728603093	0.9083991490111417	0.5224874141669918	1.0039044678177649	0.853636047798152	1.317372366093095	0.7977154365352555	0.7294028924790665	2.310535891434856	1.6951361468458725	0.7620320344812364	1.0	1.0	1.0	0.0	1.0	1.0	0.0	1.0	1.0	1.0	1.0	1.0	1.0	1.0	1.0	13.0	-55111.83522174687	0.0	0.0	75.0	-1328.482189412722
22610000	-56875.83029180569	-1398.7160192326892	-55477.114272572995	0.4751989648569101	2020.8645270625404	46.00799466473561	109.09874363135687	14.688835648361467	5.229508582568884	0.2932288810945173	0.18093546962000137	0.18605545115506547	0.3397801981304196	0.9240709875533641	0.7909738358244645	9.415938677049284E-4	0.8022056929930031	9.415938677049298E-4	0.8022056929930048	0.6931547730129807	0.6314729831712381	0.8574590833543997	0.8015352690617962	1.3328040503904375	0.5873664433080874	0.24703395409067327	1.1252264106322272	0.3825530374212854	1.3068417927831137	0.23857186619851223	0.415431943722549	2.37327139493366	1.2683711645297375	0.4901648371837083	1.0	1.0	1.0	0.0	1.0	1.0	0.0	1.0	1.0	1.0	1.0	1.0	1.0	1.0	1.0	13.0	-55133.14451963029	0.0	0.0	68.0	-1332.3623667011736
22620000	-56880.00119744743	-1402.1004882731215	-55477.90070917431	0.4758859886683651	2020.863840038729	45.99867370371951	99.32310030338641	14.154130844260418	5.402835019132063	0.29089040558311335	0.18337222597614977	0.1900797417951039	0.33565762664563675	0.8940358962002961	0.7971861596972284	9.946649283800602E-4	0.7745829220831614	9.946649283800629E-4	0.7745829220831618	0.40517241676929017	0.34536460433409427	0.7134844862594214	0.06583732165752171	1.1753127303655657	1.0715378555059365	0.2440822564619484	0.6077507585181868	0.5965468381256925	1.2125239599518287	5.246008741922423	0.5216800960186745	1.1826766203059396	0.9714195563714328	0.8746156126539278	1.0	1.0	1.0	0.0	1.0	1.0	0.0	1.0	0.0	1.0	0.0	1.0	1.0	1.0	1.0	11.0	-55137.57804414697	0.0	0.0	68.0	-1339.430656738903
22630000	-56902.43303875994	-1418.3448730711236	-55484.088165688816	0.4759364934168055	2020.8637895339805	47.03080431891308	123.00831169839262	14.684940201050763	4.963879744942116	0.2942478092722028	0.17432516191826858	0.19061875210387516	0.3408082767056572	0.4255976080231131	0.6812951506202684	9.651897775137966E-4	0.6894518323246233	9.651897775137968E-4	0.6894518323246239	1.205801631095159	1.457697459769169	0.7513719811752853	0.2623506594083914	2.341816367560088	1.878996179862011	0.26420999309416837	0.5123773597697795	1.086428092568937	0.7080550037082762	0.770662244231208	1.4593751546188471	2.0884478305086116	1.3794326500346887	0.7016764417874936	1.0	1.0	1.0	1.0	1.0	1.0	0.0	1.0	1.0	1.0	1.0	1.0	1.0	1.0	1.0	14.0	-55140.92554049571	0.0	0.0	67.0	-1350.8292491571406
22640000	-56915.56822865406	-1424.4325126850986	-55491.135715968965	0.5389305629161413	2020.800795464481	47.09928268710143	105.80095355092135	14.209754016657072	5.38753436595192	0.2900957266005508	0.17654178868606393	0.1931423212185787	0.3402201634948103	0.4370226751218585	0.6783162568257239	9.076996513936343E-4	0.8355244084356964	9.076996513936352E-4	0.8355244084356981	1.6995681623671086	1.8764980402582148	0.23742428340409383	1.297121959306884	2.0720407756585852	1.403041670440339	1.5248743860018985	0.8735373964888058	1.1225935160700835	1.3236970441919014	0.3784325748924001	0.8772430167093249	1.2071183351017296	2.918494063147319	0.9811259282891371	1.0	1.0	0.0	0.0	1.0	1.0	0.0	1.0	0.0	1.0	1.0	1.0	1.0	1.0	1.0	11.0	-55148.90787011235	0.0	0.0	74.0	-1354.3093948737894
22650000	-56887.61153034874	-1418.065735874951	-55469.54579447379	0.5561622977001689	2020.783563729697	47.6152915143067	98.06815617492173	13.890641525722566	4.779426557713999	0.29312683292472813	0.1761963205762466	0.19192613403058834	0.3387507124684407	0.4445957108687547	0.6875533277555428	9.296968538467454E-4	0.6278542245582392	9.296968538467468E-4	0.6278542245582402	0.6844746063575702	1.6361342485866548	0.3658938826609297	1.179029592830945	2.378704933865357	0.9509201363821572	0.27626546222736764	0.8432428015931074	0.09276644768274027	0.9286991860079726	0.30051539492083407	1.1254973827409394	1.1086003666207136	2.930257258715624	2.1986116044320747	1.0	1.0	1.0	0.0	1.0	1.0	0.0	1.0	0.0	1.0	1.0	1.0	1.0	1.0	1.0	12.0	-55111.73693698974	0.0	0.0	77.0	-1358.260410128962
22660000	-56907.78421854187	-1413.8620710321356	-55493.92214750974	0.4920685583084798	2020.8476574690887	46.99407967663368	116.91668415727978	14.66040518060419	5.146870026366849	0.29210779302646595	0.18191000131313398	0.18991860809405514	0.3360635975663487	0.9028143367927872	0.7503604076935071	9.864367089872414E-4	0.7094576024249672	9.86436708987242E-4	0.7094576024249685	0.7248169654253549	1.1135911886960668	1.4421763085703265	0.07765806684046211	1.6898894955187838	0.5242951280942798	1.7237482929433081	0.6010295193171868	0.3325322133416981	0.9881579772826451	0.2487660588857757	1.22572925586599	0.9277960372798109	1.7086573476728575	0.9450511573143451	1.0	1.0	1.0	1.0	1.0	1.0	0.0	1.0	0.0	1.0	1.0	1.0	1.0	1.0	1.0	13.0	-55139.26523581155	0.0	0.0	70.0	-1349.6214930646754
22670000	-56898.46830180209	-1434.450061876775	-55464.01823992531	0.5076872883629098	2020.8320387390345	47.349607803189826	103.72645380129669	14.012405577642006	4.689205600089983	0.2919952367715118	0.17756985607745174	0.18875698769770438	0.3416779194533358	0.8379290455283472	0.7701797080336785	9.653946366390281E-4	0.8236822344749338	9.653946366390286E-4	0.8236822344749339	1.443201456997658	0.6646243635045201	0.34268541085158727	0.2464555608114271	3.744200450304117	1.2053854099949808	1.8975380013498717	1.6146203916632582	0.5540156089648525	1.3354887234526192	0.8871067568904354	0.770412103933086	1.5413390386950356	3.083861591860661	0.5943195561778349	1.0	1.0	0.0	0.0	1.0	1.0	0.0	1.0	0.0	1.0	0.0	1.0	1.0	1.0	1.0	10.0	-55134.16510741002	0.0	0.0	70.0	-1366.1275307775106
22680000	-56875.75181344775	-1412.1297053161863	-55463.62210813157	0.49210482337719286	2020.84762120402	46.92722264217566	101.32474435018956	14.194328434128694	5.485873623854789	0.29306120186288775	0.18061345104997822	0.19069834173534447	0.33562700535179324	1.0811537635082091	0.7773533312066796	9.718184170064384E-4	0.9040812147065793	9.71818417006441E-4	0.9040812147065805	0.6762588564264175	0.37663313711476804	0.4069052956525086	0.913376178794057	2.136902957305965	2.209677145405846	0.46131632985318494	1.3264328922336222	0.6910912191796862	1.4107189790885302	0.21499081527460237	0.5573229413905897	0.618873749275015	1.975286943256809	1.2615658642966554	1.0	0.0	1.0	0.0	1.0	1.0	0.0	1.0	0.0	1.0	1.0	1.0	1.0	1.0	1.0	11.0	-55120.226435726356	0.0	0.0	79.0	-1342.1763737688195
22690000	-56894.41174646287	-1393.1211676326734	-55501.2905788302	0.5428692308207673	2020.7968567965765	47.00769554995973	99.33807980442077	13.995170993149424	4.759832141578331	0.29306120186288775	0.18014096392131318	0.18978035898571155	0.33701747523009123	0.8887256283782113	0.7648443309167625	9.291381022388424E-4	0.7946201780809525	9.291381022388436E-4	0.7946201780809511	1.080581732064005	0.5119207313112539	0.03477308714637991	0.252055540778963	2.5478200987771267	0.6508852908368966	0.04217162079387513	0.1953149355449437	0.9835312664657381	1.4495225637937434	0.6748786846018946	1.309093041553014	0.9158213416341967	1.5012806001014218	0.22978371287823066	1.0	1.0	0.0	0.0	1.0	1.0	0.0	1.0	0.0	1.0	0.0	1.0	1.0	1.0	1.0	10.0	-55147.6303253907	0.0	0.0	75.0	-1333.9281305893458
22700000	-56893.40101876804	-1433.059017666377	-55460.342001101664	0.4896151371255268	2020.8501108902717	47.107937961126915	114.3346855912606	14.49885135885408	5.1079945491420515	0.29339713088607394	0.1787954926556098	0.19071273696176372	0.3370946394965564	1.3269716049563864	0.7984974841039904	9.523968679328681E-4	0.9585539177324671	9.523968679328649E-4	0.9585539177324648	1.86401573485901	0.62102692893017	1.831772064317318	0.698067593348895	3.6353580107845813	1.5751941319995475	0.1628005650714949	1.3242185701498164	0.6664868741607021	0.9548063110204248	1.2868617566803475	0.8570232320160687	1.1674379543484121	3.4729195869459724	1.1000706425182991	1.0	1.0	0.0	0.0	1.0	1.0	1.0	1.0	0.0	1.0	0.0	1.0	1.0	1.0	1.0	11.0	-55109.605272685985	0.0	0.0	79.0	-1353.8545021259217
22710000	-56878.70395252313	-1409.069315137613	-55469.63463738552	0.5091555385894178	2020.830570488808	47.68996037102162	140.61400766141097	15.21835394753613	5.287294552107426	0.2924806248982498	0.18014058657496265	0.19144293701172105	0.3359358515150704	0.47378572262235036	0.6988143152438228	9.742251920796369E-4	0.734721887103002	9.742251920796397E-4	0.7347218871030048	0.4423420689823163	0.2723149763222128	0.19356496400253018	0.14622045360451177	1.0680045185067162	0.20894292304650378	1.1266130845137385	0.2524939257234685	1.6749805867846483	0.5179676718028771	0.42652055095437025	0.2546637143566284	0.6471306106116704	0.9354892459477533	0.5344973475346763	1.0	1.0	0.0	0.0	1.0	1.0	0.0	1.0	0.0	1.0	0.0	1.0	1.0	1.0	1.0	10.0	-55105.96660454153	0.0	0.0	78.0	-1356.2386119733778
22720000	-56904.4779996603	-1415.2569349578457	-55489.221064702455	0.5005536265675659	2020.8391724008297	47.6507211360984	123.14131798614045	14.736025903354639	5.42322031975315	0.29319899665940746	0.18386510856339108	0.18981423334883155	0.3331216614283738	0.5343212405022746	0.7411209942261275	9.338933212888231E-4	0.8823515375678346	9.338933212888202E-4	0.8823515375678348	1.0627782847029417	0.494867379345106	0.15209678571251525	0.5657731052166097	1.516143786410734	0.8229663628681952	0.8760076498424064	2.182574036582899	0.6704948084903614	0.4722505542508013	0.10866867705108096	0.92999811712428	2.367536050726887	1.4675150282197882	2.5137553565975512	1.0	1.0	0.0	0.0	1.0	1.0	0.0	1.0	1.0	1.0	0.0	0.0	1.0	1.0	0.0	9.0	-55137.26373298368	0.0	0.0	77.0	-1349.7827539951275
22730000	-56863.999956145686	-1420.8446868026813	-55443.155269343006	0.5199074772748118	2020.8198185501226	47.62598807951849	141.02921826975262	15.322025054274183	5.6459477887136496	0.29430432525110667	0.1805684085309984	0.19486517527375166	0.33026209094414727	0.5365957216446474	0.7474555012699756	9.70440147508926E-4	0.8298962919923352	9.704401475089298E-4	0.8298962919923379	1.2926997761260175	0.5015499835475105	0.4123737801090945	0.8433604781505374	1.8169882904946137	0.33155410975374683	0.20292961565009635	0.4549357501891787	2.3515230668466796	1.0257798965394647	0.4937659615033751	0.13543386378390643	0.8281276755721656	1.3119638985804993	0.05723531140975185	1.0	1.0	1.0	0.0	1.0	1.0	0.0	1.0	0.0	1.0	1.0	1.0	1.0	1.0	1.0	12.0	-55116.363399087284	0.0	0.0	67.0	-1355.412904033731
22740000	-56866.92042106071	-1416.15613181323	-55450.76428924748	0.47925784533334614	2020.8604681820639	48.2390951840742	103.14592865379016	14.38751650757134	4.695741220831135	0.29499527621543475	0.1784984063254701	0.1883443517740085	0.3381619656850907	0.6210625980768779	0.7221057773926788	9.509276801968279E-4	0.7329534365709671	9.509276801968293E-4	0.7329534365709665	0.6610269002131086	0.406265002070395	0.5185145782600995	0.30343710860499024	1.2116776819717612	0.7273992729769994	0.07365096761902724	0.3741790138389022	0.11002528221343823	1.0153484174083436	0.15065177020729362	0.4764217615563315	0.9451029822331775	0.9627866836909917	0.5662171062578453	1.0	1.0	0.0	0.0	1.0	1.0	1.0	1.0	0.0	1.0	0.0	1.0	1.0	1.0	1.0	11.0	-55108.45973224667	0.0	0.0	71.0	-1361.243270086697
22750000	-56868.95427414256	-1399.7695406642142	-55469.184733478345	0.4833567154897382	2020.8563693119077	47.95182672930856	153.35418582377318	15.810147469546681	4.968228386514616	0.2883604156082294	0.1802191048662291	0.1936370753891363	0.33778340413640934	0.9944954705487343	0.760640790446496	9.527228598781074E-4	0.7863542955980963	9.527228598781062E-4	0.7863542955980957	0.8959366409418156	0.5826567600220631	0.0477724850503033	0.709612931452475	1.0147230822114415	1.0554487161738204	0.2780980923576543	0.6116767596545707	0.0021003782693151266	0.5529659879299255	0.18933859913620757	0.583496745511215	0.28786250554531145	1.479914773040628	0.29398130254146276	1.0	1.0	0.0	0.0	1.0	1.0	0.0	1.0	0.0	1.0	0.0	1.0	1.0	1.0	1.0	10.0	-55123.522924640274	0.0	0.0	75.0	-1343.3089490259895
22760000	-56870.3878507305	-1411.3949064521507	-55458.99294427835	0.5436210639046107	2020.7961049634928	48.1116817007785	143.77293141149366	15.417038771000573	5.237733929938273	0.29125827493715956	0.17910937929090096	0.1917963984966673	0.3378359472752763	0.8571274788481645	0.7556077288924715	9.606284141810863E-4	0.7529445068909832	9.606284141810885E-4	0.7529445068909809	1.3390569736500442	3.304418125000617	0.060567602489167253	0.4431922847399138	1.6020521615577978	0.9576303942219611	0.06488626375638183	1.0309156933546006	2.2176444174015395	0.607508621297052	0.5136891951468255	0.49183057848606354	1.2510870125102647	1.4923774368788276	0.711668960838612	1.0	0.0	1.0	0.0	1.0	1.0	0.0	1.0	0.0	1.0	0.0	1.0	1.0	1.0	1.0	10.0	-55119.32647388184	0.0	0.0	75.0	-1349.2055201940802
22770000	-56904.31787079671	-1414.1340609362514	-55490.18380986046	0.5258881597932586	2020.813837867604	47.778967958319235	93.11031239095155	13.969944721614295	5.058133140258626	0.28971697879994535	0.18177706789932005	0.19248668449475445	0.3360192688059844	0.41529651171105497	0.7178653795319965	9.805859179641422E-4	0.7110519839808755	9.805859179641415E-4	0.7110519839808751	2.025994228288657	1.2058227317638484	1.1676751264976468	0.11842358449657042	1.8201289703369492	2.343493496285358	0.4320540373621568	1.131195227669837	0.4054953512126487	1.4563606072456652	0.12649549886879602	0.9312265504455509	0.7322839599867538	1.2551396597753848	1.6082445551317568	1.0	0.0	1.0	0.0	1.0	1.0	0.0	1.0	0.0	1.0	1.0	1.0	1.0	1.0	1.0	11.0	-55134.22989194778	0.0	0.0	72.0	-1352.7738755617231
22780000	-56873.4809621144	-1422.4685929763373	-55451.012369138065	0.5154487221480638	2020.8242773052493	48.264105945021846	128.80554269412744	15.116728077898927	5.459950848164865	0.29453635148698876	0.17654635097529178	0.19279037240716107	0.33612692513056264	1.0942055707075589	0.7936268905965492	9.483385727238847E-4	0.6876697424833486	9.483385727238836E-4	0.687669742483346	1.4029539736383727	0.4676499076322775	1.2035076738720643	0.9401973756333627	2.255593179428749	1.103728876886467	0.36167505309779396	0.48837069043713044	0.07749150613734357	0.9538966518396197	0.30088643770268025	1.2135477023218044	2.034635299253602	2.4657033732231106	0.2830313493516145	1.0	1.0	1.0	1.0	1.0	1.0	0.0	1.0	0.0	1.0	1.0	1.0	1.0	1.0	1.0	13.0	-55087.617690841216	0.0	0.0	73.0	-1356.56003079966
22790000	-56865.40196925963	-1422.1458076509632	-55443.25616160866	0.48914460013426536	2020.850581427263	47.28688779991075	102.00714374365734	14.088985719386043	5.233115123529103	0.2885687056281545	0.1775750542859211	0.1913107431989298	0.3425454968869989	1.2932090708182238	0.8018079179578332	9.244348097107434E-4	0.8900886329164038	9.244348097107419E-4	0.8900886329164049	1.591138771136885	0.875767855866101	0.4726201216771585	0.42776191313669076	2.2586577610703595	0.5023464630261432	0.22255235121155448	2.4795695037426557	0.7616078030964817	1.2675046096765952	0.7305453621288011	0.31555363750508875	1.4384019987360304	2.90244318879519	0.22223632798496654	1.0	1.0	1.0	1.0	1.0	1.0	0.0	1.0	1.0	1.0	1.0	1.0	1.0	1.0	1.0	14.0	-55085.088582297416	0.0	0.0	73.0	-1343.6250084126093
22800000	-56888.10228899548	-1389.1938364199568	-55498.90845257552	0.4860956352207412	2020.8536303921767	46.58693297125369	99.19687954565323	14.157824308606575	4.77955330468132	0.2903416803638856	0.17905066764517408	0.18812672422775417	0.3424809277631905	0.6481357669232473	0.7352141096915947	9.763915211452068E-4	0.8474263881585081	9.763915211452046E-4	0.8474263881585067	0.659655531830822	0.555555339666744	2.1436280479951173	0.6557213488233938	1.5122817001150932	1.7286588368084894	0.4813853544490365	0.8717879764538523	0.21458775859974683	1.712137101687769	0.7856618975607469	0.4517203580969304	0.6024901633147328	1.7751425214165917	0.7285218050969611	1.0	1.0	0.0	1.0	1.0	1.0	0.0	1.0	0.0	1.0	0.0	1.0	1.0	1.0	1.0	11.0	-55125.16343387625	0.0	0.0	78.0	-1323.6559800929795
22810000	-56878.056688518605	-1391.667588236402	-55486.389100282206	0.46679467300846383	2020.8729313543888	47.21542542416311	115.63841192636782	14.591897519917765	5.352591122248066	0.2913430727343081	0.18101498350665932	0.19332388122330924	0.3343180625357277	1.00346602938641	0.7751233288558937	9.493107454292578E-4	0.8212328339358997	9.493107454292563E-4	0.8212328339358992	1.5812981602933558	1.8011910570871565	0.35921949031194844	0.6754621750014421	1.5969542307826692	1.1519810614218777	0.8995522851356339	1.9127444804286862	1.367386423221317	1.0136467604608257	1.3196836799291956	0.2081810923150198	1.224472205581092	1.1260359515327723	0.8296902032594656	1.0	0.0	0.0	0.0	1.0	1.0	0.0	1.0	0.0	1.0	0.0	1.0	1.0	1.0	1.0	9.0	-55113.184209330386	0.0	0.0	85.0	-1327.7753317317768
22820000	-56898.3466851526	-1420.0261900731805	-55478.320495079424	0.4612134585948174	2020.8785125688025	47.49102735445353	117.09909832313018	14.676943490013375	4.967832779167389	0.2938660779155885	0.17813357733837637	0.18927859770019745	0.33872174704584207	1.322354570782837	0.8150975210472438	9.370241477484493E-4	0.909862790477148	9.370241477484461E-4	0.9098627904771478	1.2542642683725098	1.2029744892797756	0.6474288210461309	2.9924509410683515	2.2665207334712756	1.1716222678495158	1.0014635170003698	1.1771639615794822	0.18899477464808903	2.732965382096703	0.43486919083608033	0.8840759596158565	0.4975746203378138	1.7408595256876094	0.9943664761673974	1.0	0.0	1.0	0.0	1.0	1.0	0.0	1.0	1.0	1.0	1.0	1.0	1.0	1.0	1.0	12.0	-55103.20095360438	0.0	0.0	81.0	-1342.5373826522691
22830000	-56905.00516022449	-1434.1979001702762	-55470.807260054215	0.46109167480111685	2020.8786343525962	47.755490059927496	114.38647298952685	14.646496966034704	5.39678667828092	0.2931838812992123	0.1809807429864587	0.18944400883151255	0.33639136688282084	1.2661782270845674	0.7914743807942983	9.523283212647009E-4	0.8674700839231697	9.523283212647044E-4	0.8674700839231707	1.0607200851627605	0.863627879839783	0.9481641654570249	0.2808480229324851	2.0754238850371656	0.7809992067342466	0.723860427372297	1.5489359602448631	0.0327313421702499	1.40615686039395	1.5915710894701776	0.6954726864624275	0.7994353709418591	2.1547067503715045	0.7540084035053344	1.0	1.0	1.0	1.0	1.0	1.0	0.0	1.0	0.0	1.0	0.0	1.0	1.0	1.0	1.0	12.0	-55100.90357880518	0.0	0.0	81.0	-1362.0096371442146
22840000	-56911.654522785015	-1427.9714885741018	-55483.68303421091	0.5112316963773831	2020.82849433102	48.32379894738073	111.68135218489805	14.597734000253974	5.430058673506432	0.293292961019609	0.17870310070738363	0.19459334500988124	0.3334105932631305	0.6485395934310563	0.7488868235502264	9.454048112744213E-4	0.7931103569167608	9.454048112744186E-4	0.7931103569167595	1.1182055788587453	0.5603741405951455	0.3043448146591814	0.3386536458342982	1.6585589879449893	0.3806889204825456	2.8356722495565445	0.9031561670107142	0.2656286307445876	0.8613819712811637	0.25861108338918165	0.18432901187542916	0.37503454382058365	2.0104310137199097	0.8727919990452827	1.0	1.0	1.0	1.0	1.0	1.0	0.0	1.0	0.0	1.0	0.0	1.0	1.0	1.0	1.0	12.0	-55112.20058508237	0.0	0.0	90.0	-1362.9739448605787
22850000	-56917.04874831793	-1408.639689458268	-55508.40905885967	0.5404411406825859	2020.7992848867148	46.716317339234855	102.49427052678509	14.058306608018045	4.889413173769865	0.2954310313857054	0.17568932409708649	0.1900555440787404	0.33882410043847205	1.1683442705503486	0.7841296169181458	9.338285176889627E-4	0.8229207161002534	9.338285176889634E-4	0.8229207161002539	1.5976369682082938	0.6855988788542546	0.5923915423404051	0.5454712549286312	0.7938456641484753	0.6357339304195779	1.6242502466919668	0.6557502647255739	0.5258520186176582	0.9555022762036456	0.28871262119743746	0.9580602852691769	1.5349451267582215	2.9879699715382935	0.6461760729014304	1.0	0.0	1.0	1.0	1.0	1.0	0.0	1.0	0.0	1.0	1.0	1.0	1.0	1.0	1.0	12.0	-55154.28742085403	0.0	0.0	79.0	-1340.5884579056972
22860000	-56904.11690864656	-1409.470630606235	-55494.64627804032	0.5196005467445749	2020.8201254806527	46.71306167132208	103.75973942052434	14.515338377894803	4.600053589315716	0.28857157996035576	0.1826010772430045	0.19185088686482124	0.33697645593182274	1.0572446168933498	0.8073051416339404	9.335586538636077E-4	0.7057130140846202	9.335586538636097E-4	0.7057130140846226	1.3981647558751116	0.7133385252245964	0.4995649221820748	1.733108603329342	1.8061923927060046	1.8573491466448717	0.2823083882159467	1.0422612815086527	0.3664511739527748	1.5378075738253645	0.8041103435471981	0.4559405524862783	0.9671108936603513	2.53103800268064	1.8012573394540257	1.0	1.0	1.0	1.0	1.0	1.0	0.0	1.0	1.0	1.0	1.0	1.0	1.0	1.0	1.0	14.0	-55150.66302855867	0.0	0.0	67.0	-1339.484293085661
22870000	-56905.5331238094	-1404.0428299109524	-55501.490293898445	0.4615338669363689	2020.878192160461	46.61182573894191	96.81722150448898	14.133199206036489	4.968650209861157	0.28970967373509465	0.18034052507896337	0.19071279309008235	0.3392370080958639	0.5398167835830477	0.7390458540425975	9.726351452260078E-4	0.6658068216379516	9.726351452260082E-4	0.6658068216379526	1.2495783173863535	0.24903427503420442	0.6845151531362088	0.18607614735854344	1.094913170616259	0.9799289955812569	1.2510483684043319	0.34675837262072384	0.04677382661012433	0.4435549258342997	0.2662352510538897	1.2661997793309456	1.2289790793419126	2.0348934207384106	0.4316928446505181	1.0	0.0	1.0	0.0	1.0	1.0	0.0	1.0	1.0	1.0	1.0	1.0	1.0	1.0	1.0	12.0	-55153.977772264356	0.0	0.0	74.0	-1348.0645671451127
22880000	-56888.44681709392	-1396.4006335281094	-55492.04618356581	0.561892940968579	2020.7778330864287	47.244394054307136	92.794353661155	14.025682459412204	5.554294281642273	0.29214280885359023	0.1771563458312158	0.19216731011179217	0.338533535203406	0.874482779882426	0.7769396921473004	9.311382400166949E-4	0.5514880909793977	9.311382400166969E-4	0.5514880909793992	1.9645934512925234	0.3644248260671744	1.7770008969142639	1.5904625661438438	2.5309051011707107	1.241635805773663	1.426904619122659	0.8396641165098268	0.42038940582325585	2.131883369754503	0.07442533561929501	0.7879789910090422	0.8426904692093239	3.8347600673975597	2.377444501557946	1.0	1.0	1.0	0.0	1.0	1.0	0.0	1.0	1.0	1.0	1.0	1.0	1.0	1.0	1.0	13.0	-55139.88958837441	0.0	0.0	69.0	-1331.827890365826
22890000	-56885.85105791515	-1409.9933672174782	-55475.85769069767	0.5076791705020023	2020.8320468568952	47.95412266239142	92.7603066039743	13.995719699446205	4.748812474841289	0.29442651998290476	0.1747488023084609	0.19200421679021737	0.3388204609184212	0.9651571435756916	0.791859710441555	9.59204777401819E-4	0.6659102962279965	9.592047774018203E-4	0.6659102962279974	0.9454476917953331	0.5807327918293194	0.900110935414899	0.5034634212967656	1.605710863663799	0.525131788882053	1.1380234791208368	0.7854706751622873	0.2486296688002571	1.2843793573428006	2.0051967850988324	1.376192405044537	1.8277028204001076	2.1126692464533137	1.35347061065169	1.0	1.0	0.0	1.0	1.0	1.0	0.0	1.0	0.0	1.0	0.0	1.0	1.0	1.0	1.0	11.0	-55119.462739773255	0.0	0.0	76.0	-1349.2663890023387
22900000	-56906.05220988502	-1405.6102419164563	-55500.44196796856	0.5569437920717976	2020.7827822353256	47.44652472860828	104.07530314844472	14.17281951454393	5.314979048677487	0.2961644547094418	0.17973461500730523	0.1854250053483265	0.3386759249349307	0.828707743206363	0.7824816050007712	9.415277196922848E-4	0.7666591517060637	9.415277196922865E-4	0.7666591517060614	0.556723856717363	0.07639403457587414	0.2889365873309115	1.8301583967047788	0.24707057594136572	0.4032655511964609	0.4961569984170508	0.23734422099665334	1.1996258160634015	0.3307052331684354	0.6354838223003977	0.2156528189320353	0.29019371774405384	0.866572795344407	0.3786622702581384	1.0	1.0	0.0	0.0	1.0	1.0	0.0	1.0	0.0	1.0	0.0	1.0	1.0	1.0	1.0	10.0	-55138.49675265115	0.0	0.0	79.0	-1351.662110454733
22910000	-56909.650807475824	-1421.9813057875447	-55487.66950168828	0.45922884384638024	2020.880497183551	47.641869430602426	90.60385998313889	13.501311050866262	5.449781835512757	0.2912860609823963	0.17892159656401235	0.19024430204314852	0.339548040410447	0.31041131622661383	0.6400907541811234	9.553482444759232E-4	0.7573465334065103	9.553482444759209E-4	0.7573465334065107	1.0990756788478047	0.17560365905030795	0.9372527442230717	0.526107288849473	1.5906869246783313	1.1988008927590323	0.3829027116709386	1.2739420036212417	0.14648059946048772	1.312462432530446	0.4982934714880272	0.4152664536266034	0.941350732381534	1.7701576917979607	0.7083867313190348	1.0	1.0	0.0	0.0	1.0	1.0	0.0	1.0	1.0	1.0	1.0	1.0	1.0	1.0	1.0	12.0	-55122.512736107106	0.0	0.0	78.0	-1360.0866584855078
22920000	-56864.49713241051	-1403.0383836490296	-55461.458748761484	0.47866522328069067	2020.8610608041167	47.294275252523036	119.6232044567319	14.782970566157033	5.569594425464248	0.29051770630644985	0.1787384476747526	0.18785253023298665	0.34289131578581505	0.4941524717212272	0.7238540994334741	9.971140502233848E-4	0.8585921332390194	9.971140502233844E-4	0.8585921332390196	0.2928787419636054	0.17481440208521837	0.5492885997102913	1.0919290671125126	0.38765118878670846	0.22519420151861633	0.3487918468105566	0.320868001962112	0.02802748897129773	0.4477815432976679	0.2905259200137247	0.3348012809752087	0.19487116681364858	0.3181403761716487	0.3633493341439818	1.0	1.0	0.0	0.0	1.0	1.0	0.0	1.0	0.0	1.0	0.0	1.0	1.0	1.0	1.0	10.0	-55104.996502840455	0.0	0.0	77.0	-1347.9410748946113
22930000	-56892.858864481466	-1405.686533480213	-55487.17233100125	0.5635747534873802	2020.77615127391	46.6686121029445	92.72589234434889	14.048146811223653	5.520653714862895	0.2875039620395218	0.1808575728918225	0.19230284612498325	0.3393356189436767	0.7519362641978297	0.7653030475461761	9.548640005578088E-4	0.8578962740368983	9.54864000557808E-4	0.8578962740368974	0.6619612258078325	0.37024809555198385	0.01634406059161681	0.1344821271647784	0.7333613978354805	0.2552854197936201	0.7931138842179882	0.26180111294247527	0.0720939301747156	0.7599739417952531	0.22223917587032332	0.33642934140657965	1.0722302929826066	1.5032046323271266	0.7542374812408577	1.0	1.0	1.0	0.0	1.0	1.0	0.0	1.0	0.0	1.0	1.0	1.0	1.0	1.0	1.0	12.0	-55134.35226293186	0.0	0.0	77.0	-1343.8631798783379
22940000	-56895.37257210641	-1418.3480120638515	-55477.02456004256	0.5683008110980055	2020.7714252162993	46.85028221993669	97.10085393118719	14.116435407667229	5.0804741764967725	0.29339134969896963	0.17956611724208524	0.19381244291797978	0.33323009014096966	0.6323726399508437	0.7525511259132238	9.632645302102886E-4	0.927540779822258	9.632645302102898E-4	0.9275407798222585	0.5825279090492214	1.3293471285778558	0.09265484813703526	1.0101766187119299	2.184274770926277	3.058617554203375	0.30915037647089455	2.7405772173097307	0.1910655845272003	2.3021340393157192	0.6067295171429647	1.0544088072139324	1.004773776146094	1.0380766382926876	1.0906892566772801	1.0	1.0	0.0	0.0	1.0	1.0	0.0	1.0	0.0	1.0	1.0	1.0	1.0	1.0	1.0	11.0	-55127.57103362515	0.0	0.0	80.0	-1345.0439817278277
22950000	-56944.86419272681	-1442.9826442861417	-55501.881548440666	0.5254334718502318	2020.8142925555471	47.77469770350517	86.98819872683387	13.35356500533894	4.778740485216904	0.2883768894762484	0.1838643303032373	0.1909200972018918	0.3368386830186268	0.7770477430536089	0.7760031098716816	9.250612715273578E-4	0.7502456881347287	9.250612715273541E-4	0.7502456881347248	1.0663950852669024	0.18409049188180104	0.635212189174472	0.3168925607908617	1.0272329527022923	0.477546964627693	0.6204978668826686	0.7520887611893011	0.05449150850491729	1.260163056044762	0.3246172102075322	0.7431154075660075	1.1981886565820925	0.925188670961173	0.5515273547012836	1.0	1.0	0.0	1.0	1.0	1.0	0.0	1.0	1.0	1.0	0.0	1.0	1.0	1.0	1.0	12.0	-55135.931279723154	0.0	0.0	75.0	-1383.465561169798
22960000	-56948.796804172474	-1465.2997257095406	-55483.49707846293	0.5663732962461908	2020.7733527311511	47.894715788509224	113.27767616603286	14.208835451290211	5.047415357975893	0.29068479996161395	0.17897640794833772	0.19143506404459124	0.33890372804546137	0.4533414133282962	0.7229187057325873	9.135336162679165E-4	0.8031560738859043	9.135336162679175E-4	0.8031560738859036	0.7905904893019257	0.23297114832193316	0.525235443428411	0.0887240890129825	1.3447869165393191	0.8004268319968459	0.6520004911756452	0.921515759834909	0.07085420275427387	1.9763685018824462	0.28091226451834866	0.806495969371557	1.8985022767224593	1.9535002971253501	0.500461517184241	1.0	1.0	0.0	1.0	1.0	1.0	0.0	1.0	1.0	1.0	0.0	1.0	1.0	1.0	1.0	12.0	-55114.538786949015	0.0	0.0	77.0	-1400.7189376604888
22970000	-56955.535376724896	-1473.5385483422192	-55481.996828382675	0.47727238561713575	2020.8624536417801	48.096333298479856	99.93072236311411	13.527574350798686	5.435507541676097	0.2903280620058426	0.18096593846906697	0.19287012653123747	0.33583587299385725	1.6748853366524268	0.818169184950773	9.668163181734427E-4	0.8038261670313883	9.668163181734422E-4	0.8038261670313874	0.5810869144872753	3.0350601002103557	0.23281431733468538	0.41050552320259226	1.3808423910245082	0.3457673775000135	0.08895782282333514	0.9438303745061788	0.5431377354401449	0.8174186619788709	0.18553086632233945	1.318547312692824	0.8009969096376073	1.266417977284759	0.8426750709363297	1.0	0.0	0.0	0.0	1.0	1.0	0.0	1.0	1.0	1.0	1.0	1.0	1.0	1.0	1.0	11.0	-55106.57200388219	0.0	0.0	80.0	-1408.7113810903716
22980000	-56974.62608038851	-1465.0193157000936	-55509.60676468842	0.49362268259188863	2020.8461033448054	48.55564544748426	86.71907398230141	12.894360214091153	5.890815550307387	0.29180005495058137	0.17963587473932174	0.1933758365903126	0.33518823371978856	1.2197046108668836	0.7969267995889506	9.46182935156495E-4	0.7500431699924325	9.461829351564957E-4	0.7500431699924316	0.44741167718213054	0.44207309816650386	0.5247577904689524	0.32199177696850706	0.5186897740352798	0.23320753174128614	1.203498857734749	0.5925405650848697	0.5345502858389506	1.4880515601266238	0.8963532422991533	0.3820821715747549	0.5010880209859676	1.1983386907327243	0.4502890601735242	1.0	1.0	0.0	0.0	1.0	1.0	0.0	1.0	1.0	1.0	1.0	1.0	1.0	1.0	1.0	12.0	-55127.64380239744	0.0	0.0	81.0	-1404.1603397099173
22990000	-56966.92859282707	-1471.8611995028596	-55495.06739332421	0.4882522899011065	2020.8514737374962	48.734086821222526	96.56867027565288	13.536717690098028	5.2277495379071866	0.29236658282755495	0.17842987530912727	0.1926409032837377	0.3365626385795843	0.664279341391386	0.766470595311241	9.905427402718207E-4	0.7678195582571169	9.905427402718218E-4	0.7678195582571173	0.3701865471629458	0.5026498727601936	0.23669265693475885	0.025210850711040362	1.9420752067883198	1.2884921081037204	0.11502564299444216	1.2425865649136798	1.939915885251256	1.5009057103317083	0.5230391492753225	2.323035101179602	0.7384233742456628	1.3082917643463685	1.0746648495006843	1.0	1.0	0.0	1.0	1.0	1.0	0.0	1.0	0.0	1.0	1.0	1.0	1.0	1.0	1.0	12.0	-55120.59284224329	0.0	0.0	84.0	-1405.7667230556974
23000000	-56976.69389818532	-1453.311193768444	-55523.38270441688	0.49787095411595716	2020.8418550732813	49.73398303735302	125.95100977361233	14.535405833514552	4.917816220761649	0.29211191900193495	0.17821828856388502	0.19395582448947138	0.33571396794471287	1.728593923262184	0.8095152758226268	8.94892617047758E-4	0.7927482087547372	8.948926170477602E-4	0.7927482087547371	1.1873546819490035	0.8870808742758798	0.4453951294844373	0.06192715829283397	1.3386040850093237	0.7690953766458853	0.19596445573258992	1.4481962094793808	0.7076908847120841	2.2224207675494663	0.2863555003758953	0.9383303864885999	1.2901091478009696	0.8323142632683665	0.6674861704026775	1.0	1.0	0.0	0.0	1.0	1.0	0.0	1.0	1.0	1.0	1.0	1.0	1.0	1.0	1.0	12.0	-55136.17926366042	0.0	0.0	81.0	-1384.7374724269666
23010000	-56932.07209635745	-1456.7511269373128	-55475.320969420136	0.5575319021264058	2020.782194125271	50.164689972967054	132.7228721864879	14.758590981657399	5.085739424112375	0.2907815524788104	0.18088327782425445	0.1881420021078395	0.3401931675890999	1.2968591232279463	0.7765433628443368	9.556473110547823E-4	0.7980533855619819	9.556473110547818E-4	0.7980533855619812	0.5737725982527386	0.443064152084001	0.7319400935272767	0.5086180216133946	1.3120149014450098	1.4762878664463264	1.2628799097684613	1.0191815391601702	0.13654143575098063	0.6710983202531243	0.41275508687532375	0.43054765476928536	0.6371056619347312	1.4432144386612866	0.7402515768893481	1.0	1.0	0.0	0.0	1.0	1.0	0.0	1.0	1.0	1.0	0.0	1.0	1.0	1.0	1.0	11.0	-55104.20963938726	0.0	0.0	80.0	-1392.124473419657
23020000	-56956.23666660829	-1455.463217635526	-55500.773448972766	0.5026125051296646	2020.8371135222676	50.11571323630792	181.7368929331648	15.558599503632726	5.73869655651001	0.2923780063355548	0.1796511410683565	0.1930792811702799	0.3348915714258131	0.9985745590764945	0.8047210842429553	8.810864067806197E-4	0.6279522675791286	8.810864067806204E-4	0.6279522675791289	0.1722832592487944	0.8053850303054434	0.8887850051938783	1.427009291713694	1.1333615716891765	0.883071680774961	0.4224707067330468	0.5411932732785842	0.233914982071097	1.0623585224216523	0.4272771569778278	0.6126898529349373	0.7393778289061267	1.0891732839475488	1.301427605135746	1.0	1.0	0.0	0.0	1.0	1.0	0.0	1.0	1.0	1.0	1.0	1.0	1.0	1.0	1.0	12.0	-55115.22600497704	0.0	0.0	76.0	-1397.3672110607886
23030000	-56950.170936747585	-1458.0119407076454	-55492.15899603994	0.5397763441450687	2020.7999496832522	49.77512927883577	109.93844791612561	13.721523638710996	5.004065218748007	0.29054071855025065	0.17437961869567783	0.1974413620051208	0.33763830074895496	1.1846499981664218	0.7926427833305429	8.64692987710225E-4	0.7336127613118836	8.64692987710224E-4	0.7336127613118848	0.5374544211668393	0.18372371530486023	0.6945275382122614	0.9554614711427841	1.5909629539092631	1.2507671092822468	2.21497257024056	1.3075854547089447	0.9474258640326285	0.9171036101297181	0.3174285477938528	0.6649651232871336	0.39631945286029047	2.0610464033855505	1.1855670038336905	1.0	1.0	0.0	0.0	1.0	1.0	0.0	1.0	1.0	1.0	1.0	1.0	1.0	1.0	1.0	12.0	-55114.11496005708	0.0	0.0	77.0	-1391.6491842322368
23040000	-56933.5641136543	-1441.1276536010448	-55492.43646005325	0.4565844030564474	2020.8831416243409	49.26287182754345	132.97863783846566	14.993403082875309	5.378081494818477	0.2943690930241474	0.17843874580378336	0.19098761731009484	0.3362045438619788	0.7917833734209044	0.7551930964535843	9.052385460502093E-4	0.6474068656187164	9.052385460502107E-4	0.6474068656187146	0.5070690216945374	0.4164368337780655	1.0618225505028696	0.1542222976423909	1.52099525049091	0.3797390294840742	0.6943934213989261	1.2457337419467092	0.07353452520988688	1.1618789172203277	1.0187359716406945	0.6555403595751491	0.15097305526229726	1.785156172974234	0.8433795426270565	1.0	1.0	0.0	1.0	1.0	1.0	0.0	1.0	1.0	1.0	1.0	1.0	1.0	1.0	1.0	13.0	-55113.35204482984	0.0	0.0	79.0	-1381.035373492372
23050000	-56956.740139101144	-1462.4297511460868	-55494.310387955054	0.44480074652182233	2020.8949252808754	49.93168349952244	163.47899502156127	15.447471399340438	5.575981415906283	0.29717021635614	0.18035856054661945	0.19067579054957862	0.3317954325476663	0.9627102672779257	0.7631276080831263	8.78892388093921E-4	0.6501798506232753	8.788923880939206E-4	0.6501798506232749	1.459917381417558	0.5663445139936638	0.34459751282773127	0.28111155752303796	1.721326506929386	0.8245724650162664	1.260342633110358	1.2234642605038748	0.2121811172684456	0.9504239126949738	1.4603759080437804	0.8900483012214206	0.9979622194769794	1.602632122632287	0.8090609172621815	1.0	1.0	1.0	0.0	1.0	1.0	0.0	1.0	1.0	1.0	1.0	1.0	1.0	1.0	1.0	13.0	-55116.607260160075	0.0	0.0	75.0	-1398.2306472350685
23060000	-56981.19946202633	-1444.4555540006604	-55536.743908025666	0.4946160069919801	2020.8451100204054	49.58283155203528	158.13079150250596	15.591604076441179	5.266292226156122	0.29350192154004867	0.1787940237151206	0.1908320802548309	0.3368719744900042	0.6829741343836134	0.770438285265075	8.650814818448242E-4	0.8567094816246623	8.650814818448237E-4	0.8567094816246615	1.036240099948675	1.262286702544803	0.909937101851318	0.5505145375275194	1.6393993159500142	1.7220420155433322	0.16501356065619516	0.5115846632061054	0.937342206148315	1.3456083591028967	1.3408553195693103	1.2291031624467765	0.46409726534150514	1.289809265679704	1.1567101848349879	1.0	1.0	0.0	1.0	1.0	1.0	0.0	1.0	1.0	1.0	0.0	1.0	1.0	1.0	1.0	12.0	-55151.65429957276	0.0	0.0	84.0	-1372.2649490636788
23070000	-56946.41090319591	-1457.1679302159803	-55489.242972979926	0.5115870611434991	2020.8281389662538	49.7179035666953	162.87113608350705	15.486834540778519	5.139587308635704	0.29021910733564027	0.1787940237151206	0.19084013372238795	0.34014673522685557	0.7477077128545946	0.7670734699748818	9.118059694423881E-4	0.8679341135404893	9.118059694423859E-4	0.8679341135404878	0.1812716631867346	1.3696132102462089	0.40720626457216497	0.21969695041132561	1.0058977525902704	0.5324534159363765	0.38110029361124126	0.9146758061452108	0.5735004039458522	1.5126251293902804	0.21713621393285015	0.7691366433084851	0.7989681693944362	1.276662773415449	0.6638969404997789	1.0	1.0	1.0	1.0	1.0	1.0	0.0	1.0	1.0	1.0	1.0	1.0	1.0	1.0	1.0	14.0	-55118.47084423041	0.0	0.0	76.0	-1383.9019199598167
23080000	-56966.908105636096	-1462.8290932693371	-55504.07901236676	0.4765319815852574	2020.863194045812	49.55944606394904	149.28592801570414	15.223824976435852	5.166212890009004	0.2870530283081047	0.1835278686951736	0.19223205132416438	0.3371870516725617	0.6685319016077172	0.7349182302955656	8.830084996222646E-4	0.8300954109997689	8.830084996222643E-4	0.8300954109997697	0.34820359028964754	0.504714190045881	1.5407501034739546	0.6668517529600588	1.176615323715023	1.1582527682737245	0.3411372310241884	1.7745090721802068	0.5855443518592742	1.3329828107294717	0.1090325833769268	1.0445763586904828	0.5215759540376976	1.0216289240289764	0.561620449320988	1.0	1.0	0.0	0.0	1.0	1.0	0.0	1.0	0.0	1.0	1.0	1.0	1.0	1.0	1.0	11.0	-55117.23460172513	0.0	0.0	83.0	-1397.2953269693367
23090000	-56960.92705449011	-1468.817601777197	-55492.10945271291	0.4897709659258822	2020.8499550614715	49.92463352642604	165.00635022618306	15.480529505920726	5.209274158319587	0.2907395271024801	0.180065690918053	0.18864110537019554	0.3405536766092757	0.8173010897182583	0.7791075811977134	9.400811042645295E-4	0.8338668419728782	9.400811042645273E-4	0.833866841972874	0.8221896019687628	0.3062059276345942	0.16937272499413153	1.0612573819488622	1.8544333945979163	1.3309288479952284	0.9974595425567199	1.485428478965648	0.4618333223446985	1.052815972780473	0.9968775400241529	0.5578727653239579	0.4877489267335012	1.8102317875139224	0.6977543850703972	1.0	1.0	0.0	0.0	1.0	1.0	0.0	1.0	1.0	1.0	0.0	1.0	1.0	1.0	1.0	11.0	-55118.135348580996	0.0	0.0	82.0	-1400.9774369725717
23100000	-56944.880178118525	-1467.5537364088393	-55477.32644170969	0.4661432583086295	2020.8735827690887	49.93902146006167	143.10587656919228	15.136035965342979	5.009987579457595	0.2947058471146555	0.18147067968701286	0.19028866454786392	0.3335348086504721	1.100738506416697	0.778733411109828	8.927007191563442E-4	0.8875289534879729	8.927007191563436E-4	0.8875289534879723	0.5186642847323567	0.3696811821820688	0.9470081303968685	2.231255611985941	1.097290671228312	0.8216912639489364	0.15176477850564837	0.6079718948758044	0.13309104654972237	1.019556892697297	0.4913416592293132	0.5992836665146812	0.9251994182175268	0.9065848998796892	1.1499781534126892	1.0	1.0	0.0	0.0	1.0	1.0	0.0	1.0	1.0	1.0	1.0	1.0	1.0	1.0	1.0	12.0	-55100.15196286175	0.0	0.0	87.0	-1396.4340524426086
23110000	-56960.19388973586	-1451.0079302873269	-55509.185959448536	0.4751519399869378	2020.8645740874103	49.930896904370236	181.09510225743273	15.978624920334832	5.76338047114032	0.28635751796820486	0.18575216246812473	0.19055872255770795	0.3373315970059668	0.3700353370218128	0.6706138590497751	9.543627866772605E-4	0.7533064133615549	9.54362786677262E-4	0.7533064133615538	1.0709572938372758	0.32403535714884046	1.25351561128439	1.02046846075235	3.038271595687543	1.536907878069247	0.7599570957963442	1.119703431536054	0.4256173202185522	1.7071332633930674	0.29809797453868137	0.617831148677489	0.7746095746943794	1.5652215296007113	0.9391131530207995	1.0	1.0	0.0	0.0	1.0	1.0	0.0	1.0	1.0	1.0	0.0	1.0	1.0	1.0	1.0	11.0	-55121.754112780065	0.0	0.0	85.0	-1385.5269100785467
23120000	-56974.602457915935	-1470.597922190106	-55504.00453572583	0.45007526305967593	2020.8896507643376	50.59125607429514	186.69031458637497	15.871441510963574	5.107965808774273	0.28802542292485894	0.18210237608818064	0.19270300426693637	0.33716919672002843	1.0554190889540513	0.7890468713473119	9.491096257295765E-4	0.8794871669025638	9.491096257295766E-4	0.8794871669025643	0.17837860087230753	0.3449843546754935	1.4135711507441524	1.0292523195653287	1.7748180695122637	0.27741888657336866	0.8841886944744287	0.6415077594927246	0.049332534525323865	1.4277311361379943	0.213307610506929	0.6515331459174273	1.48729001560496	1.2411080131797398	1.0703042628803439	1.0	1.0	0.0	0.0	1.0	1.0	0.0	1.0	1.0	1.0	1.0	1.0	1.0	1.0	1.0	12.0	-55108.13241762737	0.0	0.0	84.0	-1398.393232876552
23130000	-56972.938012913444	-1466.9186078053488	-55506.0194051081	0.4890455841283487	2020.8506804432689	49.986865369978446	139.5361702772009	14.86054942581127	5.7828608605096905	0.29386403898362273	0.1788960588967204	0.1909629668500218	0.3362769352696395	0.7870558544762944	0.7729745113333799	9.369953910453212E-4	1.0013268443406105	9.369953910453237E-4	1.0013268443406107	0.7922519609944014	1.2460445132054954	0.4957130736054553	0.984195102426338	1.0866733989148427	1.417957802112307	0.26219827516536565	1.4732971831802928	0.5363410858044042	1.7923072997920706	0.3707877402317318	0.3916202311315679	0.7737656916445568	1.6982232600441691	1.591483924962948	1.0	1.0	1.0	0.0	1.0	1.0	0.0	1.0	1.0	1.0	1.0	1.0	1.0	1.0	1.0	13.0	-55125.23758889488	0.0	0.0	82.0	-1385.0689577164048
23140000	-56990.24543436075	-1461.0370122554962	-55529.20842210526	0.49088213478053544	2020.8488438926167	49.766220368975986	144.0788753770414	15.289603234545394	5.306498860713058	0.2920423268126998	0.17937720035831825	0.1895978232184995	0.33898264961048685	0.504095431486743	0.7257361566250664	9.180088026349587E-4	1.0936278462086773	9.180088026349608E-4	1.0936278462086795	0.46134997563631885	1.0620647640683272	0.33222523972555795	0.9196638514234653	1.9412812621896236	1.5223264522398858	0.021481992292751717	0.5978082573867597	0.3776390993630302	2.808174541330254	1.0440411071668552	1.0257123006774185	1.1168728788954745	1.2185364712089286	2.1041350876841522	1.0	1.0	1.0	0.0	1.0	1.0	0.0	1.0	1.0	1.0	1.0	1.0	1.0	1.0	1.0	13.0	-55136.954773854945	0.0	0.0	85.0	-1373.7828039848646
23150000	-56936.61456377	-1455.3670229318113	-55481.247540838194	0.4579059284992062	2020.881820098898	49.488377985707466	163.32540492758628	15.383664659939798	5.5118678641032375	0.29393235528693584	0.1781546351304312	0.19199689015105054	0.3359161194315868	0.8642688122061094	0.7789795249470081	9.658974585196718E-4	0.8627386126429982	9.658974585196706E-4	0.8627386126429948	0.3193269864219564	0.057316782454352934	0.44566026175730566	0.28336935217303727	0.8384487906665462	0.4842098367010645	0.1123775139387624	0.4694994485281022	0.4329906875905319	0.5646789796480786	0.2661267256770565	0.19385101993890955	0.407018080362858	0.5407189327630978	0.5981055446677577	1.0	1.0	1.0	1.0	1.0	1.0	1.0	1.0	1.0	1.0	1.0	1.0	1.0	1.0	1.0	15.0	-55098.92345675524	0.0	0.0	77.0	-1384.3641961576352
23160000	-56953.33422605404	-1455.1567632436559	-55498.17746281038	0.5091955168328283	2020.8305305105646	49.34791218372362	146.09210068932342	15.0915406149643	5.488870705792654	0.2931355247847115	0.18039749621256984	0.18947962728260254	0.33698735172012056	0.905144655637947	0.7686408562714457	9.56431448992326E-4	0.7480536917048228	9.564314489923267E-4	0.7480536917048242	1.160250731514564	0.17812576417786122	0.20870492500459487	0.4425139288256218	1.3843800655144722	0.8478061028844059	0.02146329368975665	0.8130669502156238	0.42017079509756455	0.9127082949224165	0.805183257701332	1.1224560063658695	0.29562651953122393	0.6150383962664053	0.5396248866259667	1.0	0.0	1.0	1.0	1.0	1.0	1.0	1.0	1.0	1.0	1.0	1.0	1.0	1.0	1.0	14.0	-55125.830419189166	0.0	0.0	76.0	-1388.9589013624934
23170000	-56970.2893318916	-1457.893027116121	-55512.39630477548	0.45930183295676846	2020.8804241944406	49.05434385643153	126.38013308344458	14.722321519045357	4.683801789775146	0.29286478304596014	0.17661712698157067	0.1932917219477148	0.33722636802475886	0.9547427590668077	0.7828228126822385	9.38862988158497E-4	0.887868661513879	9.388629881584985E-4	0.8878686615138816	0.8102865222558285	0.9228880159179582	2.188895201348164	0.9374582157262406	1.934429827726788	1.2991318047418214	0.48635214923580183	1.0437994692372008	0.6366804708198245	0.8576383524714114	1.3114009804739164	1.3739270478312757	0.5802730392962462	2.0624160272383008	1.0255965534074671	1.0	1.0	0.0	1.0	1.0	1.0	1.0	1.0	1.0	1.0	1.0	1.0	1.0	1.0	1.0	14.0	-55136.59727160788	0.0	0.0	75.0	-1377.5348623925
23180000	-56972.78143298722	-1476.8709786807524	-55495.91045430647	0.493885245482862	2020.8458407819144	49.48701354223409	133.34126043430717	14.453353021197229	5.368530573100272	0.2915121271020793	0.18007262120865766	0.1929434399999123	0.33547181168935525	0.6899445527852924	0.7388451109142479	9.071720150112462E-4	0.802815528119313	9.071720150112436E-4	0.80281552811931	0.9136219295110892	0.6272961373748801	0.2554673285731581	1.3938512253258684	2.617528974229159	1.1863913989151387	0.162487106370501	0.7715642501782577	0.7962066016412106	1.2903667022080438	0.7544183737127431	0.27342115629360125	1.9427333193926453	1.9532492432529427	1.0524878243769071	1.0	1.0	1.0	1.0	1.0	1.0	1.0	1.0	1.0	1.0	1.0	1.0	1.0	1.0	1.0	15.0	-55117.61612284015	0.0	0.0	82.0	-1399.4921631046384
23190000	-56976.405732928615	-1465.0750899272807	-55511.33064300133	0.4809933554311177	2020.8587326719662	49.52447494834351	114.33974706127154	13.73477505710297	4.965934757948318	0.29286470207228366	0.17846756214018436	0.19189462947090208	0.3367731063166344	0.40055828945048777	0.6811056669998602	9.555848071355919E-4	0.6315720223885921	9.555848071355945E-4	0.6315720223885924	0.9977672772179256	0.6788470019838911	0.23789069498766985	0.09168479056600418	2.047835788450347	0.9155605870651947	0.1364871594553165	0.8092759365138168	0.8221201718711121	1.3183617160146088	0.8017306468515005	0.429848561714682	0.9163197753003764	2.438423179809631	1.4399150599376105	1.0	1.0	0.0	0.0	1.0	1.0	0.0	1.0	1.0	1.0	1.0	1.0	1.0	1.0	1.0	12.0	-55135.56987671656	0.0	0.0	74.0	-1406.7047490895663
23200000	-56966.88971970422	-1472.53524941913	-55494.354470285085	0.5130192642285969	2020.8267067631687	50.11610353089075	158.10283412078294	15.418002291206333	5.414293596098258	0.29152775241785056	0.17754872307862185	0.19084071134915706	0.34008281315437505	0.5406179598392777	0.7537124073319557	8.828011977084001E-4	0.7774523414254112	8.828011977084007E-4	0.7774523414254115	1.954911597090346	0.1618160305169953	0.2622724618238946	1.5230787551572254	2.796028133381383	1.0074029929635664	0.18023873162342527	0.5278998286984661	1.4459097569392843	2.800788043799329	0.730879135333599	1.6837899713882858	0.8956510518060709	2.515629951387418	0.9717216615555485	1.0	1.0	0.0	0.0	1.0	1.0	1.0	1.0	1.0	1.0	1.0	1.0	1.0	1.0	1.0	13.0	-55137.99704955868	0.0	0.0	75.0	-1397.8172354837805
23210000	-56955.205084832865	-1453.5987027019085	-55501.60638213096	0.5164212870787269	2020.8233047403187	49.75928748186248	125.07743278073895	14.829830704323903	5.982500395406772	0.2896185125032882	0.17995163986236298	0.19075056734048984	0.33967928029386346	0.876332672849321	0.7399058135609063	9.451766709299562E-4	0.6549273311998218	9.45176670929956E-4	0.6549273311998209	1.4993338042303108	0.39436904790045774	1.163956293524346	0.8574110843466746	2.479227971930811	0.9070784754917833	0.14995161927728104	0.9503234126024155	1.5477922169444958	0.855261385467141	0.615185474666783	0.7946882699446651	0.5752084274560753	1.785354618864529	0.5343832226991598	1.0	1.0	0.0	0.0	1.0	1.0	1.0	1.0	0.0	1.0	1.0	1.0	1.0	1.0	1.0	12.0	-55129.518084745374	0.0	0.0	78.0	-1391.5532500483118
23220000	-56974.27630355988	-1444.2461643928232	-55530.03013916705	0.497360563780504	2020.8423654636167	49.752826352730395	177.03970027987853	15.831270047177433	5.54104885222949	0.2939463767031966	0.1808658156834649	0.18834495195999057	0.3368428556533524	1.0043373558751891	0.8000722547425521	9.121162309905084E-4	0.7407256279759944	9.121162309905097E-4	0.7407256279759962	0.48286389395742907	0.599931990524577	0.1267736189897141	1.3136255185419283	1.9091264009127988	1.7891630877673481	0.45165382157190226	1.1251314902209164	0.42022956359350033	1.2601383695884285	0.1479559271076113	0.9803994041458131	1.2190734518237725	2.048238507869228	1.4231714974914282	1.0	1.0	1.0	0.0	1.0	1.0	0.0	1.0	1.0	1.0	1.0	1.0	1.0	1.0	1.0	13.0	-55161.06622522711	0.0	0.0	82.0	-1374.7407213692843
23230000	-56953.114961296335	-1440.0191812243993	-55513.09578007193	0.4884384035852137	2020.8512876238121	48.66710685620212	200.85665169397618	16.505238277578638	5.7729094149499955	0.29330858262226284	0.17774594767543966	0.19035410558685933	0.33859136411544266	0.9907161537024328	0.7871069181528529	9.407973353101397E-4	0.8582600173193663	9.407973353101386E-4	0.8582600173193657	0.2420648953375469	1.1044320413350852	0.9500019380340311	3.9272107820906617	2.946594916230254	1.752696999646116	0.16397342281071112	0.50096735394625	0.5133735743781777	1.2901635339978372	0.04173642754352261	0.6629189438898765	0.8264556410266632	1.5108484239087658	1.9005981926463442	1.0	1.0	0.0	0.0	1.0	1.0	0.0	1.0	1.0	1.0	1.0	1.0	1.0	1.0	1.0	12.0	-55146.9179804804	0.0	0.0	76.0	-1364.756694252462
23240000	-56921.61164680219	-1430.7558069687059	-55490.85583983348	0.47196305793838456	2020.867762969459	49.63843132295918	215.2840024589229	16.82365509361193	5.145272479937075	0.29197104093219584	0.17776270436176342	0.1904677057255035	0.33979854898054174	1.2300785012110325	0.8041915608442182	9.281206947656639E-4	0.731083630394866	9.28120694765664E-4	0.7310836303948665	1.354872584153354	0.9026695222591105	0.8620607755390627	0.3094106940449063	2.5524030446564967	1.8839130720634871	0.9997078953585342	1.2802430873767823	0.9252304556286264	1.4030661609190154	0.5825858511042644	0.989096904786722	0.25033509946774296	2.2867516567492805	1.483056675645655	1.0	0.0	0.0	0.0	1.0	1.0	0.0	1.0	1.0	1.0	0.0	1.0	1.0	1.0	1.0	10.0	-55121.04828636984	0.0	0.0	82.0	-1365.4169711764607
23250000	-56891.083725082826	-1407.573270045791	-55483.51045503704	0.47738421967943373	2020.862341807718	49.766670205141544	140.0199778945106	15.366277996860486	5.417939638536206	0.2905268374836135	0.1807795508543795	0.1913547917902037	0.33733881987180775	0.7824126135499733	0.778478364329618	9.228209530906473E-4	0.6921229043759703	9.228209530906466E-4	0.692122904375971	0.5230204418605741	0.6515664595979438	0.8156997186853111	0.9437650528541113	1.2884638854443216	0.5906023841623491	0.12345783029586807	0.49677015152090714	0.5523208662275825	0.49223098380997227	0.22844887208568376	0.3386259309814367	0.46358195732062396	0.7003037838507267	0.2187007160842803	1.0	0.0	0.0	0.0	1.0	1.0	0.0	1.0	1.0	1.0	0.0	1.0	1.0	1.0	1.0	10.0	-55107.498467839956	0.0	0.0	78.0	-1355.012644060394
23260000	-56905.23398693523	-1422.1883318106757	-55483.04565512455	0.44909421350281137	2020.8906318138945	49.5965044248114	229.81076870641576	16.86621567167472	5.043305786971359	0.2904300832660028	0.17685710754541298	0.1925923254985698	0.3401204836900189	0.9859565215751311	0.7832390469764163	9.198561470372553E-4	0.7180098218616697	9.198561470372558E-4	0.7180098218616703	0.32580600048944	0.22191992807173314	1.8926057677723946	0.24802111584401026	0.8623107473220771	0.9808344817586829	0.29254465600692087	0.6112263700586719	1.3914479487677647	0.639190405497504	0.04680583389956205	0.6783753959262582	0.07210424991927676	0.8343539408511553	0.5298451541939512	1.0	0.0	0.0	1.0	1.0	1.0	0.0	1.0	0.0	1.0	0.0	1.0	1.0	1.0	1.0	10.0	-55098.55978295141	0.0	0.0	82.0	-1366.4257573036475
23270000	-56946.55484812059	-1448.9416968289195	-55497.61315129167	0.4759060816282117	2020.8638199457691	49.834867523592855	150.81153475607405	15.161687194752059	5.657253726520685	0.2879461745699893	0.18091461217635005	0.19344646268102805	0.33769275057263715	0.8637529001867419	0.77423179313869	9.000896475905167E-4	0.7878248057633079	9.000896475905154E-4	0.7878248057633064	1.3455301351459739	0.18961335920815534	0.06635037484444535	0.1765577100651825	1.4355342865923741	2.772060497924153	0.11204025071382404	0.2478505997943711	1.1300344891734317	0.6683957046805803	0.5727842186396228	2.348481019101496	1.0761471402844747	1.5363567894974905	0.9349102161254911	1.0	0.0	0.0	1.0	1.0	1.0	0.0	1.0	0.0	1.0	1.0	1.0	1.0	1.0	1.0	11.0	-55105.31979836002	0.0	0.0	83.0	-1382.8593661128195
23280000	-56951.51640679143	-1450.152387664982	-55501.36401912645	0.484428914944002	2020.8552971124534	49.54447284667397	164.44826859677772	16.062660346522666	5.425732111615539	0.29300719565307604	0.17984639768475585	0.1934297900177827	0.3337166166443899	0.6762014971194923	0.7474416246373201	9.241016744666884E-4	0.7928757949797206	9.241016744666888E-4	0.7928757949797218	1.0066354431419462	0.14130806869517537	1.6757943121276053	0.49382617183563216	1.5483868065065756	2.5655665492541155	0.7629501661276382	0.952730904936135	0.2870492461183682	1.1113466927401328	3.467650130298817	0.7443080859597878	0.9790350214477914	1.5969786736824365	0.8403990591027982	1.0	1.0	0.0	1.0	1.0	1.0	0.0	1.0	1.0	1.0	0.0	1.0	1.0	1.0	1.0	12.0	-55111.63280319092	0.0	0.0	88.0	-1378.509085197577
23290000	-56937.621481058726	-1450.310233033144	-55487.31124802558	0.46263179224465806	2020.8770942351528	49.35345303804454	146.76275133508202	15.176495256975624	4.8665505922120085	0.29436525427361265	0.1823585472064144	0.1915859774108067	0.33169022110917074	0.45737237002958847	0.7022159729235686	9.442237314701959E-4	0.9643268908734871	9.442237314701963E-4	0.9643268908734893	1.429328161789817	0.40516373487795854	3.7786428506520977	0.5092071148519289	0.8190254205780017	2.204954791863541	0.3235011232567861	0.9855387798375269	0.43545013159445917	0.8371405452396998	0.14908506324671958	0.4460800083805254	0.2504804974217241	2.3077188406514657	1.688343913472001	1.0	1.0	0.0	0.0	1.0	1.0	0.0	1.0	0.0	1.0	1.0	1.0	1.0	1.0	1.0	11.0	-55104.93165705391	0.0	0.0	84.0	-1374.8869882981016
23300000	-56919.55810299384	-1443.9297693609942	-55475.62833363285	0.5083394329912442	2020.831386594406	49.77152077455576	153.86356562081852	15.58152263960359	4.907639487983313	0.2898354717978807	0.17843342373117366	0.1935943922219407	0.33813671224900943	0.28053425961161466	0.6306668599268674	8.803368755320413E-4	0.6789722087513033	8.803368755320414E-4	0.6789722087513033	0.8777389736230895	1.8616967882962667	1.4741760766029428	0.16917102286261676	1.0454802789881248	1.8650253614422683	1.2892651569450218	1.7684700892932284	0.4937974680989594	0.28486645492855844	1.3128895118951083	1.987316830698649	0.746064902726008	1.7960909867758474	1.4342939227836393	1.0	1.0	0.0	1.0	1.0	1.0	0.0	1.0	0.0	1.0	0.0	1.0	1.0	1.0	1.0	11.0	-55096.052054233485	0.0	0.0	77.0	-1380.939679935641
23310000	-56938.41726592824	-1467.2938114333297	-55471.12345449491	0.5111106110467294	2020.8286154163507	49.905727150059924	159.49317157019524	15.665690904317778	5.124774434347661	0.2948128787137031	0.17585222935979686	0.19060540343943339	0.3387294884870712	0.6272760872225934	0.7332273937359397	9.442253463358785E-4	0.8309082551916478	9.442253463358795E-4	0.8309082551916473	0.47007224429088645	0.2746940174984918	1.3528622210727774	0.18032323275772394	1.3645791720476232	1.2803690576023263	0.833657513848266	1.3119754750274657	0.7492568577045454	0.48572152647724864	0.6726706443209008	0.7013555345445003	1.1570244817496866	2.0196139978405756	0.9923182549958808	1.0	1.0	0.0	1.0	1.0	1.0	0.0	1.0	1.0	1.0	0.0	1.0	1.0	1.0	1.0	12.0	-55109.907724550736	0.0	0.0	77.0	-1397.9874010939607
23320000	-56951.739751365705	-1467.7612134729786	-55483.978537892726	0.568204699566244	2020.7715213278311	49.482755509667676	111.24763823563953	13.813890285832093	4.851263436502099	0.29137189294699967	0.17883795004901648	0.19244639408809475	0.3373437629158936	0.9906516554148097	0.804392782076157	9.004304675224338E-4	0.8219947804928375	9.004304675224351E-4	0.8219947804928399	0.7227675056204728	0.45820061213896457	0.9502431632148094	0.5278298601997516	1.4945851759092286	1.3196045442183186	1.474802621036764	0.9515623406033152	0.3757118257753458	0.3107048501423416	0.08364799700800342	1.0909835543575421	0.8208473178705152	1.867987053464111	1.0311598090472813	1.0	1.0	0.0	1.0	1.0	1.0	0.0	1.0	1.0	1.0	0.0	1.0	1.0	1.0	1.0	12.0	-55126.33309893303	0.0	0.0	75.0	-1399.3424618401705
23330000	-56904.228091214376	-1472.1772024474371	-55432.05088876694	0.5114614902408771	2020.8282645371564	49.51278185715415	90.45862148962236	13.244111585335688	5.277824548462328	0.2909612565962875	0.181367003061091	0.19246060146050298	0.335211138882123	0.9690562608372415	0.7891073003431953	9.322922540958436E-4	0.7257644198773383	9.322922540958417E-4	0.7257644198773371	1.19215170705955	0.1164715825467622	0.8390348673867978	0.12556604842411279	0.9269404718880766	1.436210313005855	1.059675342968375	0.9364122938555668	0.8228568171492512	1.3873756902791512	0.914404655155312	1.43542426893102	1.7405136272312451	1.9902874424317207	0.8904336580618036	1.0	1.0	1.0	1.0	1.0	1.0	0.0	1.0	1.0	1.0	1.0	1.0	1.0	1.0	1.0	14.0	-55086.004620949796	0.0	0.0	72.0	-1401.3561126717104
23340000	-56922.00159089531	-1473.3485125264747	-55448.65307836883	0.5943524756897	2020.7453735517076	49.71021023093984	101.53463400071142	13.76913839405624	5.524550788683019	0.2969179303482664	0.18299031492580065	0.19015054055080632	0.3299412141751311	0.609657130397565	0.7301249076692402	9.52139434615814E-4	0.9104981088108924	9.521394346158135E-4	0.9104981088108928	1.3161149972608088	0.6616608038080144	0.7757764568478949	1.2859999393114316	2.258653008841588	2.130844669587705	1.6037373854564323	0.659425841094481	1.1539653321389616	0.7595406426524706	0.32436154556350694	0.9415120857948727	0.6918817714904018	1.9917493274653348	0.9082614673102671	1.0	0.0	0.0	1.0	1.0	1.0	0.0	1.0	1.0	1.0	1.0	1.0	1.0	1.0	1.0	12.0	-55104.23696509393	0.0	0.0	79.0	-1396.9818411022334
23350000	-56884.31246913354	-1434.4074955832925	-55449.90497355025	0.4919670048904237	2020.8477590225068	48.978454965281585	116.47649154124595	14.412034849596555	5.309528966580197	0.2946945619606168	0.17615804516471623	0.1949780086859799	0.3341693841886917	0.612846736362525	0.7246386008594454	9.090110370062885E-4	0.6091365024565181	9.090110370062897E-4	0.6091365024565186	0.36391521528601367	0.13691107940694883	0.5044310043941679	2.3511401780829226	1.3797582609928352	1.3522065267062118	2.4253370752047365	0.3340425443847173	0.41046622945918915	0.9342481247564375	0.7353475198042582	1.044954341911423	1.3547695425295716	1.9594876020973264	1.5898045608867948	1.0	0.0	1.0	0.0	1.0	1.0	0.0	1.0	1.0	1.0	0.0	1.0	1.0	1.0	1.0	11.0	-55100.028283864296	0.0	0.0	73.0	-1376.4670758282123
23360000	-56950.31840364396	-1454.5786036839065	-55495.73979996006	0.4906591037484349	2020.849066923649	49.84557420335793	147.31024332293703	15.247402756321312	5.651774530351439	0.2900438751740073	0.17950910611996404	0.1884057136357575	0.34204130507027564	0.8296291079302488	0.7797992992768782	9.128902326456194E-4	0.7435641042970155	9.128902326456202E-4	0.7435641042970136	0.513262510006515	1.3274039866392955	0.4001898798143167	2.386426564358023	1.0816769933098485	0.7982684742560605	0.2890869309554927	1.0768642444937024	0.7006686514562516	0.5722549166878016	0.3686455718602739	1.5123688077192263	1.0136774872108483	2.3706856198001858	1.593678326417185	1.0	1.0	1.0	0.0	1.0	1.0	0.0	1.0	1.0	1.0	0.0	1.0	1.0	1.0	1.0	12.0	-55145.62889087744	0.0	0.0	75.0	-1387.1104243460607
23370000	-56936.5730411179	-1459.6783669624735	-55476.89467415543	0.5796165347065722	2020.7601094926908	49.79919495050165	105.36646633028869	13.848013172380474	5.6435222690602735	0.2927148080326263	0.17821010430295872	0.19246173812774012	0.3366133495366794	0.5505806499596511	0.7544966853322613	9.364091415499152E-4	0.561887956017054	9.364091415499121E-4	0.5618879560170523	0.1366655714336079	0.4320810480691173	1.1978303674453397	0.47483297950010744	2.570166472705365	2.2229294663111663	0.18555663933374522	0.9104808820176685	0.47323035654733164	1.0996975580007389	1.0904320007156414	1.1433463175875118	0.838794843842619	2.1572681091377035	1.2653433314873972	1.0	1.0	1.0	0.0	1.0	1.0	1.0	1.0	1.0	1.0	1.0	1.0	1.0	1.0	1.0	14.0	-55122.193687780535	0.0	0.0	69.0	-1397.1377536265181
23380000	-56945.2960564652	-1465.5418264536029	-55479.7542300116	0.5855819811922797	2020.754144046205	49.51686807487472	114.63246501770331	14.097984078245348	5.202685171948732	0.29302933225563343	0.1800374915883768	0.1919307288172553	0.33500244733873896	0.6258611177510431	0.7380135317838085	9.632779049392715E-4	0.643939554587182	9.632779049392728E-4	0.6439395545871808	2.366140091089016	0.962404014523683	0.3192401881299778	0.29663828054822583	2.548086781976951	1.213800806758166	0.437179740861336	1.1902037108971064	0.3457043893323065	2.1770947983940694	1.0980799469405083	2.0967230117598104	0.8567853087236823	2.4829832499935613	1.0651065343627593	1.0	1.0	1.0	0.0	1.0	1.0	0.0	1.0	1.0	1.0	1.0	1.0	1.0	1.0	1.0	13.0	-55134.0907764301	0.0	0.0	71.0	-1398.212034558358
23390000	-56918.63340749189	-1457.693385162369	-55460.94002232952	0.5126367775678735	2020.8270892498294	49.29933147703356	124.48353480235342	14.317079078772018	5.053380167567492	0.29265137453934514	0.17792061981430177	0.19140236882485354	0.3380256368215041	0.9758486574634001	0.7881930763229507	9.158674104915518E-4	0.7961531489006488	9.158674104915513E-4	0.796153148900648	0.6909105188312068	0.6430996047887866	0.10537544905762276	1.5710466325510501	0.967038863051385	1.696709930208855	0.34731121322379266	0.5461177540988947	0.9721862862039163	0.6656281498954388	0.9852846637046456	0.8629649818156895	1.0769561339431009	1.6122974759662025	0.42789392816523136	1.0	1.0	1.0	0.0	1.0	1.0	0.0	1.0	1.0	1.0	0.0	1.0	1.0	1.0	1.0	12.0	-55112.43719085883	0.0	0.0	76.0	-1390.8789894783222
23400000	-56934.19924102459	-1453.7344783689505	-55480.46476265564	0.5111846991808915	2020.8285413282165	48.86212564929586	117.55293959258785	14.311471620720713	5.076545029370903	0.29081462832251925	0.179502954457966	0.19061434075521647	0.3390680764643029	0.5439269135475558	0.74676778134597	8.855309337888332E-4	0.7356132105900537	8.855309337888336E-4	0.7356132105900528	1.1757212020912087	0.9387873717084586	1.5404635143888379	0.9409143687879964	1.7798894755470949	1.322813459439981	0.17784474465318775	0.597176872279339	0.42379119271221793	1.1989119495764173	0.1754833916334771	1.2249420540572005	1.1257018542517547	2.247256987999756	2.2956099977682545	1.0	1.0	1.0	1.0	1.0	1.0	0.0	1.0	1.0	1.0	1.0	1.0	1.0	1.0	1.0	14.0	-55137.73684079502	0.0	0.0	70.0	-1382.1719753531931
23410000	-56931.92476911258	-1433.1160836089778	-55498.8086855036	0.48380751761537755	2020.855918509782	48.20510251352878	126.35510428021284	14.71935298661459	4.974656869135441	0.29125402354053415	0.1810600557562262	0.19097724401018834	0.33670867669305604	0.5383385291738578	0.683153684836137	9.128555245636131E-4	0.7462421304315037	9.12855524563612E-4	0.7462421304315023	0.5264875685252633	0.4086901883127796	0.6283506640263531	0.16904545873529067	0.953247286881139	0.5719371128499039	0.8186694477786126	0.7451068913866761	0.3617521350775573	0.6845443856926383	2.9220479015425633	1.0330576592853953	0.4002374781297466	1.315692857129848	0.42560914816465945	1.0	1.0	1.0	1.0	1.0	1.0	0.0	1.0	1.0	1.0	0.0	1.0	1.0	1.0	1.0	13.0	-55162.8963533281	0.0	0.0	65.0	-1369.2382938997637
23420000	-56938.793382597854	-1432.651273954525	-55506.14210864333	0.4745571382907189	2020.8651688891066	49.255173561099525	131.56329237068618	15.041081827254875	5.6658713548213	0.2902331486840938	0.18274969304775926	0.19136747100321058	0.3356496872649411	0.588598346208479	0.7354339806990775	9.108626752220849E-4	0.5481018101868723	9.108626752220839E-4	0.5481018101868725	0.5866722345707757	0.6305767238203591	0.6664546462606149	0.34505618534261917	2.2657265840934184	0.8820904974898073	2.880937515829896	0.8308620450493587	3.115506560625365	1.2391517900025577	1.0223143501639393	0.6975686459181536	0.9788701033108153	3.4008084188733916	1.6877329537798964	1.0	1.0	1.0	0.0	1.0	1.0	0.0	1.0	0.0	1.0	0.0	1.0	1.0	1.0	1.0	11.0	-55152.34548335915	0.0	0.0	72.0	-1373.0769340990023
23430000	-56906.235113114795	-1425.8255231257544	-55480.40958998904	0.46417093160673006	2020.8755550957906	48.68134092862458	130.68981809787857	14.912282232281665	5.3026604920273614	0.29119528400806016	0.18233823753052736	0.19329021061412452	0.33317626784729265	1.069894024632091	0.7805188685646173	9.42934140087699E-4	0.7071931181204325	9.429341400877017E-4	0.7071931181204317	0.8578996686431178	0.15824619678815177	0.6203312680129562	1.0957839329669303	1.1624858915077394	0.8848265739484839	0.1059968202806983	0.30835525705329264	0.7932760202939282	1.747404854161799	1.5506331323668499	1.0637314088270475	1.4277265733870637	1.8127893341108867	1.1152098139866793	1.0	1.0	1.0	0.0	1.0	1.0	0.0	1.0	1.0	1.0	0.0	1.0	1.0	1.0	1.0	12.0	-55139.347624575545	0.0	0.0	71.0	-1362.0422000446874
23440000	-56901.87699372556	-1417.5648216517002	-55484.312172073856	0.48580720004475547	2020.8539188273526	48.246750840607	151.2364073148809	15.79666078324308	5.083458171479175	0.29365727156417765	0.18036226871680489	0.1908876480389461	0.33509281168007615	1.0722277817291928	0.7541349088087775	9.441293835318735E-4	0.5126647490918198	9.441293835318755E-4	0.51266474909182	0.6166982330447593	0.5700588466426229	0.5765412823098878	0.2663711342021039	1.1178100271760505	0.9576354004073011	0.015933412250823457	0.752706869379091	0.5883700944031702	0.9669603331663507	0.42770677724480227	0.28321767928824093	0.7894619376257884	1.4222003379794	1.5155258251608261	1.0	1.0	1.0	1.0	1.0	1.0	0.0	1.0	1.0	1.0	1.0	1.0	1.0	1.0	1.0	14.0	-55128.63626755182	0.0	0.0	66.0	-1362.3585351790389
23450000	-56899.16144472947	-1409.2857612095147	-55489.87568351995	0.4486330372334802	2020.8910929901638	47.255339166194794	162.20065495824326	16.12457512128773	5.055353954654272	0.2863702505953292	0.17922517501075497	0.19659040664869704	0.33781416774522355	0.6397576429150916	0.7677265816694826	9.607111451982631E-4	0.8408725354905291	9.607111451982625E-4	0.840872535490528	1.6864432289384452	0.28177988856863856	1.3523184679495917	0.803030363637254	1.0717141036711328	0.4785896778968596	0.01854440910421417	1.1742195104576603	0.9182532280134063	1.5167348960956306	0.22678468932582757	1.6828541506741008	0.8741030637603101	2.0268649829252188	1.1535616066920729	1.0	1.0	1.0	0.0	1.0	1.0	1.0	1.0	1.0	1.0	1.0	1.0	1.0	1.0	1.0	14.0	-55133.46894375827	0.0	0.0	77.0	-1335.221204136024
23460000	-56938.246197164706	-1436.2412520229057	-55502.0049451418	0.4874639517114105	2020.852262075686	48.19241979627021	164.17678731626677	16.161231406026054	4.926986947787652	0.2977457603553305	0.18103046090456834	0.18599530390924984	0.33522847483085616	1.0914136998987347	0.7955439934473066	9.530203580911077E-4	0.8057367433412242	9.53020358091112E-4	0.8057367433412264	1.3616047681027805	1.0003507304479748	1.9924463730182067	0.4335964119578858	2.272927075438189	1.8998457770904813	0.27211871792274	0.7779508722442507	1.0758253550078882	1.8663360461687528	0.672296919044539	3.0085950441542644	1.1061080907255583	3.0043711772874397	0.8111851688597772	1.0	0.0	1.0	1.0	1.0	1.0	1.0	1.0	1.0	1.0	1.0	1.0	1.0	1.0	1.0	14.0	-55141.42976768454	0.0	0.0	79.0	-1355.9433391195837
23470000	-56926.64539719179	-1413.4007989592017	-55513.24459823259	0.5510961620808906	2020.7886298653164	47.842579738055576	149.00535382112162	15.653324227261903	5.645567319043326	0.2905988320497278	0.18121684669251023	0.19065819995330174	0.3375261213044651	2.140000711048205	0.8120536312556086	9.5327432001766E-4	0.7025012012295163	9.532743200176596E-4	0.7025012012295179	2.189904012905414	1.1523280245075886	0.7691386547152368	0.17595574088302898	1.2651728032534129	0.645137164388624	0.19793547458842575	1.2144525442289382	0.9118100262840636	0.894146246056855	0.9686920504698623	0.59988270521277	0.9741659297328907	1.5380758817674114	0.4680190994253961	1.0	0.0	1.0	1.0	1.0	1.0	0.0	1.0	1.0	1.0	1.0	1.0	1.0	1.0	1.0	13.0	-55142.933415974105	0.0	0.0	80.0	-1346.3541843412017
23480000	-56881.90333551202	-1425.6531774311704	-55456.250158080846	0.4926902166996013	2020.8470358106977	48.06484879382053	132.4228985377024	15.050185461092617	5.178837612400495	0.28883742194505513	0.1762404463245181	0.19484311974650928	0.3400790119839224	0.4953157252242417	0.7201028449796724	9.498979222685448E-4	0.7713666592141826	9.49897922268543E-4	0.7713666592141825	0.9002415243314947	0.27627010037622196	0.8776025287481519	0.1584535634534078	1.4369853715056802	1.3531914588646357	0.028783159812839583	0.6388785917785386	0.6957204404753999	0.577472059272869	0.9044291461226002	0.4340243860235941	0.7191359657140264	1.6899513368358756	1.0973412218183625	1.0	1.0	1.0	0.0	1.0	1.0	0.0	1.0	1.0	1.0	1.0	1.0	1.0	1.0	1.0	13.0	-55095.56527927749	0.0	0.0	74.0	-1360.809958564728
23490000	-56876.805144797836	-1426.5665643831005	-55450.238580414734	0.4961937812378779	2020.8435322461594	48.030954062982886	143.3773370017956	15.414448077342097	5.224843412876751	0.29121442455202384	0.1778843692995119	0.18770634498465563	0.34319486116381354	0.7527521892080449	0.7409181303194861	9.337067341224568E-4	0.8349882388278295	9.337067341224589E-4	0.834988238827831	1.245828373329925	0.6140598787851511	2.123523383608459	0.3009426131066095	1.668463869361163	1.0698566158517024	0.2901726466869549	0.763450399289259	0.3651597767227035	1.3690180902656928	1.423185140899894	0.575614175471241	0.6722201240467235	4.020300610849616	1.5536046879548528	1.0	1.0	1.0	1.0	1.0	1.0	0.0	1.0	1.0	1.0	1.0	1.0	1.0	1.0	1.0	14.0	-55096.76520011972	0.0	0.0	72.0	-1349.2125363703115
23500000	-56890.65620363124	-1421.783169660429	-55468.87303397081	0.47096662888942115	2020.8687593985078	48.11109559041351	119.91365866172255	14.650817816016483	6.026347261283353	0.2880015838071927	0.17897284252579657	0.1908544095747909	0.34217116409222476	0.6425082439880739	0.746377246620207	9.562291232751533E-4	0.6295146685325588	9.562291232751534E-4	0.6295146685325592	0.9389904112374191	0.3780943431959182	0.9882062762047402	1.9417270303017629	0.8386619907620353	0.7740165800910358	0.5198355510920918	0.6070542774087598	0.3100504569663105	0.49924912062217053	0.2554095615493183	0.44835136525538166	0.8734773127637946	0.69639751616893	0.47376715007396114	1.0	1.0	1.0	0.0	1.0	1.0	0.0	1.0	1.0	1.0	1.0	1.0	1.0	1.0	1.0	13.0	-55109.67575488459	0.0	0.0	75.0	-1364.6636151025582
23510000	-56862.04261643432	-1412.1272380330633	-55449.91537840126	0.4698304868480354	2020.8698955405494	47.50351372048038	115.14536656621635	14.591131031470033	5.344931735631615	0.2891338517238268	0.1758803561236417	0.1959359256293345	0.3390498665232019	0.8425771156931919	0.7668059814082943	9.162080869980986E-4	0.7141313045126283	9.16208086998095E-4	0.7141313045126275	1.144002276097016	0.20510297909567513	0.8845802959893804	0.41963840086714904	1.8578625573548309	0.8059266813123682	0.43774069460586423	0.9470313684875985	0.6598263487720729	0.8069776126936724	1.1852859755788259	0.9204257812865636	0.7921055067388323	2.095599731713359	0.7010576379931517	1.0	1.0	1.0	0.0	1.0	1.0	0.0	1.0	1.0	1.0	0.0	1.0	1.0	1.0	1.0	12.0	-55095.732254216324	0.0	0.0	73.0	-1350.244804087633
23520000	-56929.50358830339	-1414.726763861012	-55514.77682444238	0.46950642364328843	2020.870219603754	47.26762829343414	98.58959978713632	14.256817436779212	4.853321901877012	0.2917015928119256	0.17435817039998797	0.19669910976079846	0.33724112702729286	0.7101083769976966	0.7447672949102302	9.214256876090195E-4	0.6578477863455028	9.214256876090198E-4	0.6578477863455028	1.5225798749261206	1.1228505392917418	0.7947506658374562	1.921321503404652	2.2880921026215	1.5246409589861585	3.0840362175197336	1.693547082328336	0.34568769511129005	0.489294004304169	0.6123730094316767	1.9805035442591414	1.0869238136283157	2.1979771197537317	2.4266714758586145	1.0	1.0	1.0	0.0	1.0	1.0	0.0	1.0	1.0	1.0	0.0	1.0	1.0	1.0	1.0	12.0	-55151.714217213594	0.0	0.0	75.0	-1347.042412568595
23530000	-56875.18284941505	-1397.400863476011	-55477.78198593904	0.5141598307899911	2020.8255661966073	46.2793630640167	81.48180681440324	13.342395556947848	4.943992283391106	0.29137696208972214	0.18194355360086245	0.19189286234665331	0.33478662196276704	0.9431519233218787	0.7972573880402904	9.557357099583512E-4	0.7115008635316399	9.557357099583498E-4	0.7115008635316399	0.29298020589131923	0.3385191258221081	0.6252777028175402	1.8356387557446538	1.092219049378825	0.9603434595326079	1.2737779510548632	0.20216834651653584	0.24701831116663664	0.6904849231852608	0.49291962139621504	0.449317502386806	0.8530018158324943	1.37420525662529	0.5636605822642462	1.0	1.0	1.0	0.0	1.0	1.0	0.0	1.0	1.0	1.0	0.0	1.0	1.0	1.0	1.0	12.0	-55122.647842051054	0.0	0.0	74.0	-1339.341717649149
23540000	-56908.64770194065	-1404.1848699353286	-55504.46283200532	0.4552000112796248	2020.8845260161177	46.01837044198137	95.33699367736048	14.020691657180311	4.789648440559898	0.29228295293010226	0.17602778432432134	0.19197987459899957	0.3397093881465817	1.2655055844049303	0.7818035271353821	9.835402716574344E-4	0.7724191542076474	9.835402716574337E-4	0.7724191542076465	0.5951660121132062	0.4031026719555843	0.2898412220561745	1.3419316731291135	1.4987382987697344	1.0137303667056	0.4967254184542593	0.8187349827637875	0.8943708523525553	0.5429370365020829	0.852012361741887	1.0042806997353673	0.8437102016426383	3.1986271866492055	1.1340510394231846	1.0	1.0	1.0	0.0	1.0	1.0	1.0	1.0	1.0	1.0	1.0	1.0	1.0	1.0	1.0	14.0	-55152.1463840376	0.0	0.0	76.0	-1334.0530453882755
23550000	-56895.138308863796	-1404.1347399757917	-55491.003568888	0.47894085262027164	2020.860785174777	46.739316164129605	104.52076735743267	14.23492639238571	5.162958237124131	0.2924397523109031	0.17561483074738718	0.1939274054628272	0.3380180114788875	0.8942990814249041	0.7810993968457534	9.900757544124878E-4	0.7022036679149141	9.900757544124869E-4	0.7022036679149132	0.6042156966395573	0.9971918317096274	0.3859379915218684	0.21546839984231766	1.082773095387666	1.4535838353800379	1.7608413094506228	0.6273204509485599	0.679676261280991	1.0335630912572265	0.406066909711875	1.2430720089544502	0.9713069705037997	3.4261790198113675	1.025517525366031	1.0	1.0	0.0	1.0	1.0	1.0	0.0	1.0	1.0	0.0	1.0	1.0	1.0	1.0	1.0	12.0	-55128.88442974352	0.0	0.0	76.0	-1341.3524675028586
23560000	-56874.61366424608	-1406.794809623184	-55467.81885462289	0.47397610333759055	2020.8657499240596	46.81637926616044	95.1529450534494	13.91323228255648	5.601271412779335	0.28988383574147	0.1775016017538017	0.1945010082917251	0.33811355421300815	0.5373356884677132	0.7369306903171342	9.592539412572893E-4	0.8802292402359346	9.592539412572893E-4	0.8802292402359339	0.48519458877355504	0.5500182422538944	0.43268791757167724	0.30499393642759554	1.637663776691131	0.9265616191085858	0.7720754245306672	0.1124835448569912	0.701357401719679	0.5542954639695368	0.39963950141756455	1.3680856953958151	1.169875006681278	2.133697894708289	0.7088987828431595	1.0	1.0	1.0	1.0	1.0	1.0	0.0	1.0	1.0	1.0	1.0	1.0	1.0	1.0	1.0	14.0	-55098.59385036935	0.0	0.0	77.0	-1334.8512292132798
23570000	-56922.71660141214	-1415.9222655510303	-55506.79433586111	0.49761244294743306	2020.8421135844499	47.36566763460662	113.82749097584926	14.347371349340515	4.633419311153978	0.29350605541620256	0.18166674871996705	0.19116613966268395	0.3336610562011513	0.48392514788713925	0.7072618126167155	9.635204527580348E-4	0.7271760646385741	9.63520452758036E-4	0.7271760646385744	0.5373221069875379	0.7803246662051359	0.7885264818823025	0.4614826407528172	0.8327019484551998	1.4703129427070167	1.7185482346721548	1.1247002092146312	1.1524557256544334	0.4922024902724806	0.5035789765936343	0.7999951393386399	1.1671937283775353	3.0386703152660894	1.2738340698313875	1.0	1.0	1.0	1.0	1.0	1.0	0.0	1.0	1.0	1.0	1.0	1.0	1.0	1.0	1.0	14.0	-55132.793636433904	0.0	0.0	74.0	-1347.1509103824658
23580000	-56935.99542759255	-1439.3887721858766	-55496.60665540667	0.4972812254713705	2020.842444801926	47.45936682089178	96.37128675301419	14.023353377927208	5.516553353690152	0.29560700680870555	0.18005393665486688	0.18969150744859056	0.3346475490878417	0.6947168994494548	0.7652284079779029	9.3827764369677E-4	0.9706076950042931	9.382776436967683E-4	0.9706076950042914	0.5012867533471269	0.8536401010128504	0.8786788893658452	0.29789088340422154	1.291843163069842	1.9576681081724177	0.5836393348208013	0.5012734181307325	1.4199031623279377	0.4626572794000347	1.3601204354025898	0.46959663502111226	1.9051101913691835	4.489909475054132	0.6101565742949436	1.0	1.0	1.0	1.0	1.0	1.0	1.0	1.0	1.0	1.0	0.0	1.0	1.0	1.0	1.0	14.0	-55133.9711705646	0.0	0.0	81.0	-1356.9156474485171
23590000	-56913.10403162864	-1453.4615905617566	-55459.642441066884	0.4988758924784799	2020.8408501349188	47.9646941367797	112.02827158488958	14.190689309707304	4.942249767079787	0.2871452040218256	0.18308139049091945	0.19145517546446833	0.33831823002279143	0.7431764459642737	0.7562503955149887	9.288952297315411E-4	0.8992422048570641	9.288952297315404E-4	0.8992422048570631	1.0638858525232868	0.7916828812609715	0.8743766269642241	2.5431199474569293	1.2934239902144178	1.1088138862419024	0.0262648020373245	2.083894913540906	1.1488491131736966	1.6143169841305411	0.9213082987158007	0.8980971879220672	2.018844641342855	2.4782662254977663	1.2249990783844567	1.0	1.0	1.0	0.0	1.0	1.0	0.0	1.0	1.0	1.0	0.0	1.0	1.0	1.0	1.0	12.0	-55101.251253253475	0.0	0.0	82.0	-1376.3741429730615
23600000	-56927.05225505881	-1427.8721669577499	-55499.18008810106	0.5147035442515127	2020.8250224831459	47.34941859354483	116.75038209096269	14.576713284484914	4.90313444123491	0.293153018355877	0.18049072803498117	0.19026843510755975	0.3360878185015869	0.5819647328176509	0.7347921177090697	9.516933649201354E-4	0.935269913242611	9.516933649201343E-4	0.9352699132426083	0.3359890527330289	0.24376349007100734	0.8679715385850223	2.508471050879358	1.1682343413643255	1.2158040482114756	0.5462601804164098	0.6623141066974243	0.28583547862675573	0.5450116891580395	0.4431565650434669	0.36183273982526587	0.8444062993704383	0.8172934421758947	0.23804935749408862	1.0	1.0	1.0	0.0	1.0	1.0	0.0	1.0	1.0	1.0	1.0	1.0	1.0	1.0	1.0	13.0	-55129.202638980714	0.0	0.0	78.0	-1356.4540521483386
23610000	-56891.25240665154	-1442.7464029378007	-55448.50600371374	0.4874400101965694	2020.8522860172006	47.88869731884107	99.0486364239661	13.833162140611828	5.0424232967539355	0.2958735579119545	0.17518446776075808	0.19025458712874996	0.3386873871985422	0.5455824863089259	0.7303998325403	9.500157297509873E-4	0.8962566203647812	9.500157297509854E-4	0.8962566203647793	0.2529947791628363	0.30666561283890603	0.9794807165606915	0.041037726524569114	1.0541877220449822	1.1125143631603314	1.589241436398879	1.988233689046454	0.3777584650494832	0.40851213530871217	0.7215683749011774	0.6543478320253174	0.3122520232682516	0.9419027320038033	0.8417488525028436	1.0	1.0	1.0	1.0	1.0	1.0	0.0	1.0	1.0	1.0	0.0	1.0	1.0	1.0	1.0	13.0	-55090.67739502739	0.0	0.0	77.0	-1372.4269151870878
23620000	-56890.01351640673	-1422.8813495430968	-55467.13216686364	0.48095239855399896	2020.8587736288432	47.68299073064773	93.06901647886339	13.658125629332185	5.547898897920389	0.2935080978699715	0.17643588271134492	0.1961499790325891	0.3339060403860992	0.43110313792384725	0.6678846463777346	9.1231590763097E-4	0.7223127765276234	9.123159076309707E-4	0.7223127765276228	1.1678368393876482	0.3377740096127636	1.1032748446583653	0.47994127386690844	0.9830493353530217	1.2572556512829314	0.0950082276118412	0.6549636694956378	0.8368527606671886	1.0912354186163005	0.18164351177357216	0.3436766152263318	1.0398807559598624	2.777151769669354	0.24217108690593453	1.0	0.0	1.0	0.0	1.0	1.0	0.0	1.0	1.0	1.0	0.0	1.0	1.0	1.0	1.0	11.0	-55114.93231956633	0.0	0.0	71.0	-1365.0519781584892
23630000	-56892.16910169984	-1426.023236891958	-55466.14586480788	0.5259703323498202	2020.8137556950476	47.98542375540793	113.34050277305622	14.482882407535543	5.3082634545962355	0.29072544877003004	0.17832935268280847	0.18862932964794155	0.34231586889922466	0.446030534174204	0.7087289398570766	9.326833170956967E-4	0.7428145786685525	9.326833170956944E-4	0.7428145786685504	0.6575024443271206	0.7466263448238353	0.6356308866870302	0.5793884259412583	1.5604551427953002	1.5914147709574973	0.04107618726439178	0.48610856122413193	0.4247961050744027	0.9275373400142619	0.5744430777164818	1.2644118098803	0.8575050402639879	2.2064937227833843	0.310363048626264	1.0	1.0	1.0	1.0	1.0	1.0	0.0	1.0	1.0	1.0	1.0	1.0	1.0	1.0	1.0	14.0	-55102.90817289784	0.0	0.0	73.0	-1359.215175088813
23640000	-56891.22425027917	-1436.5449408091752	-55454.67930947	0.4951371977952386	2020.8445888296021	48.88555045819016	114.16126639760581	14.21322071872043	5.568903988127342	0.290130946457162	0.18096378433319388	0.19217461954775109	0.33673064966189786	0.501844621387768	0.7342258125665481	9.106452556544279E-4	0.6623170121536684	9.106452556544275E-4	0.6623170121536681	0.6642376429516548	0.2995774902126117	1.4862392474162915	0.9877932045526663	1.3375815227250745	1.041176158345376	1.3471961205875975	0.6465793969527485	0.5197445980975685	1.1426237055503812	1.479198763595601	0.46147379751667206	1.0278426464540051	1.7907310241381618	0.7641370713009746	1.0	1.0	1.0	0.0	1.0	1.0	0.0	1.0	1.0	1.0	0.0	1.0	1.0	1.0	1.0	12.0	-55092.698237997705	0.0	0.0	73.0	-1375.762028325383
23650000	-56902.3847959967	-1444.444517748267	-55457.94027824843	0.48727032982010376	2020.8524556975772	48.39795468056603	110.96085494799007	14.21827489624799	5.014365553074409	0.29186783061363614	0.18096378433319388	0.19036296860744248	0.3368054164457323	0.5469252350750072	0.6928481876217396	9.587514951343108E-4	0.8282729106437517	9.587514951343105E-4	0.8282729106437521	0.77991645697955	0.6500888296773681	0.8113737669624308	0.37006751280175487	1.1817725221031423	1.491888276765316	0.09745774196648647	0.7539391474331717	0.6106402084713443	0.845396378164755	3.401561673944787	1.0163517762206566	1.1518688012747242	1.9827046871755405	0.4059651716068266	1.0	1.0	1.0	0.0	1.0	1.0	0.0	1.0	1.0	1.0	0.0	1.0	1.0	1.0	1.0	12.0	-55103.3444830675	0.0	0.0	74.0	-1375.368689609468
23660000	-56917.60310949216	-1454.8427481425915	-55462.76036134957	0.5436486250359042	2020.7960774023613	49.71682652423315	131.21927721546058	14.697776549341022	5.048540437960704	0.29485630517060746	0.17819495275248418	0.18556104817638613	0.34138769390052703	0.8432171002837864	0.7742087438425381	8.858274195549585E-4	0.8367526484230263	8.858274195549582E-4	0.8367526484230243	0.5028059362967702	0.4713338736819396	0.9572022058495772	1.4068432382783322	0.8117916451230118	1.5380415285753999	0.06328596526993603	0.9296717545101987	0.30365190291158806	0.5872856363356193	0.30588373342506625	0.6034570830743324	0.497557823646965	0.9455061935647665	1.2187096684747267	1.0	0.0	1.0	0.0	1.0	1.0	0.0	1.0	1.0	1.0	0.0	1.0	1.0	1.0	1.0	11.0	-55080.48679845946	0.0	0.0	82.0	-1390.207146570039
23670000	-56950.271079604	-1462.0377762009846	-55488.233303403016	0.5159179070180272	2020.8238081203792	49.5830445813709	127.9015826394028	14.817326485460477	5.290300081515327	0.29375378600733165	0.17591160550679574	0.1956939199203097	0.3346406885655677	0.2501852632226194	0.6436900249974437	9.343838500806687E-4	0.6802512775560758	9.343838500806673E-4	0.6802512775560756	0.9166871346376688	0.7674316866188965	0.6531616384971696	1.377606611114905	1.8781929461287639	1.096955421987796	3.3950742068424975	0.7022409089871703	1.0096564570842403	0.7543929651744143	0.4229187395607853	0.9586043459075847	0.9007283257448184	1.575499463626573	0.704461419765224	1.0	1.0	1.0	0.0	1.0	1.0	0.0	1.0	1.0	1.0	1.0	1.0	1.0	1.0	1.0	13.0	-55105.90615498915	0.0	0.0	84.0	-1395.7916230080489
23680000	-56918.20881426643	-1475.1325544221258	-55443.0762598443	0.4807180321029188	2020.8590079952944	49.982276552938636	121.84057037169106	14.395916528684513	5.423765478429377	0.2912622035250474	0.17884250041005856	0.19374036299549754	0.3361549330694013	0.6261473276943816	0.749781248795732	9.295926188730434E-4	0.7496107154651789	9.295926188730449E-4	0.7496107154651818	0.27896087940342207	1.6777921625962493	0.7632217861641212	1.2052087443246542	0.8861020415854846	1.1255764530662498	0.26074876523295226	0.7429135303302252	0.31897831767239926	0.6655323813872658	0.29382312319232384	0.4209929878047702	1.2245302474149042	1.4837479435874508	0.19350304549610356	1.0	1.0	1.0	0.0	1.0	1.0	0.0	1.0	1.0	1.0	0.0	1.0	1.0	1.0	1.0	12.0	-55075.797328942164	0.0	0.0	76.0	-1412.3865845263288
23690000	-56924.68992264629	-1461.0087092240801	-55463.68121342221	0.5382449565404492	2020.8014810708569	49.18947945681791	135.54776418876605	14.708235319726112	5.6539085583672515	0.29184986472930535	0.18004259472254822	0.1910330576169367	0.33707448293121456	0.5598609035075682	0.7231808493081804	9.706213034417679E-4	0.7321184076605068	9.706213034417678E-4	0.7321184076605081	0.34149688940529166	0.04163963498969564	0.38852137584281393	0.13821671260032226	0.8767400493275764	0.342063545941654	0.6781017240031697	0.9028787483800016	0.4034732813990124	0.6428508456584957	0.08332926357429933	1.2284610245243823	0.4118957102405213	1.2464694457120482	0.5478707010983173	1.0	1.0	1.0	1.0	1.0	1.0	0.0	1.0	1.0	1.0	1.0	1.0	1.0	1.0	1.0	14.0	-55094.20564190456	0.0	0.0	73.0	-1397.9415661435498
23700000	-56933.19311298895	-1487.9947717205664	-55445.198341268384	0.49403956705738755	2020.84568646034	49.41157757990585	130.59840926181943	14.632321363737416	5.49984032717091	0.2940206573460504	0.18029456511004296	0.18811971271976036	0.3375650648241511	0.6640734188257721	0.7450076218179755	9.177902678840873E-4	0.9183700348222563	9.177902678840839E-4	0.9183700348222575	0.4438002219561138	0.09986042248387621	1.414252369701154	2.3244018520055327	1.7035280409905216	1.6468613499273537	0.566614246679881	2.0300894748167297	0.8298281023100071	0.7882534857054055	0.7375508461406585	1.5423385590678755	0.5830431408650775	1.9125846908156392	0.6319933385269323	1.0	1.0	1.0	0.0	1.0	1.0	0.0	1.0	1.0	1.0	1.0	1.0	1.0	1.0	1.0	13.0	-55084.6314915402	0.0	0.0	77.0	-1408.9035737628112
23710000	-56919.031799117925	-1477.9933425497952	-55441.03845656813	0.5018763481793924	2020.837849679218	49.57558066124542	123.32646862698361	14.355224314609247	5.478815273307081	0.2949027741077785	0.17658586872676008	0.19279752798085803	0.3357138291846082	0.6908539238434792	0.7391175743125352	9.627343830323739E-4	0.892336099393308	9.627343830323739E-4	0.8923360993933089	0.7579479828301297	0.5044644417278902	0.3047530770837768	0.3709961505235263	1.2510445495151328	1.592758179569659	0.3192230762168839	0.9939142908022575	0.20503237952881895	0.4245813591433336	0.7430800491255772	1.1737701135451968	0.7085131012451102	1.2288705035595366	0.673584488640843	1.0	1.0	1.0	0.0	1.0	1.0	0.0	1.0	1.0	1.0	1.0	1.0	1.0	1.0	1.0	13.0	-55081.09916805887	0.0	0.0	76.0	-1406.072733432287
23720000	-56922.32122025146	-1468.4769196932116	-55453.84430055825	0.5060093614132773	2020.833716665984	49.921554297724946	168.75915334962443	15.39939717606012	5.76746517803963	0.29272812515565505	0.18011703169181206	0.18719317253190942	0.33996167062062826	0.6563637217656424	0.7520234759005181	8.727581973391793E-4	0.6838390163215012	8.72758197339177E-4	0.683839016321499	1.0794097601534447	1.1902747532166402	0.38761796861940145	0.45268997063161204	1.1827972002916582	0.7722128951976389	1.534385018093394	1.5429439609619773	0.390357991627993	0.8186304342764226	0.604744303770625	3.306915514662743	1.8762314595118932	1.5328794358121944	1.1204949365047032	1.0	1.0	1.0	0.0	1.0	1.0	0.0	1.0	1.0	1.0	1.0	1.0	1.0	1.0	1.0	13.0	-55079.645646991274	0.0	0.0	72.0	-1399.922252369872
23730000	-56938.89963958963	-1455.6022169555588	-55483.297422634074	0.6102055846835067	2020.729520442714	49.34321966538022	114.73297478975218	14.161704527324884	5.331705642505411	0.29487199325797414	0.1797307485038616	0.19138044207426622	0.3340168161639029	0.5775648839134667	0.7304562558975786	9.224363750088034E-4	0.6664554466674009	9.224363750088017E-4	0.6664554466674012	0.3261825816023278	1.2402588115736435	0.8101766304472091	0.39153932980927536	2.1915151138491473	1.0830774481522158	1.302092661161579	0.8749696248242675	1.3158298528796584	1.2293401475175585	0.38813018449294573	1.158495290984089	0.7657770566718719	1.7999498471342865	1.235098606191851	1.0	1.0	1.0	1.0	1.0	1.0	0.0	1.0	0.0	1.0	1.0	1.0	1.0	1.0	1.0	13.0	-55111.222415613905	0.0	0.0	75.0	-1390.6582474420645
23740000	-56906.59651632333	-1452.781490392463	-55453.81502593086	0.5125852284383166	2020.827140798959	48.93836578057091	119.13639880046279	14.310599194308882	4.944195603784135	0.2951429467112518	0.1784474206205545	0.19039067782631	0.3360189548418886	0.7572888047953813	0.7558778375745762	9.68828693041982E-4	0.8132837907758126	9.68828693041981E-4	0.8132837907758119	0.9438500597581879	0.8302852113041275	0.2334777281955276	0.666728621626355	1.0508755904782017	0.8472501401348641	0.2492759920229154	0.5556232247168751	0.13381809223573363	1.2651159150500113	1.9388392902848874	0.5217372705031526	1.270694666514396	2.0376065655121223	1.1117068646201071	1.0	1.0	1.0	0.0	1.0	1.0	0.0	1.0	1.0	1.0	0.0	1.0	1.0	1.0	1.0	12.0	-55089.96115800475	0.0	0.0	77.0	-1385.4271981642917
23750000	-56898.09585309352	-1445.4783118163682	-55452.61754127715	0.522788077193719	2020.8169379502035	48.47710489091621	113.27525362334838	14.474229542215419	4.986114390251991	0.2951257725031071	0.18114206744920025	0.1911027513752383	0.3326294086724592	1.0259537607738962	0.7912906953454323	9.260273951719117E-4	0.754745620505573	9.260273951719135E-4	0.7547456205055766	1.0339974584519167	1.4582694653995405	0.6815469850274941	0.19404670316519018	1.3076686808517441	1.1876777152868805	0.04757662177036271	0.6822336763247073	1.4336746888981526	1.505963369156749	0.6908741385330709	0.8535397453470148	0.8082530616483936	1.6184157285232035	1.9350408649954636	1.0	1.0	1.0	0.0	1.0	1.0	1.0	1.0	0.0	1.0	1.0	1.0	1.0	1.0	1.0	13.0	-55088.79299720061	0.0	0.0	79.0	-1376.6414674544224
23760000	-56909.75122602453	-1453.788401068545	-55455.96282495598	0.4520131876015746	2020.8877128397958	49.17888900013336	124.70809341871636	14.356732059191561	5.529178485249282	0.29436107208391005	0.17892592889089176	0.18766329938548243	0.33904969963972065	1.1774622575023845	0.7866124489198748	9.155020427722413E-4	0.7816257229833059	9.155020427722416E-4	0.7816257229833058	0.5876350021287226	0.9198404537115227	1.0069907811699872	0.17063852706781094	2.8045164035645973	2.309824849741286	0.44347158964772126	0.8614414849108166	0.49706057444673385	0.7221964487177822	0.8473168848652765	0.973912680791674	1.1903575404915179	1.9915798381274068	0.5167183271481245	1.0	1.0	1.0	0.0	1.0	1.0	0.0	1.0	1.0	1.0	1.0	1.0	1.0	1.0	1.0	13.0	-55098.02285519126	0.0	0.0	70.0	-1382.1399821953953
23770000	-56884.09791445169	-1443.3399535857677	-55440.75796086592	0.45577605294022455	2020.883949974457	48.198207079163424	116.7271404052365	14.422663259195271	4.9981882160227284	0.29261797639530207	0.17960496387717334	0.19412311045527533	0.3336539492722543	0.7875023450810543	0.770817446270489	9.622639714955469E-4	0.780658883373025	9.622639714955483E-4	0.7806588833730256	0.38935868718868233	0.4595814638046183	0.8566121687794032	0.15966640309170288	1.4513329339877725	0.3443678810135294	0.9559039082361017	0.46685457174258166	0.49476643836373085	0.6407262386549711	0.4583870856776762	0.39756789792363917	0.8620739793083957	1.5380256527538958	0.7491329395469524	1.0	1.0	1.0	0.0	1.0	1.0	0.0	1.0	1.0	1.0	1.0	1.0	1.0	1.0	1.0	13.0	-55096.51423027671	0.0	0.0	71.0	-1379.1033309888655
23780000	-56883.12028099261	-1449.8446517107006	-55433.27562928191	0.5046510476403874	2020.8350749797569	48.37991543206978	94.21653017887537	13.743913045624744	4.95422656314628	0.2928740881473519	0.17801606992084984	0.1908908521035413	0.338218989828262	0.8916790473608806	0.7487857709042135	8.877493794478821E-4	0.8374602249062044	8.877493794478827E-4	0.8374602249062053	0.34919722220697874	0.41178650581867976	0.5952251811726158	0.8312802803740331	0.8781639906341667	0.9918348645312317	0.21774470651423827	1.6898662753621303	0.7602788079496184	0.9434892828369695	0.7805620121320419	0.3883202866574558	0.6049811341825193	1.8100340931580818	0.959847624161832	1.0	1.0	1.0	0.0	1.0	1.0	0.0	1.0	1.0	1.0	1.0	1.0	1.0	1.0	1.0	13.0	-55083.9148331895	0.0	0.0	72.0	-1380.721573195462
23790000	-56881.11513585617	-1459.7475229642284	-55421.36761289194	0.47641189494448666	2020.8633141324528	48.7503470020667	98.25499760111774	13.499783294505852	5.459402245906945	0.2944467232964053	0.17852820781742887	0.19161316036065004	0.3354119085255208	0.443274372747033	0.685405838967038	9.133448530176637E-4	0.7733888558039212	9.133448530176623E-4	0.7733888558039205	1.1163749650505497	1.3330931632403897	1.255639641051895	1.993131986524658	2.3757148414673854	1.6750971450213281	1.1259803337390402	0.6278137328239457	0.30588266064059694	0.8736300859468931	0.17482531745296276	0.9094036873256353	0.5491246816089286	0.9386430280331203	1.4710434552235636	1.0	0.0	1.0	0.0	1.0	1.0	0.0	1.0	1.0	1.0	1.0	1.0	1.0	1.0	1.0	12.0	-55067.02340727937	0.0	0.0	72.0	-1392.134366151963
23800000	-56878.290080762185	-1439.7707396358314	-55438.51934112635	0.5419179324532745	2020.797808094944	48.12108443585252	102.28950642092447	13.854041080331935	5.150105541498681	0.29642539292642756	0.17689895087332183	0.1928442937952008	0.33383136240505484	0.5976843721301524	0.7061405657106674	9.80392704974708E-4	0.8149369763856235	9.803927049747102E-4	0.8149369763856245	0.2722903970782867	0.2520949053914593	0.5786929374202767	2.380976493801747	0.7260059090254162	0.5687316437247293	0.27240591650767	0.4895589971549946	0.2027588736662975	0.24000515123384605	0.11345299682524446	0.16311851197706345	0.952983775560443	0.47334088955252873	0.6890225449294352	1.0	1.0	1.0	0.0	1.0	1.0	0.0	1.0	1.0	1.0	1.0	1.0	1.0	1.0	1.0	13.0	-55089.71715110369	0.0	0.0	71.0	-1376.2469098917263
23810000	-56866.1357745956	-1438.8083529119824	-55427.327421683614	0.4959760549205859	2020.8437499724766	48.009682994331726	86.38011229655739	13.26193845275523	5.480526177416353	0.28731868031544716	0.17960190449991223	0.19183754103595352	0.3412418741486921	0.5214542916532432	0.7089331163199122	9.865400258979278E-4	0.6925823260964954	9.86540025897929E-4	0.6925823260964961	0.24285551118128246	0.3465902532795076	0.36943530210977754	2.200706226931337	0.840075461596327	0.7204861130635277	0.5725471391721249	0.2085410774250661	0.18609224672850846	0.7332547459814018	0.12156493925740294	0.25555468197779474	0.41247003429595663	0.27245913541609484	0.3414838431471144	1.0	1.0	1.0	0.0	1.0	1.0	0.0	1.0	1.0	1.0	1.0	1.0	1.0	1.0	1.0	13.0	-55073.18427639787	0.0	0.0	72.0	-1382.1196006086411
23820000	-56899.422380282565	-1479.9058617559476	-55419.516518526616	0.4893313107224993	2020.8503947166748	48.567384649257185	122.94199022470295	14.680187356329377	4.712723048882776	0.28787724742479226	0.17936844269985533	0.19399290909730188	0.3387614007780556	1.1522603250177805	0.7815340934418573	9.021580845609348E-4	0.7167622049282146	9.021580845609324E-4	0.7167622049282149	0.7995093162182749	0.2141094467172655	1.218081351860261	0.4532376602554278	1.7485745127713246	1.2986324958306137	0.5861257492842151	2.0245042149656216	1.4955297006582315	3.635865290309748	0.3283511566814897	0.6953921006965851	0.9848891957827869	1.4611378540854623	0.8919469951903188	1.0	1.0	1.0	0.0	1.0	1.0	1.0	1.0	1.0	1.0	1.0	1.0	1.0	1.0	1.0	14.0	-55066.23644627281	0.0	0.0	71.0	-1407.6522405443422
23830000	-56899.325159344626	-1458.0698838685169	-55441.255275476105	0.48300355173797543	2020.8567224756594	48.23455716356271	150.95095105575606	15.148097439634215	5.58826046144968	0.2871477886712452	0.18136267937285547	0.19538114637103327	0.33610838558487116	0.9266837574336297	0.7928604396445486	9.073949319837768E-4	0.6956396543706689	9.073949319837787E-4	0.6956396543706702	0.4276653875357617	0.30469641259228974	1.6731901958801036	3.151026657296305	1.1641785702883094	1.5256203003627509	1.1196661292249446	0.811459412571574	0.15023348753431942	0.9816169722423156	0.5257964040645997	0.793491048963247	0.771266419793686	3.0948919160147885	1.5518927651132315	1.0	1.0	1.0	0.0	1.0	1.0	0.0	1.0	1.0	1.0	1.0	1.0	1.0	1.0	1.0	13.0	-55071.38261932802	0.0	0.0	77.0	-1389.4396352407953
23840000	-56901.686918603715	-1438.060246894189	-55463.62667170953	0.4809440337275052	2020.8587819936697	48.74866356969232	100.01344962970383	13.720337626417676	4.629426787884623	0.29188988277169775	0.17901984886415476	0.1929830217122703	0.33610724665188224	0.9271048256104497	0.7611062305876296	9.266417744427552E-4	0.579049116432046	9.266417744427563E-4	0.5790491164320467	0.6642971011944012	0.2968971938204947	0.38015973799636626	0.7960320712111779	1.2637250243367064	0.44169999529300036	0.29962810496020337	0.492457297526616	0.19130782633659457	0.5365874162957341	0.13826610799437042	0.4051140296382411	0.28336488522085956	0.8800147065012719	0.47430897487703844	1.0	1.0	1.0	0.0	1.0	1.0	0.0	1.0	1.0	1.0	1.0	1.0	1.0	1.0	1.0	13.0	-55106.423546868595	0.0	0.0	71.0	-1386.0446547878723
23850000	-56900.57037955884	-1455.0127646460105	-55445.55761491283	0.5356145888301622	2020.8041114385671	48.974874991169614	106.3892948594983	14.000291391518077	5.08951684551875	0.2940730361848701	0.1824854781666746	0.19034949292711273	0.33309199272134754	1.0501162199590823	0.7909852682655146	9.515676379797122E-4	0.8138541592855635	9.515676379797111E-4	0.8138541592855595	0.41116718471860103	0.10810983970232002	0.3559636677687219	0.22676013336853565	0.9610548762547799	0.853000373533263	1.1512792492901325	0.395184477594672	0.2539612224086595	0.9814341171098505	0.22540056150728702	0.6118892618274757	0.5505275556083333	1.4065947384210082	0.9742571729709835	1.0	1.0	1.0	1.0	1.0	1.0	0.0	1.0	1.0	1.0	1.0	1.0	1.0	1.0	1.0	14.0	-55083.02092491323	0.0	0.0	77.0	-1386.2717618526601
23860000	-56935.58797805526	-1479.531605823241	-55456.056372232015	0.47883651489644236	2020.860889512501	49.17246156037559	95.37781570705948	13.434303652086749	5.309970355953051	0.2898217774313454	0.1769274045481199	0.1948763034507096	0.3383745145698301	1.105358781588452	0.7830740162381399	9.47163018137328E-4	0.8615267572097893	9.471630181373256E-4	0.8615267572097888	1.134728294791652	0.5939558653588775	1.1241879223696767	1.070683114055381	2.598779540738332	1.021189334612901	2.289097203825651	0.3442088785874258	0.49438258638581545	1.2478677195448367	1.0821598339463019	0.9096272948347346	2.0936291701307894	2.844584563700876	0.7211358587935669	1.0	1.0	1.0	0.0	1.0	1.0	0.0	1.0	1.0	1.0	1.0	1.0	1.0	1.0	1.0	13.0	-55093.89483707145	0.0	0.0	77.0	-1400.6637072384956
23870000	-56952.48840132749	-1493.7655656704685	-55458.72283565703	0.5439179443100111	2020.7958080830872	50.303990080577336	107.64027460343786	13.346954214847537	5.3002009434914985	0.2897850943507092	0.17817316370751288	0.18973638979680438	0.3423053521449784	0.6321171235050037	0.7443858559123389	9.106357225567406E-4	0.8210292354300419	9.106357225567412E-4	0.8210292354300416	0.8648905024510732	0.269322378180456	1.011786362415778	2.6962051190382774	2.7223465658306023	2.1959911716656504	0.1704108647374145	1.2891975905670108	0.8499269671297424	1.246291614425952	0.8068821276423521	1.0349447441405435	1.7279174982788004	1.937972826722069	0.9205485916320502	1.0	1.0	1.0	0.0	1.0	1.0	0.0	1.0	1.0	1.0	1.0	1.0	1.0	1.0	1.0	13.0	-55090.160419585154	0.0	0.0	82.0	-1416.6500807408675
23880000	-56945.77092270346	-1486.8295617031981	-55458.94136100026	0.5261483953599853	2020.8135776320373	49.5862363940955	119.41309017992397	13.98035472505797	5.425732950643042	0.2877678177792916	0.18347151219029023	0.1926150909056084	0.33614557912481463	0.4991415842630461	0.7450770096254077	8.548155491065431E-4	0.8951406284308089	8.54815549106544E-4	0.8951406284308098	0.49434253174493137	0.44527420793255873	0.972801763550673	0.6021390166367342	3.119711644905526	1.6749605790614888	1.6005803753669452	1.884107436635484	0.38611012455076726	2.0937166608529734	1.2554339315675287	1.2247202297922324	1.5158683301364564	1.559812307728529	1.0800767555040554	1.0	1.0	1.0	1.0	1.0	1.0	0.0	1.0	1.0	1.0	1.0	1.0	1.0	1.0	1.0	14.0	-55090.44914685578	0.0	0.0	84.0	-1403.9715492472928
23890000	-56930.22633413262	-1450.9301852893927	-55479.29614884323	0.47667575884361235	2020.8630502685537	48.89992251109901	107.02719333795478	13.822000184683368	5.7784967579089175	0.29077833567532435	0.17621034584072054	0.1932819223407886	0.33972939614317144	1.0529685900877856	0.7728035494120888	9.431874722494649E-4	0.7959037748631859	9.431874722494651E-4	0.7959037748631831	0.164156171339448	0.13075088160872492	0.46496579908292046	0.7143319972243342	0.9861237639282161	0.7312820767921261	1.998249455196471	0.765011909768476	0.5176396376913063	0.4246012459053192	0.21867644695627153	0.14783340187714583	0.46912250795185667	1.3777356627528212	0.7510518581304849	1.0	1.0	1.0	0.0	1.0	1.0	0.0	1.0	1.0	1.0	0.0	1.0	1.0	1.0	1.0	12.0	-55114.15031778966	0.0	0.0	78.0	-1387.5601043079464
23900000	-56901.300448744376	-1433.3038952471536	-55467.99655349722	0.6083826773513308	2020.731343350046	48.812794643209074	130.76025956270917	14.864947800938692	5.028282242410011	0.2883662128971111	0.1784624960215336	0.194232508214096	0.3389387828672642	0.8912298892558892	0.7896634620537244	9.395093696754837E-4	0.8666186182490699	9.395093696754866E-4	0.8666186182490706	0.9379328376476107	0.10700508089318628	3.77438340222398	0.6663004886808229	1.0691259764405936	0.3409761080650865	0.2120174818941398	0.8571824347602824	0.09860556477018072	0.8313451039375351	0.46474505672489086	0.5727735198352879	0.08494459758181576	0.8667962436085687	0.4050190284529127	1.0	1.0	0.0	0.0	1.0	1.0	0.0	1.0	1.0	1.0	1.0	1.0	1.0	1.0	1.0	12.0	-55103.58807508232	0.0	0.0	81.0	-1365.3930603953197
23910000	-56925.49209210558	-1446.0070273149947	-55479.485064790584	0.5438084515518037	2020.7959175758456	49.00358460142288	95.07871283943606	13.716301620005787	5.547436622330782	0.2916552705544037	0.17909770967489277	0.19408046334406892	0.3351665564266394	1.3508777893063109	0.7847391419475551	8.985346615079532E-4	0.6947641817282377	8.98534661507952E-4	0.6947641817282377	0.8661081385765496	0.11485200731813137	0.4049407385230148	0.2828361369730389	1.61471513346531	0.5552760740477369	0.3571453391384796	0.6083673485220069	0.6191338628163624	1.0805930882091028	0.1835055391274276	0.5022953034338513	0.6799902903697566	0.7904285919747228	0.5904576145889703	1.0	1.0	1.0	1.0	1.0	1.0	0.0	1.0	1.0	1.0	1.0	1.0	1.0	1.0	1.0	14.0	-55103.261314100804	0.0	0.0	75.0	-1382.7644383080308
23920000	-56893.96409116623	-1445.8388910920985	-55448.12520007413	0.4690838709854214	2020.8706421564118	48.3968042695666	112.19141201344469	14.46857159306618	5.2230381121415554	0.29447605901374074	0.17786825853704147	0.19230032084416301	0.33535536160505963	1.428674510122347	0.7890728152810128	9.470066008264449E-4	0.7923166555473112	9.47006600826445E-4	0.7923166555473098	1.3605868527087333	0.9293243215772152	0.8647479008054011	0.053448019790825016	1.1407739847547582	0.42288289994262684	1.324061621276853	0.5469047443478048	0.5851747763230454	0.60288174689331	1.0271280342813074	0.561873938176321	0.7504633315290984	1.5939471246758385	0.7401188320788661	1.0	1.0	1.0	1.0	1.0	1.0	0.0	1.0	1.0	1.0	1.0	1.0	1.0	1.0	1.0	14.0	-55081.44222514928	0.0	0.0	76.0	-1374.7290329014168
23930000	-56865.7188200534	-1439.1194591861915	-55426.59936086721	0.5058814796547427	2020.8338445477425	48.14749665935468	121.33947880094482	14.69563877862303	4.684200940031032	0.29404263312919693	0.1787674302221093	0.19178384740155666	0.33540608924714194	1.4300187233289636	0.7979572314545214	9.488040667195544E-4	0.8653764443418658	9.48804066719557E-4	0.8653764443418672	0.46910445515095767	0.28340264876108384	0.2045241908892722	0.029131407509932514	2.1036773112243483	0.9732056271018509	0.6185703521048824	1.7332220312201332	0.12998978856128202	1.1711814294776177	0.3530313394792116	0.7167358081963536	1.042602111031892	2.2674313309995453	1.6006973027451534	1.0	1.0	1.0	0.0	1.0	1.0	0.0	1.0	0.0	1.0	1.0	1.0	1.0	1.0	1.0	12.0	-55070.89932072379	0.0	0.0	77.0	-1368.5275600101425
23940000	-56897.87207103642	-1439.1661227771635	-55458.70594825926	0.5518923307660488	2020.7878336966312	48.14855711775057	82.99865490680286	12.759164411250497	5.034093006384613	0.28805985362095976	0.17904560166737726	0.19236293124519324	0.34053161346647454	0.8760816861648244	0.7571226212009811	9.33336146220725E-4	0.8321699097812539	9.333361462207264E-4	0.8321699097812534	0.14119840897277758	0.48345582537864085	0.31028993865172716	1.0960929080484507	0.9894293921462951	0.3107705887259087	1.98716257822701	1.1406949258360375	0.3942018442405081	0.5819301863913795	0.8148390028211732	0.40107825280605874	1.0777619079984841	0.9924693717733839	0.6599682615953372	1.0	1.0	1.0	0.0	1.0	1.0	0.0	1.0	0.0	1.0	1.0	1.0	1.0	1.0	1.0	12.0	-55091.24433383212	0.0	0.0	78.0	-1373.9151095858904
23950000	-56915.3758052665	-1439.2255509811137	-55476.150254285385	0.5391503665224422	2020.800575660875	48.5608939203527	103.72877885964118	13.640055022132863	5.513110229527346	0.2930670633719178	0.17476360227077758	0.19066055745908578	0.3415087768982236	0.7058233171963657	0.727606156428544	9.371687579161714E-4	0.6482201032474133	9.371687579161736E-4	0.6482201032474126	1.1027701418478335	0.017538300002410197	1.3471359109389482	0.3322239395393655	0.6884151433770481	1.6724633617459692	1.8165691625819733	1.158986587621426	0.509954684026898	1.4303226555164832	0.4439232397535449	0.42115333336219996	0.5915759536644873	1.1337619765346667	0.7140111522845254	1.0	0.0	1.0	0.0	1.0	1.0	0.0	1.0	1.0	1.0	1.0	1.0	1.0	1.0	1.0	12.0	-55093.28410991008	0.0	0.0	78.0	-1380.6732402531477
23960000	-56894.30902903196	-1450.0856946405133	-55444.22333439145	0.5179599378219732	2020.8217660895752	49.36085459625239	123.68981049878742	14.754001769752055	5.274890992101328	0.2966772150888461	0.18013043202081955	0.19120566552923685	0.3319866873611023	0.8610349055352701	0.7576324896888701	9.281770922153996E-4	0.6588268093212561	9.281770922154008E-4	0.6588268093212574	0.6368450322067726	0.28859947171905526	0.641385110760882	2.9565103929163863	1.3614685770064063	0.9071765557026668	0.7497816243922808	1.0182340892557178	0.2694852262327452	1.316817859611188	1.2406793498136355	0.31966649090082094	0.7506517828968735	1.5659981200203115	2.1785044678941543	1.0	1.0	1.0	0.0	1.0	1.0	0.0	1.0	0.0	1.0	1.0	1.0	1.0	1.0	1.0	12.0	-55072.97354848023	0.0	0.0	81.0	-1387.2363097405519
23970000	-56918.63770550483	-1452.2825610210798	-55466.35514448375	0.5300549130145347	2020.8096711143828	49.42289838494405	121.4047109524332	14.61561530199303	5.178911538965279	0.2933355058630818	0.17749407637050638	0.1932339214344034	0.33593649633201317	0.5012393945115404	0.6860539817831675	9.463562477879104E-4	0.6571929165531099	9.463562477879115E-4	0.6571929165531101	0.843157981239809	1.5018763142549365	1.184272287795808	0.03770502232570586	1.7735447275453806	0.43243807446379773	0.8286856912492577	0.8912258249445563	0.4241608021676915	1.4702044333378035	2.0449777447978	0.9202275615530904	0.8007182059829793	2.008065612221795	1.8638345208088678	1.0	0.0	1.0	0.0	1.0	1.0	0.0	1.0	1.0	1.0	1.0	1.0	1.0	1.0	1.0	12.0	-55087.79413358958	0.0	0.0	77.0	-1389.4172993411933
23980000	-56924.213743130254	-1460.3094062189189	-55463.904336911335	0.5143710871476768	2020.8253549402496	49.34755611324388	134.1047155880305	14.92376016255414	5.012005231149292	0.29147403007379435	0.17996624230161673	0.18817818256609226	0.34038154505850143	0.6213292472291992	0.7307489271795017	9.518658710593401E-4	0.8788295647214122	9.51865871059338E-4	0.8788295647214125	0.3606000201963353	0.5234736774480675	0.6765596931153683	0.4961570290497706	1.4777287882725039	0.7077912103560589	0.7992838777252319	1.2442540639218194	0.22918330070885037	1.4318212308220122	1.1954407699972354	0.811584510702663	0.7564963347948462	1.1943501631989333	1.7303906236870066	1.0	1.0	1.0	0.0	1.0	1.0	0.0	1.0	1.0	1.0	1.0	1.0	1.0	1.0	1.0	13.0	-55093.91038614484	0.0	0.0	82.0	-1387.057564919258
23990000	-56927.36039969945	-1447.9204010788098	-55479.43999862064	0.5086719642910661	2020.8310540631062	49.324170949512386	161.6360478905733	15.58639164265746	4.874171830276277	0.2915971286421201	0.17682684176650515	0.19124297344779098	0.3403330561435886	0.8122438400478426	0.7723891301422351	9.521779342540772E-4	0.7566661839581068	9.521779342540774E-4	0.7566661839581059	0.6136999493709245	0.5483911769675898	0.8634049027151346	0.5165226887819225	1.5759780296770376	1.0895053940280848	0.22849488417693808	2.396643146149492	0.48403908267838136	1.588351179211117	1.8343840305773973	0.33667099185059457	0.5938098315543866	0.9195947693095403	0.937231715296131	1.0	1.0	1.0	0.0	1.0	1.0	0.0	1.0	1.0	1.0	1.0	1.0	1.0	1.0	1.0	13.0	-55091.79871885462	0.0	0.0	79.0	-1379.3610844596685
24000000	-56933.657100263634	-1482.2572222923677	-55451.399877971264	0.48172697924471336	2020.8579990481526	50.01277431907596	119.52146823783748	14.136297456129684	5.067066819353243	0.29413028199547103	0.18250568713055568	0.1888799574944761	0.3344840733795021	1.3684644182138885	0.820551889782101	9.012891040896733E-4	0.8939808588106294	9.012891040896718E-4	0.8939808588106279	1.137696841422011	0.4079059732082101	0.18095805537973184	0.0037868165558596536	2.771570952532308	0.7580155098396149	1.3971649771987384	0.9399731405253273	0.8133827046157949	1.7944674543815695	0.9475597386227438	0.4814771466129672	1.7217310924688152	1.595143258300267	0.9120930507209561	1.0	1.0	0.0	0.0	1.0	1.0	0.0	1.0	1.0	1.0	1.0	1.0	1.0	1.0	1.0	12.0	-55087.279409995	0.0	0.0	79.0	-1406.4927874129187
24010000	-56926.509633313726	-1457.7203880734248	-55468.7892452403	0.4829892754186271	2020.8567367519786	49.420286667622044	145.78002628587132	15.007990899722293	5.597406306235146	0.2924439507355362	0.18128533186219056	0.1903352789746264	0.3359354384276517	1.185464442198455	0.7755631443610137	9.490027573072387E-4	0.713121770214864	9.490027573072396E-4	0.7131217702148644	0.5158795888667351	0.5109312513935902	0.2947867691458519	0.009398071105335672	1.3581794496048956	0.4945864038454086	1.5882376278237764	0.5546294721113767	0.5164168214895654	0.853407231126141	1.010159171203209	0.29547121995208836	1.3519787498980043	1.2985334632931798	1.3358324999682576	1.0	1.0	1.0	0.0	1.0	1.0	0.0	1.0	0.0	1.0	1.0	1.0	1.0	1.0	1.0	12.0	-55100.98342115831	0.0	0.0	77.0	-1395.4215844624819
24020000	-56931.29895198668	-1472.0901547329665	-55459.20879725372	0.6018698205453895	2020.737856206852	49.63003590262643	129.47750116694075	14.48228372390136	4.997575594168042	0.290938006783318	0.1762972626685836	0.19240651387574398	0.3403582166723593	1.2393353936128444	0.8036783250258717	8.888073063951067E-4	0.7167787023728135	8.888073063951074E-4	0.7167787023728132	0.425544274293631	0.22005330499932968	0.10024845598146485	2.103884304533811	1.6924109797781888	0.44402106123983504	0.126177933545064	0.6195143006456277	0.718031765767558	0.8689566543314802	0.7131801934159776	0.49964550780576367	0.998654843315986	2.28921644212308	0.9734824487921957	1.0	1.0	0.0	0.0	1.0	1.0	0.0	1.0	1.0	1.0	1.0	1.0	1.0	1.0	1.0	12.0	-55090.59398716478	0.0	0.0	79.0	-1408.8329909260465
24030000	-56934.415557375985	-1459.314608261957	-55475.10094911403	0.483503841426822	2020.8562221859704	49.0340908600572	152.0519102014932	15.461198673769365	4.974907603825483	0.2938634527814894	0.1774553998887331	0.1954583763314528	0.33322277099832964	1.1321513706033863	0.8131173438677181	9.490013448968214E-4	0.8133824726190018	9.490013448968232E-4	0.8133824726190033	1.0356184858367898	0.3420832177313736	0.28841075316594805	1.1508995799110682	1.7024585166188149	1.0936775963872805	0.4679551832673361	0.252205515593358	1.1424956351692959	1.5218229448753795	0.5421042879594323	0.4149403374332352	1.4634672670029034	2.0561573751160473	2.7846932789880556	1.0	1.0	1.0	0.0	1.0	1.0	0.0	1.0	1.0	1.0	1.0	1.0	1.0	1.0	1.0	13.0	-55107.30648856921	0.0	0.0	76.0	-1385.8167231026468
24040000	-56895.46688336835	-1465.126922690677	-55430.33996067767	0.4880285657392176	2020.8516974616582	49.29160316949655	150.04607859078467	15.104188760498648	5.333358814974374	0.2924924913625415	0.17809577052120268	0.1914186408872416	0.33799309722901916	1.3363026518583827	0.8069495460075901	9.91585019178754E-4	0.8712900519788536	9.91585019178751E-4	0.8712900519788526	0.8197985890758598	0.6138473275260007	0.5846868955747465	1.6820308038933536	2.1624730619167765	1.2167171040247804	1.7079738823289619	0.6248787190143477	0.44828968771333033	2.393667906301465	1.378404028508115	0.526438569994152	1.1696865680037594	2.3748655420899687	0.8607578934213064	1.0	1.0	1.0	0.0	1.0	1.0	0.0	1.0	1.0	1.0	1.0	1.0	1.0	1.0	1.0	13.0	-55078.01659382829	0.0	0.0	73.0	-1385.7384406136234
24050000	-56902.996880114646	-1473.7309755897084	-55429.26590452494	0.4773517062507002	2020.8623743211467	49.20478135105435	155.89533027222416	15.413785260871496	5.479436070714044	0.2924896213898177	0.17582331262009823	0.19271742209426287	0.33896964389582607	0.9100506204783398	0.7815739852698825	8.937976957715244E-4	0.7885846818391833	8.937976957715217E-4	0.7885846818391828	1.7447508660839388	0.5174306856168721	0.1825151703862911	0.6721191483994833	2.245036567241237	1.3000068085985315	2.514559993458419	0.5603497698706776	1.031122928851422	1.623798446783559	2.2430953729878023	1.3796026344959955	3.105663282332752	3.049311527873438	2.2396893309832797	1.0	1.0	1.0	0.0	1.0	1.0	0.0	1.0	1.0	1.0	1.0	1.0	1.0	1.0	1.0	13.0	-55076.21824436291	0.0	0.0	71.0	-1393.46434594315
24060000	-56924.903599511694	-1488.8229377190462	-55436.08066179265	0.5013204457386625	2020.8384055816587	49.72796213114249	102.22155664575516	14.003314173335582	5.30053714022329	0.29267071253866866	0.1787127115515535	0.18898473126542029	0.3396318446443625	1.4086030821445774	0.7910882783615587	9.239392098687607E-4	0.8105742948183626	9.239392098687611E-4	0.8105742948183623	0.4186424440297631	0.43956226440620116	0.6036296608300342	0.6708985526466376	1.034863894969011	0.9196752017760648	1.2275017557760066	0.4971768755741785	0.29271219931063946	0.9276688228913171	0.9812466766216311	0.9387029541103676	0.8890536229916866	0.7087009777876975	1.1694364083395539	1.0	1.0	1.0	0.0	1.0	1.0	0.0	1.0	1.0	1.0	1.0	1.0	1.0	1.0	1.0	13.0	-55059.09952225104	0.0	0.0	80.0	-1419.2181296762794
24070000	-56892.63789558958	-1463.1444246621224	-55429.49347092745	0.5335556251987007	2020.8061704021986	49.7821583270112	107.91813648004405	13.936231016391542	5.66571215306313	0.28763820647431115	0.17934783809589827	0.19459926445116763	0.3384146909786279	0.9773957648989202	0.7753896555551828	8.916262876966223E-4	0.887573006622474	8.916262876966232E-4	0.887573006622474	0.590176569108712	0.16173994230488448	0.5622806712459884	0.31731465181785024	1.3552032591331928	0.6423326648565332	2.1179836323242944	0.45615576542969793	0.3600201920233644	0.8344535803230695	0.1892274498297441	0.18929346976969236	0.9729061573324249	0.6387866937960901	1.2024643066887206	1.0	1.0	1.0	0.0	1.0	1.0	0.0	1.0	1.0	1.0	1.0	1.0	1.0	1.0	1.0	13.0	-55064.69180705787	0.0	0.0	78.0	-1391.459163711
24080000	-56882.00634103743	-1452.3996627873228	-55429.60667825011	0.47996512600719704	2020.85976090139	49.27453282309691	154.26542573068568	15.324040381889185	5.661187843591843	0.2926024516587503	0.17732043942336312	0.1937679750089897	0.33630913390890177	0.912629320166201	0.7407244998257363	9.441172807207956E-4	0.7871610668177428	9.441172807207964E-4	0.7871610668177426	0.6777778633331404	0.503731059737496	0.22940393532176223	0.7695343960892926	2.46317141818551	1.2182944459476286	1.0360308585210798	1.5939437273041643	0.710372824128815	1.2245789510205483	0.14865540998255952	0.6598696324232863	1.2747634226363624	2.149297574761385	1.9075751332424253	1.0	1.0	1.0	1.0	1.0	1.0	0.0	1.0	1.0	1.0	1.0	1.0	1.0	1.0	1.0	14.0	-55064.771379653575	0.0	0.0	81.0	-1377.386740344004
24090000	-56883.904920772286	-1444.9357396873488	-55438.96918108494	0.4803667852162065	2020.8593592421812	48.95007231001858	125.60110528735628	14.705327918741492	5.176347354942434	0.28981518533945877	0.18116746948849716	0.19170875048513672	0.33730859468691227	1.0719015845299078	0.7823333712319597	9.463915656630168E-4	0.9043616500160104	9.463915656630166E-4	0.9043616500160105	0.5702582493695423	0.03396738342454928	0.07581206088550227	1.213452079000365	0.7764998581681607	0.4133295594182688	0.9665956400403347	0.9195328573905386	0.06693783005905171	0.7275305504275513	1.4442279748028133	0.47549044799115425	0.5456458903041946	1.0260985107927405	0.3538028498787713	1.0	1.0	1.0	0.0	1.0	1.0	0.0	1.0	1.0	1.0	1.0	1.0	1.0	1.0	1.0	13.0	-55083.329549548376	0.0	0.0	76.0	-1373.9123114101787
24100000	-56906.98602419187	-1436.030929265644	-55470.95509492623	0.48743082671890475	2020.8522952006783	48.720276668000565	114.07103255105727	14.241070912999911	5.4035765127711155	0.29614392456085303	0.18003897342272163	0.19013249377735567	0.3336846082390746	1.3694354110428295	0.807546728994879	9.530734002979429E-4	0.8023307580995583	9.530734002979424E-4	0.8023307580995582	0.44691885233178746	1.2469947054357193	0.004203672892590858	0.7351410674771154	1.8680672406797643	0.1338629525951127	0.8143798059495225	0.9294797182564931	0.6037174239124671	0.6116328476920591	0.13120344970633904	1.3667086245029725	1.0769901078418214	2.4552926080051125	0.5620428206402566	1.0	1.0	0.0	0.0	1.0	1.0	0.0	1.0	1.0	1.0	1.0	1.0	1.0	1.0	1.0	12.0	-55090.661701022946	0.0	0.0	82.0	-1368.7568972823317
24110000	-56907.947178584065	-1449.8222330797487	-55458.124945504314	0.5314508777731269	2020.8082751496243	49.218578025764735	102.02170299713868	13.773737099767093	5.083500218609583	0.29228993510773815	0.1786930429870002	0.1948761602283237	0.3341408616769428	1.6186407374384715	0.8066908302294468	9.302861339140175E-4	0.7983827318175168	9.302861339140189E-4	0.7983827318175178	0.976877947390789	0.8775912206565412	0.004986442928386151	0.109137348638483	2.0756686306516805	1.3113892136131926	1.3414561660132145	2.156051284769789	0.4301409789267457	0.9956235344313124	1.5928733588238282	0.5586468351208169	0.9343597050492993	2.0895139270872805	1.0043084491443084	1.0	1.0	0.0	0.0	1.0	1.0	0.0	1.0	1.0	1.0	1.0	1.0	1.0	1.0	1.0	12.0	-55077.545786402414	0.0	0.0	80.0	-1378.5828960939775
24120000	-56914.85714514207	-1446.6249750207985	-55468.23217012127	0.5684563904227496	2020.7712696369745	50.16920504757854	139.3541776406583	14.879895311965361	4.948554524957802	0.2965190232968965	0.17618270452293452	0.191879821452222	0.3354184507279519	0.9457697541870043	0.7605021135599271	9.580410040605454E-4	0.5702650004005293	9.580410040605458E-4	0.5702650004005289	0.31878325504152966	0.16550583901249769	0.09711281207941218	0.7972937734482028	0.6458167029997716	0.2832190264477866	1.0817896298313388	0.9362493916145016	0.3862251320772593	0.19193602474077673	0.2872912459105044	0.5394661462158967	0.41160415333067357	1.0115885838736778	1.392971974942712	1.0	1.0	0.0	0.0	1.0	1.0	0.0	1.0	1.0	1.0	1.0	1.0	1.0	1.0	1.0	12.0	-55073.91009517954	0.0	0.0	77.0	-1395.2210381532423
24130000	-56959.99119910121	-1475.860912046666	-55484.13028705455	0.5305574722670456	2020.8091685551303	50.25079426563788	144.99043294441458	15.021391713924489	5.369123291501063	0.2935790076963526	0.17962217738159728	0.19071675544428685	0.33608205947776826	0.558135368940494	0.7425057592688548	9.024579176283602E-4	0.9232417741501874	9.024579176283596E-4	0.9232417741501877	0.6601093731482341	1.1697096321700187	0.6346146322430004	0.28663726176983945	1.3631169388070519	0.5955422912207419	0.5607723930526344	0.8087822863801888	0.4547822334183904	1.2951354531416315	0.4505510258698975	0.4249105170216373	1.16472956863985	1.9673555317282645	0.5486716938922563	1.0	0.0	0.0	1.0	1.0	1.0	0.0	1.0	1.0	1.0	1.0	1.0	1.0	1.0	1.0	12.0	-55094.1529166638	0.0	0.0	87.0	-1403.2136660287701
24140000	-56965.27538185342	-1477.4897970658812	-55487.78558478754	0.5902867851157654	2020.7494392422816	49.9360867313248	117.04956136215493	14.144868113248942	5.724800365794647	0.2882778877826392	0.17962217738159728	0.1924805077576785	0.33961942707809	0.6193813775439636	0.768048447091221	8.777455310782302E-4	0.9133730968958536	8.777455310782305E-4	0.9133730968958501	0.3849518988124104	0.06356053241340712	0.2108258697400766	1.4270853025723906	1.2426931141322184	0.983261283408557	4.782717919712333	0.9332316300332238	0.691102448893545	0.4500212850914607	0.6141010771871239	0.11683113055288745	1.0554255234414416	1.9078389605001376	1.0550300553085785	1.0	1.0	1.0	0.0	1.0	1.0	0.0	1.0	1.0	1.0	1.0	1.0	1.0	1.0	1.0	13.0	-55103.67718890723	0.0	0.0	80.0	-1399.6558673524241
24150000	-56941.64346195622	-1460.7950521081657	-55480.848409848055	0.49629797404223	2020.8434280533552	49.39106033568125	125.98238648923036	14.339950584023763	5.106081305481589	0.2879071239654096	0.18104265968441388	0.1931077378929415	0.33794247845723996	0.7038517627313038	0.7431545434869641	9.597290706007816E-4	0.6376983681768581	9.597290706007843E-4	0.6376983681768587	1.1535486634068255	0.38308578647853175	0.913366093503223	2.210431326889066	1.3716969404116406	0.9561983908904169	1.0741421770233164	2.063137458318206	0.2740165436531534	0.6042950164536777	0.3938586643108714	0.3446137743226791	0.5199568368484822	1.597994596177331	1.396216683843706	1.0	1.0	0.0	0.0	1.0	1.0	0.0	1.0	1.0	1.0	1.0	1.0	1.0	1.0	1.0	12.0	-55085.37354038248	0.0	0.0	81.0	-1400.2773009816297
24160000	-56908.121342578685	-1472.820811964585	-55435.3005306141	0.4869722881114959	2020.8527537392858	49.28172199479086	98.4222809666776	13.38423804834958	5.803405294437965	0.2895407911807173	0.17680170429913197	0.1913683986926566	0.342289105827499	0.3703637445102166	0.6792487154394018	9.326391279797897E-4	0.8936390068607654	9.326391279797912E-4	0.8936390068607628	0.3830088794390869	0.45243035480387883	0.06783606289306449	0.20769633921172398	0.7457607590169693	0.5917178181819226	0.04529778571557313	0.7817093637551348	0.0876312855401195	0.7852820355996074	0.2869311282080896	0.7345805608989127	0.7124436569054134	2.137039391971769	0.43210508993346447	1.0	1.0	1.0	0.0	1.0	1.0	0.0	1.0	1.0	1.0	1.0	1.0	1.0	1.0	1.0	13.0	-55048.51343827533	0.0	0.0	86.0	-1404.6873993715237
24170000	-56938.98388610402	-1487.2039969956015	-55451.77988910842	0.49989747197543005	2020.839828555422	50.59861643495474	102.14923494327022	13.316347810554893	5.30108850754114	0.2910456926950111	0.1832372178409564	0.19160266479667087	0.33411442466736646	0.7144237864532935	0.7471711372225924	8.654776556729507E-4	0.7472628150492987	8.654776556729509E-4	0.7472628150493005	0.6008617942733311	0.12077290048959348	0.03828355430438946	0.16090534012349153	0.9315455661408728	0.9710120100207728	1.843180837831979	0.33376855201357336	0.08035393165899145	0.21205079296921997	0.23000590496838969	0.44799058109273204	0.30783087759691163	1.173203805386401	0.2718920136758115	1.0	0.0	1.0	1.0	1.0	1.0	0.0	1.0	1.0	1.0	1.0	1.0	1.0	1.0	1.0	13.0	-55051.73080037441	0.0	0.0	84.0	-1425.5378750602677
24180000	-56926.9766845798	-1497.8712663698132	-55429.10541820999	0.5059052268002163	2020.833820800597	50.64166843124113	94.7531542917343	13.168856072500434	5.666105905245617	0.29552755678371667	0.1773336679045257	0.18914747509509677	0.3379913002166657	1.2172589677928576	0.7605580023043613	8.393356406238173E-4	0.782906106560743	8.393356406238174E-4	0.7829061065607421	0.21725018073402955	0.5015459268016016	0.12638348517822795	0.029034583539345238	0.5715040376618056	0.7015463966992548	0.8687461722211027	0.5348114116877087	0.19288739881314715	0.29656900416790144	0.4854401981935871	0.17689439019028594	0.49537826262486345	1.111580750112016	0.7455753160384117	1.0	1.0	1.0	1.0	1.0	1.0	0.0	1.0	1.0	1.0	1.0	1.0	1.0	1.0	1.0	14.0	-55064.167893216676	0.0	0.0	79.0	-1431.4243289233211
24190000	-56955.23444535043	-1512.7334310173953	-55442.50101433303	0.46328884159972755	2020.8764371857976	50.53805976138511	112.30705845420951	13.867815841594647	5.30086328100283	0.29480426518022035	0.1797971426852268	0.19220858511087444	0.33319000702368323	0.6417574043906408	0.7464073900561136	8.637471919746737E-4	0.8341334197251389	8.637471919746752E-4	0.8341334197251423	0.1568441864169149	0.3652234932570476	0.2666744441818372	0.7098785924854909	3.1382723275678797	0.6107365306809777	0.8109113908963258	1.606000013235491	0.07487131834885286	2.016176884407481	0.5785206556265559	0.492468271940375	1.5528671590147163	1.7507617542880076	0.6752442573756428	1.0	1.0	1.0	0.0	1.0	1.0	1.0	1.0	1.0	1.0	1.0	1.0	1.0	1.0	1.0	14.0	-55062.522436861225	0.0	0.0	76.0	-1437.0662485898968
24200000	-56913.58530724073	-1500.0260377525062	-55413.55926948823	0.4788607820880066	2020.8608652453092	51.361585691214266	161.54940493816696	14.899961577443332	5.218206498554328	0.2947500287256337	0.17793957643876496	0.18996870876718466	0.3373416860684215	0.42718686991069077	0.7028976172738575	8.605495902336501E-4	0.8791536549452164	8.605495902336494E-4	0.8791536549452161	0.32700266881688445	0.12764807906823133	0.5635919185103138	0.7564312490992825	0.734702778815648	0.5699676830466781	0.2953909002206666	0.8771719973137149	0.12891660513365005	0.795740518408018	0.535284667364243	0.6144617092236906	0.8275435843139005	1.2762220146619603	0.42763547641229405	1.0	1.0	0.0	0.0	1.0	1.0	0.0	1.0	1.0	1.0	1.0	1.0	1.0	1.0	1.0	12.0	-55041.76753258839	0.0	0.0	78.0	-1432.3764440677326
24210000	-56898.86749492718	-1494.7400449609354	-55404.12744996625	0.4852127697329901	2020.8545132576644	51.64019769398296	179.21865815639288	15.518403953911882	5.457539915137599	0.29389371135891124	0.1769025510191905	0.19344906527021274	0.3357546723516903	0.7288521912979832	0.6955050648730392	8.783831342998474E-4	0.7343143650982049	8.783831342998481E-4	0.7343143650982049	1.1528847534456141	0.30062815259387154	1.6625821443382618	0.9849623845632003	1.0744630128176005	1.8071766482414044	0.0014367236463572134	1.69544429431994	1.0832905248042053	1.4030264813410882	0.6827442619899253	0.3238289982291883	1.361944081477583	2.022156390961256	0.6070752346694447	1.0	1.0	1.0	0.0	1.0	1.0	0.0	1.0	1.0	1.0	1.0	1.0	1.0	1.0	1.0	13.0	-55031.36810572373	0.0	0.0	75.0	-1423.8883519101541
24220000	-56920.1810183734	-1515.952866842528	-55404.22815153087	0.47823710270962755	2020.8614889246876	52.52987074140559	191.89575884060292	15.479545958449206	5.448980650563054	0.29123055418676147	0.1807136045352731	0.19194282065705645	0.33611302062091375	0.3695096240562988	0.6707324359073149	8.778749725255671E-4	0.8481532939685127	8.778749725255682E-4	0.8481532939685122	0.3355031340537043	0.45490324410376337	0.9383190917664831	0.8899159129291159	2.0260272004045246	1.0171163919765591	0.003838175137638189	1.2491406702128276	0.42070214252057175	0.7536934528135627	0.47392399457380835	0.3928310974702548	1.7925410067974374	2.962508071094114	0.7168127739049921	1.0	1.0	0.0	0.0	1.0	1.0	1.0	1.0	1.0	1.0	1.0	1.0	1.0	1.0	1.0	13.0	-55048.19320530114	0.0	0.0	79.0	-1440.7932732683264
24230000	-56909.745612970844	-1506.635309946086	-55403.11030302476	0.5029308029975702	2020.8367952243998	52.46393297198488	194.97105711111925	15.571498319329244	5.502429567075305	0.29507455356934326	0.17443265382774012	0.19236132787064766	0.33813146473227373	0.30555333177059874	0.6400703928375933	8.925888333799172E-4	0.7395387639328451	8.925888333799172E-4	0.7395387639328451	0.4184581592106419	0.2889973235478313	0.3574291174425888	1.5123645520145732	1.3941771564172152	0.5215919039172124	8.932715758763048E-4	0.31004999890209817	0.20040699363570436	0.39356994565896986	1.5292692334023634	0.17132871457268645	0.8238732592814734	1.8082300062850667	1.5895966959531376	1.0	1.0	1.0	0.0	1.0	1.0	0.0	1.0	1.0	1.0	1.0	1.0	1.0	1.0	1.0	13.0	-55033.19727091574	0.0	0.0	76.0	-1440.5023746102775
24240000	-56943.19100519682	-1524.174513784832	-55419.01649141199	0.4957216017948216	2020.8440044256024	52.92186713940994	196.05135069475097	15.505299580283888	4.879718877148296	0.29239477946602166	0.18253575992088603	0.19102704271160373	0.33404241790149336	0.6404755537573599	0.7000119845111334	9.077123272495366E-4	0.9222535185656764	9.077123272495364E-4	0.9222535185656752	0.28055413757606507	0.22340630818579602	0.4829883181158329	0.5286993792627176	1.04500066915788	0.562792986294049	0.0020708772014194536	0.21998336164358112	0.30800425310243384	0.8140647826612367	0.6410582837609798	0.23163158838338438	0.6393699854345551	1.2948259898045773	0.3244544823165307	1.0	1.0	1.0	0.0	1.0	1.0	0.0	1.0	1.0	1.0	1.0	0.0	1.0	1.0	1.0	12.0	-55049.41329362064	0.0	0.0	87.0	-1453.589529402575
24250000	-56957.849704447406	-1513.810941801062	-55444.03876264634	0.46808211505008296	2020.8716439123473	52.5127054679296	165.01148840179823	14.988432339096352	5.15276516934809	0.2909397204599432	0.18051596348527182	0.1880745765386188	0.34046973951617093	0.3706120321487713	0.6369504057503554	9.098911627745711E-4	0.8088512391569849	9.098911627745719E-4	0.8088512391569851	0.5391321428300917	0.24503537595548386	0.6892757722499148	2.0823044651937535	0.8626476528887315	0.8788875818006014	0.020965363917426677	0.9616396186169678	0.34763215291607774	0.6570523328481997	0.21131406676166595	0.06344119524865686	1.448703952705341	1.7035483018918756	0.668404846459608	1.0	1.0	1.0	0.0	1.0	1.0	0.0	1.0	1.0	1.0	1.0	1.0	1.0	1.0	1.0	13.0	-55073.456812230965	0.0	0.0	76.0	-1444.0345318217137
24260000	-56960.09684880616	-1529.3151773574182	-55430.78167144874	0.5042065482531761	2020.835519479144	52.931625842913355	170.02800059543458	14.965134031955579	5.71137480082036	0.29084089643470723	0.18032039934240077	0.19082110735234006	0.3380175968705567	0.6292902844179179	0.715344722539805	8.743309624645214E-4	0.8777084353942946	8.743309624645189E-4	0.8777084353942929	1.4925181841094601	0.29495503252876304	0.45970755411560116	4.546053984250879	1.4591498255882656	0.5504130965486557	0.012853045489608441	1.4249731371296477	2.901190464095088	1.2732313362514496	2.2992792389511294	0.16926427664579508	2.085786892897844	1.961356789392302	1.4161457959341541	1.0	1.0	1.0	0.0	1.0	1.0	1.0	1.0	0.0	1.0	0.0	1.0	1.0	1.0	1.0	12.0	-55057.21604205646	0.0	0.0	86.0	-1446.3018678855815
24270000	-56943.1544102813	-1524.4368939081364	-55418.71751637316	0.4703192650028853	2020.8694067623944	53.0442998221351	228.0793231040387	16.18071558183653	5.026958282258774	0.29283461281328826	0.17923244989786946	0.19155030561889444	0.3363826316699525	1.1546292449665243	0.7903189571127684	8.609390441842279E-4	0.7546728245173652	8.609390441842287E-4	0.7546728245173656	1.7778219185536157	1.3381456538288679	0.43875230275500393	0.14711585541641864	2.1378463569065764	2.0639789344388086	0.0030874381630242188	1.2000513530898027	0.08470547795970979	0.6245049508693552	0.563590842256255	1.7594015882028147	1.471119587056437	2.9204032163509184	2.0222821849502757	1.0	1.0	1.0	0.0	1.0	1.0	0.0	1.0	1.0	1.0	1.0	1.0	1.0	1.0	1.0	13.0	-55043.436340308566	0.0	0.0	82.0	-1448.1022424274831
24280000	-56891.40480883361	-1503.9965442670134	-55387.4082645666	0.4505297713024325	2020.889196256095	52.86322516282207	235.59831677307486	16.67297439029038	5.313559143568271	0.28863851007454927	0.1825549095928989	0.19524449790708184	0.33356208242547464	0.48556377614345336	0.7084204897066332	8.70952550035909E-4	0.7228393392555708	8.709525500359103E-4	0.72283933925557	0.28148259514041607	0.7381632696321536	0.15590000725255945	2.873523268360586	0.6106783602379054	0.972966108051006	0.03072186495311294	0.7723234207407255	0.6299777187958929	0.26541324097269364	0.31555312792718504	0.5184351161485574	0.9315853265226897	1.0115664935796393	0.57044840878892	1.0	0.0	1.0	0.0	1.0	1.0	0.0	1.0	1.0	1.0	1.0	1.0	1.0	1.0	1.0	12.0	-55024.93373919605	0.0	0.0	76.0	-1441.0437539586696
24290000	-56910.38962334527	-1505.9419796452194	-55404.44764370005	0.4603483644771315	2020.8793776629202	51.958514879523044	292.95916199840735	17.438339055830976	5.143660518473107	0.29083710862062845	0.18311878583168537	0.1910322142572054	0.3350118912904855	0.8837560899094801	0.769310295820554	8.370318286354097E-4	0.8957265064393665	8.370318286354108E-4	0.8957265064393676	0.6287987032396956	0.09131100134621102	0.6100453278888898	1.7526501953665898	2.6698771600867	1.2447864240616608	0.03596112970012902	1.0978958932433929	1.0178017123912089	0.8258739920796883	1.8708155084087876	1.2582603779870865	1.5564881261619015	1.8395582455482877	1.6864479185747674	1.0	1.0	1.0	0.0	1.0	1.0	1.0	1.0	1.0	1.0	1.0	0.0	1.0	1.0	1.0	13.0	-55040.4504092417	0.0	0.0	82.0	-1423.6147018778256
24300000	-56894.01948608792	-1489.3487778006543	-55404.67070828727	0.4904913728344304	2020.849234654563	52.532966595609906	200.97888036803658	15.7760399005355	5.55242454297834	0.2985267378129229	0.18274082293901414	0.1891107957848532	0.32962164346321454	1.7382083414259415	0.811642284710031	8.369412708542194E-4	0.6456296589164335	8.369412708542188E-4	0.6456296589164334	0.7802513163425664	0.6566779388835503	0.47195427289751285	0.15316530604305983	1.4827448271887362	1.1538518575178696	0.06626131358686702	0.5609747836376655	0.5261917969456072	0.9781393362173945	1.057938591200111	0.739046692314223	1.0582813959328337	1.9710184791388063	0.501946671464023	1.0	1.0	1.0	1.0	1.0	1.0	0.0	1.0	1.0	1.0	1.0	1.0	1.0	1.0	1.0	14.0	-55045.12830693416	0.0	0.0	69.0	-1421.8538679043681
24310000	-56926.866882269656	-1507.2757837242323	-55419.591098545425	0.4784007580568373	2020.8613252693406	53.08739371003984	315.47264310366086	17.3247248532773	5.683196095910784	0.2958997676227748	0.17864110870260044	0.1923251266694787	0.3331339970051508	0.6895015694737758	0.7611874740504944	8.663124539713545E-4	0.5792211900242753	8.663124539713552E-4	0.5792211900242759	0.5037784696397009	1.082890524629686	0.6141850837124553	0.5251372667553025	2.4543902859619764	0.4350838093379548	1.6474989450884683	0.7770418377641206	1.2879046096689954	1.7256737353288258	2.4821554697767483	0.5873183189173584	2.4756006988891452	5.714228689059306	1.2043323203557923	1.0	1.0	1.0	1.0	1.0	1.0	0.0	1.0	1.0	1.0	1.0	1.0	1.0	1.0	1.0	14.0	-55051.22688185647	0.0	0.0	68.0	-1433.2460773525158
24320000	-56933.88915781887	-1528.4465231087179	-55405.442634710154	0.45860073804869667	2020.8811252893486	53.034134364534886	209.867805884904	15.805366796594532	5.082206991247169	0.29437082774117906	0.1784675143022013	0.1889529605634817	0.33820869739314274	0.963827378927535	0.7626131729157042	8.267047764979687E-4	0.7605862576221624	8.267047764979686E-4	0.7605862576221608	1.1858594661321145	0.5073999273836556	5.397752255094126	4.429913642964832	1.561595311779843	0.9280121454149887	0.06706073862537215	0.9433839409305261	0.28697284641891735	1.1264076139949317	0.3553509146950656	0.6739723188839337	1.881789940876414	1.6366764738245052	0.9950426819777806	1.0	1.0	0.0	0.0	1.0	1.0	0.0	1.0	1.0	1.0	1.0	1.0	1.0	1.0	1.0	12.0	-55038.153420715214	0.0	0.0	78.0	-1451.2768060193996
24330000	-56902.95831185084	-1520.0582286729307	-55382.900083177905	0.5055003640721294	2020.8342256633252	52.96549478634384	206.43295359913193	15.652342210224152	5.292086253127187	0.2925045680220193	0.1775672122604654	0.1906922415292144	0.33923597818830575	0.7547562336582967	0.7536446314893495	8.409887615101595E-4	0.6781672089342141	8.409887615101595E-4	0.6781672089342152	1.0187373389308063	0.9442388102376814	0.8955871530206437	0.39643891599066394	2.7682630885792396	0.9334607791776048	0.3084086152116537	0.35706567119257465	0.7155453888341473	1.1208176453777816	0.9551884260842481	1.3851324833956347	1.328892283701331	2.2863470043089777	0.7971395396864317	1.0	1.0	0.0	0.0	1.0	1.0	0.0	1.0	1.0	1.0	0.0	1.0	1.0	1.0	1.0	11.0	-55014.82928997668	0.0	0.0	76.0	-1455.8201116778507
24340000	-56918.14524720815	-1524.6327411134785	-55393.512506094674	0.47802620441266636	2020.8616998229847	52.58963736353476	165.08196615464107	14.978146138456697	5.221235339596059	0.2886340900668298	0.1772472906843514	0.1945501253522708	0.3395684938965529	1.0189615081623669	0.7648192649752205	8.893426636086895E-4	0.7509459892954431	8.893426636086901E-4	0.750945989295444	0.23896300322976877	2.170324740906006	0.4594157505062605	0.3049720347992553	0.5875913809082749	1.3099048896278327	1.529040059538054	1.4335357993270494	1.3094893546188116	0.8685864631097566	0.46891202639139135	1.3025369569988434	1.5864715889811165	1.0485512633203022	0.851716910907636	1.0	0.0	1.0	1.0	1.0	1.0	0.0	1.0	0.0	1.0	0.0	1.0	1.0	1.0	1.0	11.0	-55028.92696671437	0.0	0.0	76.0	-1457.2298611151339
24350000	-56926.67195395703	-1517.1580660566588	-55409.51388790037	0.4829966950926483	2020.8567293323047	52.59667244993289	207.457098040675	15.551222272082898	5.888887803106357	0.2939512359696698	0.1781134222710928	0.18930683767850637	0.3386285040807359	1.1944247243735038	0.76941289059737	8.764367665474068E-4	0.7202905168022522	8.76436766547404E-4	0.720290516802248	0.909415629764934	0.46853873852144967	0.4701368457245801	0.06759276143512083	1.8893166637792511	1.5784716267017793	1.653195275910726	1.4270040592281155	0.013798703419024694	0.3447617511797284	0.274339727671207	1.4778009870704893	0.7174802712826858	1.2528455163105991	0.5461978470593861	1.0	0.0	1.0	0.0	1.0	1.0	0.0	1.0	0.0	1.0	1.0	1.0	1.0	1.0	1.0	11.0	-55036.141152179174	0.0	0.0	77.0	-1453.0019256683784
24360000	-56954.484076142566	-1502.9115386934573	-55451.57253744911	0.511255794090085	2020.8284702333071	52.42647016411991	203.40372060728296	15.844914778050788	5.006081674423614	0.29367754475409785	0.1777428846339663	0.1916667348269632	0.3369128357849776	0.757476704208448	0.7701844848153071	8.566911677383415E-4	0.624595447979437	8.56691167738341E-4	0.6245954479794383	0.9430552481797725	0.13263842201868495	0.9098516442061517	1.689737024386226	1.3425266445761792	0.9866943689173305	0.7966454652351551	1.0673338039580358	0.4559108529736744	1.360194993049203	0.080894612825497	1.7371030101094351	0.8104233651353469	1.5016730207374562	0.7372378747712723	1.0	1.0	1.0	0.0	1.0	1.0	0.0	1.0	1.0	1.0	1.0	1.0	1.0	1.0	1.0	13.0	-55078.86319657812	0.0	0.0	75.0	-1438.8702209882267
24370000	-56965.53206776536	-1505.863254119462	-55459.6688136459	0.5298194650010645	2020.8099065623962	52.390550067545625	235.32905590735845	16.37284779686661	5.164427236143765	0.291839926187526	0.17785629062927644	0.19429556874271076	0.3360082144404918	0.8341088663051803	0.7667793558260376	8.382685347728766E-4	0.6879225493895219	8.382685347728741E-4	0.6879225493895208	0.49256366756416997	0.11119483224431241	0.7373662904796078	0.10363924454700242	2.008143524078468	0.5051696925118785	0.021658083801910633	1.0957741352111234	0.04511795709392646	0.8126241451801813	0.4499353449981703	0.7135789768205295	0.7795915497958814	0.8517237741285086	0.82038846901948	1.0	1.0	1.0	0.0	1.0	1.0	0.0	1.0	1.0	1.0	1.0	1.0	1.0	1.0	1.0	13.0	-55098.07992980297	0.0	0.0	72.0	-1443.133495169748
24380000	-56946.79621061053	-1488.3591511269972	-55458.437059483535	0.4811948151062197	2020.8585312122912	51.6623643126012	152.28110299749432	15.179054835382752	4.960839128167113	0.29293390752933474	0.18267429550773204	0.18667922901400819	0.33771256794893	0.6875854380547074	0.7313083899944575	9.194378050134619E-4	0.7651441237824017	9.194378050134619E-4	0.7651441237823997	0.5985440165470698	0.30824834975618337	0.5624407572833987	0.5776007822288293	1.4461331354433513	0.49452719463215206	0.02223516641671993	0.42030725962171694	0.2016356313464973	0.4736575556206611	0.40148475766806063	0.491427988011369	0.41062956065936274	1.7685832844507428	1.2014389526256493	1.0	0.0	1.0	0.0	1.0	1.0	0.0	1.0	1.0	1.0	1.0	1.0	1.0	1.0	1.0	12.0	-55075.01259665476	0.0	0.0	77.0	-1425.492678969307
24390000	-56929.268201492625	-1486.1873261639114	-55443.08087532871	0.4772449200221347	2020.8624811073753	51.369884475104854	151.9454587207806	14.74542465563151	5.132171455471704	0.29293390752933474	0.1814109809420213	0.19017352842795002	0.3354815831006989	1.207126422901833	0.7769071653647356	8.705746135485234E-4	0.6517533261362964	8.705746135485242E-4	0.6517533261362981	1.1511918657167521	0.511237101191367	0.3171331105935675	1.2475895924851375	1.2789869891876915	1.2610959696537194	0.21547413253003253	0.2622754082160857	0.0898254034366879	0.6488535141304201	0.42450768468757083	0.44424823702122346	0.6087564364220693	1.1684312277906501	0.5417412405281818	1.0	1.0	1.0	0.0	1.0	1.0	0.0	1.0	0.0	1.0	1.0	1.0	1.0	1.0	1.0	12.0	-55051.64006838766	0.0	0.0	79.0	-1427.5744876550255
24400000	-56896.39836174379	-1467.2586886532679	-55429.139673090525	0.5186968394817502	2020.8210291879157	49.70085374606847	136.75186378816258	14.691004349154555	5.201704925928971	0.2938284929644236	0.1820427282080584	0.19104503594244499	0.33308374288507797	0.9851775616919639	0.7863008659416487	8.838930803299294E-4	0.7484157075417087	8.838930803299307E-4	0.7484157075417094	1.0140413618873123	0.8353272929729081	1.3101664804850426	0.23298230486276453	1.4822721340057674	1.812312371768373	0.4199854466428223	0.6680203859858249	0.6498157509871118	0.4696514310664604	0.29653681547948485	0.5382018468747736	1.1382151077948477	2.5782295713521455	0.7632790818058416	1.0	1.0	1.0	0.0	1.0	1.0	0.0	1.0	1.0	1.0	1.0	1.0	1.0	1.0	1.0	13.0	-55055.11999045255	0.0	0.0	77.0	-1398.8909446824532
24410000	-56945.50359430738	-1482.1553432862986	-55463.34825102108	0.4793754466964811	2020.860350580701	49.98132072192042	148.47920083453306	15.087308347321063	4.948693386848405	0.29351780713191367	0.17777847509949962	0.19477143299671182	0.3339322847718798	1.782893906065747	0.8306979321896509	9.02128948353874E-4	0.9231125244830951	9.02128948353873E-4	0.9231125244830933	1.8668145084534362	0.11307364890593699	0.4937819693830077	1.3619114721830348	2.22673186595049	0.93317703443278	0.4094904617826631	0.93159579734925	0.44750989019297766	1.2404846533136207	2.446989579165657	0.5287420481290067	0.9481121316828961	2.5831426557949664	1.4800074866397877	1.0	1.0	1.0	0.0	1.0	1.0	0.0	1.0	1.0	1.0	1.0	1.0	1.0	1.0	1.0	13.0	-55080.59441030554	0.0	0.0	77.0	-1399.3296106166804
24420000	-56911.55902946975	-1488.7976142987472	-55422.761415171	0.5426911432696926	2020.7970348841277	51.27718667867551	169.4923905893665	15.517124094390537	5.174683793547558	0.291302555798675	0.17970277765261855	0.19044654144796658	0.33854812510074483	0.6177916179633234	0.7113373313403871	9.208371210416409E-4	0.8902127096888381	9.208371210416396E-4	0.8902127096888367	0.9745683027114505	1.1108074420975653	1.6860661758543076	0.9476708703382754	2.470751243865769	1.7965239589759086	0.3969227906151735	0.8180546357507407	0.08191523582472111	1.052708554914315	0.3236427908042212	0.9603209176488469	0.622051303421508	1.842685308948372	0.6970915149387377	1.0	1.0	1.0	0.0	1.0	1.0	0.0	1.0	1.0	1.0	1.0	1.0	1.0	1.0	1.0	13.0	-55046.332079542386	0.0	0.0	80.0	-1410.854517473173
24430000	-56896.89452610456	-1479.9879682551416	-55416.90655784942	0.5599534007001314	2020.7797726266972	50.61648523490367	182.50737383838947	15.858259854829813	5.015561231686102	0.2901665105314527	0.1770084875661612	0.19067078318552141	0.3421542187168697	0.9273060027004704	0.7870868860657663	8.984586069428328E-4	0.8169865919299332	8.984586069428344E-4	0.8169865919299318	1.3252379319985184	0.5308804325303389	0.8187723568882083	1.748749914382357	1.348271682726102	0.6488359547912017	0.2982596945656172	0.3856056592128602	0.21108278549161769	1.0667332168569228	0.9915096438294666	0.5296035103169258	2.0941048128812954	1.9293137209216669	1.5660815954636456	1.0	1.0	1.0	0.0	1.0	1.0	1.0	1.0	1.0	1.0	1.0	1.0	1.0	1.0	1.0	14.0	-55027.52496210134	0.0	0.0	81.0	-1403.448286758291
24440000	-56940.53391138803	-1468.1228691362599	-55472.41104225177	0.4900074524073645	2020.84971857499	51.05935632960582	233.907164461643	16.69066888116919	5.637435632229486	0.2970456762253446	0.1760480451821067	0.19127456209630392	0.33563171649624973	0.6399905238710012	0.7492412527666367	8.734437335030583E-4	0.7074988539276611	8.734437335030594E-4	0.7074988539276635	1.0248719040480347	0.4169165248510227	0.8161277276531091	0.2800512536546462	2.5029044484805634	0.9994309257950931	0.0784758461967122	0.6628998530881346	0.28032795192657883	0.8660977784471077	0.07946834425228876	0.35140351954477106	1.3949886116759742	2.6509432526761403	2.264032465366875	1.0	1.0	1.0	0.0	1.0	1.0	0.0	1.0	1.0	1.0	1.0	1.0	1.0	1.0	1.0	13.0	-55076.965590385815	0.0	0.0	82.0	-1400.4269758857104
24450000	-56949.53957209555	-1478.5372658865683	-55471.00230620898	0.4493090876778182	2020.8904169397194	50.1910397801554	236.5488018033992	16.952343805815516	5.057865136589525	0.2881639124165715	0.18200509300476725	0.19197704471216173	0.3378539498665044	0.9462415551985773	0.7718569652283431	8.494859160650948E-4	0.811883498006642	8.494859160650939E-4	0.8118834980066396	0.569305904609485	0.36564022969584226	1.3980066710893626	3.0657706002148557	1.9740858418420593	1.3202077116147253	0.4757929345266673	0.933383432742495	0.9995542275679723	0.4642673181901696	0.2549907323918763	1.0018370654846278	1.3214442657648717	1.1219781109336022	0.6712027195171122	1.0	1.0	1.0	0.0	1.0	1.0	0.0	1.0	1.0	1.0	1.0	1.0	1.0	1.0	1.0	13.0	-55069.92258143842	0.0	0.0	84.0	-1404.3996320201738
24460000	-56927.143658037196	-1465.5519664370204	-55461.59169160017	0.5174317425174344	2020.82229428488	51.16752286334249	252.7580276591078	16.81832872310527	4.747989518718234	0.29005481645625397	0.17598990002004214	0.194341644811369	0.33961363871233974	0.6584013549062617	0.7710232301982948	8.959024073594459E-4	0.6589207985303936	8.959024073594443E-4	0.6589207985303945	0.586423281884662	0.15885160771024454	0.7113517194533567	0.7268291727001682	1.3053334558269793	1.1002591887235338	0.20579991748149085	0.5102026615379814	0.12363288903918153	0.4845628567374987	0.5367473160139224	0.2922896380174762	1.7955794864200434	1.8421057569577362	1.0916409382441485	1.0	1.0	1.0	0.0	1.0	1.0	0.0	1.0	1.0	1.0	1.0	1.0	1.0	1.0	1.0	13.0	-55055.5379018905	0.0	0.0	79.0	-1403.625945150066
24470000	-56920.58960751941	-1472.7304212549084	-55447.859186264504	0.4729667132488771	2020.8667593141483	50.725852932041654	217.18961027019716	16.320099413526616	5.119736390137308	0.28837410629154964	0.17842163092350827	0.19773085535992224	0.33547340742502463	1.6115591049828342	0.811584918770889	9.21929507012968E-4	0.9064882653043329	9.219295070129694E-4	0.9064882653043324	0.4343676613634422	0.32361243402533746	0.28859140664287	0.19960489177593313	1.1366152799115858	1.1338318868965935	0.3824922395935857	0.9389363101692237	0.4650916682002856	0.10556906799549723	0.117488989555671	0.5701843060406142	0.7440350781115231	1.7255700735602264	1.3442533754707549	1.0	1.0	1.0	1.0	1.0	1.0	0.0	1.0	1.0	1.0	1.0	1.0	1.0	1.0	1.0	14.0	-55054.97492751673	0.0	0.0	82.0	-1395.5173820050536
24480000	-56913.059040491426	-1457.4182047893805	-55455.64083570205	0.4494530925293938	2020.8902729348679	50.71272449688956	255.68269871730183	17.248440216937997	5.483169672847852	0.289973473121115	0.18415289053625877	0.1924907510142036	0.3333828853284274	0.7889441562368743	0.7535551067870038	9.335222790482137E-4	0.6614150938213608	9.335222790482123E-4	0.6614150938213594	1.3450129169471234	0.45392393186202173	1.1748211706665994	0.0837215475843807	2.008869373061734	2.888994474026404	0.11217206739696542	1.298991566591807	0.36443240385999487	0.953494536144232	0.1653181376939566	0.7637733791997356	1.7024525288266996	2.1125346986128113	1.361522182771493	1.0	1.0	1.0	0.0	1.0	1.0	0.0	1.0	1.0	1.0	1.0	1.0	1.0	1.0	1.0	13.0	-55067.045308746514	0.0	0.0	79.0	-1389.8617173818932
24490000	-56914.57107102972	-1471.3238790925566	-55443.24719193717	0.45000068383405056	2020.8897253435632	50.4563794137148	255.5567895036225	17.192017081585163	4.996707511708409	0.28921245032838166	0.1814870288889753	0.19388933358141913	0.3354111872012287	0.6970540450617374	0.742969518425551	9.152351060724358E-4	1.0499259915337986	9.152351060724362E-4	1.049925991533799	0.9068852834973458	0.21903933135041595	1.4518241711618727	0.4415337883214335	1.1726621453775294	0.6924611520374431	0.4801024406812466	1.3574777930893474	0.1464721043834048	0.35827060340793315	0.8436254613445368	0.27493217828395455	0.5109690682051331	2.4976867318156586	0.7031862528089721	1.0	1.0	1.0	0.0	1.0	1.0	0.0	1.0	1.0	1.0	1.0	1.0	1.0	1.0	1.0	13.0	-55060.44540537405	0.0	0.0	84.0	-1389.1501151691277
24500000	-56948.23962350734	-1464.1743170371049	-55484.065306470235	0.4788683588893989	2020.8608576685078	50.61617633018011	242.38059053968104	16.818267863968305	5.2277760774188975	0.2946154051514196	0.1786709968957116	0.19134009269139984	0.33537350526147375	0.6635168661216395	0.7082852065677696	9.038315698782679E-4	0.6811290668994162	9.038315698782648E-4	0.6811290668994153	0.2898357322419752	0.6056685324542453	0.43126353129328887	0.8028101288521255	1.5061707440929504	1.5353709275402392	0.9086579382298362	0.20652506689338218	0.6074687344000842	0.5870025786001731	0.6592700708714206	0.07228172146640244	0.47355887329458535	0.9923490866736283	0.8738098534570958	1.0	1.0	1.0	0.0	1.0	1.0	0.0	1.0	1.0	1.0	1.0	1.0	1.0	1.0	1.0	13.0	-55065.23464783084	0.0	0.0	87.0	-1402.2831691044557
24510000	-56955.70925799107	-1450.9855052979742	-55504.72375269309	0.4735882588084098	2020.866137768589	50.09062432047271	207.96944787933958	16.55933711207434	5.40820479566423	0.29075277966226243	0.1781244634234207	0.1892129022772094	0.34190985463711226	1.2494270311218807	0.7880698055953044	8.973947836706226E-4	0.7233597182505982	8.973947836706233E-4	0.7233597182505993	0.7265108822960741	0.13318459137092886	0.5596491031094416	0.34654983281316637	1.9382852588826798	1.071064251397153	1.4133248386545187	0.8279105478749852	0.25418173651590137	0.561908269938747	0.6011132994762579	0.3886564936808958	1.785247448102523	2.4727129473901046	0.6901127047469104	1.0	1.0	1.0	1.0	1.0	1.0	0.0	1.0	1.0	1.0	1.0	1.0	1.0	1.0	1.0	14.0	-55092.062799987594	0.0	0.0	87.0	-1380.4549494948533
24520000	-56955.79088896742	-1464.8534792742682	-55490.93740969316	0.4606410921575218	2020.8790849352397	50.117894430871374	175.9713781109972	15.853534212674685	5.179998765399489	0.2920498542236185	0.1781244634234207	0.19063612354224113	0.3391895588107246	0.6511093353497609	0.7279399549400367	9.456931959925717E-4	0.8915172038529751	9.456931959925711E-4	0.891517203852976	1.439844203644298	0.24488440757342797	0.6894591009120835	1.1789241988545263	1.3169295825175353	1.334172358811599	0.8519352066615794	0.7133637950881174	0.5956368677804345	0.6761161131014263	0.3201909274193644	0.4741309548155096	0.9262600046378378	1.6904787257100977	0.7883552289913822	1.0	0.0	1.0	0.0	1.0	1.0	0.0	1.0	1.0	1.0	1.0	1.0	1.0	1.0	1.0	12.0	-55082.28148237014	0.0	0.0	89.0	-1392.7429456554942
24530000	-56955.81256294617	-1478.8021991770058	-55477.010363769165	0.4668008956340989	2020.8729251317632	50.759533690272086	164.21735516838518	15.520395256575307	5.056322356825635	0.2918443347093303	0.17914987135659785	0.19079084912744515	0.33821494480663156	0.8353209300196287	0.7715330037912265	8.563556330539151E-4	0.830989995162771	8.563556330539162E-4	0.8309899951627708	1.0731500871891226	0.15689717202176126	1.3572807958969657	2.28672590105118	3.1109660831577375	2.1235044370877034	1.177583797948219	1.4196089499098978	0.4035975790217377	0.5159634793647849	0.8297569420605574	0.22609224719151083	0.6217287254371268	1.4259796704304022	1.6539735308989325	1.0	0.0	1.0	0.0	1.0	1.0	0.0	1.0	1.0	1.0	1.0	1.0	1.0	1.0	1.0	12.0	-55056.962707655235	0.0	0.0	89.0	-1403.8293421131752
24540000	-57000.45841793855	-1492.1119223020753	-55508.34649563648	0.5100546901292308	2020.829671337268	50.80897267302817	182.34251016641235	15.732072076658538	5.475123280426753	0.29002955883395526	0.1815600288668399	0.19019546749257815	0.33821494480663156	0.5656349151424215	0.7409931317561179	8.832274075737625E-4	1.0339972192999083	8.832274075737644E-4	1.0339972192999094	1.243814922325801	0.46254449196487785	1.638467890870696	0.15928552978302205	1.9175487355580803	1.691427041858396	2.4010643237713793	0.5270417102433036	0.3291170300216458	1.4736013106482384	1.6080544250946711	1.113537987128871	1.8723717843652463	2.642606369886843	1.4668747934947204	1.0	1.0	1.0	0.0	1.0	1.0	0.0	1.0	1.0	1.0	0.0	1.0	1.0	1.0	1.0	12.0	-55102.707921356945	0.0	0.0	94.0	-1404.829395969336
24550000	-57015.874278678704	-1495.3711761927907	-55520.50310248591	0.5020231699656165	2020.8377028574316	50.85435146917844	151.34928092198325	14.958589414777213	5.2496950891042475	0.2853933106449234	0.18295845866670785	0.19329577511827065	0.33835245557010296	0.643879529360114	0.705104075287031	9.117124224046785E-4	0.9526603214206105	9.117124224046778E-4	0.9526603214206119	0.5445057597249455	0.5140090962685747	0.998385492434957	1.4505464957561012	2.5130399102683243	1.7705562249336257	1.0265680420244372	1.1782254115014674	0.01951011484685529	0.3960767703708644	0.44595981621439873	1.0134714544917967	0.9180331280028481	1.4608484204791181	1.306146485056875	1.0	1.0	1.0	0.0	1.0	1.0	0.0	1.0	0.0	1.0	1.0	1.0	1.0	1.0	1.0	12.0	-55101.672351283414	0.0	0.0	92.0	-1417.3088131851887
24560000	-56994.9945001316	-1505.8069984146794	-55489.18750171692	0.6305640143354344	2020.7091620130618	52.051695835453906	115.14619682431993	13.719183676607894	4.892967434189656	0.28775481342270626	0.18173203463793297	0.18972988557269496	0.3407832663666708	0.5848549706367472	0.7382669109567326	8.476099862183296E-4	0.8440138881291709	8.476099862183309E-4	0.8440138881291722	0.8986627320464673	0.559806227438322	0.9254168925412309	0.8555769008292021	1.1954155032741545	1.68125322372427	0.9039272996792799	1.3087802473910195	0.5212388947582274	0.7548075674176428	0.41485185253269635	0.5958549016851311	0.7884708730355902	1.2809304683218272	0.9606011997460568	1.0	1.0	1.0	0.0	1.0	1.0	0.0	1.0	0.0	1.0	1.0	1.0	1.0	1.0	1.0	12.0	-55087.56337424758	0.0	0.0	83.0	-1434.7439319896955
24570000	-56996.48077002484	-1519.042413465491	-55477.43835655935	0.4883205686982202	2020.851405458699	51.607709663407945	188.158913868807	15.315686835611181	5.087783917177584	0.2930160594787885	0.1798037047343689	0.1939007330218854	0.3332795027649622	0.615096175148492	0.7348046584977601	8.719916848024471E-4	0.8423336611191052	8.719916848024475E-4	0.842333661119106	0.40341378190261895	1.6749284233230668	0.9435012470364085	0.2589992528189639	1.8874177663388876	1.66683124903271	1.0594988071044513	1.3072231445347648	1.0447066550824686	0.6504787689590992	0.9858881651122388	0.7382821372924805	0.771268954722379	2.005117176785223	1.8946176473368264	1.0	1.0	1.0	0.0	1.0	1.0	0.0	1.0	1.0	1.0	1.0	1.0	1.0	1.0	1.0	13.0	-55081.907935679366	0.0	0.0	86.0	-1441.723219841375
24580000	-56980.59043951086	-1507.7915807522193	-55472.79885875864	0.5949215079303571	2020.744804519467	51.779426008165814	178.09321122860945	15.257920845433679	4.910077180750269	0.2933024315832235	0.17935187220120896	0.19185467429477784	0.3354910219207947	0.670408837214567	0.7056802259340957	8.532244040811345E-4	0.7619608395897641	8.532244040811363E-4	0.7619608395897652	0.1794267339645151	1.152215216869777	0.7902957834131936	1.4547216210735618	2.0405583690974076	1.7363222656082147	0.36851536744997204	0.9272054835537221	0.3960369768098695	0.6092474710526823	1.0836933145650454	0.3343740376253021	0.9131389951735245	2.2376027245167864	2.114813972505749	1.0	1.0	0.0	0.0	1.0	1.0	0.0	1.0	1.0	1.0	1.0	1.0	1.0	1.0	1.0	12.0	-55085.9197559554	0.0	0.0	82.0	-1437.9355073448928
24590000	-56985.75230656992	-1516.570887262707	-55469.18141930721	0.5024469467395537	2020.8372790806577	52.809892772279206	226.70717727224655	16.042716363950845	5.877836011437476	0.29261126298750467	0.18005139599938538	0.18905897481165973	0.3382783662014553	1.062572683722697	0.7639370107662392	8.74486525573977E-4	0.7389016119885543	8.744865255739753E-4	0.7389016119885536	0.4714530341929368	0.3021698346788124	2.3114237612701127	0.5052438358139285	1.2174493071787185	0.9906462761194667	0.05353751840471001	0.3881444325014963	0.3253379679645333	0.45935120383063927	0.3458450039689547	0.15562817349988006	0.5244581360791509	1.392520205070404	0.40092548997578203	1.0	1.0	0.0	0.0	1.0	1.0	1.0	1.0	1.0	1.0	1.0	1.0	1.0	1.0	1.0	13.0	-55084.084213938026	0.0	0.0	85.0	-1449.9288300580704
24600000	-56976.86821116453	-1534.1864681326063	-55442.68174303193	0.5131684982389862	2020.8265575291584	53.8003431107994	270.60982393287003	16.774217750907564	5.046233368764759	0.2914630648961717	0.17832008350130493	0.19308302716353212	0.33713382443899637	1.1141839170087031	0.7889944468276564	8.553565054435228E-4	0.7125920790616763	8.553565054435207E-4	0.7125920790616761	0.7161557672424268	0.5784780846482205	0.10781704474984366	1.986992982483043	2.862804180717292	1.3624180633156544	0.41266695240496143	0.5258970923269938	1.0432568144477692	1.4367943778943404	1.599539240548791	0.305733816745418	1.400779773796356	2.414481649068665	1.4110525536338758	1.0	1.0	0.0	0.0	1.0	1.0	0.0	1.0	1.0	1.0	0.0	1.0	1.0	1.0	1.0	11.0	-55060.04807155806	0.0	0.0	82.0	-1464.6259240087086
24610000	-56999.96248180711	-1511.4591304173825	-55488.50335138973	0.45635406708098186	2020.8833719603163	52.94513721411547	219.2757196107812	16.17496473279799	4.798615689430846	0.289528283420407	0.1746828938949692	0.19667706693343762	0.33911175575119135	0.46023719566770677	0.6952840400713862	8.725137640676717E-4	0.6961285595439161	8.725137640676713E-4	0.6961285595439157	0.6449834271246262	0.4012720672938324	1.1022892297905296	0.6670744229869453	1.3554042704828067	1.9294229625384614	0.22713421094354527	1.1848488428602397	0.7346223696119827	0.26431744606813357	0.3007327412985952	0.5291001367440317	0.9605351394567972	1.293267126884109	0.4214827090020883	1.0	1.0	0.0	0.0	1.0	1.0	1.0	1.0	1.0	1.0	1.0	1.0	1.0	1.0	1.0	13.0	-55083.68110207168	0.0	0.0	81.0	-1446.3670015792432
24620000	-56982.33734544429	-1526.0182006939572	-55456.319144750334	0.4751248269808458	2020.8646012004165	53.20887729751535	164.9358451853748	14.831066805873718	5.406377655000109	0.2939275451513787	0.17627818863355474	0.19093996409625752	0.3388543021188142	0.654283028198	0.7576427218757368	9.097484144171604E-4	0.7385173649977825	9.097484144171594E-4	0.7385173649977804	2.0528253578849003	0.06358372460484876	0.39915498155287815	2.1950484419368643	1.8225664901559613	0.7220186751438861	0.3082243456069217	0.3119668732140873	0.737791787468383	0.2074981312417667	0.5831085380135427	0.6350992900470636	0.3962396384525773	1.0622714694617916	0.6872169801646401	1.0	0.0	0.0	0.0	1.0	1.0	0.0	1.0	1.0	1.0	1.0	1.0	1.0	1.0	1.0	11.0	-55057.01425024189	0.0	0.0	85.0	-1462.7931360948216
24630000	-56958.99903874215	-1520.7854401487991	-55438.21359859335	0.5052087707884848	2020.834517256609	53.9623190236369	247.4754267190245	16.284152076941695	4.713600039190802	0.2906712936727956	0.17788260861787492	0.1921718102307327	0.3392742874786019	0.6463986995513389	0.7692985940945111	8.309142277516822E-4	0.6583483818431258	8.309142277516816E-4	0.6583483818431269	0.23124573779576293	0.14536761355186875	0.37477653058943167	1.6187104292697718	2.092112879861369	1.835571635775551	0.9608392152898122	0.44037949172865976	0.3754398762698308	0.45996966796369093	0.1815138920039456	0.8074250126493032	0.8395267030544876	1.080993331825053	0.8833510851738303	1.0	1.0	1.0	0.0	1.0	1.0	0.0	1.0	1.0	1.0	1.0	0.0	1.0	1.0	1.0	12.0	-55046.71365906106	0.0	0.0	82.0	-1458.7264402971714
24640000	-56924.14128527258	-1510.3036493965333	-55413.83763587604	0.4763489805877166	2020.8633770468095	53.01721835635093	228.13453570567222	16.38358457192612	5.030836246788716	0.290674287207637	0.17915669876716722	0.1941177474366979	0.33605126658850304	0.6696845345961794	0.7481950987675404	8.310464805333172E-4	0.7443606750285884	8.310464805333156E-4	0.7443606750285863	0.8417882448481694	0.2534494565202383	0.18350329050044098	0.2142764453901664	2.3335150320829436	1.2599154827471146	2.2123464385892397	0.3727183908313425	0.7900078960803332	0.7758556996603378	0.6573594392567571	0.39123169712077244	0.9657633004909831	1.8766260464026652	1.08093250345492	1.0	1.0	1.0	1.0	1.0	1.0	0.0	1.0	1.0	1.0	1.0	1.0	1.0	1.0	1.0	14.0	-55033.919267017074	0.0	0.0	78.0	-1437.2891057416155
24650000	-56949.216915412144	-1515.1106189802358	-55434.106296431906	0.4839364583189509	2020.8557895690783	52.06713606796836	222.9927486506351	16.064215461558177	4.8712807138990195	0.2913802974107802	0.18117377961534162	0.19126013996340052	0.3361857830104829	1.139816091002721	0.8141115658802687	8.488749480817194E-4	0.7473577658947607	8.488749480817209E-4	0.7473577658947603	0.7269042476159746	0.41563427065641445	0.020871906218385836	0.31786126161247225	1.9712641535371922	0.9279489200309627	0.8990299977552603	0.5817627750094845	1.4440498918498605	1.6553879533843505	0.3863928617998204	0.6852766719836715	1.109979022351287	2.7468314943093137	0.7442178437459877	1.0	1.0	1.0	0.0	1.0	1.0	0.0	1.0	1.0	1.0	1.0	1.0	1.0	1.0	1.0	13.0	-55055.797107664046	0.0	0.0	81.0	-1443.9061136832877
24660000	-56940.29546045931	-1519.5022552165772	-55420.793205242735	0.5279068373280225	2020.8118191900694	52.546765543621255	233.8547085107385	16.474042666000454	5.1769592725723195	0.2938137543084364	0.17943058510891918	0.19141363932421435	0.3353420212584354	0.6670458301083768	0.7242943952286385	8.501000053360977E-4	0.9608528809566143	8.501000053360996E-4	0.9608528809566149	0.9345647799887152	0.5119881422812869	0.3920224975211313	0.16853631110389042	1.207754204595262	1.1210799520692	0.3825453708287998	0.8927884774347612	0.3814345463721418	0.8332526635027423	1.1399803689370585	0.7121030233356386	0.9640916382027035	2.264720170042695	1.4993490879595757	1.0	1.0	1.0	0.0	1.0	1.0	0.0	1.0	1.0	1.0	1.0	1.0	1.0	1.0	1.0	13.0	-55037.11810319493	0.0	0.0	85.0	-1438.6360783731507
24670000	-56972.069122300156	-1527.8899539516046	-55444.17916834855	0.5113195893704445	2020.8284064380268	52.48262056588634	146.6520822587893	14.829069110296572	5.112505947622147	0.2906289651395648	0.17899449129464232	0.19141363932421435	0.3389629042415838	1.2704824744642589	0.7955706286410145	9.056935281114693E-4	0.7151537142526236	9.056935281114701E-4	0.7151537142526248	0.42790730873294364	0.8285405084653815	0.4994163015155252	0.9415799197071352	1.6550660944128677	0.7460885736609822	0.46852580233228247	0.3116669692257621	0.9500600793726638	0.6340667442680736	0.42439663130908895	0.8800094662350068	0.66777546556657	2.7912970251154605	0.4469043104595079	1.0	1.0	1.0	0.0	1.0	1.0	0.0	1.0	1.0	1.0	1.0	1.0	1.0	1.0	1.0	13.0	-55038.588123323716	0.0	0.0	84.0	-1460.1541651319412
24680000	-56929.731397507094	-1507.3411552301327	-55422.39024227696	0.5139644396597295	2020.8257615877376	51.79266315495349	148.02725648536008	15.027231288321833	5.455281857914572	0.2892343511252228	0.18034649011960127	0.19180025441217866	0.3386189043430026	1.104861997842278	0.7796832023137585	8.313208891552741E-4	0.7740737438290972	8.313208891552753E-4	0.7740737438290982	0.8064426893181448	0.3145923214037439	0.3450988030454968	0.42566236232031873	0.9618749080054361	0.4032617006123413	0.18788174661794999	0.34571755492793615	0.30524103880048675	0.7358950179159425	0.329392519280826	0.5396693414818012	1.3386698663462095	1.3838329165955128	0.5974923447281933	1.0	1.0	1.0	0.0	1.0	1.0	0.0	1.0	1.0	1.0	1.0	1.0	1.0	1.0	1.0	13.0	-55032.95181345526	0.0	0.0	80.0	-1440.8809892315808
24690000	-56920.08511944783	-1498.942232869351	-55421.14288657848	0.5141910768817992	2020.8255349505155	50.78753071743338	128.7777199694054	14.383403450130256	5.24543616143997	0.29091472640571037	0.18048084043580273	0.19515134091428846	0.3334530922442038	0.9587326683645361	0.7663816477544028	8.792698289096146E-4	0.8273873754823524	8.792698289096137E-4	0.8273873754823535	0.0211628207573277	0.5735203207278916	0.28651722267056995	0.5565591632803609	2.1534651197194123	1.7490141546399132	0.058166869752141255	0.7451637734457807	0.5091694806827144	0.6562758774275037	1.2821508046565668	0.21413177595296223	1.0645016008179924	2.087363993275841	1.1329067882539372	1.0	1.0	1.0	0.0	1.0	1.0	0.0	1.0	1.0	1.0	1.0	1.0	1.0	1.0	1.0	13.0	-55030.07480958198	0.0	0.0	80.0	-1426.9342259259943
24700000	-56927.8732901937	-1521.568932474614	-55406.304357719084	0.4969089614681728	2020.8428170659292	51.94947007029723	116.19069197062265	13.629102163739445	4.860125214715381	0.2963581323674415	0.17816589919667278	0.18749658249526954	0.3379793859406215	0.8047550747979002	0.7334720324934147	8.793870922538113E-4	0.8021880002734779	8.793870922538105E-4	0.8021880002734791	0.6631377083320903	0.3765871858645053	0.4171824932590302	0.43133465926297254	1.1708063443428947	1.1585198571082171	0.20735368827959264	0.6573165552895016	0.23294926793155754	0.7092548300169899	0.8199773636416045	0.8093810215081797	0.4407426776733803	1.5840263367025424	0.7360745243370396	1.0	1.0	1.0	1.0	1.0	1.0	0.0	1.0	1.0	1.0	1.0	1.0	1.0	1.0	1.0	14.0	-55012.28684385235	0.0	0.0	80.0	-1450.5719913470093
24710000	-56938.991165574684	-1530.8554827086803	-55408.13568286601	0.48997295441422584	2020.849753072983	52.72543441966396	164.0844866112934	15.039533147178112	5.2363865917589045	0.28833071841042357	0.1832172031975611	0.1939377275094758	0.3345143508825449	0.5613910037765664	0.7362497417776869	8.847935435249155E-4	0.7222983198660358	8.847935435249152E-4	0.7222983198660363	0.336470575741232	0.3365496780444894	0.059049930644826595	0.014191584184935121	1.1799913788099625	0.8894746094959449	1.0443989531140854	1.3160662692204652	0.38039206025419564	0.6993551151847006	1.0672378671856289	0.9713551486632155	0.5389477768931402	0.6293150908145202	0.7916303675179638	1.0	1.0	1.0	1.0	1.0	1.0	0.0	1.0	1.0	1.0	1.0	1.0	1.0	1.0	1.0	14.0	-55018.99463053371	0.0	0.0	81.0	-1463.6917722090245
24720000	-56932.84355079089	-1535.0422093821792	-55397.80134140871	0.49372609903827924	2020.845999928359	53.10318589999068	173.83971969436956	15.01660661223759	5.257019740295257	0.29242822037912136	0.17621209278975092	0.19235575888026393	0.33900392795086914	1.1835281889139262	0.777906409529287	8.945398456008878E-4	0.8078820065157487	8.945398456008873E-4	0.8078820065157504	0.4205050304454331	0.0957521577542102	0.17343042641012726	0.051769844287741354	0.9356723312468506	0.13589131451824865	0.7765476872139611	0.6980585042473008	0.1600173674350604	0.6085779482303751	0.3872577333345225	0.851250664700688	0.40725981785407894	0.8755557701381323	0.5111370851586771	1.0	1.0	0.0	1.0	1.0	1.0	0.0	1.0	1.0	1.0	1.0	1.0	1.0	1.0	1.0	13.0	-55005.13970143815	0.0	0.0	79.0	-1467.4305589592302
24730000	-56921.68161955707	-1528.287998245104	-55393.39362131197	0.49923294685956787	2020.8404930805377	52.109218998536335	142.9902168838732	14.457133692882474	4.892687787739921	0.2945393303541704	0.1808303102176115	0.18671456941990208	0.3379157900083214	1.2881959305800506	0.8067048440811122	8.641390908554788E-4	0.8984944637197123	8.641390908554796E-4	0.8984944637197114	0.9507365647788152	0.38236218793597476	0.2501121657522079	0.9014449952287436	2.8275320149359655	0.7856625359785699	0.20766151112504058	0.5551125882326483	0.5749623643336113	0.5956988285449272	0.37356883758561715	0.8407876487850006	2.4620204445314644	2.79364217405832	1.9564748725548458	1.0	1.0	1.0	0.0	1.0	1.0	0.0	1.0	1.0	1.0	1.0	1.0	1.0	1.0	1.0	13.0	-55008.19655566593	0.0	0.0	83.0	-1447.4180218876622
24740000	-56942.18227826471	-1522.0503368035206	-55420.131941461186	0.5313953224065036	2020.8083307049908	52.438380024324815	160.34656995346322	14.630686076356213	5.4253156766986255	0.2886266716180141	0.18184481069310152	0.19512191130960793	0.3344066063792818	1.103166272021555	0.7509236473217995	8.662655122277295E-4	0.815420838826175	8.662655122277292E-4	0.8154208388261754	0.6527366072943525	0.9708063958505233	2.2493151498799095	2.9534041958707493	1.552281733482576	2.0929808066916187	0.348743793337982	1.080309759891156	0.3855126450769804	0.4445564230322736	0.11011830637185051	1.2255354498286033	0.6939512488392352	1.6359278109607789	1.1133524387339182	1.0	1.0	0.0	0.0	1.0	1.0	0.0	1.0	1.0	1.0	0.0	1.0	1.0	1.0	1.0	11.0	-55039.93830080485	0.0	0.0	83.0	-1449.1072799956075
24750000	-56927.314634920316	-1516.482930200649	-55410.83170471967	0.5636274216629699	2020.7760986057344	52.39611811701438	132.5125965968582	13.78417286863263	5.04288241581841	0.29529354850237727	0.17753221087037804	0.1925142556854758	0.3346599849417741	0.6438571123020265	0.7273118719511844	8.553479170206493E-4	0.7740964379056049	8.553479170206503E-4	0.7740964379056071	0.6065344034850302	0.20780957075810463	0.495960493666425	1.1267239371224997	1.7938062915716173	1.420257483510204	0.722160925829626	0.9101867410823379	0.28009291761341565	1.280098197765973	0.544056656089614	0.7979754940679702	0.6128094324686499	1.811996645054099	0.5645649811354063	1.0	1.0	0.0	0.0	1.0	1.0	0.0	1.0	1.0	1.0	1.0	1.0	1.0	1.0	1.0	12.0	-55034.66141678528	0.0	0.0	78.0	-1449.008711358706
24760000	-56954.19936936327	-1519.1489410552997	-55435.05042830797	0.5496274940781168	2020.7900985333192	52.83487424137961	149.25275684731852	14.31725514631982	5.156833365316732	0.28964052756985015	0.1806491161113257	0.1923352002201854	0.337375156098644	0.8402380650946328	0.7716273704128539	8.643679013353892E-4	0.7265317454234501	8.643679013353888E-4	0.7265317454234498	0.5849827998135524	0.3590013771644575	3.482902088423842	0.34882643871033203	1.5164429815953397	1.3139707695794376	0.19066786249516163	0.8185827223116642	0.6620615837305776	0.9042829442544603	1.2470928733043811	0.8454822668034728	0.2522453455990732	1.4389846444988705	0.7740568253227978	1.0	1.0	0.0	0.0	1.0	1.0	0.0	1.0	1.0	1.0	0.0	1.0	1.0	1.0	1.0	11.0	-55049.93682621569	0.0	0.0	80.0	-1454.0835091267438
24770000	-56909.371152662614	-1506.319407271518	-55403.051745391094	0.5069923365724649	2020.8327336908249	52.17298684502747	177.0720446572142	15.490200541567157	5.016060996175582	0.2895373368006379	0.17845056282009136	0.1930865463161179	0.33892555406315805	1.0908418998551905	0.7646651161849088	8.788879874595882E-4	0.8647335749173034	8.788879874595878E-4	0.864733574917304	0.5994341403754545	0.32176025183918117	0.40843070910545437	0.4520878623511454	1.2851462102868714	1.917924325118493	0.004866232110952851	0.38128433825500846	1.8185025052816184	0.8827357576543486	1.09527656370802	1.1684169374091522	0.9724369746377146	1.0898294123513967	1.127863173106876	1.0	1.0	0.0	0.0	1.0	1.0	0.0	1.0	0.0	1.0	0.0	1.0	1.0	1.0	1.0	10.0	-55012.350180805865	0.0	0.0	83.0	-1437.1578654339335
24780000	-56916.2515949229	-1511.5283792752825	-55404.72321564762	0.4989382620406303	2020.8407877653567	52.41867429127751	165.811466682918	14.982709221402134	5.316586555861378	0.2914332893819467	0.17920075382692957	0.1950089626058891	0.33435699418523995	0.9317031816645882	0.7655196113711458	8.211619634588697E-4	0.8372912701929816	8.211619634588669E-4	0.8372912701929803	0.7295148507595414	0.9754270142707818	0.16623190203983104	1.843288819593528	1.3367027520902202	2.302167638795279	0.029906618552874725	0.6444269742955627	1.5373448737929827	1.4045437640117733	0.9505582769284603	0.8410980158708424	1.4102197650694344	1.1070731339466764	0.5409486067157446	1.0	1.0	0.0	0.0	1.0	1.0	0.0	1.0	0.0	1.0	0.0	1.0	1.0	1.0	1.0	10.0	-55007.98409350953	0.0	0.0	84.0	-1441.6248618172676
24790000	-56958.76894030877	-1523.7434050959023	-55435.025535212866	0.5388483425655918	2020.8008776848317	52.79947232466762	204.6803067760183	15.768737512234768	4.931807352545949	0.2929497294899675	0.18058014392667626	0.18871441636500152	0.33775571021835993	0.738410389607496	0.747609363912717	8.424347936577497E-4	0.72280368873704	8.424347936577498E-4	0.7228036887370425	0.8762929332685857	0.22979929678322422	0.014717699707327957	0.22458800217598704	2.508759356361483	2.0384131702134303	0.5375934421104919	1.3009385794916266	0.9050796752575198	0.9176996452124888	0.15519424974670065	2.738849595647611	1.0086410749576966	1.5324155540497566	0.6238144137327064	1.0	1.0	0.0	0.0	1.0	1.0	0.0	1.0	0.0	1.0	0.0	1.0	1.0	1.0	1.0	10.0	-55033.59105878882	0.0	0.0	91.0	-1460.1234265917642
24800000	-56948.95668179103	-1526.1761786004906	-55422.78050319054	0.4891738645316412	2020.8505521628656	53.26052618760098	191.72189775690106	15.127215603006544	4.891761697858942	0.2907241668501751	0.1791725151277333	0.18816250354834235	0.34194081447375446	0.5465278003985355	0.7202633163616604	8.756492505012665E-4	0.8579542137897836	8.756492505012654E-4	0.8579542137897839	0.12196566682511663	0.5863630712223886	0.11568797531473414	2.1121058850303616	1.9487587696219328	0.4419863070966431	0.04764164983714865	0.6811383622684712	0.18227129753126917	0.7771484489437391	0.26445401116132966	0.9817160251465729	1.1721423360966736	1.4055001270519125	0.9361435419203414	1.0	1.0	0.0	0.0	1.0	1.0	0.0	1.0	1.0	1.0	1.0	1.0	1.0	1.0	1.0	12.0	-55024.70143526303	0.0	0.0	88.0	-1454.777302841998
24810000	-56919.31284590465	-1527.478159803376	-55391.834686101276	0.5332693295240677	2020.8064566978733	53.078141857734835	179.71012799594496	15.357749854506554	4.897951118614837	0.296422966057327	0.1815999153985138	0.18767887796870655	0.3342982405754578	0.8237496259422238	0.7538683292061054	9.134598660272755E-4	0.8557686812439923	9.134598660272764E-4	0.855768681243992	0.3334210782012909	0.09819296943822646	1.4760352093275875	0.3456526964775288	1.0843907839939564	1.135449843092858	0.17325220338729522	0.3630598906740913	0.19249131301751657	0.7259566331533057	0.365490754398506	0.5943112428144107	0.2807368365575258	1.7412361825948395	0.8107776115782914	1.0	1.0	0.0	0.0	1.0	1.0	1.0	1.0	1.0	1.0	0.0	1.0	1.0	1.0	1.0	12.0	-54988.24314476697	0.0	0.0	86.0	-1457.9121051219565
24820000	-56936.93767704004	-1514.3535391731664	-55422.58413786688	0.5928681053039274	2020.7468579220933	52.50819221395515	141.1583633370137	14.125855398492808	4.848574268053205	0.2880470828131412	0.18107185117000008	0.19282897380547465	0.33805209221138927	0.585882823230048	0.7552298319550755	8.636636854339373E-4	0.7592393564636708	8.636636854339379E-4	0.7592393564636706	0.5896787038445955	0.20054068639386372	0.39311461322875996	1.589166204982334	1.7498278731155426	1.3076383890324412	0.07328813962495255	0.548795366478713	1.7957270452158933	0.6281736860807001	0.06584653775382396	0.6712819298813294	0.3598407708617111	1.2658636130724832	0.49383773003804976	1.0	1.0	0.0	0.0	1.0	1.0	0.0	1.0	0.0	1.0	1.0	1.0	1.0	1.0	1.0	11.0	-55016.54838170904	0.0	0.0	90.0	-1451.4419434317176
24830000	-56914.970499565025	-1523.619338546112	-55391.35116101891	0.4709032598960602	2020.8688227675013	52.18974326179583	127.49691927889359	14.05217441904286	4.51801036560846	0.29195631962806357	0.17910786873130893	0.18956192828436008	0.33937388335627255	0.687508959918428	0.7376760888756216	8.484229364751402E-4	0.8904806078237242	8.484229364751426E-4	0.8904806078237231	0.741924269086723	0.46774408247179844	1.9319707941847253	1.040698187212217	1.634725225176439	1.1908537174740095	3.0075038146974356	0.9116868901716132	0.308478659323328	0.9496514034876856	0.007760647537451057	1.216652617128784	1.11347861532417	1.0489692748849921	1.002295284348143	1.0	1.0	0.0	0.0	1.0	1.0	0.0	1.0	1.0	1.0	0.0	1.0	1.0	1.0	1.0	11.0	-55003.69000892631	0.0	0.0	91.0	-1449.1699828877688
24840000	-56934.995162894775	-1515.7485389123092	-55419.246623982464	0.48722066375210726	2020.8525053636452	51.64870962905144	134.54134117799265	14.496034422448878	5.310002996743939	0.29403422649714217	0.18109669769237655	0.1891955508672861	0.33567352494320035	0.9031389108287989	0.7814648446177324	8.995621391909251E-4	0.8551731398088714	8.995621391909268E-4	0.8551731398088718	0.7951070870117605	0.2251320361880928	0.3035310578573859	0.19249488107864876	1.3060495488267796	0.8692664946800308	1.417010870677282	0.5255860304071872	0.44220015779938343	0.9523301913542619	0.22576277913508172	0.7440872622172493	0.42467615046739626	1.1297753033015705	0.8489350961373086	1.0	1.0	1.0	0.0	1.0	1.0	0.0	1.0	1.0	1.0	1.0	1.0	1.0	1.0	1.0	13.0	-55020.8525615969	0.0	0.0	88.0	-1444.3217696932222
24850000	-56946.02331116269	-1531.0051851234937	-55415.01812603919	0.4746720551247373	2020.8650539722726	52.43361692853179	151.3324059593863	14.643470559495906	5.011937749472148	0.2927072226740994	0.17671643250313696	0.1933895770936859	0.3371867677290829	0.9091364104826256	0.750980205533381	8.287332865774366E-4	0.874047661516545	8.287332865774379E-4	0.8740476615165431	0.3153045541127444	0.4148346009036454	0.5759882727241484	1.41995540941811	2.0593354159756765	0.6836645849118865	0.9927519912689593	1.018501178110778	0.38340782736487183	1.459594794488815	0.5384309265812288	0.5196209192912838	0.7244111038318809	2.355216855410886	0.727939555783506	1.0	1.0	1.0	0.0	1.0	1.0	0.0	1.0	1.0	1.0	0.0	1.0	1.0	1.0	1.0	12.0	-55015.431797599165	0.0	0.0	91.0	-1456.5234739476732
24860000	-56986.24283678968	-1510.3522431925212	-55475.890593597156	0.4872194629741689	2020.852506564423	52.062827670794285	221.93935971002654	15.920964342904185	4.854948373327366	0.2923022315797346	0.17996603039629333	0.19298475657423103	0.33474698144974613	0.7247270721360328	0.7333581793935795	8.739014166837492E-4	0.5609521586084192	8.739014166837484E-4	0.5609521586084182	0.5667247764451907	1.2096382271947246	0.8935554635720397	0.027026004589874603	1.8897487411723557	1.374797890508422	0.08233299743264809	1.2080923979508373	0.5615390596054456	0.48878740601002885	0.11501791080829316	0.8805656004244129	0.5144612725936647	2.0633451732585923	1.126377185789005	1.0	1.0	0.0	0.0	1.0	1.0	0.0	1.0	1.0	1.0	0.0	1.0	1.0	1.0	1.0	11.0	-55052.905261044034	0.0	0.0	89.0	-1456.2299086088972
24870000	-56925.72024589279	-1499.3822457124452	-55426.338000180345	0.47509632485196324	2020.8646297025452	51.478174311530665	201.98577063087882	16.04887781001951	5.2060390025784145	0.2886444321389117	0.17938096358989222	0.19441352721940297	0.3375610770517982	1.5282717144101663	0.7928183926861216	8.778008282177123E-4	0.7933426669168558	8.778008282177145E-4	0.7933426669168577	0.6007311817629879	0.5591753275494243	0.15323353850073673	0.040662807763336764	2.496967395395609	1.3057202512338992	3.6432060923076364	1.9587182231200406	0.9510744051127266	0.45811028485022565	0.4804364524522894	1.826663179149027	0.5859210001194168	2.990526723224961	1.0734847092910957	1.0	1.0	0.0	1.0	1.0	1.0	0.0	1.0	1.0	1.0	1.0	1.0	1.0	1.0	1.0	13.0	-55010.221883235994	0.0	0.0	92.0	-1420.9534194242683
24880000	-56937.54658636837	-1513.8563765383783	-55423.69020982999	0.4922591380781602	2020.847466889319	51.38197207465893	173.75890421515763	15.296740582920501	4.96317002400812	0.2939564067003404	0.17342883401163475	0.19412015287858805	0.33849460640944196	0.7864715453279713	0.7670900113587955	9.252962689911993E-4	0.9815913033220437	9.252962689911972E-4	0.9815913033220437	0.36449295671241494	0.508190430682545	0.3071277105700761	0.1526930061744601	1.4316120558709633	1.8313497193003787	0.49074810836829347	0.7277886841616525	0.2659681766083944	0.22129346496051877	1.4230165486354165	0.6887487519012379	0.35911679229625	1.7526674036033598	1.3582060229163153	1.0	1.0	0.0	0.0	1.0	1.0	0.0	1.0	1.0	1.0	0.0	1.0	1.0	1.0	1.0	11.0	-55019.2755500559	0.0	0.0	94.0	-1439.432442743735
24890000	-56953.48215852432	-1529.0509497960163	-55424.4312087283	0.4845943222979534	2020.8551317050994	52.346487901278664	161.2007818494574	14.56336904324012	4.783308403729498	0.29188107030684474	0.18001015691601868	0.19286846743387948	0.3352403053432622	0.4889820379702405	0.7010573285935733	8.497376568511502E-4	0.6443256379581186	8.497376568511506E-4	0.6443256379581184	0.7532421983777995	0.7584328646825615	0.2180644793181262	2.180433448481902	2.4445518995551567	1.3863223707809074	0.37946647910610837	0.5678476588877392	0.5217510626137258	1.3943828824171787	0.5506062349805844	0.7927648666562815	0.9670456410645607	1.4715347872939932	1.4686411789814682	1.0	1.0	1.0	0.0	1.0	1.0	0.0	1.0	1.0	1.0	0.0	1.0	1.0	1.0	1.0	12.0	-55012.7298717099	0.0	0.0	85.0	-1465.9982511465846
24900000	-56943.83990247073	-1532.3619434526167	-55411.47795901811	0.5149509221364563	2020.8247751052609	52.027419688930166	134.24103649271945	14.06628137986934	5.072887884193412	0.29095953577624123	0.18007181311267367	0.19056944627181074	0.33839920483927954	0.5359320007317231	0.699212748095074	8.978470979908484E-4	0.7493754362707258	8.978470979908467E-4	0.7493754362707243	0.39237829370177235	0.14145829508521118	0.7250946241226139	0.12889536162339793	1.9208756688450794	0.840017541225272	1.856653981733896	0.34006581281724385	0.562345230847086	1.1015429856200336	0.7733327526100373	0.8476731454809775	0.8249975876598092	0.9090296587674649	0.5812221399710222	1.0	1.0	0.0	1.0	1.0	1.0	0.0	1.0	1.0	1.0	1.0	1.0	1.0	1.0	1.0	13.0	-55014.43174370954	0.0	0.0	89.0	-1465.4472765504281
24910000	-56948.45478180517	-1530.9306586945954	-55417.524123110576	0.5137703899602821	2020.8259556374371	52.074820438524505	131.2763107568201	13.846365132101427	5.088167111638924	0.2921268949888496	0.17761619043488294	0.189094534373966	0.34116238020230677	0.5511541839493628	0.7176797391311471	9.051608827307958E-4	0.8811610599695737	9.051608827307948E-4	0.8811610599695748	1.4430657217401297	0.6035602124473659	0.8157864916081587	0.4437336555212868	1.3727655827663872	0.8509333566490203	2.708657746421897	0.41320423152452357	0.04997758613208678	1.0529179725834632	0.5941521869303804	1.294434494850355	0.7764153141186035	2.5444349741593437	1.1362872036106966	1.0	1.0	1.0	0.0	1.0	1.0	0.0	1.0	1.0	1.0	1.0	1.0	1.0	1.0	1.0	13.0	-55019.93575109745	0.0	0.0	84.0	-1452.8723459064577
24920000	-56923.2408398747	-1531.6403024534438	-55391.600537421255	0.5085626325130316	2020.8311633948842	51.60272909845052	102.515413728199	12.91417191283278	4.980628096146995	0.29558576941667974	0.17964559898522747	0.18772953915724713	0.33703909244085095	0.8324866236844914	0.7808365772583622	8.860938981932184E-4	0.7330474594040459	8.86093898193218E-4	0.7330474594040447	0.6905087964556625	1.2036080585262703	1.222767243968017	1.1124392579658455	2.186576641681974	2.072277189522295	0.5232787710387206	0.6003593547549693	0.7043062464540952	1.9990609467562763	0.5096273776704988	1.719413299034935	1.248936953014415	2.56726753925199	2.0324889623887783	1.0	1.0	1.0	0.0	1.0	1.0	0.0	1.0	1.0	1.0	1.0	1.0	1.0	1.0	1.0	13.0	-55008.39207815947	0.0	0.0	82.0	-1457.1596505236662
24930000	-56920.28095489079	-1509.7494153093626	-55410.531539581425	0.4655411212309563	2020.8741849061664	50.68836639826708	130.14126670477665	14.311578702064386	4.991522357845116	0.29278790504434693	0.17711031943933378	0.1906491590252738	0.33945261649105074	0.9388972445582572	0.7713481412409564	9.003742663287958E-4	0.7983579393146247	9.00374266328797E-4	0.7983579393146257	1.234272426119715	0.5114233627081444	1.4754393410330884	0.481050692767567	2.3879951667248185	1.1911796966296355	0.826177050942369	0.7460966875886164	0.4211217139337904	0.7526125708549297	0.26215876640821	0.9305205619825864	0.7915088193769356	1.569903830585287	0.9697204809358803	1.0	1.0	1.0	0.0	1.0	1.0	0.0	1.0	1.0	1.0	1.0	1.0	1.0	1.0	1.0	13.0	-55042.77803921585	0.0	0.0	78.0	-1437.9502402792737
24940000	-56944.90133846033	-1531.8473271475045	-55413.05401131283	0.5458166859071227	2020.7939093414902	51.737239496309876	124.55053758438828	13.737242726934758	5.3383180454639385	0.29351414472678256	0.17871004690606707	0.19565058830119655	0.33212522006595907	0.4655827491106893	0.6671472263809648	8.830359281369876E-4	0.6675127720437192	8.830359281369877E-4	0.66751277204372	1.4069390389400875	0.6646186095622765	0.7418158757362406	3.1148741002314226	1.1830370062073985	1.7747378121200315	2.099560423623962	2.119516285417952	2.4462317625028627	0.47992572931346456	1.5480109759284624	0.8719775387038354	0.8474668856367958	1.9303329290358353	1.9193571089175572	1.0	1.0	1.0	0.0	1.0	1.0	0.0	1.0	0.0	1.0	1.0	1.0	1.0	1.0	1.0	12.0	-55044.30626640647	0.0	0.0	73.0	-1460.830359152516
24950000	-56961.80040232291	-1535.4889963298929	-55426.311405993016	0.5062473960016145	2020.8334786313958	52.710251008724626	107.21061685947417	13.078486364247967	5.015539498484068	0.2937733888424962	0.17958227921946007	0.1898220361343955	0.3368222958036535	0.7950600565996871	0.7597228549893486	8.848108874493865E-4	0.5922469875554353	8.848108874493856E-4	0.5922469875554336	0.4607837902004412	0.977141349048331	0.3895995140602495	1.1168187106042504	3.038589285677099	0.9877781654187714	2.252916315530586	0.9218206882684584	0.2932705119890975	0.46110323479461746	0.6728129020455584	2.3332743272922087	1.0577168161054473	2.6983149548159147	0.38891175026602093	1.0	1.0	1.0	0.0	1.0	1.0	0.0	1.0	1.0	1.0	1.0	1.0	1.0	1.0	1.0	13.0	-55054.230973143065	0.0	0.0	78.0	-1470.096152056883
24960000	-56979.455780698234	-1537.8506785328361	-55441.6051021654	0.5398027740503163	2020.799923253347	53.24395779024691	130.9329241077616	13.682197580142212	5.411569739001631	0.29412708572641183	0.1776686256267794	0.19058831034121673	0.3376159783055975	0.9750147939390262	0.7672215036663138	8.284348032517291E-4	0.73115177624477	8.284348032517302E-4	0.7311517762447711	0.5062193595439544	0.9253771317634621	0.5003467033566806	0.01818157539677665	1.200034479496578	0.49679699917978437	0.42370346880505594	1.3456978841275034	0.46037531333498377	0.718425377098825	0.5473153838733235	0.49601441691323556	0.46379025895315296	0.9662366579469659	0.3619575141604269	1.0	1.0	1.0	0.0	1.0	1.0	0.0	1.0	1.0	1.0	1.0	1.0	1.0	1.0	1.0	13.0	-55078.424676945404	0.0	0.0	77.0	-1472.592499438501
24970000	-56921.476879659866	-1517.8127437636751	-55403.66413589619	0.5302120418904706	2020.8095139855068	53.02870266255207	139.97600402870154	14.143591621488252	5.149633858725547	0.2884038973909883	0.18263494063499047	0.19259434076086937	0.33636682121315725	0.8942051434761644	0.7627304600267142	8.592921172752438E-4	0.6537580239251349	8.592921172752456E-4	0.6537580239251355	0.42791858653773623	0.15182647488995044	1.0123856079437912	0.23679208044360522	1.1866233872773697	0.8376972385616898	0.39966181301716186	0.9868263131514431	0.7577725077462362	0.36821869244624966	0.7006053934834934	1.2883632555387179	1.0724143340623618	1.2253600912531495	0.940744101642036	1.0	1.0	1.0	0.0	1.0	1.0	0.0	1.0	1.0	1.0	0.0	1.0	1.0	1.0	1.0	12.0	-55035.02476288325	0.0	0.0	77.0	-1457.314081011548
24980000	-56954.463089086945	-1513.5769123004152	-55440.88617678653	0.47545670354039155	2020.864269323857	52.315916293466096	206.48789920044553	15.824581887145525	5.086970245624602	0.2950503088138178	0.17917227829300747	0.1873896605429629	0.3383877523502173	0.9121364618710855	0.7694148769436083	8.601438413742604E-4	0.7449628226041104	8.601438413742584E-4	0.7449628226041102	0.9792087648605574	0.37247638012006534	0.7719148834749766	0.43223274143031065	1.5474805361956956	1.106516765350643	0.013773367670878129	0.4590554553710525	1.1546841112456807	0.7661614268233967	0.7840316036547724	1.0718592390530532	1.0364629217660009	0.6575142507180011	1.5177956979065028	1.0	1.0	1.0	1.0	1.0	1.0	0.0	1.0	1.0	1.0	1.0	1.0	1.0	1.0	1.0	14.0	-55067.904787271626	0.0	0.0	76.0	-1442.1888199521154
24990000	-56934.7168861466	-1500.0200099977026	-55434.6968761489	0.48586346832380894	2020.8538625590736	51.700433042692204	157.03538269777323	15.071251835208988	5.411046890889051	0.2966470463983739	0.17839947978003529	0.19177887165806987	0.3331746021635263	1.3890519129288053	0.8113689238696178	9.272995353107157E-4	0.6770292249978783	9.272995353107158E-4	0.6770292249978772	0.7146190772546784	0.14813679852562073	0.5428678204995268	2.004351008702282	1.2856087351604746	0.7325848932542856	2.719698149814931	1.2049345793809123	0.5977193872888154	1.0729587926441995	1.1519439524573492	1.0971369070820685	0.7671768680404432	2.297995840490859	0.464201790721658	1.0	1.0	1.0	0.0	1.0	1.0	0.0	1.0	1.0	1.0	0.0	1.0	1.0	1.0	1.0	12.0	-55053.357934930566	0.0	0.0	77.0	-1432.7631661434912
25000000	-56935.220430580746	-1506.6850374074445	-55428.535393173304	0.4714321451936783	2020.8682938822037	51.45673735274231	228.8388412711181	16.045967878452394	4.7449534385855525	0.2924277249414889	0.182311856584274	0.19182087092468902	0.3334395475495534	0.5883155294590997	0.7160446506118978	9.33263109438459E-4	0.734335952474142	9.332631094384594E-4	0.7343359524741433	1.9358185422478569	0.3047197984068382	0.8645417897453037	0.07098325781504236	1.701105836150241	2.0674133592631536	0.4574828924036415	1.6298257356462131	0.4613658064720083	1.6890251233610558	0.5368495678734347	2.0927278787892476	0.7072668478580911	2.810368342193613	0.7800337101242796	1.0	1.0	1.0	1.0	1.0	1.0	0.0	1.0	1.0	1.0	0.0	1.0	1.0	1.0	1.0	13.0	-55062.95302702282	0.0	0.0	76.0	-1434.2467245713199
25010000	-56939.53878964737	-1480.183606089299	-55459.35518355807	0.46899815471395423	2020.8707278726833	50.82105969534803	168.58575199546038	15.520400605867932	5.327376460701105	0.29468015554627486	0.1790339859700615	0.18955300002929876	0.3367328584543702	0.5380128005855184	0.7272312976823172	9.523934877222847E-4	0.6579923961225136	9.523934877222856E-4	0.6579923961225125	1.269308740467298	0.1957984315829977	1.9222249715526318	0.23088825638725988	1.5605931608360064	1.5559511728998403	0.9943095828301841	1.1424661531426177	1.0350132901521212	1.2301985803636257	0.22921446143448673	0.6220216584558579	0.9947717319626669	1.2483836824025438	0.8319855984070733	1.0	1.0	1.0	1.0	1.0	1.0	0.0	1.0	1.0	1.0	1.0	1.0	1.0	1.0	1.0	14.0	-55075.08581031151	0.0	0.0	75.0	-1412.8733770949166
25020000	-56903.7993595296	-1464.3946040878373	-55439.40475544176	0.5443997813053465	2020.795326246092	50.66144973611315	172.5781725424044	15.431090628167212	5.369353291739668	0.29310558955797206	0.17599073806717447	0.19199172428671565	0.3389119480881431	0.6413293565821793	0.7369342517336049	9.087377406323241E-4	0.7446131058002529	9.087377406323219E-4	0.744613105800254	0.9640936436299903	1.5315205111393282	0.15678676865358296	0.007293692482132775	2.365072159796996	1.0839330082316676	0.16011340718912126	1.3760131421949486	0.8145961941051592	1.1375751214414331	0.2206736786336544	1.3174080893136568	0.8398969629619489	3.194440495846634	1.0633053149986837	1.0	1.0	0.0	0.0	1.0	1.0	0.0	1.0	1.0	1.0	1.0	1.0	1.0	1.0	1.0	12.0	-55059.65238313606	0.0	0.0	84.0	-1396.337363364732
25030000	-56929.68629127799	-1484.8508677671584	-55444.835423510835	0.4699212886289878	2020.8698047387684	50.40715473384144	156.8072824660816	15.197564897403034	5.684231337126437	0.2961772379957895	0.17777075273533638	0.19459784985493078	0.33145415941394873	1.0018907044624683	0.7750311307905451	8.786012916185432E-4	0.9037980389670212	8.786012916185429E-4	0.9037980389670193	1.7466898171164058	0.40691211377849956	1.0351629721835112	0.0024839962858738103	2.090560007193768	3.919708661233122	0.2880125803549026	2.210742978200446	0.20822652647381987	0.12394202772815359	0.6105839870048635	1.595209590145068	1.5985600547145613	4.094524175504456	1.039373731441761	1.0	1.0	0.0	1.0	1.0	1.0	0.0	1.0	0.0	1.0	1.0	1.0	1.0	1.0	1.0	12.0	-55059.54720219256	0.0	0.0	89.0	-1403.4157516493908
25040000	-56948.508550331535	-1487.5193014637853	-55460.98924886775	0.4636139246480344	2020.8761121027492	50.40232278092557	216.04004538249202	16.038064944541382	5.573058448031985	0.29211207897202807	0.17889517082818485	0.19256964329364118	0.3364231069061513	0.9625061106834286	0.7521126971799322	9.149087483848554E-4	0.8511747714463399	9.149087483848545E-4	0.8511747714463396	1.289288095399371	0.6978622955298825	0.3793829539940037	0.1327628070711962	3.0461015823616364	1.852301023197559	0.34764564263523895	1.0097094352468883	1.2203616679616287	1.183749178349804	1.6897211513750159	2.054057725535663	0.8404045440802317	2.4178320624937006	1.1786042794778009	1.0	1.0	1.0	1.0	1.0	1.0	1.0	1.0	0.0	0.0	1.0	1.0	1.0	1.0	1.0	13.0	-55054.40934789787	0.0	0.0	91.0	-1407.734658376264
25050000	-56928.11010871931	-1451.6415171982514	-55476.46859152106	0.5346811032109556	2020.8050449241864	50.70608384554737	180.4749550237003	15.763691026060624	4.944800839430651	0.29587837214825485	0.17481054825493303	0.19222024233737542	0.33709083725944206	1.446862555941452	0.8231312216868393	9.496950757166688E-4	0.7532975990251736	9.496950757166672E-4	0.7532975990251725	0.7103754089744874	0.3260479287009247	0.249991356664397	0.666751175892694	1.3806448306268349	1.4755976687215506	0.28900984710190447	1.3517171066914313	0.3250188986736834	0.4314439275683681	0.5247170001842839	0.6979276453609725	0.8656978161649894	0.7765018901611677	0.7524058431927146	1.0	0.0	1.0	0.0	1.0	1.0	1.0	1.0	0.0	0.0	1.0	1.0	1.0	1.0	1.0	11.0	-55060.62653798818	0.0	0.0	90.0	-1389.2835746738483
25060000	-56974.167964351196	-1481.7192478658717	-55492.44871648533	0.5023972114142943	2020.837328815983	51.05713976526876	195.82929349034876	15.933004836504725	4.605268937166362	0.2916508684622078	0.18352622542859057	0.18775143177782158	0.33707147433138535	0.8167724484847267	0.7601974244901919	9.464434474414866E-4	0.7554873408089331	9.464434474414859E-4	0.7554873408089317	1.2103800508395808	0.5851175642228954	0.9763894237304036	1.2205167356391753	2.688637751563988	0.5497582128706583	0.6663746901472947	0.9802736763536213	4.312402168776514	0.006668579584002799	0.460494705983431	0.8515759893342286	0.843603439376012	1.1862668601751412	1.1595534203110551	1.0	1.0	1.0	0.0	1.0	1.0	1.0	1.0	0.0	0.0	1.0	1.0	1.0	1.0	1.0	12.0	-55102.96817848904	0.0	0.0	79.0	-1411.0740566791185
25070000	-56954.39979258576	-1493.3701100069609	-55461.0296825788	0.47771522872004213	2020.8620107986774	51.543241381266434	229.4165841269534	16.295402819460357	6.266004186816675	0.29315610492682254	0.18102453560093704	0.19351371769996245	0.3323056417722833	0.7684383459526474	0.7409186755202815	8.852069211662249E-4	0.7817945356589665	8.85206921166224E-4	0.7817945356589657	1.6644151485624867	0.41620030188387686	0.16697655683190904	0.8748866782958088	1.2961440635382437	0.9867479880146693	0.8680702941485026	0.8943801522683105	0.12299897886181108	2.1034756796137843	0.11346254170394741	0.690355883064888	0.8967183648139719	1.3564917595057482	0.6829033755448709	1.0	1.0	1.0	0.0	1.0	1.0	1.0	1.0	0.0	0.0	1.0	1.0	1.0	1.0	1.0	12.0	-55066.22142390913	0.0	0.0	84.0	-1425.0456911546144
25080000	-56944.17542329799	-1476.7048311404633	-55467.47059215752	0.49752224847021376	2020.8422037789271	51.18787790155172	193.60836279208792	15.949184316410756	5.532771316288968	0.29215018460744546	0.17963298581661766	0.1868910539883477	0.3413257755875944	0.8011421300916769	0.7649038671626452	9.113570550314873E-4	0.7586630137481244	9.113570550314872E-4	0.7586630137481246	1.9381559578794525	0.47560666511545663	0.5559265375083373	1.265972796195133	2.616945585031369	2.282812555399797	1.06282605764686	0.4933004432675347	0.01983994026930862	0.24991303108629012	0.2534765670894766	2.3467457344854967	0.8398479658242052	3.020961004579595	1.0017572918522142	1.0	0.0	1.0	0.0	1.0	1.0	1.0	1.0	0.0	0.0	0.0	1.0	1.0	1.0	1.0	10.0	-55055.94404176703	0.0	0.0	94.0	-1409.328447915038
25090000	-56930.41976697912	-1479.595311260342	-55450.82445571878	0.5103577756834023	2020.829368251714	51.51612787730654	174.39921424351013	15.162424419330838	5.47910365273776	0.290124051648246	0.17991447761670598	0.19435986933768964	0.3356016013973637	0.894752500487704	0.7801869043205097	9.299488430797001E-4	0.8595654874518545	9.299488430796998E-4	0.8595654874518542	1.1218018818625142	0.9255879490672785	0.29608805672728894	0.052660128434879244	0.9724956225625215	1.3010417818949482	0.4684376833768959	1.441258805784632	0.3876168342875036	1.4870688609861156	1.115734207834556	1.2424064526610243	0.7275187619883782	1.8139182244346763	0.642481640093554	1.0	0.0	1.0	0.0	1.0	1.0	1.0	1.0	0.0	0.0	0.0	1.0	1.0	1.0	1.0	10.0	-55049.470107542555	0.0	0.0	90.0	-1411.079812455235
25100000	-56959.82162163903	-1468.9556850802874	-55490.86593655874	0.5314480239548705	2020.8082780034424	51.00066911606255	189.63729457314602	15.781705529118407	5.139421711429304	0.29018145553902425	0.17902303513930584	0.19657813903514967	0.3342173702865256	1.1373218536979752	0.7836473991555235	9.251029323145206E-4	0.76267997394229	9.251029323145215E-4	0.7626799739422907	1.083544657544013	0.28477099229849173	0.46023891226525837	0.22500234591460183	1.6301395564767707	2.7650340684553427	0.26789741787940974	0.9538806459258672	0.05354988381558717	0.8794923100406634	0.7979148991764321	1.3957415689203776	0.6068008315889523	3.2619776229953166	0.6990536906364816	1.0	0.0	1.0	1.0	1.0	1.0	1.0	1.0	1.0	0.0	0.0	1.0	1.0	1.0	1.0	12.0	-55088.32305955735	0.0	0.0	87.0	-1399.5559344541568
25110000	-56950.78371030305	-1458.1780007515717	-55492.60570955148	0.4740884347388433	2020.8656375926585	50.518933975290416	198.5838281450409	15.998060582755615	4.606030278217035	0.29443297364031085	0.18239384023239286	0.18927035124682945	0.33390283488047223	0.5704741365324598	0.7427411883367995	8.64160185828813E-4	0.8331051068520323	8.641601858288114E-4	0.8331051068520304	0.9076608646368296	0.7123978911345732	0.2532030027903892	0.46294491577571123	1.0680940931158671	1.8888881951471934	0.630224067557483	0.7764838424065975	0.5292007864008604	0.22352867926523956	2.0928375636503405	0.7669136655737671	0.3438734752406689	1.104249438825608	0.8021908628088729	1.0	0.0	1.0	0.0	1.0	1.0	1.0	1.0	0.0	0.0	0.0	1.0	1.0	1.0	1.0	10.0	-55091.86136411356	0.0	0.0	91.0	-1394.0478278050346
25120000	-56965.79994022863	-1499.0391727457284	-55466.7607674829	0.5075832284430633	2020.8321427989542	51.341824858610174	180.998443437493	15.468211830236484	4.6541870334881645	0.2915651550017489	0.18166752942380532	0.18937533427334216	0.337391981301109	0.31982480649487444	0.6349555379663419	9.041173202408816E-4	0.9002944512116087	9.041173202408834E-4	0.9002944512116104	0.860586090066173	0.22172138653068849	0.4135747536155509	0.6552734680301763	1.634041602826768	1.5317098120789623	0.5602796152517423	0.6918943663636579	0.20730183955517142	0.23754647852330854	0.139627182206475	0.6274430301420817	0.8226591558886935	1.2300234135585257	0.4056028522157242	1.0	0.0	1.0	0.0	1.0	1.0	1.0	1.0	1.0	1.0	1.0	1.0	1.0	1.0	1.0	13.0	-55073.058844719984	0.0	0.0	84.0	-1426.7352498512387
25130000	-56904.61288244687	-1483.0119901982891	-55421.60089224858	0.4751871397805144	2020.8645388876168	51.39447678739934	192.8641184592902	15.854874703614529	4.9080539577424895	0.2941984918764164	0.1745688346802832	0.19279100901950857	0.3384416644237972	0.4937961107015317	0.7138210077723303	8.625170025258252E-4	0.9119148005570005	8.625170025258258E-4	0.9119148005570009	1.0586840625646565	0.6429408347722926	0.8957602817919408	0.7445004537299708	1.5312175836966415	2.285309761623127	0.04109280875909548	0.6661720936564298	0.2126667143675237	0.09515106503483123	1.050013444164395	1.1703818713836045	0.8097857927253833	1.2571821629868745	0.6040037157762398	1.0	0.0	1.0	0.0	1.0	1.0	0.0	1.0	0.0	0.0	0.0	1.0	1.0	1.0	1.0	9.0	-55032.662778851656	0.0	0.0	86.0	-1415.6369679896682
25140000	-56895.021259493464	-1478.4020837724015	-55416.61917572106	0.46645776712726555	2020.8732682602702	50.86584803095244	241.8337310144323	16.809433607231547	5.1167184075049885	0.29221326525625396	0.17664707170735622	0.19384079615141808	0.33729886688497696	1.5918496158976938	0.7786004834124683	8.960530519811509E-4	0.8931924800565326	8.960530519811507E-4	0.8931924800565317	0.8980162313766255	0.19442025033711602	0.10299708847817068	0.1288736317441846	2.901572050606427	1.494115745534317	0.01576950191168736	0.8811930147430396	0.6417584045926948	1.610000190069387	0.1705835931591301	1.3456464444859242	1.92535683287326	2.179294612604775	1.3038956105682473	1.0	1.0	0.0	1.0	1.0	1.0	1.0	1.0	0.0	0.0	1.0	1.0	1.0	1.0	1.0	12.0	-55031.00012096909	0.0	0.0	90.0	-1400.8015258587916
25150000	-56871.138594293596	-1470.4578243535311	-55400.68076994007	0.45222132878334576	2020.887504698614	50.86792731919769	175.33448331264097	15.724368574652827	4.862919717856554	0.28727335723343383	0.17901834658184873	0.19200118929350093	0.34170710689122175	1.6691056488581502	0.8292470342529348	8.781589346483549E-4	0.8780107535070987	8.781589346483545E-4	0.8780107535070986	0.7472965861981464	0.29552584839201496	0.9178403124899491	0.08112878044354305	1.974180081032147	1.092067713560101	0.6945621626846726	0.38100721590467385	0.1531245236502303	0.49696181067544565	0.2813322889221938	0.79639913939666	0.9132385417570822	0.8479148590647081	0.8389525368373683	1.0	0.0	0.0	0.0	1.0	1.0	0.0	1.0	1.0	0.0	1.0	1.0	1.0	1.0	1.0	10.0	-55021.57519715354	0.0	0.0	84.0	-1403.6374544505516
25160000	-56925.83165066116	-1492.1890424006954	-55433.64260826047	0.520542568924332	2020.819183458473	50.805759211799625	156.34163834816923	15.074850110403737	5.504654682913682	0.29191691610526244	0.1795604127057852	0.18859258439199098	0.3399300867969666	0.7438761210496484	0.7364432349255147	8.722363161740897E-4	0.9835518565616987	8.722363161740898E-4	0.9835518565616993	1.2348889521246817	0.302903682383844	0.9561581877825555	1.8756619853648437	2.1803966825953784	2.6378695656505418	0.7111410294511694	1.7587182740695504	0.6015721811894028	0.9677834618991095	0.5549721906970942	1.2430865398635338	1.0660835301116247	1.905705283535175	0.527580497127578	1.0	0.0	1.0	0.0	1.0	1.0	0.0	1.0	1.0	0.0	1.0	1.0	1.0	1.0	1.0	11.0	-55062.58456880427	0.0	0.0	86.0	-1411.6291238789615
25170000	-56917.2067608123	-1471.9830073263402	-55445.22375348597	0.5022988490418515	2020.8374271783555	51.35566486160532	152.02549301262903	14.986001840355225	4.995649115065322	0.29174404222495176	0.18037432352544677	0.1923898844844896	0.3354917497651171	0.5951163495957321	0.7283708096773727	9.471222041081123E-4	0.8488290719303657	9.471222041081147E-4	0.8488290719303636	0.3996996975901732	0.06269716982984834	2.069377178983881	0.5598758764075809	0.746448275853217	0.8073998566163755	1.8390434921685548	0.4864316043062467	1.469798906700984	0.08788322192840249	0.203244897156125	0.6297162561110269	0.1714762224772119	1.1201101054056826	0.725114240377146	1.0	0.0	0.0	0.0	1.0	1.0	0.0	1.0	0.0	1.0	0.0	1.0	1.0	1.0	1.0	9.0	-55036.75143933893	0.0	0.0	95.0	-1409.624706429909
25180000	-56902.67456371804	-1448.0977840587605	-55454.576779659285	0.4901538151890364	2020.8495722122084	50.141091275477955	171.16352328190698	15.748388419466236	5.379122575330839	0.29254885457850244	0.18360581258600006	0.19013437399596517	0.33371095883953755	0.5492527606500994	0.7390537554589223	9.543093775169255E-4	0.6648984006078813	9.543093775169261E-4	0.6648984006078822	0.9147071945312749	0.09529324999856657	0.5258183361817879	0.3503048382378019	1.1553190929498316	1.3953671384673167	0.11874376077509494	0.40774239137159757	0.3424824039624622	0.14342039647013705	0.10559356961321753	0.6567599619512418	1.0290748528503908	1.951571169124391	0.37423049250175733	1.0	1.0	1.0	0.0	1.0	1.0	1.0	1.0	1.0	0.0	1.0	1.0	1.0	1.0	1.0	13.0	-55038.6921111721	0.0	0.0	84.0	-1388.8833836685217
25190000	-56908.41739173016	-1450.278943612521	-55458.138448117636	0.4958380599489429	2020.8438879674484	49.41053169290064	131.65761161302677	14.598373040310348	5.986489683076359	0.29420712356916545	0.18161667283384475	0.1914326971282742	0.33274350646872075	0.40389827007148504	0.7055441079917227	9.535113509694914E-4	0.777498703090857	9.535113509694896E-4	0.7774987030908561	0.3060771727362163	0.27991917819462664	0.05905712795233006	0.31794762150179456	0.6613957500559918	0.7606378645429887	0.1919432632914025	0.2414255857265547	0.31071588075793577	0.20165777711760588	0.4178398313186621	1.0037151391403216	0.6904664513974049	1.5885555392600832	1.0422860460882009	1.0	0.0	1.0	1.0	1.0	1.0	1.0	1.0	1.0	1.0	0.0	1.0	1.0	1.0	1.0	13.0	-55048.25875416353	0.0	0.0	87.0	-1387.8011274252226
25200000	-56901.93043576535	-1468.4159830930523	-55433.5144526723	0.4597112184119938	2020.8800148089854	49.92293166848572	150.3231836288851	14.912946473651733	5.101535988307722	0.29577204558209946	0.17950079238671826	0.1917778618383225	0.33294930019286495	0.57029785401195	0.7244811129867111	9.498205202708037E-4	0.9008539442430193	9.498205202708028E-4	0.9008539442430177	0.29554628717147435	0.5653396100850407	0.3831670490030859	0.08396470159881564	1.186731883665923	0.6478297262999313	1.653445873331275	0.8607971273200379	0.1869958439685422	1.2156098187033297	4.290902675563352	1.0015682544591091	0.8265716526970103	1.8127123513250265	0.5108892972850267	1.0	0.0	1.0	0.0	1.0	1.0	0.0	1.0	1.0	0.0	0.0	1.0	1.0	1.0	1.0	10.0	-55057.21265793651	0.0	0.0	89.0	-1398.5453416107964
25210000	-56903.98659263135	-1460.4924277129492	-55443.494164918404	0.4696725388852224	2020.870053488512	49.95747767633915	188.62948285575257	15.856103014230344	5.5457044474014605	0.29313549448254334	0.1798251128856886	0.192472951380354	0.3345664412514192	0.8342424170290402	0.7790081661273319	9.108962102843027E-4	0.7528421713866793	9.108962102843021E-4	0.7528421713866804	0.6320173905720308	0.20715704864900794	0.09050213955804143	1.5354229617064996	0.86957827425427	0.6067653205926342	1.0289485969144172	0.26362506330927576	0.39271525778393673	1.515816945970997	0.6456956083489179	0.6190629469266804	0.2540677169834284	1.3244967207413363	0.6228304869741905	1.0	0.0	1.0	0.0	1.0	1.0	0.0	1.0	0.0	0.0	0.0	1.0	1.0	1.0	1.0	9.0	-55075.366404885965	0.0	0.0	86.0	-1404.0807048759812
25220000	-56870.373329184695	-1433.068232544039	-55437.30509664066	0.4788527044488909	2020.8608733229485	49.22686818288862	156.8683598355948	15.556602097523939	4.863320683370838	0.29633621400325005	0.1810280239834826	0.1929508329621455	0.3296849290511269	1.021597230824992	0.760327433355921	9.667035220551781E-4	0.6415584961381374	9.667035220551805E-4	0.6415584961381391	1.2042480120990329	0.019975276548211428	0.5045453704582249	0.21741445570281367	1.2605741413613385	1.369439958355369	0.16863608435636399	0.19112692580356477	0.042777267586734995	0.3699963110993543	0.08339661192204514	1.6460930228829977	0.6907824711790708	1.3968914306081133	0.5340015167318706	1.0	0.0	1.0	0.0	1.0	1.0	0.0	1.0	0.0	1.0	1.0	1.0	1.0	1.0	1.0	11.0	-55062.06316702932	0.0	0.0	78.0	-1379.5302480460623
25230000	-56885.34403126394	-1450.8123243003645	-55434.53170696358	0.5148416950758593	2020.8248843323215	48.834712758286855	138.01634043956594	14.60661728214596	5.583017265508705	0.2955023193304346	0.17580224920589188	0.1954573250395691	0.3332381064241095	1.1976417303034648	0.7697941994896864	9.359107885095797E-4	0.9179886352070146	9.359107885095769E-4	0.9179886352070125	0.5005540397854817	0.3731440616590024	0.5865197861098528	0.42496493332884766	0.7452251595015906	0.9334338254045949	0.1573163720219078	0.8384869199582761	0.1399703840493067	0.9994087391779353	1.3621850131657973	0.9202659185838428	0.8860224660667796	1.0489818342450312	0.9154987679836297	1.0	1.0	1.0	0.0	1.0	1.0	0.0	1.0	1.0	1.0	0.0	1.0	1.0	1.0	1.0	12.0	-55069.25553769465	0.0	0.0	80.0	-1379.9888626615084
25240000	-56912.26556847077	-1450.6556254959066	-55461.609942974865	0.4662870406640329	2020.8734389867334	48.8633565071516	106.08029158568525	14.21708113070646	4.657138405950706	0.2913102200682329	0.18355660555023298	0.18908244636933627	0.33605072801220287	0.9992599200660234	0.796334538767267	9.442221251224768E-4	0.7947000523265295	9.442221251224771E-4	0.7947000523265301	0.8004209646209104	0.6162270931414798	0.4130324071321664	1.102576083649967	1.406371925829623	0.9938482622585231	2.313639454261768	1.8059681773806224	2.966828541229653	0.3716485358986027	0.33326999017489356	0.8939883473535133	0.5946476862892408	1.0596070187588795	0.9952506264457831	1.0	1.0	1.0	0.0	1.0	1.0	0.0	1.0	0.0	1.0	0.0	1.0	1.0	1.0	1.0	11.0	-55091.67511071695	0.0	0.0	78.0	-1383.2978087064969
25250000	-56863.39579933543	-1421.5833995155674	-55441.81239981986	0.48449539018959137	2020.8552306372078	48.67831327324058	130.43494678784097	14.820011714771747	4.537922459132137	0.28993292271012616	0.17737701886905247	0.19447301365587547	0.3382170447649509	0.7231809175583034	0.7408379465232929	9.594953560613036E-4	0.656564930842491	9.594953560613033E-4	0.6565649308424913	0.22520044255044785	0.07142887602732444	0.07550242082248382	0.30836560150987047	1.2619806007145937	0.4941728964026445	0.18840134521447585	0.3403288121536179	0.9526318059645911	0.5404009773465938	0.0931287053196973	0.8382177567620287	0.7352082640028715	1.294555597780276	0.3059288644398537	1.0	1.0	0.0	0.0	1.0	1.0	0.0	1.0	0.0	1.0	0.0	1.0	1.0	1.0	1.0	10.0	-55063.49600584144	0.0	0.0	83.0	-1372.664642941394
25260000	-56877.91587065972	-1437.9970125204661	-55439.91885813926	0.47582151024502645	2020.8639045171524	48.287857996027896	142.2447728834152	15.240061707235133	5.014603015147372	0.296442182249246	0.18065535003837996	0.19133458697398942	0.3315678807383896	1.0234433362520723	0.7909453089247304	9.140521718278709E-4	0.7561423671891992	9.140521718278733E-4	0.7561423671891989	0.5964269856211535	0.46632703821082194	0.6887368554230989	0.0629767133299609	1.6156122733171125	2.146216706530031	1.4696009775396246	0.7284696434585661	0.6331219833706837	1.569563965189766	0.8348890258751324	1.6574161296455256	1.8830407128279594	2.231534458643243	1.1813919899232925	1.0	1.0	1.0	0.0	1.0	1.0	0.0	1.0	0.0	1.0	1.0	1.0	1.0	1.0	1.0	12.0	-55083.759549976516	0.0	0.0	79.0	-1369.1137973935588
25270000	-56864.464717053095	-1430.7230254699487	-55433.74169158315	0.4924579299206039	2020.8472680974767	47.929219338274926	144.8247749801685	15.323718855518175	5.6074601769704495	0.2904299612748395	0.17648112047139522	0.19401843473184166	0.33907048352192853	0.8069865240891061	0.7608975099324653	9.092516187083689E-4	0.881519336808921	9.092516187083709E-4	0.8815193368089201	1.616189804183535	0.6445985622913641	0.5332613547010366	0.05612222394391395	1.3405659937892682	1.7765709991433907	0.7353516254371265	1.5114133077255971	0.0912908130016918	0.8768798473126003	0.4810442275968606	1.6202807645926438	0.9419903028777117	2.26521959912214	0.7976772673514634	1.0	0.0	1.0	1.0	1.0	1.0	0.0	1.0	1.0	1.0	1.0	1.0	1.0	1.0	1.0	13.0	-55083.65009256165	0.0	0.0	74.0	-1356.3068195996932
25280000	-56899.92844476623	-1462.3742387243503	-55437.55420604188	0.548076932328439	2020.7916490950688	48.507721628111966	117.10556553803704	14.238068609481228	5.022738186920928	0.2939672488789282	0.17608740078101592	0.193442540233308	0.33650281010675276	0.9689211997764636	0.7654195387985163	9.592606442214584E-4	1.0430513031974182	9.592606442214596E-4	1.0430513031974191	1.3443051412046414	0.3107979853963925	1.1385383966186493	0.2168733374674336	3.4370545716708554	2.8153488219588922	1.6724231021588192	1.0200721445584984	0.23632251917802544	0.9465823756088935	0.11464120585317142	1.6924036672346674	1.1602467364519504	3.515837100425794	0.7728556442609359	1.0	0.0	1.0	0.0	1.0	1.0	0.0	1.0	0.0	1.0	0.0	1.0	1.0	1.0	1.0	10.0	-55086.23058051817	0.0	0.0	83.0	-1381.4019088371003
25290000	-56935.41827126587	-1457.271807935766	-55478.14646333011	0.6366398492715237	2020.703086178126	48.67223752524425	103.58337881749402	13.600943093516092	4.76429911370961	0.2952653977709062	0.1747549256329397	0.19013415905885375	0.33984551753730524	1.5951821771833272	0.7959438491315624	9.096713992855503E-4	0.7406850856933598	9.096713992855501E-4	0.7406850856933589	0.4921589633383809	0.22904611070323977	0.7302311334772824	2.395099268623737	1.858654804667716	1.117920391787086	0.011411624836133104	0.5664153392750784	0.047074546958005385	0.5935383413874747	0.08953283209617546	0.7017194156506888	0.44725032535047693	1.9072967151344418	0.6829155454095526	1.0	1.0	1.0	0.0	1.0	1.0	0.0	1.0	0.0	1.0	1.0	1.0	1.0	1.0	1.0	12.0	-55095.42623674442	0.0	0.0	84.0	-1394.020157037661
25300000	-56922.83807026967	-1479.1750650471993	-55443.663005222465	0.5061535758079391	2020.8335724515894	49.37376922539474	107.39799709539766	13.899613672314207	5.601695829235185	0.29369643485323926	0.17772569405561917	0.1929916716547928	0.3355861994363537	0.8448491545865889	0.771107812138154	9.440556118270375E-4	0.8597563597450844	9.440556118270388E-4	0.859756359745084	2.3237720052658086	0.6277106136761017	0.5052254189280311	2.335146906208621	2.2265137438572182	2.0351801324172683	0.2063333080176925	0.39086497192740016	7.976551323809711E-4	0.9755624983735961	0.5944845673990036	1.3979161422744366	0.6442890272543587	2.1056435100188935	1.1060565250469026	1.0	0.0	0.0	0.0	1.0	1.0	0.0	1.0	0.0	1.0	0.0	1.0	1.0	1.0	1.0	9.0	-55065.951938966035	0.0	0.0	88.0	-1411.5318907017852
25310000	-56911.734003288155	-1475.84743097166	-55435.88657231649	0.5398778936551799	2020.7998481337422	49.16961891352995	107.46381321538973	13.953141992377123	4.593526356389037	0.29364178592455487	0.1779433860274763	0.19142430662143387	0.33699052142653996	1.5041082844084974	0.7953309582516025	9.219685475050359E-4	0.9424271749264135	9.219685475050387E-4	0.9424271749264155	1.541975333790898	0.5284274006471946	0.14699329735632016	0.6647458308080259	1.356532756483836	2.6126585647382585	0.9950072500100844	0.9714710160947347	0.11382799900870376	0.9987026233658391	0.02262856476004047	1.3101955396807243	1.746753427412626	2.5590234161869776	0.85048668799726	1.0	0.0	1.0	0.0	1.0	1.0	0.0	1.0	1.0	1.0	1.0	1.0	1.0	1.0	1.0	12.0	-55066.36516880498	0.0	0.0	87.0	-1397.8343070368435
25320000	-56928.46480867936	-1448.472885888182	-55479.99192279118	0.48757032884056534	2020.8521556985568	48.18564498991606	112.68777966562148	14.04283241580514	5.177969670647955	0.28745077779160116	0.17872777157146888	0.19204057962280996	0.341780871014125	0.9612754086498994	0.7871175595933881	9.325327894373316E-4	0.7974406408873119	9.325327894373322E-4	0.7974406408873136	1.3932012549752106	1.5466746565943421	0.9214810735589868	0.7752042843753177	1.3217549467173317	2.202231371790053	0.369548904592161	0.6175520483805891	1.7723145950047199	1.386236822227877	0.03477093226796708	0.5455137354973266	1.367101414841136	2.308025687966954	2.518762374847041	1.0	0.0	1.0	0.0	1.0	1.0	0.0	1.0	1.0	1.0	1.0	1.0	1.0	1.0	1.0	12.0	-55092.19876658277	0.0	0.0	80.0	-1376.6585621858444
25330000	-56945.42515254407	-1434.1942950645068	-55511.23085747956	0.5195664244216418	2020.8201596029758	47.46853663591174	107.8275039262111	14.01978790246106	5.148910074031639	0.28994490797827316	0.1814478842490016	0.1916706654318364	0.3369365423408939	0.877680101400071	0.7819713995683424	9.933412982723977E-4	0.6971438621808407	9.93341298272396E-4	0.6971438621808397	1.1616552818063637	0.7793959151224685	0.7722534728953233	3.51066654860309	1.1817361645966709	2.50435056917529	0.05117353656216658	0.2761013271525693	0.5588671296018962	0.8979022390608623	0.16703917201286694	0.16472749696220002	0.51963396792517	2.058154088166015	1.6923299767783846	1.0	0.0	1.0	0.0	1.0	1.0	0.0	1.0	1.0	1.0	1.0	1.0	1.0	1.0	1.0	12.0	-55121.54180632884	0.0	0.0	79.0	-1370.7763102397444
25340000	-56942.66677243312	-1469.4723801635591	-55473.19439226956	0.45691187800730676	2020.88281414939	47.80041753861642	97.85515484229819	13.434063178965932	5.9033064358198954	0.29315932945828616	0.18013159629360148	0.19165893354040142	0.335050140707716	0.8266350811129736	0.7740629888342665	8.979834602074273E-4	0.8487853255876686	8.979834602074238E-4	0.8487853255876663	1.5515166367375026	0.2679184504604057	0.7240301656840095	0.9296128930288909	2.1577269171986875	2.590108035311916	1.3972578969992195	0.4300741696732096	1.7076552464414854	1.1175355884523568	1.2608416109925467	1.261995785066249	0.7563502486338537	1.854416631577676	2.0974991553617124	1.0	1.0	1.0	1.0	1.0	1.0	0.0	1.0	1.0	1.0	1.0	1.0	1.0	1.0	1.0	14.0	-55098.950061693446	0.0	0.0	77.0	-1389.667717835642
25350000	-56928.72343738243	-1450.7873593382071	-55477.93607804422	0.45690874303562173	2020.8828172843616	47.9251825754412	85.15023159291862	13.134471543734554	5.430353585700931	0.28662337271075233	0.18084604137107055	0.19503761568027844	0.33749297023790376	1.2199644122720725	0.8057165405509186	9.554988262049438E-4	0.8303714467614771	9.554988262049435E-4	0.8303714467614751	0.8156148820357577	0.16787094643752543	0.5690754472591729	0.302254749598592	0.6296348427125854	1.3492662338426251	0.6204549154242478	0.15812017556132296	0.3983237125852971	0.3380695385169412	0.6518381698803842	0.341334535239166	0.6910424524925222	1.8969581915273352	0.8902391053949588	1.0	1.0	1.0	1.0	1.0	1.0	0.0	1.0	1.0	1.0	1.0	1.0	1.0	1.0	1.0	14.0	-55113.99664843697	0.0	0.0	79.0	-1381.5341310973713
25360000	-56937.674041392886	-1447.1196112872765	-55490.55443010561	0.47166086712711286	2020.8680651602701	47.79709884701866	93.15711663329567	13.447949136379764	5.164022649776576	0.2926226817016665	0.17966365572406093	0.18989186930865745	0.33782179326562023	0.6605867374419951	0.7087947047302512	9.744379192379394E-4	0.6839603341351396	9.744379192379381E-4	0.6839603341351391	0.6999667170024451	0.27585755240776655	0.16290061782144358	0.7100172330157022	0.7798412763252878	1.7167198080512138	0.1397946167709108	0.036253951183945504	1.0041283009551738	0.5094890189148148	1.6731121686804147	1.0989891848196132	0.7454592546292282	2.4960049849819903	0.6611747261206978	1.0	1.0	1.0	1.0	1.0	1.0	0.0	1.0	1.0	1.0	1.0	1.0	1.0	1.0	1.0	14.0	-55128.066597343444	0.0	0.0	78.0	-1383.2743047508152
25370000	-56915.556566342755	-1454.1362363271421	-55461.420330015615	0.4547224046732424	2020.885003622724	48.13434594272524	111.63194696870275	13.89392550289894	4.79158757899005	0.2897182107233209	0.17974763454461504	0.19634321497129215	0.33419093976077696	0.3464835388747645	0.6667448761341497	9.573338043807339E-4	0.8400114527580083	9.573338043807348E-4	0.8400114527580073	1.0257410295691483	0.08006442605099909	1.4756950633072516	0.7134855272160395	0.9844769747378247	2.080399326980518	0.9521944897014839	0.04725359737610671	0.3332335476413776	0.7670484751027151	1.1306247368234141	0.9140881084424439	0.29139237063799295	3.3187843054324713	2.0617460843485547	1.0	0.0	1.0	0.0	1.0	1.0	0.0	0.0	1.0	1.0	1.0	1.0	1.0	1.0	1.0	11.0	-55108.684069611365	0.0	0.0	73.0	-1386.8518320652074
25380000	-56887.773889337754	-1447.7720944921973	-55440.00179484556	0.47120465197600436	2020.8685213754213	47.51631580449949	91.9539662576651	13.42136591641252	5.499649540107521	0.29358440869465086	0.17637241918818003	0.19481343604029883	0.3352297360768753	0.6209566811588078	0.753158394302323	9.518214658512616E-4	0.8486453740354547	9.518214658512606E-4	0.8486453740354555	1.2144941968495169	0.1521062684965637	1.3670551515021954	2.301947057760652	2.7326703720433083	1.591761712745161	0.7071521791101268	1.5044821649779316	0.5189615284353041	2.0513271432061924	0.5256796309651899	0.721148544921554	0.37131108534222407	3.0169463571664767	1.3152576174254123	1.0	1.0	1.0	0.0	1.0	1.0	0.0	1.0	1.0	1.0	0.0	1.0	1.0	1.0	1.0	12.0	-55078.83357998879	0.0	0.0	75.0	-1373.8123167581648
25390000	-56908.04468814025	-1433.0536110965465	-55474.991077043705	0.44473481165137296	2020.894991215746	47.09841296590294	101.99302558329514	13.744755225742992	6.056412234196299	0.29638238691674657	0.17831222359818596	0.18761404147103566	0.33769134801403683	0.7704746538988667	0.7805113986720765	9.393238483871097E-4	0.768198979545673	9.393238483871117E-4	0.768198979545676	0.6484012827170565	0.4730745153546616	0.6692238250064712	0.473942517890675	0.8074138578147532	2.3619381731201616	2.430277909385253	0.3000698906940696	0.2850842755395067	0.6444820688835516	0.4563570059403162	0.4355055753029388	0.1254208500727875	1.4300118455151782	0.8669145624381526	1.0	0.0	1.0	0.0	1.0	1.0	0.0	1.0	1.0	1.0	1.0	1.0	1.0	1.0	1.0	12.0	-55117.13113857086	0.0	0.0	76.0	-1370.418158040935
25400000	-56882.92819174716	-1430.0337639403808	-55452.89442780678	0.4671904501888773	2020.8725355772085	47.04997608392941	95.1062699282365	13.948808925488454	5.1789874896871435	0.29909609679447435	0.1750423388249457	0.19056302182406018	0.3352985425565248	0.6409849565336592	0.7731545039605077	9.634613842646183E-4	0.8906114178496334	9.634613842646212E-4	0.8906114178496347	0.8084415993448456	0.0530016335856022	0.11766973107347485	0.4411751365248373	0.9743090258577292	0.9196567720726369	0.16812152080901216	0.34628506069560205	0.5839289370833605	0.7297073348802317	0.24094634567621614	1.2683621464428485	0.7549286583119078	1.500834470686956	0.6381930456053975	1.0	1.0	1.0	1.0	1.0	1.0	0.0	1.0	1.0	1.0	1.0	1.0	1.0	1.0	1.0	14.0	-55098.82715235749	0.0	0.0	73.0	-1360.010200473545
25410000	-56936.98751386303	-1434.083157190617	-55502.904356672414	0.5121639746131539	2020.827562052784	47.66057424934636	78.44293855776868	12.725860198799428	4.701161642133334	0.289095238198963	0.1815311448471127	0.19205513138968025	0.3373184855642491	0.7442572829466347	0.7608116245218234	9.373819945146623E-4	0.7069248301059305	9.373819945146614E-4	0.7069248301059302	1.1621810049624326	0.18010443291776754	0.7593289601732028	0.582858390040681	2.941431073945237	2.3915946365154106	0.6422888014701914	0.4552510376088635	0.5089595998032667	1.0791538167406993	0.5208447914277685	0.5515293289096966	0.5993667217934816	0.6488743190686466	1.8307738717674784	1.0	0.0	1.0	0.0	1.0	1.0	0.0	1.0	1.0	1.0	1.0	1.0	1.0	1.0	1.0	12.0	-55117.41840943738	0.0	0.0	77.0	-1372.2250924476248
25420000	-56935.89825537508	-1441.0782686700713	-55494.81998670501	0.47601147625466417	2020.8637145511427	47.673394452815856	85.19078944232292	13.098015901325105	5.9382233606964405	0.2897152789617416	0.17972863458083332	0.1935050180222008	0.33705106843522936	0.855081582489675	0.7555106329024402	9.78082514809964E-4	0.681955055367915	9.780825148099626E-4	0.6819550553679158	1.9550312811647605	0.03382255502409228	1.8226839948066553	0.05406303891577287	2.2613374695131845	1.748604817272566	2.6035979300777674	0.42497757351619364	0.20914701766522728	2.3191072090601965	0.7974234335827094	2.438440340233796	1.5828737789983316	2.4131076811895693	0.4663942248398325	1.0	0.0	1.0	1.0	1.0	1.0	0.0	1.0	1.0	1.0	1.0	1.0	1.0	1.0	1.0	13.0	-55107.33624748928	0.0	0.0	78.0	-1371.0567693274502
25430000	-56897.641799874575	-1427.0375604724143	-55470.60423940216	0.4989192635835455	2020.8408067638138	48.015845264132395	107.13959667333025	14.212357503975548	5.344939166305953	0.2938805445749416	0.1792139644741841	0.1917132291130318	0.33519226183784756	1.1839013314669162	0.7999734058173394	9.041645135100688E-4	0.8489166316191415	9.041645135100694E-4	0.8489166316191423	0.9389614412073592	0.2606812561661632	0.9795369829347331	0.9879783905381855	1.236736242142485	1.1825444056923677	2.2585693450618916	0.43494193919332824	0.5691692784125953	0.4910023928529759	0.1771189063026861	0.7509877989390513	1.4373394072318466	1.1366473100939125	0.5916190471593237	1.0	0.0	1.0	0.0	1.0	1.0	0.0	1.0	1.0	1.0	0.0	1.0	1.0	1.0	1.0	11.0	-55095.25183312894	0.0	0.0	78.0	-1360.3712925928592
25440000	-56931.56406570372	-1435.6656868033526	-55495.89837890037	0.5186186176990483	2020.8211074096982	47.24246447639754	94.04932000367967	13.65274800341774	5.542805863915704	0.29114773023150714	0.18160584157518728	0.1892365695869311	0.3380098586063795	0.5742792065608106	0.7186804949275768	9.81144321527553E-4	0.8666061804812873	9.811443215275533E-4	0.8666061804812867	1.0714748263191425	1.1741736189385543	0.34566261373656226	0.1351954929021873	2.2773498057692465	1.9177648018032776	0.6510149121132567	0.35951678868556275	0.8135500722055536	1.2516075270597533	0.2593438173404141	1.2588227149643338	0.7036251543394711	1.6117335483204283	1.3366965368462802	1.0	0.0	1.0	1.0	1.0	1.0	0.0	1.0	1.0	1.0	0.0	1.0	1.0	1.0	1.0	12.0	-55113.748648331384	0.0	0.0	83.0	-1366.0583547849642
25450000	-56913.784770371596	-1428.3096135804801	-55485.475156791115	0.4914046223804094	2020.8483214050168	47.739272283089164	89.4088783371449	13.586966357188782	5.043087568513114	0.29473333372480937	0.17743300593324757	0.1924004535371578	0.3354332068047903	1.1643496803152327	0.7832958152309212	9.856403429293011E-4	0.7766845712161559	9.856403429293035E-4	0.7766845712161595	0.6703915541458808	0.3223817253673519	0.23553392325400513	0.6863415839492387	1.6861996458739623	1.115030570053682	0.1493390250516658	0.9056105814417068	0.36666215564131915	0.6126612983645419	0.09127822874516134	1.2871926927954316	0.9953867636786732	1.5632350298275202	0.47194478654426714	1.0	0.0	1.0	0.0	1.0	1.0	0.0	1.0	1.0	1.0	0.0	1.0	1.0	1.0	1.0	11.0	-55091.28212270962	0.0	0.0	89.0	-1367.9511344773348
25460000	-56893.608324455985	-1436.071680119201	-55457.53664433678	0.46743600704818605	2020.872290020349	47.664439504184074	86.40097373447072	13.478012051196645	5.410250210795671	0.29116260111801023	0.18105931791640809	0.19174142152965587	0.3360366594359308	1.2838610392957481	0.8144419573523648	9.525253687503517E-4	0.8310439884793055	9.525253687503525E-4	0.8310439884793064	1.3293692125839833	0.19717234577595028	0.865559241118799	0.3947834723209223	2.4289820908644426	1.3026934070052312	0.4427812779958274	2.691275483106541	0.6806446560934291	1.0337659094903817	1.1722460227511606	1.8391944777898224	0.4852734352937892	2.2043529558654855	1.6847371989604152	1.0	0.0	1.0	0.0	1.0	1.0	0.0	1.0	1.0	1.0	0.0	1.0	1.0	1.0	1.0	11.0	-55076.92335375624	0.0	0.0	82.0	-1365.2486949941253
25470000	-56866.91790586915	-1429.269186217021	-55437.648719652134	0.5079720491257682	2020.8317539782715	47.70472096630209	96.46546255776553	13.587833536049516	5.373480197021668	0.29008927460933953	0.17737503058290693	0.19228404274814734	0.34025165205961116	1.2548561107372447	0.771841045383926	9.539327550898337E-4	0.9608938345446756	9.539327550898321E-4	0.9608938345446754	0.38424609579583824	0.2626016325107505	0.06490725609312056	5.047396061514568	0.7036966882663028	0.7720122630809216	1.00948695854047	0.8477013815213545	1.5208200230833928	0.31491543752970713	0.17154297143048852	0.4278772624089728	0.4557696927155523	1.267298689415657	0.47723449445920507	1.0	0.0	1.0	0.0	1.0	1.0	0.0	1.0	0.0	1.0	1.0	1.0	1.0	1.0	1.0	11.0	-55055.61150857291	0.0	0.0	83.0	-1357.1279651056905
25480000	-56883.934066610775	-1431.919179874573	-55452.0148867362	0.5209610774354265	2020.8187649499619	47.54807540114477	113.45472625925467	14.118920395451731	5.31578565511622	0.2959483453076991	0.17870331444687976	0.1909265558498787	0.33442178439554743	1.0933583617718303	0.7994831409782684	9.416655377037391E-4	0.8332411553802693	9.416655377037394E-4	0.8332411553802668	0.7408069616099926	0.271619981686363	0.7380918928593924	2.0303312893852086	0.8116349326366952	1.1606399834605918	0.29305688545672653	1.394240982272418	0.40925502647938283	0.6502778663551197	0.5962259963986486	1.5320405158057153	0.7086407507398074	1.07576707947057	0.7226412159844852	1.0	0.0	1.0	0.0	1.0	1.0	0.0	1.0	1.0	1.0	0.0	1.0	1.0	1.0	1.0	11.0	-55072.00722156931	0.0	0.0	82.0	-1366.830910806276
25490000	-56928.741015715736	-1439.5246672368296	-55489.216348478905	0.5176674900736928	2020.8220585373235	48.6001482874834	100.6128651210116	13.821630166220707	4.760318773586156	0.2888925137547146	0.1795292866147448	0.19484285522066508	0.3367353444098805	0.7139452173455952	0.7471157438140696	9.688179323940756E-4	0.8165692721062464	9.688179323940752E-4	0.8165692721062461	0.666367592251639	2.3784394545208984	0.48992215043193715	0.2292972478638494	0.9438225888508495	1.4826901055742845	0.19384255242165876	0.44317751645269665	1.3931781149078357	0.5889756369987922	0.48600481238993687	1.007954661047284	0.555900988559332	0.9165994547157722	0.40636585709520917	1.0	0.0	1.0	1.0	1.0	1.0	0.0	1.0	0.0	1.0	1.0	1.0	1.0	1.0	1.0	12.0	-55105.29131910965	0.0	0.0	80.0	-1374.0671460070043
25500000	-56862.55560882717	-1406.172039155894	-55456.38356967128	0.4625953591904392	2020.877130668207	47.93951198636294	169.19235232410347	16.088841108172854	5.137832341034556	0.2915255580991726	0.18029646422526208	0.19049915733078215	0.3376788203447882	0.9563027642147249	0.7742755530356777	9.468846748143954E-4	0.8005060428695487	9.468846748143927E-4	0.8005060428695477	1.2929786743723886	1.4322560766997536	0.9693189912408611	0.2641559029915527	1.9527087093727309	1.18355895577672	0.18753917456459027	0.7168449702290878	1.2533491646213595	0.7230315792231918	0.16481322589809877	1.5899972516883558	0.8367618084673614	0.9734985926626029	0.6088721316646005	1.0	0.0	1.0	1.0	1.0	1.0	0.0	1.0	0.0	1.0	1.0	1.0	1.0	1.0	1.0	12.0	-55073.934032074576	0.0	0.0	81.0	-1338.927289742152
25510000	-56882.05868006394	-1408.6398495421881	-55473.418830521754	0.4587945028215028	2020.8809315245758	47.541016051173735	147.88247097392298	15.854901009452078	4.929153546337151	0.28887855875361734	0.1806550248489111	0.19443872100837867	0.3360276953890978	0.9154468151789316	0.7707174086049813	9.419735372511717E-4	0.9855565569684104	9.41973537251174E-4	0.9855565569684107	1.8257117254406223	1.5462372812852738	0.17627932434135132	2.085780875601095	2.11380828931122	1.4223715832907387	0.10525849330122881	0.33504852797584617	0.8930864454813119	0.345432751609722	0.7556666009165479	1.0966718646280937	0.9485269743419722	2.5495875046237018	0.8809105700595198	1.0	0.0	0.0	0.0	1.0	1.0	0.0	1.0	0.0	1.0	1.0	1.0	1.0	1.0	1.0	10.0	-55091.8099994847	0.0	0.0	85.0	-1334.624933885128
25520000	-56862.2626629346	-1389.3988139724422	-55472.86384896216	0.4715753533520243	2020.8681506740452	46.755365733864984	103.34704224160741	14.68218254037853	5.12554649484236	0.2925741066563922	0.17707589549389247	0.19609657733124933	0.3342534205184709	1.0875472949282436	0.7780047783749751	9.68096298040659E-4	0.9074214301967646	9.680962980406591E-4	0.9074214301967636	0.611086176136743	0.5489605517264982	1.526503271344002	0.6212308753248162	1.3111007146309221	0.42238151282230935	0.24590779757074302	0.33052319180733847	0.05762265800182905	0.8703563425710018	0.23996466241911316	0.6353521688164276	0.48291620339830255	1.2719922885021961	0.43734593998166393	1.0	0.0	0.0	0.0	1.0	1.0	0.0	1.0	0.0	1.0	1.0	1.0	1.0	1.0	1.0	10.0	-55082.82258197422	0.0	0.0	85.0	-1327.282950954777
25530000	-56878.4616360749	-1384.7842756748914	-55493.677360400005	0.48219716938824697	2020.8575288580091	46.39353328318022	136.38560090568524	15.69608827813266	5.264859620097019	0.29213753653023966	0.17804708514939965	0.19293032381501166	0.3368850545053539	0.5512112977956575	0.7183337187610862	9.935116904617317E-4	0.8055220598916338	9.935116904617324E-4	0.8055220598916323	0.9450396454577709	0.012714985057989106	0.14844108442522955	0.7133067686717419	1.524843781613979	1.1723813706931379	0.2775475840390509	0.5895088966868715	0.7520154713312598	0.6263812294203651	0.1941977824673848	1.8283537741527012	0.6663990154486544	1.4562140044621554	0.6314590138520948	1.0	0.0	0.0	0.0	1.0	1.0	0.0	1.0	0.0	1.0	1.0	1.0	1.0	1.0	1.0	10.0	-55108.0856959572	0.0	0.0	86.0	-1326.6015391730568
25540000	-56906.122145051195	-1402.2221174955457	-55503.90002755565	0.4965993130087122	2020.8431267143885	46.6180891047637	122.36035300110628	15.088087499114119	5.655383845981063	0.2919516237237118	0.1808126216326622	0.18844566219096265	0.3387900924526681	0.463091335341794	0.7158673140457718	9.640375404021837E-4	0.8876356334309189	9.640375404021835E-4	0.8876356334309188	0.7872935408667389	0.10049447886365316	0.21568535720205986	0.38725278648617073	0.6558625125113897	0.7102273411208138	0.7270812968061499	0.9371213703300835	0.1523084016184143	0.6284472965571962	0.4050039495936866	0.6204344974141942	0.8749168952866972	1.2270861812730753	0.014863893245433017	1.0	1.0	0.0	0.0	1.0	1.0	0.0	1.0	1.0	1.0	1.0	1.0	1.0	1.0	1.0	12.0	-55106.934089859446	0.0	0.0	89.0	-1338.7957978382635
25550000	-56862.697214436776	-1386.1345783354059	-55476.56263610137	0.48773246797638103	2020.8519935594209	46.01774911966186	91.21428069982277	13.959939300546578	4.688593957185469	0.29160613911252464	0.17907658981459193	0.18843301477130012	0.340884256301588	0.8862188100692929	0.7763999718068324	9.85641390390001E-4	1.021417282417662	9.856413903900005E-4	1.0214172824176635	1.0907985057643008	0.36372675190934234	0.29823351473810145	1.0848890294254394	0.5150200983193344	0.8223392362658459	1.0344242259358578	0.6334283302229621	0.1677239196388113	0.8304625290367527	0.31621779846326087	0.9811170176122098	0.7188843891828948	1.376789352997816	0.3743249730736692	1.0	0.0	0.0	0.0	1.0	1.0	0.0	1.0	1.0	1.0	1.0	1.0	1.0	1.0	1.0	11.0	-55096.206977254435	0.0	0.0	87.0	-1316.879176421705
25560000	-56860.19529845868	-1400.4840883628385	-55459.71121009585	0.4929190613075548	2020.8468069660898	46.51091794808458	91.97639169796837	13.769098722517128	5.631227697057692	0.29256206699427495	0.18050827493819255	0.1941149406581439	0.3328147174093933	0.823275042084278	0.7736088537651409	9.728604776946263E-4	0.8855483356078906	9.728604776946227E-4	0.8855483356078904	1.0566189317600785	0.1377076224517172	2.3039003805172515	1.7463378746874607	0.8242617383624821	0.48127548881444454	1.2657472485669257	0.24392935309328437	0.41138399750783106	0.22136464336394396	0.5896726280570017	1.2966466270926709	0.9415108812027115	2.5430284350012733	0.6535387316994935	1.0	1.0	0.0	0.0	1.0	1.0	0.0	1.0	1.0	1.0	1.0	1.0	1.0	1.0	1.0	12.0	-55075.75937366239	0.0	0.0	85.0	-1330.5617039443518
25570000	-56896.221426598364	-1407.0711456552199	-55489.15028094315	0.4808080307612595	2020.8589179966361	46.1938322220572	138.59919561202466	15.659035704036057	4.979666021215174	0.29233865706055584	0.18050827493819255	0.19228280473752704	0.33487026326372915	0.9677656065732738	0.7916597921905697	9.966518105860955E-4	1.0613738605655236	9.966518105860933E-4	1.061373860565521	1.208813312125806	0.22868714771109908	0.13572710637828722	0.26120021996366394	1.247215489820782	0.8879843954397162	0.04733574563595194	0.6668346053493919	0.22326716935264385	0.5577021455788499	0.15331534492659307	0.5011302620512634	0.468952986592177	1.5163115898529491	0.9916580475482795	1.0	0.0	1.0	1.0	1.0	1.0	0.0	1.0	1.0	1.0	1.0	1.0	1.0	1.0	1.0	13.0	-55104.77378981504	0.0	0.0	86.0	-1331.8458679023113
25580000	-56924.00901172061	-1429.5641833317948	-55494.44482838882	0.45683084841707267	2020.8828951789803	47.64242430005514	120.55823129433833	14.545087634606688	5.105732288874347	0.2921345748098528	0.18028134464426285	0.18988425292301023	0.33769982762287876	1.3970368498220738	0.8055323943274365	9.330722571911351E-4	0.8857535116472443	9.33072257191135E-4	0.8857535116472423	2.188186850467844	0.4760965597580552	0.841598199694244	0.06467528735070088	1.3631235851986054	0.5995685810867563	1.9046451299290765	0.045172736613080924	0.28308607114734197	0.6527715273264527	0.8804894451855618	0.8521003216964044	1.0164365529593546	2.7708286759242475	0.6407295681214962	1.0	1.0	1.0	0.0	1.0	1.0	0.0	0.0	1.0	1.0	1.0	1.0	1.0	1.0	1.0	12.0	-55087.27233205626	0.0	0.0	89.0	-1357.494010066921
25590000	-56899.874935609594	-1434.4281865084154	-55465.44674910118	0.46695681353375507	2020.8727692138636	48.314891928563036	129.1240634074396	14.835197878261635	5.352164541787055	0.29164299286723344	0.18150417742487485	0.18839085704338768	0.3384619726645086	1.1512594433482697	0.7686289370562354	9.090243631526097E-4	0.6631006506059829	9.090243631526091E-4	0.6631006506059819	1.4416692159215	1.6762453516484597	1.4828843419185214	1.0982347964105519	1.7786253619474752	1.8055614099061164	0.5450468887003778	0.9061341644591021	0.9571602417311594	0.37531257937254453	1.3608399407079805	1.7850873469947939	1.0616242383979946	3.0690499532711017	1.496241381868527	1.0	0.0	1.0	0.0	1.0	1.0	0.0	1.0	1.0	1.0	1.0	1.0	1.0	1.0	1.0	12.0	-55075.604144566234	0.0	0.0	80.0	-1366.7645255787909
25600000	-56919.10972557284	-1459.5568551579042	-55459.55287041493	0.5508760111849863	2020.7888500162123	48.21859007993168	88.25314009870536	13.078689932281709	4.844042022341481	0.2960345560611224	0.17681474997173152	0.19354482925751204	0.3336058647096386	0.7532938832587412	0.7658194569543412	9.451498418979443E-4	0.8867338660447641	9.451498418979452E-4	0.8867338660447661	1.631223038919546	0.6568673265480564	0.46717286111394946	0.687722753879435	1.9548040585214819	2.482544219942816	1.3032055069566457	0.13644231670154433	1.218739213175769	1.6675926656690192	1.169040680046504	0.5897498838387806	1.4944260573327828	2.137698164594423	1.822558077665017	1.0	0.0	1.0	0.0	1.0	1.0	0.0	1.0	1.0	1.0	1.0	1.0	1.0	1.0	1.0	12.0	-55076.06272380529	0.0	0.0	82.0	-1383.7812778251964
25610000	-56885.53232670783	-1458.8418457376688	-55426.69048097016	0.5618026443587691	2020.7779233830386	48.14405075973306	75.13574389689109	12.542949727678998	5.281888257558039	0.2888600803328761	0.17825075379936917	0.19256993547390142	0.34031923039385786	0.83672897525143	0.7771913515335909	9.769283745647184E-4	0.8360774612459746	9.769283745647169E-4	0.8360774612459733	1.2299655852542113	0.363050017842427	0.8226817033085683	1.3805408600942792	1.5354848695029435	3.1097648806199905	2.5028220777728016	0.44493542762319604	0.3386640898217701	1.5980093551561665	0.48149390406333614	0.9308612974380841	1.522568563343309	2.3764178648959806	1.2165488622038396	1.0	0.0	1.0	0.0	1.0	1.0	0.0	1.0	1.0	1.0	1.0	1.0	1.0	1.0	1.0	12.0	-55054.7233372593	0.0	0.0	81.0	-1385.0442581092027
25620000	-56903.8552989633	-1472.5308412168176	-55431.32445774649	0.5159760899771456	2020.8237499374202	48.59429082675608	80.00838967251428	12.792264913399286	5.269038357497798	0.28566023780310257	0.1826170784663948	0.19353441979197683	0.3381882639385303	1.0090789643660756	0.7838903477528728	9.824947858896736E-4	0.7753959185191776	9.824947858896723E-4	0.7753959185191798	1.0258223436433196	0.7964519679454801	0.6829617692861057	3.6528203045695844	2.446526222858672	0.6652758588486885	6.743198509906794	0.17245455919130065	0.20800512483347133	0.695422760558861	0.6870596073122708	1.1311764787516236	1.6083139173932062	0.621621353173822	0.5978724861692069	1.0	0.0	1.0	0.0	1.0	1.0	0.0	1.0	1.0	1.0	1.0	1.0	1.0	1.0	1.0	12.0	-55059.62680324932	0.0	0.0	79.0	-1399.0601898455457
25630000	-56890.646611584474	-1460.1557848181742	-55430.4908267663	0.512396610348161	2020.8273294170492	48.50454762551614	90.01873841508778	13.232078365787904	4.8609079550633405	0.29082863131613085	0.1784393680080714	0.1954446156915031	0.33528738498429905	0.7776394924889142	0.7515819771239703	9.192660260748628E-4	0.8223087842830415	9.192660260748619E-4	0.8223087842830429	0.9451773172978434	0.2150744152731201	1.2675464363361701	0.5410559989376157	1.106161817302884	0.775938562956256	0.3478085148339892	0.08129101851540244	0.573547201934755	1.8151624222790184	1.0085989458129143	0.7825228851387956	1.0159293150625255	1.9338609116749217	0.5703816557931916	1.0	1.0	1.0	0.0	1.0	1.0	0.0	1.0	1.0	1.0	1.0	1.0	1.0	1.0	1.0	13.0	-55064.919885651914	0.0	0.0	80.0	-1391.2111960851635
25640000	-56884.43847124456	-1425.4448963755153	-55458.99357486905	0.518471320191963	2020.8212547072053	47.67937370749785	120.75473105825283	14.491094716762479	4.986032554901436	0.2927223403179747	0.18282880034908383	0.19208578283245872	0.3323630765004871	1.0947795893933412	0.8114930774255282	9.180423462077465E-4	0.7242415999131738	9.180423462077481E-4	0.724241599913174	0.8159109232698796	0.4467743437973479	0.3746336324545252	1.1281485860352594	0.8329394169427007	0.9512096374293357	1.4805225807520637	0.26195307933627016	0.12683444658947776	1.0500709510807498	0.6868923209943035	0.31436965991672317	0.46147677503827306	1.8592424836082009	0.48941164117131003	1.0	0.0	1.0	0.0	1.0	1.0	0.0	1.0	1.0	1.0	1.0	1.0	1.0	1.0	1.0	12.0	-55072.428174008965	0.0	0.0	83.0	-1365.0794848449084
25650000	-56889.29007124575	-1436.8607519858388	-55452.42931925991	0.520366435084995	2020.8193595923124	48.05038990301967	86.21126882357551	13.53279094232224	4.837860562657817	0.29389463915203506	0.17872818957463707	0.19103707042896412	0.33634010084436805	0.7040662581968514	0.732797519785658	9.731105578367278E-4	0.8309177584329642	9.731105578367263E-4	0.830917758432963	1.0660084561997045	2.0918212419820437	0.4904711867446469	0.43256082158623205	0.9624513926153688	0.9222353088945231	1.653260110665147	0.7074637640492779	0.5963109656195107	1.0264400853689097	0.20891646615339463	0.41075430106061556	0.8074753964982907	2.543950999316727	0.5561262024810093	1.0	0.0	1.0	1.0	1.0	1.0	0.0	1.0	1.0	1.0	1.0	1.0	1.0	1.0	1.0	13.0	-55055.43513069379	0.0	0.0	86.0	-1366.5637258473644
25660000	-56923.62456875015	-1472.1436956125947	-55451.48087313755	0.5171300738998317	2020.8225959534975	48.97384068138746	111.24609836680828	13.97818011739307	4.8312415030824205	0.29120780434626264	0.1788707323889835	0.192451596069992	0.3374698671947662	1.1436872817034323	0.7817278520532237	9.211426602323349E-4	0.9277502965281642	9.211426602323354E-4	0.9277502965281651	2.0353702366513766	0.09337494197139287	0.8646903977046047	0.13546804084833614	1.9980632106769012	0.9823186692370545	0.09777057552380695	0.49614103354253336	0.9920979159323826	0.9236085729605329	0.49553991294625876	3.707920185364159	0.9690465220455772	3.2527032129930453	2.1594605876595114	1.0	0.0	1.0	1.0	1.0	1.0	0.0	1.0	1.0	1.0	1.0	1.0	1.0	1.0	1.0	13.0	-55070.79842101606	0.0	0.0	88.0	-1390.4274050864008
25670000	-56886.759575524055	-1448.5360897797063	-55438.22348574435	0.5284220008870163	2020.8113040265102	48.88362689701732	125.4790378051444	14.723911144469016	4.804845768483407	0.2876906854764446	0.17978474163618136	0.19248580759087522	0.340038765296503	1.4159502435735045	0.7932466886295482	9.393340761018876E-4	0.7337432972042462	9.393340761018861E-4	0.7337432972042457	1.122243458465404	0.10072869824535435	1.1274766815282053	0.028260313525346924	2.497905964372953	1.120002200641393	0.3908655461988806	1.3521514326217094	0.05530193540334742	0.8786117800361732	0.876340331370285	0.7664039124509051	0.5274409047914195	2.6280234301967345	1.579888331087272	1.0	1.0	1.0	0.0	1.0	1.0	1.0	1.0	1.0	1.0	1.0	1.0	1.0	1.0	1.0	14.0	-55062.87717449355	0.0	0.0	78.0	-1377.4269405769062
25680000	-56896.74263934476	-1447.6751223018737	-55449.06751704289	0.4645850681060225	2020.8751409592912	48.72509336876991	151.0881404239705	15.45796803780031	5.105597466936282	0.29444217574497666	0.17619052280951011	0.19364563296654191	0.33572166847897555	1.6268604938840887	0.8006947614803478	9.320235698124814E-4	0.744279619232093	9.320235698124823E-4	0.7442796192320936	0.5194835369791914	1.9810254520243349	1.0380290826692928	0.41280085325165133	1.3374810254545313	0.5857131311897258	1.1425837080482075	0.3444024354930374	0.26528257737079836	1.6569961549785717	0.3523553809359836	0.7937634359468444	0.2129429459022412	1.5519304913413632	0.8858609526380629	1.0	0.0	1.0	0.0	1.0	1.0	0.0	1.0	1.0	1.0	1.0	1.0	1.0	1.0	1.0	12.0	-55050.797745142656	0.0	0.0	84.0	-1382.4419343466848
25690000	-56878.229628474255	-1445.4804818131352	-55432.74914666112	0.48137061276775717	2020.8583554146296	48.531937234928556	121.92035000597747	14.41505845432687	5.422766286444309	0.29139407309585535	0.1794060988394162	0.19170680667559892	0.33749302138913384	0.5258223351846999	0.7069843744657075	9.622268548266168E-4	0.8843797993913571	9.62226854826616E-4	0.8843797993913551	0.48990169063863426	0.3098592730115467	0.8200616327135459	0.06104304038204175	2.0748001462102517	0.6442367254321066	0.4205131372636782	1.0633014286807498	0.2937672085888031	1.6330054065566504	1.441925717339282	1.4895353745357818	1.2292261953797567	1.4507782477881377	1.4255629860747023	1.0	0.0	1.0	0.0	1.0	1.0	0.0	1.0	1.0	1.0	1.0	1.0	1.0	1.0	1.0	12.0	-55054.54741529408	0.0	0.0	82.0	-1374.0778914783527
25700000	-56923.02615357023	-1457.928831387931	-55465.0973221823	0.45122268959684275	2020.8885033378006	48.89079019798715	149.36825266258703	15.18823027666793	5.090273659815913	0.2911809570783234	0.18155413471309603	0.1898522052647099	0.337412702943875	0.48619787485480004	0.7167899582648806	9.341072841186456E-4	0.9691818286488495	9.34107284118646E-4	0.9691818286488526	0.27382530022618734	0.25679847529651273	0.17473915924949196	1.6091308661047128	1.113969313783656	0.6983965284052339	0.07965721858052607	0.32106074374245225	0.015599531421924023	0.6942205834508672	2.3269815358986428	0.4929206433738033	0.31629811518570844	0.6045011218201677	0.8472350116815315	1.0	0.0	1.0	0.0	1.0	1.0	0.0	1.0	1.0	1.0	0.0	1.0	1.0	1.0	1.0	11.0	-55089.99285146251	0.0	0.0	86.0	-1389.3137785879308
25710000	-56897.49722922965	-1421.8955589328916	-55475.60167029676	0.4791965890210798	2020.8605294383763	48.95835767937802	161.65324350500586	15.636271253905802	4.7825857394181766	0.2942394937130709	0.18073073811600154	0.19384955457679154	0.33118021359414035	0.7260159010261857	0.7280915863275748	9.46183762339402E-4	0.7780420864260658	9.461837623394012E-4	0.7780420864260642	0.5514727327180136	0.32829028433540625	0.6205415197198825	2.8829930289178294	0.6945577043271407	0.28090318189167685	0.015250113806455886	0.25813959411668935	0.47871344084014383	0.43761706991371996	0.657162875404327	0.4540185315412656	0.29387223566290965	0.45309874282448964	0.600089252430985	1.0	0.0	1.0	0.0	1.0	1.0	0.0	1.0	1.0	1.0	0.0	1.0	1.0	1.0	1.0	11.0	-55077.490850469374	0.0	0.0	83.0	-1363.0250330861654
25720000	-56851.715147932584	-1437.9092971817988	-55413.80585075079	0.4532192272631346	2020.8865068001342	49.05397977322041	143.09520959186037	15.058202487553265	4.803775855991749	0.29189749761426664	0.18064508766596907	0.19427104035895215	0.3331863743608165	1.1461899989699502	0.7722112699063287	9.865992324677468E-4	0.6668769838029049	9.865992324677498E-4	0.666876983802906	1.1166005315288996	0.6970048376771506	0.5032482300035307	0.15515282436912692	1.2935894042711542	0.8746191095991013	0.2427967008900834	0.2480134759223092	0.3475101729259187	1.6656307568145488	0.1861983277943235	0.9088461560354959	1.3009765082901983	1.047671174457909	0.6579021298451913	1.0	0.0	1.0	0.0	1.0	1.0	0.0	1.0	1.0	1.0	1.0	1.0	1.0	1.0	1.0	12.0	-55038.32730199086	0.0	0.0	81.0	-1379.2254141975861
25730000	-56849.190494226415	-1440.3166960103608	-55408.87379821605	0.5194654431859568	2020.8202605842114	48.918276027700315	145.07099566369766	15.182634436226454	4.836329028576886	0.2923381910223476	0.1801908813032549	0.1922099330251263	0.3352609946492755	0.8085497521622048	0.7733103931671448	9.116867942746889E-4	0.7302020464634108	9.11686794274688E-4	0.7302020464634116	0.5882033785637989	0.42202168518241834	0.8514667852007888	0.038272108228346396	1.6739758044477007	0.5473725433028875	0.28899037596470917	0.6925591316087255	1.398846910552343	1.1095009171523067	0.18057642392246265	0.7772209148671471	0.8198485003805048	1.674014785286058	1.0874719443125147	1.0	0.0	1.0	0.0	1.0	1.0	0.0	1.0	0.0	1.0	0.0	1.0	1.0	1.0	1.0	10.0	-55036.424823542045	0.0	0.0	85.0	-1382.796022107817
25740000	-56889.03378210141	-1454.8221397475995	-55434.21164235381	0.6060635043422772	2020.733662523055	48.46830745900477	143.0103220704585	15.054773334083091	5.455988298883195	0.2909260789833479	0.17972232817479347	0.19067595775767077	0.33867563508419213	0.8405241816494906	0.7865985109374923	9.021916776489074E-4	0.9355819742472404	9.021916776489057E-4	0.9355819742472405	1.231273464916551	0.10795503935747898	0.7891505247041315	2.3338410696065344	2.060550787714161	3.143327663926423	1.0590976313947593	0.935277584340434	0.30783221679896233	0.7542301399671342	1.8743507217416309	0.8481768295152209	1.6486094104791804	2.081792255166222	0.5429574575480894	1.0	0.0	1.0	0.0	1.0	1.0	0.0	1.0	1.0	1.0	0.0	1.0	1.0	1.0	1.0	11.0	-55078.79306319202	0.0	0.0	79.0	-1377.6026921112793
25750000	-56903.25942594434	-1461.7432690290989	-55441.51615691524	0.5499911888653684	2020.789734838532	49.292456202890456	114.5967817122604	14.14565218536457	5.094201172465731	0.2874533856184407	0.1810815652637021	0.18855336727048697	0.34291168184737447	1.179729633971989	0.7959505120681902	9.110077161713309E-4	0.9861454673700892	9.110077161713283E-4	0.9861454673700851	0.7016747658328684	0.5527420292896547	0.28766498168574206	0.14544696550005873	0.8435379180989909	1.1088991429230628	0.17362438618682194	0.5678215253020105	2.3966769459018984	0.6543668383408151	0.3248831785485984	0.9522223995525844	0.6206157853828501	0.5426137391951421	0.2736538569611993	1.0	0.0	1.0	0.0	1.0	1.0	0.0	1.0	0.0	1.0	0.0	1.0	1.0	1.0	1.0	10.0	-55074.61258178065	0.0	0.0	81.0	-1392.6226028514634
25760000	-56907.48087021451	-1448.535299786157	-55458.945570428354	0.49260292651604115	2020.8471231008814	49.334119069303874	132.8902018779244	14.614146301581691	5.029734820331923	0.29075073856464323	0.18290532049208538	0.18979317519516206	0.3365507657481135	0.8341630065404672	0.7442095353765501	9.247739522280743E-4	0.7016756540641388	9.247739522280725E-4	0.701675654064139	0.38518277278713187	1.625844056197299	0.46410065242476023	0.3092351453826494	1.054350650701044	0.9331095549934711	0.15394255740338095	0.596337462945912	0.15781393519279446	0.4604173491320891	0.31171043160408524	0.40658132225036175	0.4277435212057856	0.31132505130728166	0.7306005897433246	1.0	0.0	1.0	0.0	1.0	1.0	0.0	1.0	1.0	1.0	1.0	1.0	1.0	1.0	1.0	12.0	-55061.79330229808	0.0	0.0	88.0	-1391.4818063167502
25770000	-56945.905811357516	-1460.2551767430461	-55485.65063461447	0.5133839404446245	2020.8263420869528	48.81037291030445	121.44609122143243	14.62060565416316	4.794425079395077	0.292042885062449	0.17776536973894885	0.19451160304959214	0.3356801421490141	0.8133423803245728	0.7483319108512457	9.742810132829839E-4	1.0324051598896182	9.742810132829843E-4	1.0324051598896204	0.5519917167666836	0.08970511902546752	1.2157391431398366	1.8407998648043453	1.86493716990648	1.6743321194078284	1.0367382636935523	0.880113847788084	0.4833411666760091	1.101532208807526	0.3230668185013832	1.1314332623994188	1.838936551501918	1.0307842283712847	0.7985247491782038	1.0	0.0	1.0	0.0	1.0	1.0	0.0	1.0	1.0	1.0	0.0	1.0	1.0	1.0	1.0	11.0	-55102.709601761555	0.0	0.0	86.0	-1382.2041487168822
