## Supplementary File S1 for "Epidemiological dynamics of SARS-CoV-2 VOC Gamma in Rio de Janeiro, Brazil": SPARTA_sampledRefs_113_HKY+I+G4_SymGeo_Strict_Exponential_UniformRatePrior.combined.log.txt (part 3 of 3)

state	joint	prior	likelihood	treeModel.rootHeight	age(root)	treeLength	exponential.popSize	exponential.growthRate	kappa	frequencies1	frequencies2	frequencies3	frequencies4	alpha	pInv	default.clock.rate	location.clock.rate	default.meanRate	location.meanRate	location.rates.CentreWest.North	location.rates.CentreWest.Northeast	location.rates.CentreWest.RJ	location.rates.CentreWest.South	location.rates.CentreWest.Southeast	location.rates.North.Northeast	location.rates.North.RJ	location.rates.North.South	location.rates.North.Southeast	location.rates.Northeast.RJ	location.rates.Northeast.South	location.rates.Northeast.Southeast	location.rates.RJ.South	location.rates.RJ.Southeast	location.rates.South.Southeast	location.indicators.CentreWest.North	location.indicators.CentreWest.Northeast	location.indicators.CentreWest.RJ	location.indicators.CentreWest.South	location.indicators.CentreWest.Southeast	location.indicators.North.Northeast	location.indicators.North.RJ	location.indicators.North.South	location.indicators.North.Southeast	location.indicators.Northeast.RJ	location.indicators.Northeast.South	location.indicators.Northeast.Southeast	location.indicators.RJ.South	location.indicators.RJ.Southeast	location.indicators.South.Southeast	location.nonZeroRates	default.treeLikelihood	default.branchRates	location.branchRates	c_location.count[1]	coalescent
25780000	-56906.83019264097	-1437.6483027590255	-55469.18188988195	0.5126162101606399	2020.8271098172368	49.14559562374611	127.61753891049537	14.723008297122007	4.867138856657923	0.2914803458600739	0.1822710405963256	0.19216406941122136	0.3340845441323833	0.532187139010597	0.7124445694699921	9.299020130654729E-4	0.7522840177846436	9.299020130654706E-4	0.7522840177846453	0.5334065729375171	0.20195131821128695	0.6679397039006906	1.5273717079977709	2.229008595940467	3.5056396010182067	0.24126696386158297	0.7418875539169404	0.26375320247168016	0.5055605258531204	0.6469891402047747	0.8188199135687289	1.163095154065358	1.4910389729484792	1.4490369533681784	1.0	0.0	1.0	0.0	1.0	1.0	0.0	1.0	1.0	1.0	0.0	1.0	1.0	1.0	1.0	11.0	-55077.643680062414	0.0	0.0	87.0	-1373.5459357957143
25790000	-56862.03667404831	-1439.0293550269494	-55423.00731902136	0.46397015558696175	2020.8757558718103	48.60910820048189	115.04543407656963	14.534229932262612	5.29167723631584	0.2943214810914111	0.18010167360486215	0.19277287946308175	0.33280396584064914	0.6548780615269681	0.7067933536883484	9.593188254482648E-4	0.8145328604397744	9.593188254482643E-4	0.8145328604397742	1.35611098095042	0.5256242973685672	0.532003912014219	0.434449899687474	2.881039687260311	2.9510141641565713	0.3994506454251432	0.35973757978741766	0.5200292012351007	2.5117435632402496	0.007631378066244952	1.4694108544256792	0.8531636997488724	2.7618218992860806	2.020063246852104	1.0	0.0	1.0	0.0	1.0	1.0	0.0	1.0	1.0	1.0	1.0	1.0	1.0	1.0	1.0	12.0	-55063.48290009215	0.0	0.0	86.0	-1366.0936998677469
25800000	-56891.354654394825	-1416.5726849010537	-55474.78196949377	0.5028111529160835	2020.8369148744812	48.15003290900102	128.49694606278914	15.043558779817515	4.752556143744405	0.28977048303244607	0.18144200093880633	0.19546361664942313	0.33332389937932866	0.944582995932195	0.7676035637583579	9.912290544189593E-4	0.7465165808418049	9.912290544189602E-4	0.746516580841806	0.9203387829188756	1.3483761553689573	0.779837521097429	3.451208732849663	1.4426024484630806	2.265744966877438	1.8433094372760277	0.5614562832314185	0.6776605670320934	0.22972859703964718	0.7740026829669195	0.7423293188360377	0.9733334330076684	1.423388907561121	0.5154184076454964	1.0	0.0	1.0	0.0	1.0	1.0	0.0	1.0	0.0	1.0	0.0	1.0	1.0	1.0	1.0	10.0	-55097.45910471356	0.0	0.0	82.0	-1352.8845425526602
25810000	-56866.11166218295	-1411.7607244571348	-55454.350937725816	0.4935240218176247	2020.8462020055797	48.40677640076277	134.68734617412724	15.111071253733398	4.507754933447456	0.29040711472127034	0.17990191081087475	0.19065314137872652	0.33903783308913255	1.1439722090761553	0.7923289755611882	9.064763405824554E-4	0.8144598056866035	9.064763405824558E-4	0.8144598056866037	1.4091243325021583	0.04475156416978536	0.5193312688931613	0.749035866210467	1.2793189192662127	0.8665841059762626	0.20535751835796368	0.39872938204418107	1.5322648955259424	0.5975033880844173	1.4099273903641685	0.9195451453594818	0.8118184458850849	1.7694124428801883	0.5041304740271333	1.0	0.0	1.0	0.0	1.0	1.0	1.0	1.0	0.0	1.0	0.0	1.0	1.0	1.0	1.0	11.0	-55073.69787839222	0.0	0.0	86.0	-1346.949133136709
25820000	-56898.62852822001	-1429.511362684034	-55469.11716553598	0.4550878868738103	2020.8846381405235	48.25569058224834	152.8428762140957	15.317746570760864	5.049109355348494	0.29035331316821716	0.18279746107782774	0.1914321933627313	0.335417032391228	0.8709623992775519	0.7515582263027668	9.6807067361026E-4	0.7033044269068484	9.680706736102604E-4	0.7033044269068481	0.7823842970358615	3.2749728216844742	0.5374709926904603	0.141325888058887	1.6924833741490284	0.8884089299822463	0.8355452358862544	0.30753190721783324	0.5169769390294361	0.9802762732514337	0.4083605633966526	1.2069086509983868	1.5370583909216824	1.9383816498394437	1.6133786035038724	1.0	0.0	1.0	1.0	1.0	1.0	0.0	1.0	1.0	1.0	1.0	1.0	1.0	1.0	1.0	13.0	-55092.250111326604	0.0	0.0	78.0	-1362.1187589231768
25830000	-56887.71462720397	-1439.0762773511567	-55448.63834985281	0.45848055740676524	2020.8812454699905	48.22193273496462	108.53096782963462	14.529123424678938	4.691291393781689	0.29388558717064817	0.18091060400189482	0.19033418697154936	0.33486962185591185	1.0117476563078187	0.788082316593926	9.576990702411855E-4	0.8192118716789554	9.576990702411835E-4	0.8192118716789549	1.273588765725197	0.7636275972980714	0.21706971014533974	3.594108285197641	2.133108504638379	1.5497792837568796	2.1917809241767876	1.9706131402554794	0.42054314179782537	1.5886822091397086	0.6074452672052237	0.8996330676479929	1.0541158521913738	3.2854775706880144	1.348603039516052	1.0	0.0	1.0	0.0	1.0	1.0	0.0	1.0	1.0	1.0	0.0	1.0	1.0	1.0	1.0	11.0	-55081.874641009876	0.0	0.0	78.0	-1364.732768928399
25840000	-56872.650218136645	-1408.3525177786921	-55464.29770035795	0.4644071487214098	2020.875318878676	47.784940032763544	127.90688813048583	14.82301942068902	4.5819175988505485	0.28968419079047286	0.18195815312405844	0.19357751407059617	0.33478014201487666	0.6648015383319305	0.7625404990585358	9.913062963025731E-4	0.73127403352259	9.913062963025755E-4	0.7312740335225915	0.5278781438956596	0.1826233679248323	0.17254306169354927	0.2634875363467851	1.3432977318241592	0.9178764079215206	0.680801886740058	0.7486851120554658	0.3719702758604867	0.8568612679288569	0.4069320248766584	0.45907439259014743	0.5641093942522778	1.3849400060500117	0.824042938624181	1.0	0.0	0.0	0.0	1.0	1.0	0.0	1.0	1.0	1.0	1.0	1.0	1.0	1.0	1.0	11.0	-55090.965864415586	0.0	0.0	86.0	-1352.3727190870293
25850000	-56856.75608927111	-1413.5952640539515	-55443.16082521716	0.5143405406880294	2020.8253854867094	47.88743248649403	141.91236439669038	15.182634515542198	4.842945862208711	0.28756715982812614	0.18234803393618376	0.19260311481240236	0.33748169142329193	1.5408819616062943	0.8172010256412481	9.62683948274876E-4	0.6742522953618643	9.62683948274877E-4	0.6742522953618652	0.596207817121333	0.4299872747065054	0.31798717359702094	1.3749721557297632	1.207474042842669	0.8100020453553809	0.7984532488797867	0.3376257527682569	0.270325206494652	0.47335541133868225	0.2895873473637877	0.4919903143672421	0.33719834727456605	1.7941045925957173	0.85198323837552	1.0	0.0	1.0	0.0	1.0	1.0	0.0	1.0	1.0	1.0	1.0	1.0	1.0	1.0	1.0	12.0	-55059.481711283326	0.0	0.0	81.0	-1355.38968354276
25860000	-56880.30924549317	-1458.276041599804	-55422.03320389336	0.6003021050968926	2020.7394239223004	49.12120958697859	110.16022212856167	14.125904536840268	5.289247507188117	0.2937678125588238	0.18052864557791806	0.1870529019838587	0.33865063987940364	0.9763986297641541	0.7519895579034239	9.427246961588844E-4	0.7222706173951438	9.427246961588857E-4	0.7222706173951429	0.6823739130307142	0.4387926888519956	0.47646221965126284	0.2715270614831483	1.1033724516779844	0.9003771410170212	0.08972420036039111	1.2818219187046516	0.7671961777923183	0.8833166383464163	0.6712828952893221	0.6075163779728794	0.7794554181282395	1.6470014845301795	0.6860954865071023	1.0	1.0	1.0	1.0	1.0	1.0	1.0	1.0	1.0	1.0	1.0	1.0	1.0	1.0	1.0	15.0	-55046.30021907503	0.0	0.0	75.0	-1389.543920780178
25870000	-56874.23720914002	-1436.9464977763707	-55437.29071136365	0.46056771569444194	2020.879158311703	48.32717425054947	123.68027692040026	14.816137195520705	5.479130973780299	0.2910272386130262	0.17916841673476222	0.19209883533356187	0.3377055093186539	0.8510743683996087	0.7792584317881648	9.373733616448871E-4	0.6497548089163976	9.373733616448847E-4	0.6497548089163961	0.51744185655726	0.1286051102457595	0.9840553340659596	1.9220012771984523	1.7092830697404007	0.481171710123549	1.3523345245615543	0.9819747524513949	1.8130774682746131	1.311685802849843	0.159046636682664	1.0148217605054892	1.0296266467458253	1.5421109688421837	0.8266328071170425	1.0	0.0	1.0	0.0	1.0	1.0	0.0	1.0	1.0	1.0	1.0	1.0	1.0	1.0	1.0	12.0	-55069.382457701875	0.0	0.0	76.0	-1375.6056469903278
25880000	-56867.36023833672	-1441.9925811254402	-55425.367657211274	0.4709289980363505	2020.868797029361	48.05087715805699	106.16899343113533	14.035290119024461	4.782806440063477	0.2958430832081914	0.1788587573436671	0.1894709733979921	0.3358271860501536	1.278078363248156	0.8070011941373461	9.343658902419151E-4	0.8110428190569271	9.343658902419152E-4	0.8110428190569269	1.2289844249784114	0.05288432795262254	0.6637225675985904	0.2817305379779499	0.8824282126527169	1.0432150837220466	0.18095228074088787	1.0066130149997226	0.38621965626621013	1.054326837727942	0.6101553855596618	0.9052765760644148	0.6636203577191803	0.5516002258077991	1.1145707091988517	1.0	0.0	1.0	0.0	1.0	1.0	1.0	1.0	1.0	1.0	0.0	1.0	1.0	1.0	1.0	12.0	-55054.49832324192	0.0	0.0	78.0	-1377.61251476087
25890000	-56872.27081797706	-1448.2754097662596	-55423.9954082108	0.46963770309212916	2020.8700883243052	48.49176380662312	103.0530391134635	13.69932159075442	5.045433210172331	0.28997288057784165	0.17741607088115596	0.19173879822354495	0.3408722503174616	1.0391295345589506	0.7747397831427444	9.117848176218716E-4	0.7976053042003634	9.117848176218719E-4	0.7976053042003631	0.5137650871992597	0.5721790159885408	0.8625514380351155	0.29107935976799804	1.1879199064101966	1.2335871896813138	0.2820435124893782	0.4094856367136897	0.25046094173387584	0.6543626014580034	0.266870620326878	0.23706173736802563	0.62285130691536	0.8306721522383459	0.9727717418638084	1.0	1.0	1.0	0.0	1.0	1.0	0.0	1.0	1.0	1.0	1.0	1.0	1.0	1.0	1.0	13.0	-55057.09779471689	0.0	0.0	78.0	-1383.6323225835538
25900000	-56897.17375311716	-1440.286793610788	-55456.88695950637	0.48171228345623096	2020.858013743941	48.165013940264174	112.29934910545283	14.388663353790816	4.498286566534183	0.29051020395729904	0.18049758848810032	0.19066971388663087	0.3383224936679739	1.219800222512825	0.7759066158633645	9.913062008113055E-4	0.6357444944531201	9.913062008113053E-4	0.6357444944531192	1.106430959582025	0.37732353526933354	0.9766120609049292	0.9204342284908221	1.5805006488139117	1.2527705831632583	0.45740500364378556	0.9319792170550169	0.49987046239896255	2.0454543509656817	0.19686486575191858	1.7742590569252568	0.9035529826838273	1.4491713329048368	1.2842659982251023	1.0	1.0	1.0	0.0	1.0	1.0	1.0	1.0	1.0	1.0	1.0	1.0	1.0	1.0	1.0	14.0	-55074.16093061765	0.0	0.0	77.0	-1374.3792571299728
25910000	-56928.00664889539	-1443.9676908875565	-55484.03895800783	0.507056317982757	2020.8326697094146	47.82843009586443	91.24684340293275	14.141014230474038	5.457557207778722	0.2890107991984131	0.1807377183382727	0.19670420067962094	0.33354728178369736	1.8219970529078495	0.8130962580145762	9.269541878754249E-4	0.952596709813843	9.269541878754236E-4	0.9525967098138414	0.8740027660716687	3.489775267416765	0.6787495798185361	0.6937506398806423	1.8615699492632445	1.880747659507401	2.144374185857076	1.1192260208657858	0.537990643913253	0.46306547679296506	0.3429418968487282	0.8909510207795359	0.5532523929941823	1.284669339630065	1.0388686883323737	1.0	0.0	1.0	0.0	1.0	1.0	0.0	1.0	1.0	1.0	1.0	1.0	1.0	1.0	1.0	12.0	-55112.17332139314	0.0	0.0	80.0	-1364.5646452206458
25920000	-56901.05418311997	-1431.354945922834	-55469.69923719714	0.48633857823535753	2020.853387449162	47.06916339540736	150.06053953890728	15.438908666448464	5.481950990277627	0.2929790447615708	0.1813695744604076	0.18855327847935915	0.33709810229866655	1.0766951753030474	0.8074675961485863	9.596353322182588E-4	0.8406463071951152	9.59635332218259E-4	0.8406463071951138	1.9274894576701183	2.1971471372071716	1.6148167375579894	0.3807551047660709	2.0257385616405763	1.140009711549078	0.7889028888769265	0.6242467600382681	0.37558217953687534	2.048154868466938	0.7509910602151922	0.551891965149567	1.4119449132000472	1.8974175554627464	1.593001102074515	1.0	0.0	1.0	1.0	1.0	1.0	1.0	1.0	1.0	1.0	1.0	1.0	1.0	1.0	1.0	14.0	-55088.11478107693	0.0	0.0	77.0	-1352.488948663809
25930000	-56888.45239226812	-1440.0135998201383	-55448.43879244798	0.48316564326430944	2020.856560384133	47.463652474406864	140.35821904255104	15.358926225112286	4.92631002902413	0.29082512179087283	0.17985597602771625	0.191571506897821	0.337747395283594	1.6772524353830447	0.807977913004894	9.67461124450807E-4	0.8740399757507584	9.674611244508081E-4	0.8740399757507592	0.4874680226546532	0.10074506666346822	1.5379892640464128	0.30948363522827993	2.11706388687699	1.1357952295436293	1.202537624738295	1.611887737851116	0.8188364517006708	1.591068948705659	0.24833414479107216	1.644001646911294	1.5146839733596313	2.9913923881003908	2.458412854386998	1.0	0.0	1.0	1.0	1.0	1.0	1.0	1.0	1.0	1.0	1.0	1.0	1.0	1.0	1.0	14.0	-55074.24074251014	0.0	0.0	79.0	-1357.791796229138
25940000	-56933.38775947547	-1450.1993252458765	-55483.18843422959	0.4678217927288061	2020.8719042346686	48.07030349111941	119.32175068327686	14.668188773969376	5.422506035027972	0.2941382760986196	0.17833607419415484	0.19270920893568866	0.3348164407715411	1.729793985930045	0.8046076718224985	9.516813171829582E-4	0.8683678258097749	9.516813171829576E-4	0.8683678258097739	1.0297005690003984	0.10702343828126264	1.6210502540535956	1.3253428015361848	1.475983223150093	0.6592787645592331	0.7440985297300934	0.7996702272111467	0.49813368350223036	1.4008811123120746	0.3541121413986187	0.7830330929382081	1.07973985817964	2.23815572642013	0.8809452608749767	1.0	0.0	1.0	0.0	1.0	1.0	0.0	1.0	1.0	1.0	1.0	1.0	1.0	1.0	1.0	12.0	-55108.09753860549	0.0	0.0	79.0	-1377.4405602249235
25950000	-56891.6400629342	-1443.9624778142395	-55447.67758511996	0.45219946243134074	2020.887526564966	47.75785222490861	92.88793005306391	13.349911665394277	5.149176683893477	0.29022688376738814	0.178067895387049	0.193688607181662	0.338016613663905	1.126707265244601	0.7861429379491375	9.9125754155171E-4	0.7709227571784406	9.912575415517088E-4	0.7709227571784426	0.5358342273819333	0.7764083128229663	0.40863397451062766	0.6130560934477312	0.827563894560854	1.2371460939345604	0.5540013361317091	0.7780790320463433	0.6838657572020976	1.3101391296349256	0.5812381792052876	1.01509964893864	1.3719707867623905	1.0965096135076944	0.5791540978319484	1.0	0.0	1.0	0.0	1.0	1.0	0.0	1.0	1.0	1.0	0.0	1.0	1.0	1.0	1.0	11.0	-55066.95245329742	0.0	0.0	84.0	-1382.6694371546218
25960000	-56904.599581084934	-1453.879623443923	-55450.71995764101	0.45660324601309604	2020.8831227813841	47.972869678879334	99.62633026829543	13.91060597205251	4.655736664959901	0.29038018819458855	0.18128367070732943	0.19106978448935955	0.33726635660872667	0.9840915163558899	0.7732671976015844	9.454119337578246E-4	0.8050892089673484	9.454119337578263E-4	0.8050892089673497	0.5462217299938951	0.45215647095396166	0.4932068526955635	0.49746612401962825	1.3103423938005105	2.7438400563232865	0.22192744291406677	0.6014596654582862	0.46065043439640896	1.0622462392556173	0.38102401547738335	0.6147706660125829	0.40432803921355615	1.5419546620715474	0.8626116471256654	1.0	1.0	1.0	1.0	1.0	1.0	0.0	1.0	1.0	1.0	1.0	1.0	1.0	1.0	1.0	14.0	-55061.16453480397	0.0	0.0	79.0	-1383.9629684166598
25970000	-56924.19305405622	-1486.4935557464769	-55437.69949830974	0.5185301124585493	2020.8211959149387	49.20243494977944	83.56490363218897	12.798539360179737	5.160996552273158	0.28878259431518716	0.17813243555134636	0.19556583095220867	0.33751913918126203	0.5553786026502591	0.7047998606770564	9.012972195567895E-4	0.8729061546200655	9.012972195567876E-4	0.8729061546200653	0.4226116942185625	0.5486456727649435	1.1009758394899398	1.6961724955469026	2.690079542504236	2.6401333328454517	1.099216295547634	0.35979382447508035	0.39695468392507355	1.40838462326658	0.14215561782349118	1.0665579778234189	1.2535860786166433	2.0804058233542926	0.8833578642171245	1.0	0.0	0.0	0.0	1.0	1.0	0.0	1.0	1.0	1.0	1.0	1.0	1.0	1.0	1.0	11.0	-55046.021142172955	0.0	0.0	94.0	-1414.852179752294
25980000	-56942.566553146986	-1489.8883223228115	-55452.678230824175	0.513557814467953	2020.8261682129294	49.65259255188938	88.61778495861529	12.968833906786285	5.398669287735864	0.2936602390940556	0.17995276341021663	0.19000656640993951	0.3363804310857925	0.9673537372163205	0.7893641646862904	8.75689212060123E-4	0.8943231615037649	8.75689212060125E-4	0.8943231615037656	0.6194843208782954	1.22750059400305	0.6028379340454495	1.5162282135623308	0.7329865143733824	1.21134814390613	0.1805083118119462	0.9268461676745875	0.11375612043941684	1.782815391216769	0.5125509088290877	0.7573918049215859	0.8128376163954318	1.5157341574782037	0.6008415642239102	1.0	0.0	1.0	0.0	1.0	1.0	0.0	1.0	1.0	1.0	0.0	1.0	1.0	1.0	1.0	11.0	-55044.35651896108	0.0	0.0	92.0	-1420.5098813327313
25990000	-57001.39546666509	-1501.6378030000794	-55499.75766366501	0.5198432883503042	2020.819882739047	49.98062413532737	99.2273727733912	12.947437323475357	5.5190338298746315	0.2925451908629765	0.17520312436313468	0.1954640007557802	0.3367876840181128	1.4829231162123582	0.8092672912925507	8.986638728855031E-4	0.8482523113663455	8.986638728855018E-4	0.8482523113663466	0.08973757140439075	1.7690403619514523	1.7413021264611217	1.4959803227362742	0.8515854644362773	1.059435924098707	1.8008249763644153	0.34019941405086085	0.3193915743655705	0.5718899248283633	1.0062632397033655	0.4732273923248325	0.8416110331709665	1.602067041643847	0.42570329068014606	1.0	0.0	0.0	0.0	1.0	1.0	0.0	1.0	1.0	1.0	0.0	1.0	1.0	1.0	1.0	10.0	-55088.621720627045	0.0	0.0	95.0	-1434.0061678747488
26000000	-56991.64083570333	-1545.0594552490963	-55446.581380454234	0.4856435162434303	2020.8540825111538	51.28437316994677	110.08876541074468	13.387365341192433	5.597695183419	0.2908833231543741	0.17962876245822781	0.18987426326373363	0.33961365112366865	1.3643832975092518	0.7862939673596286	8.431310127956274E-4	0.9025297507624476	8.431310127956272E-4	0.9025297507624477	0.7299679850324267	0.19752361502220667	0.10551051505733659	2.353589221579559	2.1861452102316083	0.7466494966012405	0.7815105456158874	1.6793946470352608	0.4660671068557577	1.0709583093593793	0.5906268707312324	0.7843500871640772	0.49401538974017833	3.5675888692591853	1.500919455600785	1.0	0.0	0.0	0.0	1.0	1.0	1.0	1.0	1.0	1.0	0.0	1.0	1.0	1.0	1.0	11.0	-55055.964709767344	0.0	0.0	88.0	-1468.603537661121
26010000	-56975.88203747795	-1540.883074636049	-55434.998962841906	0.4767513582884511	2020.8629746691088	51.223722890455285	106.94699410796693	13.043231899087646	5.156216767591269	0.2956562039698311	0.17786578611250992	0.19154790825339968	0.33493010166426346	1.3565968229536316	0.8062482570722868	8.814125862930022E-4	0.8753518268755471	8.81412586293002E-4	0.8753518268755468	0.30261805771788136	0.08779884612793018	0.18032779610454136	1.207622973761428	1.1657519336543807	1.829477964201791	0.25968163392598764	0.44996798143103756	0.1853624478369139	0.21834955669946846	0.7944930432819697	0.9967939890313741	0.6611848779261497	1.8898873873985726	0.7471018694600721	1.0	0.0	0.0	0.0	1.0	1.0	1.0	1.0	1.0	1.0	1.0	1.0	1.0	1.0	1.0	12.0	-55040.00417561134	0.0	0.0	86.0	-1470.0206597674892
26020000	-57007.660586536105	-1546.7828695037963	-55460.87771703231	0.5390217247636743	2020.8007043026337	50.95617411989467	135.48374455984563	13.748048933130924	4.935521741518503	0.28994751807493463	0.17826519645196492	0.19055140131535928	0.34123588415774536	0.7550524555444185	0.7787748957497851	8.85306914647266E-4	0.9445220980059132	8.853069146472647E-4	0.9445220980059136	1.121226909448157	2.923774403984726	2.0747187366934567	1.216234347751487	1.3288501772954908	1.0829122400539253	0.3984863774248905	0.8993652772714786	0.7054982679880114	0.6167619347269597	0.3569067042949616	1.702644004092609	0.2522812208080535	2.164482364166836	0.36648219901434986	1.0	0.0	0.0	0.0	1.0	1.0	1.0	1.0	1.0	1.0	1.0	1.0	1.0	1.0	1.0	12.0	-55070.16567683178	0.0	0.0	87.0	-1467.375729885633
26030000	-56997.477392780165	-1521.0631911456587	-55476.41420163451	0.4860637648960745	2020.8536622625013	51.03647723414422	133.0670029249032	14.068692795462788	5.017543099866744	0.290059741850032	0.1802421125098919	0.18960147429075583	0.34009667134932436	0.5096527222004763	0.7373673920091848	9.129723705250825E-4	0.6371919177660506	9.129723705250812E-4	0.6371919177660507	0.7768371244135714	0.24077648501727772	0.34913637824834426	0.3820385564450726	1.7890090947216521	2.531505414625449	0.7085058415886917	0.2066910626398653	0.12076103821714065	0.8714899157541904	0.41452260067812385	1.7406350597589375	1.6625349640877742	2.331112557355589	1.1535414429289454	1.0	1.0	0.0	0.0	1.0	1.0	1.0	1.0	1.0	1.0	0.0	1.0	1.0	1.0	1.0	12.0	-55071.846157028434	0.0	0.0	87.0	-1459.8771035246687
26040000	-57001.08069028339	-1518.1519284184656	-55482.92876186492	0.5416807902346619	2020.7980452371626	51.150344222759394	102.68947047477921	13.231601377311224	4.934801624265169	0.2958713751289871	0.17421305846052001	0.19386569573876372	0.33604987067173314	0.6419551427703932	0.7616561117736192	8.910719256768031E-4	0.8252086747360191	8.910719256768055E-4	0.825208674736019	0.3564913526911347	0.7958513921349426	0.5017154137589637	1.1426690536066968	1.0609977949615303	1.2030619587116538	0.7077308088026372	0.4430736705102631	0.3618561182600636	0.20295285400027857	1.8075969367802591	0.7356391156232062	0.570878819750119	1.436931369758169	0.6262458868366424	1.0	0.0	0.0	0.0	1.0	1.0	1.0	1.0	1.0	1.0	0.0	1.0	1.0	1.0	1.0	11.0	-55076.74085922885	0.0	0.0	89.0	-1452.8117950391556
26050000	-57022.07635615433	-1531.5700136803873	-55490.50634247394	0.5004853343019826	2020.8392406930952	50.84482611846607	99.97442508923741	12.95705534829866	4.672548730046481	0.29157446042416535	0.18174604044009873	0.19250086765590138	0.33417863147983856	0.8167710481623994	0.7715613140659399	9.006358354177729E-4	0.8198347339555286	9.006358354177723E-4	0.8198347339555279	0.827015368728467	0.02779772481070931	0.24018175699176364	2.1255349731725808	1.5776258378096075	4.401277708426012	0.6547357266756162	1.915213403759733	0.8441343378736154	0.6161150810849867	0.6620424754775376	1.671582678331507	1.0850865155118035	3.0859318190616465	2.226502972336011	1.0	1.0	1.0	0.0	1.0	1.0	1.0	1.0	1.0	1.0	1.0	1.0	1.0	1.0	1.0	14.0	-55087.93726393619	0.0	0.0	87.0	-1449.1807069301349
26060000	-57003.07863872978	-1521.317240445778	-55481.761398284	0.4852873133590381	2020.8544387140382	50.597343182253816	99.17792214968658	13.239480652104234	4.99976292846811	0.2906142923429893	0.18230158765968302	0.1922564537846308	0.3348276662127009	0.7145649273130269	0.7614701878350887	8.892788989316325E-4	0.9786624419677982	8.89278898931632E-4	0.9786624419677961	0.7031507065723639	0.032602474912972065	1.183619542946701	0.5635832708228252	1.3527332975413127	3.903534977057396	0.6709774123100207	1.5468420803975738	1.3210919016942089	1.1805467388678588	0.6231761158751924	1.013450693364196	1.1466417113017517	2.103159609024514	1.8698610004985874	1.0	0.0	1.0	0.0	1.0	1.0	1.0	1.0	1.0	1.0	0.0	1.0	1.0	1.0	1.0	12.0	-55074.14574662201	0.0	0.0	98.0	-1438.87605496242
26070000	-57005.92773602911	-1517.0497113040221	-55488.87802472508	0.4836766623047245	2020.8560493650925	51.180067788237615	142.56221558370632	14.31181877600677	5.482565084778086	0.2929291240095943	0.18082391792698446	0.19052562114531688	0.3357213369181083	0.687072577771772	0.7359037363944474	8.807354118874346E-4	0.9112071683304663	8.807354118874346E-4	0.9112071683304661	0.16441309510359367	0.11281310149150822	0.2946155433102003	0.09252081644514637	0.8790537812615339	1.8212448963603143	0.1526918774860399	0.44066333062383395	0.4605678742673624	0.2799836603553353	0.6159293831074606	0.5713865302418286	0.4923107775987762	0.6495834490851253	0.9425060937675863	1.0	1.0	1.0	1.0	1.0	1.0	1.0	1.0	1.0	1.0	1.0	1.0	1.0	1.0	1.0	15.0	-55095.19717990438	0.0	0.0	86.0	-1440.6484760653566
26080000	-56989.46250532593	-1491.348596074417	-55498.113909251515	0.5090660878642114	2020.830659939533	50.2491890670111	128.76414301755005	14.089022100688343	4.780565663058851	0.29232494583809826	0.17904635335701324	0.18939441993581319	0.33923428086907925	1.5687850356635071	0.8243208787909176	9.192970522604129E-4	0.7249319726803394	9.192970522604138E-4	0.7249319726803399	0.924475985915213	1.8600155650326549	0.48083418219053214	0.24037958526945033	1.5872163560502346	1.5403721817133744	0.3329657459598446	0.4194520686839623	0.8456980268178913	0.07006038372785811	1.0251380701298043	1.7024638721905716	1.28154583932533	3.200415987942783	1.1714622502658159	1.0	0.0	1.0	0.0	1.0	1.0	1.0	1.0	1.0	0.0	1.0	1.0	1.0	1.0	1.0	12.0	-55098.30541813231	0.0	0.0	86.0	-1422.7606345064169
26090000	-56970.3444643721	-1497.8005699340135	-55472.54389443809	0.48787377090804146	2020.8518522564893	50.99530631753316	148.39761792204084	15.125373169986714	5.325404515940961	0.2940968739854017	0.17854094923050992	0.19317470890814925	0.33418746787594306	0.9611353527391766	0.7527427726809306	9.235635998545521E-4	0.8228931989874227	9.235635998545494E-4	0.822893198987423	0.7880955869977893	0.5777303015447701	1.99931625360663	1.1964771798334923	1.2234772839837154	0.9975538235215096	0.05497231210094147	1.5120449372097855	0.4710174119287076	0.3009097404258058	0.2610364869468572	1.4960373012432777	0.4362339470389371	2.2355304270902217	0.8195624961221711	1.0	0.0	0.0	0.0	1.0	1.0	1.0	1.0	0.0	1.0	1.0	1.0	1.0	1.0	1.0	11.0	-55070.65453973727	0.0	0.0	87.0	-1429.1574489373777
26100000	-56956.46436550488	-1503.613633495038	-55452.85073200984	0.5538861683268329	2020.7858398590704	51.98179086691431	177.14326553574102	15.446731511325828	4.872472857896042	0.2915288470865329	0.18195340042857966	0.19211993281549036	0.33439781966940096	0.7817951119457527	0.7700083663342295	8.709714887243832E-4	0.8691366366868162	8.709714887243822E-4	0.8691366366868175	0.43800929424808	0.26513019779577784	0.4389065242777634	0.14149394094653234	1.0777901445584888	2.140787828139555	0.34338420036945555	0.5461997223973857	0.11279557645329395	0.3106469837462705	0.5094295354753104	1.1082911345604696	0.42991307610833757	2.1715274961788515	0.45444681081152827	1.0	1.0	1.0	1.0	1.0	1.0	0.0	1.0	1.0	1.0	1.0	1.0	1.0	1.0	1.0	14.0	-55059.39998984986	0.0	0.0	91.0	-1428.5993138600436
26110000	-56968.82062824075	-1501.4908296537524	-55467.329798586994	0.5229422296020727	2020.8167837977953	51.98922428713209	163.89253762975846	14.918451725206605	5.491532988083698	0.2874942798946246	0.1794337735962266	0.19549549018066117	0.33757645632849154	0.8509226516940572	0.7356536968753693	8.774383744433478E-4	0.8192739404926281	8.774383744433482E-4	0.8192739404926297	0.5990857185152056	1.0307384609480046	0.45880484265781935	0.20170131920458195	2.169398203047403	2.2086393752602063	2.2720981645141727	0.647193247269319	1.4432673530921483	0.5050881685203202	0.7707105277322894	1.056008225615922	1.2539778202484175	1.6056015804392674	0.9992810022894814	1.0	0.0	1.0	1.0	1.0	1.0	0.0	1.0	0.0	1.0	1.0	1.0	1.0	1.0	1.0	12.0	-55067.437833126685	0.0	0.0	93.0	-1427.1447536276703
26120000	-56955.561405683635	-1501.206312126017	-55454.35509355762	0.4734148849676286	2020.8663111424296	52.30237970854252	162.60451258396535	15.236150507162156	4.8830674340086775	0.29520204387475624	0.17431709067394902	0.19321520716952517	0.3372656582817734	1.0318503159472578	0.7871437582202353	8.479318642156502E-4	0.8828817337566984	8.479318642156481E-4	0.8828817337566962	1.127751159686025	0.7248529640552162	0.7904837927245908	0.23089529540812975	2.1717932408454126	1.6211413403297843	0.0821935399759867	0.4900425064358298	1.9949251276418738	0.9530488288910886	1.2149747938180544	1.265108699868488	0.18436552537490275	1.9331891983971667	0.48540957202301144	1.0	0.0	0.0	0.0	1.0	1.0	1.0	1.0	0.0	1.0	1.0	1.0	1.0	1.0	1.0	11.0	-55062.6641651209	0.0	0.0	92.0	-1427.315024836014
26130000	-56939.54177372497	-1481.8338892706672	-55457.70788445431	0.4890465954790105	2020.8506794319183	51.28871037161805	154.93379882554868	15.036932311781053	4.8499535641966816	0.2934618062012909	0.17883760277897873	0.1897555728170598	0.3379450182026743	0.8295659137683764	0.7726817651284427	8.988192304006847E-4	0.7057388293020808	8.98819230400686E-4	0.70573882930208	0.8150564467965268	0.25542578526173676	0.8979848068236013	0.7144931709072614	2.4846706056065146	3.495350464683513	0.5922514066375242	0.20720676909411107	0.8947887896165165	1.113897101115926	1.5007498114905673	1.3332616878511656	1.2060351535022895	1.6703652929350297	1.2867324299118608	1.0	1.0	1.0	0.0	1.0	1.0	0.0	1.0	1.0	1.0	1.0	1.0	1.0	1.0	1.0	13.0	-55066.383027821634	0.0	0.0	81.0	-1410.532923598536
26140000	-56936.857713944635	-1493.651066172936	-55443.2066477717	0.5284772877099627	2020.8112487396872	51.869277645816005	150.09618213012814	14.866132024325632	5.015255157530509	0.29536185899695777	0.17648639976741576	0.1935416368043065	0.3346101044313238	1.9045458853823793	0.8180222585823029	8.954108676231688E-4	0.8258473511602387	8.954108676231686E-4	0.8258473511602371	0.44361012518224496	0.10411435779454808	0.6723138365322524	0.04363398636707471	1.9766121466894069	2.0037240404891223	0.7177544230203224	0.7507208030996596	0.3234330654554574	0.16847626402332697	0.12840353527690887	2.6595797514702295	1.1619685975200789	1.8783755184222535	2.7388047775463207	1.0	0.0	1.0	0.0	1.0	1.0	0.0	1.0	1.0	1.0	0.0	1.0	1.0	1.0	1.0	11.0	-55054.618903676484	0.0	0.0	89.0	-1420.9297733815183
26150000	-56994.6046166991	-1506.730209846002	-55487.8744068531	0.5586476114383302	2020.781078415959	51.84183435405535	221.44043432072522	15.987161225194374	5.393210298189658	0.29470879621217433	0.17758307918023644	0.19325563246239488	0.3344524921451982	1.1394649308834082	0.8008566855334656	8.435159091770498E-4	0.652484193356767	8.435159091770484E-4	0.6524841933567667	1.454938691640525	0.6491144547881142	1.1448629043228944	0.17195288257205477	1.7913404996926492	1.7532238215647034	1.4749722289991452	2.4707799288395247	0.9899744312070322	1.123520092413726	1.001743267384139	1.1647019827678426	1.4809554865749022	2.097919062601661	1.9331821227831971	1.0	1.0	1.0	1.0	1.0	1.0	0.0	1.0	1.0	1.0	1.0	1.0	1.0	1.0	1.0	14.0	-55103.44027055364	0.0	0.0	75.0	-1431.9100682635872
26160000	-56958.68770490351	-1486.7649613685483	-55471.92274353496	0.4938824006632369	2020.845843626734	51.03541477444928	144.5137611321917	14.919642462273153	5.306216325142891	0.2864081761424785	0.18041838794717502	0.1921869032210433	0.34098653268930706	1.0397969247182197	0.8031833687665879	8.867336449004032E-4	0.8289513130917094	8.867336449004037E-4	0.8289513130917094	0.542399210143015	0.18793795954404305	0.3660327363218461	1.6147655110384669	1.6042938179326558	1.1309786458874702	0.35638124818599026	0.931285570805725	0.7267699316820861	0.6435350867300003	1.3424655537149914	1.037326855748012	0.6160649828853517	1.9470116124485668	1.2110745724765546	1.0	1.0	1.0	0.0	1.0	1.0	1.0	1.0	0.0	1.0	0.0	1.0	1.0	1.0	1.0	12.0	-55097.432698922	0.0	0.0	81.0	-1415.4520455077366
26170000	-56964.600211401514	-1504.0324696743469	-55460.567741727165	0.49043969808837073	2020.849286329309	51.57025557651258	154.5100154948663	14.590049436512743	5.3330388280389425	0.2935547668146756	0.18041838794717502	0.19045233995146954	0.3355745052866837	0.7096511929279473	0.7592398237651377	8.804765580641199E-4	0.670239349200351	8.804765580641206E-4	0.6702393492003502	1.092282518562067	0.6076070084476007	1.290023294656809	1.617953601633221	2.56113553381515	2.0276244824914107	0.44974391284586607	0.23865439985066544	0.5316997586730668	0.2756308117637098	0.36313206915912705	1.199996312145997	1.0230259566427007	3.021426086236497	0.8179448132023738	1.0	1.0	1.0	0.0	1.0	1.0	0.0	1.0	1.0	1.0	1.0	1.0	1.0	1.0	1.0	13.0	-55096.23077918652	0.0	0.0	75.0	-1435.8564719581223
26180000	-56934.35093401127	-1487.2782125293784	-55447.07272148189	0.5105646689824987	2020.829161358415	51.91320064049601	167.61715922439737	15.268422753391855	5.0290869773184514	0.2910911223220674	0.17821900531098037	0.19170008707205105	0.3389897852949051	0.3750502189370907	0.6270401345023481	8.942054612920482E-4	0.8116125423087764	8.942054612920487E-4	0.8116125423087744	0.8270764129513913	0.1668203451872552	0.44450216699406125	0.12712027955495508	1.385047236419815	1.5709085747887992	0.3697202755320781	1.2684500623551702	0.11661118610817614	0.3719869190620823	2.7244154612316276	3.0486468891543237	0.5006925059590073	1.1099937122608803	2.213155669732563	1.0	0.0	1.0	0.0	1.0	1.0	0.0	1.0	0.0	1.0	0.0	1.0	1.0	1.0	1.0	10.0	-55062.69563120942	0.0	0.0	83.0	-1419.8941131078961
26190000	-56925.30973808775	-1494.4162613032026	-55430.89347678455	0.5146944780452578	2020.8250315493522	51.67469817852168	201.90285511031178	16.047157213638684	5.041602739255706	0.2921494016942529	0.17685632906538637	0.19404123531928538	0.3369530339210792	0.9296387072821924	0.7479327721074368	8.998363628527918E-4	0.8271322101956045	8.998363628527918E-4	0.8271322101956032	0.7097986379786704	0.5312547886770331	0.7290036079712904	0.28490532222002546	1.7416327059838792	1.2172486866803645	1.3850578306765586	0.7480590211323	0.09426606781358812	0.6142392925353599	0.3912955997629547	1.1427923953862296	1.2093394005353235	1.903750617504666	0.5858798107511121	1.0	1.0	1.0	1.0	1.0	1.0	0.0	1.0	1.0	1.0	1.0	1.0	1.0	1.0	1.0	14.0	-55066.74876795924	0.0	0.0	79.0	-1418.5816879572442
26200000	-56919.2981478402	-1473.1904933358096	-55446.10765450439	0.48849484801187576	2020.8512311793854	50.63111834049208	219.5059162753171	16.594830751938538	5.399222843426634	0.29253799981356954	0.17876654423631816	0.19003967363909555	0.33865578231102067	1.0623395658251764	0.7648540617800359	8.647737428073089E-4	0.909597205158671	8.647737428073081E-4	0.9095972051586697	0.6717358735490997	0.34820211156563047	0.792866460968398	0.5261674135737242	1.9320049246998112	1.797492508464772	0.8859684390309452	0.9899302519660897	0.11275947141075304	0.49197598173852986	0.49061704832887515	1.004727729759637	1.66285517499963	2.409554575171002	0.6204601829026485	1.0	1.0	1.0	0.0	1.0	1.0	0.0	1.0	1.0	1.0	0.0	1.0	1.0	1.0	1.0	12.0	-55080.191742972354	0.0	0.0	83.0	-1397.095383447189
26210000	-56928.2351286801	-1458.999881352752	-55469.23524732735	0.5016804043080995	2020.8380456230893	50.35527087887682	202.1047173408212	16.37093184979385	4.957385782122335	0.29435688110314945	0.1758509887432543	0.19105851799911658	0.3387336121544836	1.511315621738076	0.7896164602528856	9.325175678974551E-4	0.7711204295811628	9.325175678974542E-4	0.7711204295811636	0.1018522484262476	0.06634212247438324	1.049850268637494	2.8165191133742127	1.9899801720528727	1.646588621985328	0.27551700431043774	0.9771281647054004	0.15620782025944854	0.9333907769775666	0.2855889225216617	1.0428068885482569	0.9278121138986768	1.5583352070688279	0.3351727361867406	1.0	0.0	1.0	0.0	1.0	1.0	1.0	1.0	0.0	1.0	0.0	1.0	1.0	1.0	1.0	11.0	-55095.51031942194	0.0	0.0	80.0	-1392.4026349227188
26220000	-56932.528018089535	-1462.3524555119552	-55470.17556257758	0.5099301083522747	2020.829795919045	49.65512687543953	163.2426412744946	15.597646605504197	4.704605207879853	0.28981437340860144	0.17712495478875576	0.19265959814534503	0.3404010736573017	1.6583049368730796	0.8209738446791346	9.734944238137939E-4	0.8558086716392262	9.734944238137922E-4	0.8558086716392221	0.3664217760084805	0.2294553384031656	0.3676485034959021	1.886961153820757	1.9395408327560755	1.3432404963262012	3.5178404581095943	1.450518227669254	0.9261010416168769	0.6048275926718722	0.6477400883689826	1.8926678516156248	0.4693411498357691	3.145900003741529	1.0872743092242187	1.0	1.0	1.0	0.0	1.0	1.0	0.0	1.0	0.0	1.0	1.0	1.0	1.0	1.0	1.0	12.0	-55089.53966238456	0.0	0.0	86.0	-1384.004876716171
26230000	-56887.75452652965	-1465.3016723660076	-55422.45285416365	0.46981983518217824	2020.8699061922152	49.884940177444946	157.41611448764198	15.454457316667934	5.3505294078850865	0.28978046816520747	0.18070449013549256	0.19342357409567623	0.33609146760362774	0.8699694508646585	0.767743228256264	9.186660286885396E-4	0.8884921378105697	9.186660286885414E-4	0.8884921378105725	0.8872592457481766	0.4555660201957566	0.9282531847490751	0.5057445823698691	3.077815973756762	1.3508221633474051	1.4438495279919088	0.6660011149997213	0.33755105755682907	1.6475309546404031	0.9281981939302171	2.53814374605625	1.4686578754638835	1.940843498782149	1.0061621037636568	1.0	1.0	1.0	1.0	1.0	1.0	0.0	1.0	1.0	1.0	1.0	1.0	1.0	1.0	1.0	14.0	-55052.247312897765	0.0	0.0	78.0	-1382.2292931012216
26240000	-56913.273908672425	-1447.3948417005445	-55465.87906697188	0.4578911041164069	2020.8818349232808	50.53831097312645	148.58870442570256	15.132070212567301	5.4553740677462335	0.28901625417415283	0.1788020953624133	0.19682180662384796	0.3353598438395899	0.7102866975214579	0.7586438573631472	9.496685273854896E-4	0.7456343173305238	9.496685273854918E-4	0.7456343173305247	0.28111601925957147	0.8359450766525903	0.3229864983928074	1.1893137688087243	1.3299683946849707	0.6465224517980404	1.3307834971277412	0.5033803019428755	0.8390105469076842	2.117172336217529	0.2613767632278558	1.2399066667303098	0.5666073196973678	1.6937123804955136	0.6793677802568044	1.0	1.0	1.0	0.0	1.0	1.0	0.0	1.0	0.0	0.0	0.0	1.0	1.0	1.0	1.0	10.0	-55066.61496571878	0.0	0.0	83.0	-1386.2338722204427
26250000	-56946.51004654947	-1473.8940530394275	-55472.615993510044	0.4826302961132401	2020.857095731284	50.99540655066737	161.39525282463012	15.24300684534173	5.084915702111999	0.2932360598712434	0.18496964746207445	0.18578183060833073	0.3360124620583554	1.1599487181942827	0.7642457599597894	9.602269878722645E-4	0.7712325086716435	9.602269878722672E-4	0.7712325086716469	0.2570851676953801	0.7008298493161582	0.8225553340015531	0.2639097646595427	0.5628868140765815	0.9646040736618141	1.0541934862442313	0.2633124546088657	0.1762008065435776	0.30666161743663933	0.41516400505495704	1.1787410088261407	0.38087276236581175	1.12833657681881	0.4553232421343736	1.0	0.0	1.0	0.0	1.0	1.0	0.0	1.0	0.0	1.0	0.0	1.0	1.0	1.0	1.0	10.0	-55096.01862780334	0.0	0.0	80.0	-1415.097968941309
26260000	-56968.5730701573	-1467.3482021192174	-55501.22486803808	0.49013960333979567	2020.8495864240576	50.08774016177662	129.73550966649142	14.308154532502682	5.212309725108394	0.29545638034833616	0.1784833007130276	0.18910042083048095	0.33695989810815924	1.1266732569673412	0.7786270660665358	9.203194690613057E-4	1.0168532086978976	9.20319469061306E-4	1.0168532086978992	0.1283045985413242	1.6200977496257678	0.3992503498842455	0.7760944861438729	0.5197101001892895	0.38598556840331055	1.1219231943470849	0.24771593238579379	0.00866796738542189	0.2850910385258875	0.1325945963696274	0.35156776343861135	0.19875846032422761	0.7076423061952511	0.15328422310543038	1.0	0.0	1.0	0.0	1.0	1.0	0.0	1.0	0.0	1.0	0.0	1.0	1.0	1.0	1.0	10.0	-55103.50973551185	0.0	0.0	95.0	-1398.9557232398079
26270000	-56964.30969182146	-1461.07113441166	-55503.2385574098	0.48435197170256217	2020.8553740556947	49.59723018341879	146.56469691454853	15.336757295238078	5.2388384685822	0.2880934195617388	0.17966606892014958	0.1906106659883739	0.3416298455297418	1.0198124849955768	0.7672293835637487	9.381278610229303E-4	0.979041823805786	9.381278610229303E-4	0.9790418238057853	0.5936006576627735	1.2677174563773552	0.9501281685287613	2.3936534537679326	1.4248562517604755	1.277808153755178	0.8639300647138533	0.8087593447103935	0.17072921180482686	0.8030901073816918	0.41916487980565414	1.8689001120318927	0.6264221899952457	1.485753050895794	0.7259580161240021	1.0	0.0	1.0	0.0	1.0	1.0	0.0	1.0	0.0	1.0	0.0	1.0	1.0	1.0	1.0	10.0	-55111.19629413814	0.0	0.0	90.0	-1386.4972817467517
26280000	-56972.584876535875	-1472.0930849779174	-55500.49179155796	0.48218616057360253	2020.8575398668238	49.529773089662854	144.0445279183144	15.06659782045723	5.252143270301328	0.2932009968119977	0.17858991307219382	0.1982968562592381	0.3299122338565744	0.8976333112235764	0.7684042147207146	9.439449569107111E-4	0.8941569964581023	9.439449569107112E-4	0.8941569964581021	0.7173916385866853	0.2996880918629213	0.9183689669463003	0.8248233123877875	1.733976742920726	1.5791805497942626	1.5638909759319377	1.0849801619545045	0.19335349476412286	0.901182720005118	0.0903540604045496	1.6784976187098546	0.8092563882869743	1.2832209173316587	1.1371443716414709	1.0	0.0	1.0	0.0	1.0	1.0	0.0	1.0	0.0	1.0	0.0	1.0	1.0	1.0	1.0	10.0	-55111.292455055285	0.0	0.0	88.0	-1402.9602298326972
26290000	-56968.675811307876	-1476.9711244530608	-55491.70468685481	0.5048917662008703	2020.8348342611964	49.98159585791343	134.42003421886434	14.512761885251159	5.743593755563167	0.2928387512260052	0.17719852624076735	0.19255522936493283	0.33740749316829866	0.7936705302998693	0.7357158090381164	9.119390062530304E-4	0.7325298042365305	9.119390062530304E-4	0.7325298042365308	0.8084689774804564	0.3445264267316952	0.8195339185958193	5.751261165902206	2.335354376513926	0.7787959220280857	0.6354603284078066	1.4193065920760553	0.6999920322690558	0.5154187566088325	0.5684545152310555	1.04331099776835	0.7529649080765595	2.2330302418562225	1.6228836370714506	1.0	1.0	1.0	0.0	1.0	1.0	0.0	1.0	0.0	1.0	0.0	1.0	1.0	1.0	1.0	11.0	-55093.05899389815	0.0	0.0	91.0	-1408.0980603229061
26300000	-56970.94724115149	-1491.1160890957826	-55479.8311520557	0.5069817512021596	2020.8327442761952	50.73649096425448	155.9413769680057	15.267968287555645	5.4239223751752705	0.28877487379135913	0.18239518928028797	0.1915242144498947	0.33730572247846224	1.6992533689255491	0.8004826598652742	9.409535859577413E-4	0.8867380957297553	9.409535859577419E-4	0.8867380957297567	1.13274824025736	0.44708564180656196	0.5635126614634789	0.8551200546154534	1.1323180883499122	0.5805076360297561	4.437233905051964	0.5764092503679339	4.1107775226730885	0.5074576565592811	0.051259866816859324	1.196739590744497	1.3820618779809961	1.187762418971824	0.5715751393714618	1.0	1.0	1.0	0.0	1.0	1.0	0.0	1.0	0.0	1.0	1.0	1.0	1.0	1.0	1.0	12.0	-55100.603196957876	0.0	0.0	93.0	-1411.178202328318
26310000	-57008.52430022876	-1503.587533862003	-55504.93676636676	0.4832597217790413	2020.8564663056184	51.018117943927365	145.30611699819127	14.490073280614606	5.13936558231852	0.28707080205486957	0.18415538599285738	0.18735142843775743	0.34142238351451953	0.8764652885312687	0.7850716107437842	9.041157746442327E-4	0.7682475128941745	9.04115774644234E-4	0.768247512894174	1.2372183443656681	0.6512539418400195	0.6633828750483108	2.8762664275934235	1.6586247010656072	0.8773399389437619	0.5883979789038774	0.606109725916735	2.29240545507261	0.43345918863124794	1.5212388663329146	1.7951853771530584	0.4742471189095525	1.2396923698588458	0.940287769783578	1.0	1.0	1.0	0.0	1.0	1.0	0.0	1.0	0.0	1.0	1.0	1.0	1.0	1.0	1.0	12.0	-55104.77441396415	0.0	0.0	87.0	-1432.1978090686941
26320000	-56988.6346183916	-1475.7583332410304	-55512.876285150574	0.5061011733362099	2020.833624854061	51.13377578301323	152.3573131385254	14.995604920840137	5.234243664455666	0.2941288717641889	0.17747583841033687	0.18785228064144505	0.3405430091840332	0.41853885399875046	0.7198856472976636	9.24079083385712E-4	0.7382258724348335	9.240790833857124E-4	0.7382258724348343	0.5969034420109393	0.4571557146843288	0.8876383113273676	0.6243998977471373	1.086962138657372	0.6237021013021116	0.0681252020837444	0.8444253561849265	1.0331969729399948	0.25134932465268267	1.3181251248493313	1.3002541312067422	0.36218890893126904	1.621374671839825	1.1482775760868127	1.0	1.0	1.0	0.0	1.0	1.0	0.0	1.0	0.0	1.0	0.0	1.0	1.0	1.0	1.0	11.0	-55114.97324090296	0.0	0.0	84.0	-1414.6169471576509
26330000	-56980.03572439059	-1485.6903562581035	-55494.34536813248	0.49513079046017755	2020.844595236937	50.70392618469765	144.35037700277869	14.810582252788096	5.580081442367965	0.29046877494992906	0.17738591601534703	0.19259457227480817	0.3395507367599197	1.0519494397862839	0.8000331829641449	8.650035249445329E-4	0.8588593525105074	8.650035249445336E-4	0.8588593525105076	0.30979875341311736	0.4438539028711197	0.452288891601775	2.3584091288757176	1.3119464288593943	1.5403173087651214	1.28072381513298	0.21625482318121103	0.287581348086109	0.5108475290119072	0.10767110327064358	0.9718292818009377	0.6480272189914624	1.2775944501574767	0.9019836099743204	1.0	1.0	1.0	0.0	1.0	1.0	0.0	1.0	0.0	1.0	1.0	1.0	1.0	1.0	1.0	12.0	-55098.743186014406	0.0	0.0	89.0	-1414.6592279303486
26340000	-56977.45348323826	-1460.5695381898431	-55516.88394504842	0.5101146364708555	2020.8296113909264	50.082275567790994	153.61823185552322	15.345600876107264	5.390362627872163	0.2906517338985578	0.18081257393933536	0.19415802917824884	0.33437766298386196	0.8908908521953453	0.7772800702052656	9.520876526432045E-4	0.8134331682825162	9.520876526432036E-4	0.8134331682825161	0.826349398825867	0.24442678391348613	0.4042915095592233	0.1790342888143286	1.1508256496362088	0.8034968003690763	1.1844206718578687	0.16098791224876177	1.5052447432879035	0.6662817281346408	0.1702120114433614	0.5534828433671907	0.45895509559550735	1.2266712576482277	1.3170361477301384	1.0	1.0	1.0	0.0	1.0	1.0	0.0	1.0	0.0	1.0	0.0	1.0	1.0	1.0	1.0	11.0	-55127.80084240035	0.0	0.0	85.0	-1396.7528730026872
26350000	-57019.4667895026	-1482.846739032652	-55536.620050469945	0.5062875605498328	2020.8334384668474	49.99978541466438	139.19411725478366	14.664936290386986	6.356230181769711	0.2910001821882933	0.18021425045578474	0.19610286555852924	0.3326827017973967	0.8771956375762975	0.7534193039813509	9.651269869058569E-4	0.9211570872191269	9.651269869058577E-4	0.9211570872191263	0.5708561658297485	1.5269435519458405	1.1652477935943484	0.7252356161612167	1.766135149726952	1.226964334098653	1.9593343884466186	1.1352426175929387	0.9230447426841394	1.234387219835083	0.28141530324579667	0.4193378714523447	1.1164416218973146	1.801866067294239	2.912603414600206	1.0	1.0	1.0	0.0	1.0	1.0	0.0	1.0	1.0	1.0	1.0	1.0	1.0	1.0	1.0	13.0	-55158.48885838713	0.0	0.0	82.0	-1400.8633416034556
26360000	-56945.95916028982	-1466.2711120381875	-55479.688048251635	0.4827596238832057	2020.8569664035142	50.11351572941577	154.30893494188442	15.374077306684494	5.318983808809785	0.2938165128256011	0.17700289435180908	0.19216132438756386	0.33701926843502983	0.7013225666808695	0.756253595804025	9.224335955610305E-4	0.7753692788760024	9.224335955610276E-4	0.7753692788759994	0.34946780467198924	1.7305539111256412	1.5920818602189861	0.09114964280383044	2.5848204989911943	1.2847958755462094	1.5139538001158888	1.2980382210008201	0.9884676465997636	1.0823549998308182	1.168012308267756	0.9649151028149936	0.6681493487330904	2.288553149612567	2.4804513776598314	1.0	1.0	1.0	0.0	1.0	1.0	0.0	1.0	0.0	1.0	0.0	1.0	1.0	1.0	1.0	11.0	-55102.24013868707	0.0	0.0	80.0	-1395.5202555724397
26370000	-56931.8851983155	-1461.3852756215724	-55470.499922693925	0.4761721173485653	2020.8635539100487	50.28201470320199	136.96447346063826	14.963796042996766	4.58772242455532	0.28878136601089804	0.17940582169793495	0.19313873347783878	0.3386740788133321	1.2154824866887635	0.7875826595797092	9.011295911145602E-4	0.7681354131557429	9.011295911145617E-4	0.7681354131557442	0.5684621685211998	0.7693286491668292	0.7902091932693306	2.2842670104554657	1.2646179150220944	0.5302781032764973	0.19478582946536144	0.5165918987173895	1.102382513728535	0.5310905073993747	0.3933836114367332	0.38563839739827993	0.4749980754257663	2.103413442760025	0.7262652311808849	1.0	1.0	1.0	0.0	1.0	1.0	0.0	1.0	0.0	1.0	1.0	1.0	1.0	1.0	1.0	12.0	-55099.459765296095	0.0	0.0	82.0	-1395.3109557814303
26380000	-56959.007339301854	-1455.6416776027752	-55503.36566169908	0.47787551328435685	2020.861850514113	50.724316599526425	150.76746314415018	15.022285933338427	5.374276804259249	0.2895405216710173	0.17683478496764948	0.1940310427109877	0.33959365065034935	1.409741222647177	0.817448653708723	8.584532386828784E-4	0.6451044342682605	8.584532386828795E-4	0.6451044342682614	0.19192883797828741	0.4097800567438035	0.8409735778478397	0.23536115087608422	1.2483436702072646	1.4773246428273643	0.5576446531678447	1.174692476507837	1.0454355277426062	0.9947969598043082	0.16925782567468456	1.121818294711541	0.4530049008292145	3.4683557200811572	0.3184492419336596	1.0	1.0	1.0	0.0	1.0	1.0	0.0	1.0	0.0	1.0	1.0	1.0	1.0	1.0	1.0	12.0	-55134.41864294477	0.0	0.0	77.0	-1393.7840955928436
26390000	-56928.799090280416	-1474.8045661483118	-55453.994524132104	0.4871691600843728	2020.8525568673128	51.06607720410467	188.58992089628697	16.093442312498606	4.908435345255613	0.28761461791137205	0.18059122845762615	0.1941336169445835	0.33766053668642204	1.6723066885847715	0.8137159974041371	9.336696814616698E-4	0.6527727179392466	9.336696814616702E-4	0.652772717939246	0.9746857644951887	0.30731763250374144	0.9320865116539514	0.034281437391357625	2.1701286140575036	0.5304764819772165	1.0494220475794926	0.73576518264637	0.19112165733529327	0.14999497334597556	1.0059504448059606	0.8104731154463569	0.6629869026221632	2.3871156965226463	1.6035541064087508	1.0	1.0	1.0	1.0	1.0	1.0	0.0	1.0	1.0	1.0	1.0	1.0	1.0	1.0	1.0	14.0	-55090.67066516771	0.0	0.0	74.0	-1406.852400480952
26400000	-56954.608225324555	-1471.4118311784187	-55483.196394146136	0.47428450897098473	2020.8654415184262	51.44509268021173	175.86182715025964	15.886254446127861	5.932900109167768	0.2891514846390161	0.1797596357992159	0.19326960006595137	0.3378192794958204	0.5294081245246628	0.7239362702932293	9.180443974581886E-4	0.6495134786946056	9.180443974581856E-4	0.6495134786946045	0.31473634994285343	0.15529490202044519	0.3021739863783657	0.6076328730604624	1.4004424020887445	0.6312683426781388	0.06809008240064042	0.26463476034812244	0.056186568424857745	0.35062142662183776	0.482647200713703	0.36260626630170756	0.5217419129861214	0.9863488564200766	0.5748607091677355	1.0	1.0	1.0	0.0	1.0	1.0	1.0	1.0	1.0	1.0	1.0	1.0	1.0	1.0	1.0	14.0	-55108.33212179779	0.0	0.0	74.0	-1411.9371965088653
26410000	-56981.08768226943	-1488.678637672997	-55492.40904459644	0.4953086626712676	2020.844417364726	51.61952675897156	195.45588593773886	15.888700131534973	5.403791857743796	0.29404104694984684	0.1777968428259901	0.1919300682676675	0.33623204195649936	0.7955782857646473	0.7695599925615422	8.732732669633045E-4	0.8338079571889903	8.732732669633049E-4	0.8338079571889906	0.5398899365910078	0.6620397411949578	0.8225489964891861	0.10103765294660566	1.7318909588299316	0.892852611680092	0.12129108632738574	0.44252782375517724	0.100505481772879	1.1498297256105685	0.3210712444351361	1.607950873703795	0.22225229045348877	1.70808900215515	1.7698285747762488	1.0	0.0	1.0	0.0	1.0	1.0	1.0	1.0	1.0	1.0	0.0	1.0	1.0	1.0	1.0	12.0	-55107.43537152241	0.0	0.0	86.0	-1418.8489684435274
26420000	-56954.67043541229	-1489.875417485262	-55464.79501792703	0.4878698812065222	2020.8518561461908	51.10713156273685	181.84900644115638	15.620922042482666	5.607408886490598	0.2929665760416631	0.18215127281936244	0.19302170206846075	0.3318604490705176	1.177742349158232	0.7792769109464324	9.302266648550819E-4	0.8855948118353352	9.302266648550816E-4	0.8855948118353337	0.5311246278973709	0.15116764394674376	0.8014965494751454	0.169072023228614	2.7168363239010467	1.902995393189927	0.14716048274824975	0.7343880926755989	0.1703402285447131	1.0794158038727792	0.41046548652670967	0.8559716233501413	0.6050830879850853	1.5331437740460503	1.2012080702102819	1.0	1.0	1.0	0.0	1.0	1.0	1.0	1.0	1.0	1.0	1.0	1.0	1.0	1.0	1.0	14.0	-55081.60371733377	0.0	0.0	84.0	-1411.22205531167
26430000	-56938.62739584957	-1481.5521883193687	-55457.07520753021	0.5055297777104264	2020.8341962496868	51.620437045199516	173.8454575123634	15.216925377360223	5.35221847090372	0.29537769094449307	0.17654081892113835	0.19213588191665842	0.33594560821771396	1.0012347656715765	0.7907052269109495	9.07588527048861E-4	0.7481607559046972	9.075885270488621E-4	0.7481607559046975	0.8372935272582749	0.29446159563402036	0.36642364146950707	2.0237625365587424	1.473957847862933	1.207712623889725	0.18295412499497785	0.31537908340279225	1.423416747099192	0.7815325286221732	0.32171698244449676	0.411533086620323	0.2569343074066202	1.1092160534828328	0.7264852298206362	1.0	1.0	1.0	0.0	1.0	1.0	1.0	1.0	0.0	1.0	0.0	1.0	1.0	1.0	1.0	12.0	-55071.041704167576	0.0	0.0	85.0	-1416.384283711574
26440000	-56975.93899176599	-1495.2627033202593	-55480.67628844573	0.481381223509378	2020.858344803888	50.96488695148409	171.80580250045276	15.225642341800151	5.363951455200832	0.2990992398995357	0.17311451858654237	0.1882460944973411	0.33954014701658464	1.4924947181876864	0.8099253195676351	8.775890915817791E-4	0.9018747814647963	8.775890915817779E-4	0.9018747814647947	1.0208226797264388	0.4605256434080074	1.4961961339496648	0.27584341288008074	1.0085372082912376	1.1714448673554372	0.21829008222689517	1.569480711745729	0.17140914458027887	1.3806050758353796	0.952799254477573	0.920610005985078	0.561569650799474	3.252156111096947	1.4569009939848228	1.0	1.0	1.0	0.0	1.0	1.0	1.0	1.0	1.0	1.0	1.0	1.0	1.0	1.0	1.0	14.0	-55110.52082938094	0.0	0.0	76.0	-1412.4833693859582
26450000	-56954.571752999225	-1485.9947792279177	-55468.576973771305	0.49343414231320665	2020.8462918850842	50.70591591660042	158.00239857995587	14.997424338788093	5.209892099472697	0.2981706277138801	0.17439481799372064	0.1919547853022536	0.3354797689901496	0.9171352214539833	0.7636814798180802	9.173291564804723E-4	0.6787157177245385	9.173291564804742E-4	0.6787157177245382	0.8882437457772113	0.4819862057549683	1.7286048149962379	0.6851404709246424	2.1064047449217624	0.567402644958332	0.2134799006903976	0.8244329080434465	0.4726520414466766	1.3231242072303595	0.3906832356080349	0.7369609163910965	0.9580326712440494	2.094261645476417	1.0018568074818897	1.0	1.0	1.0	1.0	1.0	1.0	1.0	1.0	1.0	1.0	1.0	1.0	1.0	1.0	1.0	15.0	-55104.93022363197	0.0	0.0	73.0	-1414.9572076434872
26460000	-56964.96746754532	-1513.175270016726	-55451.79219752859	0.4650943190912599	2020.874631708306	51.100169811190796	165.7864711824174	15.141782376794545	5.256794105535914	0.29356894809621514	0.17753588328158276	0.1891697900773312	0.3397253785448748	0.8527799352916393	0.7552825873894017	8.726051119376955E-4	0.8396449785401023	8.726051119376954E-4	0.8396449785401005	2.1030293623422778	0.6409952468572909	1.760527393072706	0.20882100920384064	2.5206147144709514	1.4477106495503453	0.7417865757696005	1.2044451729050178	0.19579602783636374	0.9845392847928331	0.6737110764030896	0.7674735962300326	0.8541384220695365	1.9242410156600724	0.6980771634705351	1.0	1.0	1.0	1.0	1.0	1.0	0.0	1.0	0.0	1.0	1.0	1.0	1.0	1.0	1.0	13.0	-55079.12920118652	0.0	0.0	81.0	-1436.5907367060022
26470000	-57000.61430096943	-1508.3815250601021	-55492.232775909324	0.4793405106320688	2020.8603855167653	50.71936602551338	132.18983768070524	14.242743840025412	4.981919603321975	0.2911354262185827	0.17647818170510512	0.19149281850017738	0.3408935735761386	0.7864163073547423	0.7644895580835882	9.000935164850001E-4	0.608112249300358	9.00093516485E-4	0.6081122493003569	1.382780154820907	0.45082046465124087	1.066025996346727	5.101347547644444	1.9991430262627627	1.3334773870762688	3.4529465902123757	0.33179045323581047	0.4055376006155742	0.24958974753918886	0.8596696980965858	0.9032917111958104	0.8548654278752903	1.7477184929203484	0.954323678893553	1.0	1.0	1.0	0.0	1.0	1.0	0.0	1.0	1.0	1.0	1.0	1.0	1.0	1.0	1.0	13.0	-55123.422103382705	0.0	0.0	74.0	-1440.093704852312
26480000	-56994.1229957282	-1495.085599566523	-55499.03739616167	0.5195367261128466	2020.8201893012845	50.666140142219454	117.7676266390267	13.788971150242828	5.023747190760463	0.2875432922994032	0.1786796041750041	0.19459564321713332	0.33918146030846313	1.0671707158827846	0.7899418318954755	9.216752810467127E-4	0.5748445108413139	9.216752810467132E-4	0.574844510841314	0.3783745918628865	0.5671807807609015	0.5224483572858301	0.1911677171004989	0.7728211433570256	0.5814660874945388	0.10838642602438485	0.35144463868396086	2.6452237469853834	0.9231055357264863	0.5267108750243221	0.7571482340126281	0.19821425770509143	1.0903974898453002	0.3701191577091402	1.0	1.0	1.0	0.0	1.0	1.0	1.0	1.0	0.0	0.0	0.0	1.0	1.0	1.0	1.0	11.0	-55112.14741182269	0.0	0.0	78.0	-1443.9577256761727
26490000	-57022.103624779484	-1521.1139573372225	-55500.98966744226	0.4810973066556576	2020.8586287207418	50.59444530569592	124.74760322609546	13.956201630594382	5.136011179379792	0.28779505146690554	0.17998491271740566	0.1925475382003408	0.33967249761535173	0.8743729756620258	0.7789380112007678	8.607061895593508E-4	0.6416556382132115	8.607061895593492E-4	0.6416556382132111	0.9375437446649986	1.783346560405335	0.7762217850615305	0.7536530277245664	2.9045549748589177	2.1686729666665654	0.2997242679652388	1.6888350261185083	0.23817862603440573	1.0787142285909725	0.8929732736199728	0.47937170572597587	1.4704140093905986	2.056506593552215	2.0437146733844167	1.0	1.0	1.0	1.0	1.0	1.0	1.0	1.0	1.0	1.0	1.0	1.0	1.0	1.0	1.0	15.0	-55130.147260358506	0.0	0.0	73.0	-1447.3073112970903
26500000	-57034.491519090916	-1542.016246531678	-55492.47527255924	0.48774387101986993	2020.8519821563775	52.28846229125347	128.07188532591297	13.805803913396442	5.151686277812157	0.2893576473406015	0.1816932341095891	0.19379555624210396	0.33515356230770915	0.8607548803101644	0.7810041373890265	8.645664955705377E-4	0.7176603179107296	8.645664955705386E-4	0.7176603179107303	0.5375577511689403	0.08741068032855674	0.9785545517389179	0.4756472505961808	1.4173091107333906	1.0647800039149538	1.8099181160838724	0.17762868900562212	0.5376476139964257	0.9698608391700886	0.5249200424487275	0.6862063065061451	0.5524760464966024	1.5346145727582379	0.31472278354973443	1.0	1.0	1.0	0.0	1.0	1.0	0.0	1.0	1.0	1.0	1.0	1.0	1.0	1.0	1.0	13.0	-55129.172995152534	0.0	0.0	76.0	-1476.2431081313157
26510000	-56995.59347633241	-1510.5735533522602	-55485.01992298015	0.5231936802834164	2020.816532347114	50.939900657562326	145.5505095941126	14.736815112208992	5.391334790843182	0.29432303988041025	0.1803893308168883	0.18974194133985312	0.335545687962852	1.2519452954125325	0.7819954924613727	9.440062029808292E-4	0.8681697417510028	9.44006202980828E-4	0.8681697417510016	0.5017831899514394	0.0820757271051241	0.6384698911768104	0.49897741874485163	1.6421840152347467	1.0933930107957466	0.6894910323437632	0.8105878312976255	0.4349560426032598	0.4716279532850129	0.12732418483530497	0.8683360354585827	0.9948504545236966	0.7478138123997675	0.9823682411573943	1.0	0.0	1.0	0.0	1.0	1.0	0.0	1.0	0.0	1.0	1.0	1.0	1.0	1.0	1.0	11.0	-55130.88170634975	0.0	0.0	77.0	-1442.852064744814
26520000	-56973.07099944934	-1502.3206287360522	-55470.750370713286	0.4984278421107385	2020.8412981852866	50.89623121455938	157.55602947719464	15.01465027976222	4.667687060906111	0.2933842330727842	0.1775337046491938	0.19279951665117695	0.3362825456268487	1.0523097600380067	0.7663439739164686	9.068001899801242E-4	0.698083662305489	9.06800189980128E-4	0.6980836623054891	0.40424172865243435	0.20141497167240865	1.0594346767892626	2.1338471456533736	1.2656767844189278	0.6873602112561497	0.2329531035164573	0.5633544841448025	0.15585803463190828	0.899716647249728	0.7114532661972522	1.007042088687746	1.1638153587402555	1.5457697826648877	0.20868235973107815	1.0	1.0	1.0	0.0	1.0	1.0	0.0	1.0	1.0	1.0	0.0	1.0	1.0	1.0	1.0	12.0	-55105.07672964767	0.0	0.0	77.0	-1439.9514673305828
26530000	-56970.04993614247	-1478.2774004985129	-55491.77253564396	0.5068941431657614	2020.8328318842316	50.73505782614734	130.56344261239056	14.47239340617346	5.2196497274156775	0.29847592367366393	0.17761000248488404	0.18507706014852185	0.33883701369293384	0.7168996020266133	0.7672213377494493	8.896799318228115E-4	0.6132983709899111	8.896799318228136E-4	0.6132983709899111	0.21596409587523682	0.8112907275625636	0.5704727443380422	0.18057033222196606	2.247207879698345	0.5790409914602238	1.0052824934786226	1.797870240128656	0.8440577579906	1.2399928731824037	0.8536546872667198	0.6403811827708024	0.713130077698928	1.6004382557640102	1.2049576208777188	1.0	1.0	1.0	1.0	1.0	1.0	1.0	1.0	0.0	1.0	1.0	1.0	1.0	1.0	1.0	14.0	-55104.8570147084	0.0	0.0	80.0	-1413.8218395692597
26540000	-56944.31040607311	-1492.6556273260212	-55451.65477874709	0.5605339964001343	2020.7791920309971	51.089462412888146	105.28005840846822	13.272129114502604	4.740423941394468	0.2943879877504144	0.1806254454398697	0.19114532881114046	0.3338412379985792	0.4642928945293548	0.7256014023632396	9.683065566273119E-4	0.8196192563289882	9.683065566273109E-4	0.8196192563289882	0.4782934851425603	0.48340123186780676	0.6788713704590803	0.3178771760299007	2.3006474080457586	0.6190077041552488	0.6548455998683994	1.014326289911873	0.170281443853755	0.4646233299834871	0.576082315725289	0.3245221325864348	1.0329103240477273	1.7204916774196473	1.151325834912667	1.0	1.0	1.0	0.0	1.0	1.0	0.0	1.0	0.0	1.0	0.0	1.0	1.0	1.0	1.0	11.0	-55093.12762438068	0.0	0.0	82.0	-1428.0052929211745
26550000	-56952.53397592301	-1488.8677281193056	-55463.6662478037	0.4858252316762945	2020.853900795721	51.0100162216915	105.26056745471774	13.536045141708886	5.449258170121937	0.28909236585563836	0.18102342185957543	0.19333998518421142	0.3365442271005786	0.7371614077531323	0.7472677015364966	8.8695263566138E-4	0.7712992541980411	8.869526356613812E-4	0.7712992541980415	0.23608519482833298	0.9962965270212466	0.3571969500738151	1.1161649861247958	1.2518177676972408	0.34826585781921904	0.33765052702190634	0.3447783856763089	0.7449844940064696	0.3298882644770008	0.3228402296717421	0.7010008426016098	0.2928113702988643	1.5804866192105245	0.5813050122519854	1.0	0.0	1.0	0.0	1.0	1.0	0.0	1.0	0.0	1.0	0.0	1.0	1.0	1.0	1.0	10.0	-55097.02528502853	0.0	0.0	83.0	-1430.6377669999686
26560000	-56983.21613908116	-1498.9500131461157	-55484.26612593504	0.5442440641419382	2020.7954819632553	51.32325097887677	154.4207417684655	15.091102160129825	5.726199857913584	0.2864493982871336	0.18376876901450775	0.18996603408746274	0.3398157986108998	0.8050943722010334	0.735827645227042	8.802479965066282E-4	0.6552220851849487	8.802479965066279E-4	0.6552220851849468	0.8569878842231836	0.31022505351260105	2.709405029878907	0.30163317946288465	2.275860140919932	1.1545046529772585	0.3069330122551604	1.6801113403616628	0.5580345761500376	0.5979027199605403	0.13610969053309926	0.9304451454920922	1.3776430448400254	2.6020806749556273	0.6256256225367519	1.0	1.0	1.0	0.0	1.0	1.0	1.0	1.0	1.0	1.0	1.0	1.0	1.0	1.0	1.0	14.0	-55109.20175148377	0.0	0.0	72.0	-1429.5511251279718
26570000	-56943.96888921017	-1497.638317709361	-55446.33057150081	0.4746378137276954	2020.8650882136697	50.67750524054303	157.93545255783718	15.361600393554244	5.1868959879072	0.2937272823592539	0.18230743628975435	0.19011884060600392	0.3338464407449918	0.6435457066724892	0.7363102103282034	8.756912171828811E-4	0.7369792969947588	8.75691217182883E-4	0.7369792969947605	1.2575839823865755	0.9256352181763503	0.6323603844963653	0.17833320061114097	2.3557527150851953	0.9896846350180155	0.060192440836038114	1.7104413719964386	0.3881729367351658	1.1037904079251222	0.12512402592100394	1.2426387983552991	1.3876777600974441	3.3119135924753778	2.0740795877503353	1.0	1.0	1.0	1.0	1.0	1.0	1.0	1.0	1.0	1.0	0.0	1.0	1.0	1.0	1.0	14.0	-55091.81656881124	0.0	0.0	77.0	-1423.5751213658525
26580000	-56951.99788870293	-1495.4862530845403	-55456.511635618386	0.49822665742021405	2020.841499369977	51.191877973155975	118.36231648047267	13.935542654063397	5.108366383005586	0.2946239325085182	0.17630183889332673	0.18893944550215894	0.3401347830960001	0.7219388946409041	0.7346861884536008	8.827031513757338E-4	0.5550622786394572	8.827031513757313E-4	0.555062278639458	1.2886171441848508	0.5541307115164945	0.4352955546651392	1.0684834193924415	3.047729715082922	1.1578622904716476	0.5214481573317631	0.9802565905741132	0.7728307016098054	1.8471536178030752	0.5501991731680833	0.8152860480469909	1.520407364062324	3.535039773264465	1.5567086261968262	1.0	1.0	1.0	0.0	1.0	1.0	1.0	1.0	1.0	1.0	1.0	1.0	1.0	1.0	1.0	14.0	-55103.41832986144	0.0	0.0	69.0	-1428.7627699796803
26590000	-56948.77980261861	-1481.596795101421	-55467.18300751718	0.4736789595561479	2020.8660470678412	50.65159247792008	194.3650068222922	16.03086770225573	5.564953911411874	0.288241096403105	0.18184557910528182	0.19223227367970147	0.33768105081191563	0.49924605503591973	0.7276047872640481	9.098303636168061E-4	0.723049570319825	9.098303636168056E-4	0.7230495703198239	0.204982848407089	0.6479695948547075	0.3540129073501527	0.13905831234290372	1.4028445970758838	0.504484295294394	0.16931046786100215	0.35784427238291827	0.33326165453175033	0.9621881336370421	0.31393787485977626	1.3817821730261588	0.9595663864934273	1.1172244125394821	0.8448781592759609	1.0	1.0	1.0	0.0	1.0	1.0	1.0	1.0	1.0	1.0	1.0	1.0	1.0	1.0	1.0	14.0	-55118.6493390968	0.0	0.0	77.0	-1416.2909041205305
26600000	-56960.919922237146	-1497.8108953305946	-55463.10902690655	0.5233780745845895	2020.8163479528127	51.6138195731126	202.20044322570993	15.817891426264493	4.786536816905429	0.2961685241417576	0.18124317782667418	0.18736368454008964	0.33522461349148247	0.8581469594264972	0.7761765586498778	9.008660908939056E-4	0.7329998550673359	9.008660908939077E-4	0.7329998550673359	0.7904250747909365	0.06382341405143321	0.15958859374093096	0.20709645500112212	1.53251343745038	1.1014502161271404	0.14105887640401762	0.5863586100196394	0.7904263387630881	0.24363948714523476	0.722491351894063	0.5382497801198742	0.36867538385127296	2.000066633133716	1.1892930169027973	1.0	1.0	1.0	0.0	1.0	1.0	1.0	1.0	0.0	1.0	0.0	1.0	1.0	1.0	1.0	12.0	-55112.04020136118	0.0	0.0	74.0	-1435.0234689207248
26610000	-56981.22772844765	-1513.5702330938302	-55467.65749535382	0.49710785755486947	2020.8426181698424	52.225681747184396	188.43359716729546	15.682476694418025	5.446627982972745	0.2987007796507576	0.17579866049881082	0.18946004699206243	0.33604051285837305	0.948271642925164	0.7655325730266418	8.755444216298315E-4	0.7292308038491156	8.755444216298314E-4	0.7292308038491144	0.5486015565149176	0.4423663646219337	5.014111124982916	0.04589877210537146	2.1564785064573893	1.1798064920559859	0.8714906012228618	0.8508035566229475	0.09334749889153526	0.31601985695167084	0.710073833959715	0.5407784104235936	0.8115038695845989	1.888865493843557	0.852089131117585	1.0	0.0	0.0	1.0	1.0	1.0	1.0	1.0	0.0	1.0	1.0	1.0	1.0	1.0	1.0	12.0	-55105.78028959709	0.0	0.0	79.0	-1444.3628513236486
26620000	-56976.20679821802	-1524.0818283366832	-55452.12496988134	0.47944141868785334	2020.8602846087094	51.61782555127889	210.4450948877055	15.643295816451694	5.318158250253128	0.2888055233090801	0.1814203848526609	0.19344357933256118	0.33633051250570156	1.1701493929019386	0.8109499611796054	9.146231595757935E-4	1.0496859473487197	9.146231595757928E-4	1.0496859473487203	0.8593855802689483	4.01080219443967	0.3121536532317422	0.16845288239632328	1.880392294410195	3.267029278685112	0.3994390411552763	0.25385091962133943	0.29433905724845977	0.8978540933854748	0.468348353938768	0.48618077078840044	1.340298527275818	1.7144893527403582	1.0477385049177783	1.0	0.0	1.0	1.0	1.0	1.0	1.0	1.0	0.0	1.0	0.0	1.0	1.0	1.0	1.0	12.0	-55096.77592529618	0.0	0.0	83.0	-1436.990476937194
26630000	-56950.54389316187	-1500.043943609019	-55450.499949552854	0.4597108486280248	2020.8800151787693	51.868195378024055	198.07647600945336	15.867354341324212	5.288931179205415	0.2925674692289831	0.17783063000594437	0.1935426636778648	0.3360592370872115	0.8354165929603338	0.7594238494500203	8.572094217867548E-4	0.8388633404954946	8.572094217867518E-4	0.8388633404954943	1.066214201218765	0.2673089171629835	0.9632165935995011	1.1721571831719773	3.040470501906962	2.696549514684351	0.5182120084673152	1.7266743101719035	1.1739595666762423	1.7733061310250402	0.5036372108717376	1.2074530120799836	1.161591566822038	4.1499432609322895	1.475885466341059	1.0	1.0	1.0	0.0	1.0	1.0	1.0	1.0	0.0	1.0	1.0	1.0	1.0	1.0	1.0	13.0	-55098.6024234363	0.0	0.0	77.0	-1416.53317468043
26640000	-56937.71194454792	-1483.1692621724349	-55454.54268237548	0.4842393225062012	2020.855486704891	51.406558382556796	215.80995660164987	16.167182424120885	5.133551749522683	0.293470379171079	0.18092087245487748	0.19312677183682714	0.3324819765372202	1.4621696623644307	0.8249870510534607	8.59748731191746E-4	0.6606389222125366	8.59748731191743E-4	0.6606389222125351	0.8199701519946154	4.159665340668322	1.910930874824235	0.510347809394468	1.6395966705749263	2.9030599526002936	0.33268962149267656	0.648055896402972	0.5981820195009456	0.8826438236421353	0.3533855326925093	0.328273281529474	1.2993242330350037	1.163508065045904	1.016052049876384	1.0	0.0	0.0	0.0	1.0	1.0	0.0	1.0	0.0	1.0	0.0	1.0	1.0	1.0	1.0	9.0	-55100.17477253988	0.0	0.0	79.0	-1421.2460795584527
26650000	-56941.07484320132	-1507.9691394376177	-55433.1057037637	0.4678884165111626	2020.8718376108861	52.00018660073614	227.0519601531522	16.498974093997113	5.068646971913402	0.2956104550422074	0.176931369785362	0.1965258597678833	0.3309323154045512	0.6378434172511979	0.7840863676539532	8.357300770291251E-4	0.7798990164954662	8.357300770291253E-4	0.7798990164954656	0.7832536905024224	0.33374911801796714	1.4610116685584769	0.24225142664612376	2.7233922500281285	0.582779659212278	0.46318031956539724	0.3680833076685788	1.063574967154564	1.2857472356281059	0.41619456844687563	0.48032591729713053	1.797936027620104	3.684170998266708	0.8733714189368045	1.0	1.0	0.0	0.0	1.0	1.0	1.0	1.0	0.0	1.0	0.0	1.0	1.0	1.0	1.0	11.0	-55092.877736527065	0.0	0.0	74.0	-1438.8598409473952
26660000	-56926.010921293244	-1492.832458350762	-55433.17846294248	0.5061528190696888	2020.8335732083276	52.19014588567812	208.19681518444105	15.773639546798126	5.573898842242718	0.29323658291274574	0.17904684478641744	0.1890843482702064	0.33863222403063437	0.8106735422029279	0.7655076318068096	8.511606879343241E-4	0.6639640790341719	8.51160687934327E-4	0.6639640790341734	1.11797906057015	0.3375474101603509	1.857802010161741	0.08220947614095286	1.8087259439213847	1.6939068823811945	0.3204009034959433	0.7180680366610741	5.908549909832348	0.9214256364703874	0.5753895915778562	0.40746006431864745	0.9411639001445392	3.409115184324595	0.8311141626635543	1.0	1.0	0.0	0.0	1.0	1.0	1.0	1.0	0.0	1.0	0.0	1.0	1.0	1.0	1.0	11.0	-55088.90333599273	0.0	0.0	72.0	-1424.9486146700788
26670000	-56919.72108131784	-1491.513809295096	-55428.207272022744	0.5808192616441079	2020.7589067657532	51.62507925229808	209.41191032152324	15.9951235778733	4.775640933388094	0.2903744261663598	0.17922832344854117	0.19656255690105415	0.33383469348404876	1.0327541991993447	0.7906967318196784	9.476543617988475E-4	0.7303368044444489	9.476543617988492E-4	0.7303368044444498	0.6552225961039829	0.37459096128288005	0.46584657533697615	0.2505119042258841	1.9987813143290183	2.0241837995180156	0.3307176039354396	0.4638627563413955	0.008047210546612778	0.6008078817751578	0.27825478702840967	0.6717602042858019	0.6898465642583388	1.8476701478868487	0.5648329317828941	1.0	1.0	0.0	0.0	1.0	1.0	1.0	1.0	0.0	1.0	1.0	1.0	1.0	1.0	1.0	12.0	-55065.10459886537	0.0	0.0	79.0	-1427.6848301501063
26680000	-56922.43471729281	-1491.5525534797298	-55430.88216381308	0.5139153312789216	2020.8258106961184	52.09928679347017	207.24585419911955	16.013065000017153	5.682399302733166	0.290273851857901	0.17462303742508972	0.19540484788406537	0.3396982628329477	1.232361249846321	0.8008168860539835	8.667662443546376E-4	0.6798596197758819	8.66766244354636E-4	0.6798596197758812	0.395176709778119	0.4824019429081375	1.105419293840738	0.12404665565147904	0.9561472138057256	0.46671621584275325	0.1089248853015651	0.596418963121077	0.15154091056060676	0.24636512840635244	0.05819127442095152	0.24546157527633913	0.1573666918538324	1.5001854266297028	0.37460838708101973	1.0	0.0	0.0	1.0	1.0	1.0	1.0	1.0	0.0	1.0	0.0	1.0	1.0	1.0	1.0	11.0	-55057.658565947	0.0	0.0	80.0	-1435.9806277088421
26690000	-56929.845906013936	-1501.3197882112993	-55428.526117802634	0.5075875183035865	2020.8321385090937	52.34873150035792	176.0591142154915	15.399636180834728	4.951757232553687	0.29307593640282636	0.17906158391779356	0.19136758146704502	0.33649489821233886	0.8846110261285041	0.7588358019848793	8.620233165101478E-4	0.7957966937680478	8.620233165101442E-4	0.795796693768045	0.6855666171254019	0.4981655712545986	0.38494646608725575	0.19747257235641413	1.3013210689533476	0.9710214211969261	0.37415315125334103	0.8626700115174719	0.3957080821282549	0.6537764573802762	0.19959238964319687	0.7688122549827467	1.3808328068865845	3.336485843176235	0.5632227551619291	1.0	1.0	0.0	0.0	1.0	1.0	0.0	1.0	0.0	1.0	1.0	1.0	1.0	1.0	1.0	11.0	-55056.452970134604	0.0	0.0	87.0	-1434.889240559156
26700000	-56961.70132010555	-1500.716796398641	-55460.98452370691	0.5228994163756668	2020.8168266110217	51.942463995980965	186.9158552236299	15.7617625849156	5.1261277095925015	0.29351986556473747	0.1770887277698607	0.1910596065894972	0.33833180007590846	1.4466584389318156	0.802663296611869	8.669972144033592E-4	0.7821910576155747	8.669972144033589E-4	0.782191057615575	0.41971815993506933	0.18793155413761836	0.941018865294831	0.5817592838223453	1.073471660108037	1.5892592101805327	0.4483583353264686	0.2290295581935236	1.0494610162401137	0.6898841246361187	0.9139519654493612	0.4167726022432349	0.5138015986998992	2.1071757895610865	0.4459556891083371	1.0	0.0	0.0	0.0	1.0	1.0	1.0	1.0	0.0	1.0	0.0	1.0	1.0	1.0	1.0	10.0	-55079.70850474619	0.0	0.0	92.0	-1437.2096327212164
26710000	-56955.346440068315	-1500.7087752349917	-55454.637664833324	0.5081412256589426	2020.8315848017385	51.5781631218379	145.78916145470282	14.621229745383543	5.183926798254979	0.2924140000003895	0.17659945453390075	0.18836216816629472	0.34262437729941886	0.6538609409865462	0.7544774046775883	8.828817916417072E-4	0.8807602995640902	8.82881791641707E-4	0.880760299564091	0.32970474065863936	0.6193004196624295	2.2394523909560604	1.152693668841558	0.790787774118297	0.5758510061327361	0.43179852828087034	0.3983606390750377	0.927302040752524	0.21964522407526474	0.13126513321383754	0.26595946491264993	0.3487717308044695	0.8956695671483014	0.41470622733934387	1.0	0.0	0.0	0.0	1.0	1.0	0.0	1.0	0.0	1.0	1.0	1.0	1.0	1.0	1.0	10.0	-55067.294793213354	0.0	0.0	89.0	-1436.035655338536
26720000	-56970.74495872468	-1525.4739015469866	-55445.27105717769	0.48333558308024954	2020.856390444317	52.26378554559606	165.19100631612676	15.009769138862831	5.172296169989668	0.2922465301869228	0.17481957588272187	0.19434097262006161	0.3385929213102975	0.7326299036127808	0.7632618384073008	9.127076806262126E-4	0.9388393736028859	9.127076806262119E-4	0.9388393736028866	0.9323816788957385	0.48028246760119075	0.6776409189098455	0.7322036475553346	2.9785331089844345	1.1046044036306197	0.1814499161978828	0.8327595431698708	0.04725550026382773	1.1437380013795437	0.40274146125637106	1.0021972055000308	1.061676267135347	2.157202190921251	0.7758203930589284	1.0	0.0	0.0	0.0	1.0	1.0	1.0	1.0	0.0	1.0	1.0	1.0	1.0	1.0	1.0	11.0	-55061.28690353336	0.0	0.0	88.0	-1449.9254712843697
26730000	-56990.00499315059	-1498.3185892711097	-55491.68640387948	0.47140341017133114	2020.8683226172259	51.37653096075604	231.2410884459662	16.53710192661592	5.577107733144682	0.2889640195886664	0.1803468982025152	0.19397088774328677	0.3367181944655354	0.8998730649103944	0.7464152874979461	8.929360302747306E-4	0.8983554482051124	8.929360302747311E-4	0.8983554482051114	0.8058806639772949	0.34567820755939427	1.6395902275798084	0.6168783125702593	2.2880099695810987	1.5019940643272667	0.19424752894862637	0.5460051662535371	0.6257641915038135	0.7440887753241605	1.2969257686430269	0.6330096453516142	0.7335455370158823	2.199682686401687	0.46256444899534743	1.0	0.0	0.0	0.0	1.0	1.0	1.0	1.0	0.0	1.0	1.0	1.0	1.0	1.0	1.0	11.0	-55092.36961325312	0.0	0.0	90.0	-1424.7788584296782
26740000	-56996.36122376022	-1517.0225370029902	-55479.33868675723	0.5552810788902276	2020.7844449485071	52.38829456614085	167.53528992099743	14.995593033555776	5.08227654662946	0.2930157908751626	0.17614743055799065	0.19120116190263098	0.3396356166642195	1.2983112155541445	0.7847967943080076	9.111019356768669E-4	0.7517520745885776	9.11101935676868E-4	0.7517520745885773	0.5189184519943061	2.3422023341543547	2.3404214469351863	0.6863268761397763	2.049873115455643	0.9591838998453494	0.14553596831772447	0.850336542509177	0.04472201075010957	0.3231268859849499	0.13174944445526063	0.8098827809087892	0.48789352656089846	1.5875808880672106	1.320991045333765	1.0	0.0	0.0	0.0	1.0	1.0	1.0	1.0	0.0	1.0	1.0	1.0	1.0	1.0	1.0	11.0	-55093.42252351156	0.0	0.0	90.0	-1450.0618225498476
26750000	-57002.70921977086	-1522.9048325220833	-55479.804387248776	0.507218866851834	2020.8325071605454	52.137322283488956	132.21851856660498	14.115240453056902	5.242166593753363	0.29446483598836876	0.17927170771691098	0.19262223755500385	0.3336412187397201	0.43089334210063174	0.6688447296461373	8.680821049964899E-4	0.9271570269162733	8.680821049964884E-4	0.9271570269162744	0.8095770492636577	0.21356189255920086	2.6292960790500466	0.28396150552362404	2.3124235705622453	0.7489743141504814	1.6379255902251537	0.511154077760564	2.1987358376108586	0.5922122471922425	0.5550310786026437	1.1696269621980118	1.4380244310982848	4.344563068015956	2.047105962823851	1.0	0.0	0.0	0.0	1.0	1.0	0.0	1.0	0.0	1.0	0.0	1.0	1.0	1.0	1.0	9.0	-55102.47103970937	0.0	0.0	85.0	-1446.0578673846485
26760000	-56998.19472462529	-1535.4130537353265	-55462.78167088996	0.47658533189039776	2020.863140695507	52.38583533596011	149.7076167187655	14.596763363127865	4.7482646276235565	0.28965675775761296	0.17977445506246942	0.19292279539176999	0.3376459917881513	0.3971923850720431	0.6814801809639582	8.815796569010861E-4	0.7895943367578382	8.815796569010885E-4	0.7895943367578382	0.9646440228967553	0.4211842745043445	1.002704702125848	0.06503154772665824	3.3805275406972646	2.184760291524636	2.7095046952289126	0.2627844524734207	0.8610409061153617	0.3275092657222624	2.4345837723785113	1.3801717861779264	0.6528935464345824	2.572292954962003	0.8332162215676199	1.0	0.0	0.0	1.0	1.0	1.0	0.0	1.0	0.0	1.0	0.0	1.0	1.0	1.0	1.0	10.0	-55084.464763946904	0.0	0.0	89.0	-1465.1638394376816
26770000	-56976.9665576914	-1498.200618074645	-55478.76593961675	0.4923104737064073	2020.847415553691	51.457487605138816	123.75783921013907	13.984982439960447	5.214170881739326	0.29328164074885976	0.17588376912329123	0.19355702089599425	0.3372775692318584	0.5680045101874044	0.7148337134140842	8.693001877022057E-4	0.5957211117288564	8.693001877022083E-4	0.5957211117288578	0.8258396179104602	0.468598250937293	0.8828563335797107	2.2842711840751617	2.4156194038603847	2.0626988713383776	0.08149258829632525	0.5268425138296124	0.23996056027468177	0.30567282293559994	0.1022636634296545	0.1496796181507131	0.7526394770718323	3.1601745560623073	0.689491636001536	1.0	1.0	0.0	0.0	1.0	1.0	0.0	1.0	0.0	1.0	1.0	1.0	1.0	1.0	1.0	11.0	-55083.33058267833	0.0	0.0	85.0	-1441.4640936979533
26780000	-57000.98530649903	-1490.225978478923	-55510.75932802011	0.5003890979475522	2020.8393369294497	51.17677264409322	215.17075035449136	16.000759904917334	5.102613112023262	0.2926116995429725	0.17449815487975062	0.1917534182941662	0.3411367272831143	0.9787137803145889	0.7884135312647945	8.553832259872806E-4	0.8154611595855501	8.553832259872809E-4	0.8154611595855497	0.5760009137856552	0.35306270591705874	0.23962252401106623	0.45795349599893675	1.8132224687505774	1.0043873904147176	2.3634877580367872	0.3322917660766823	0.5259483641414434	0.4428702660446023	0.1406856866591857	0.4117479582168925	0.15986303629679985	1.5780514712799372	0.5132414032705594	1.0	0.0	1.0	0.0	1.0	1.0	0.0	1.0	0.0	1.0	1.0	1.0	1.0	1.0	1.0	11.0	-55129.39776352538	0.0	0.0	88.0	-1424.9228458792984
26790000	-56961.79982646024	-1490.0748554777567	-55471.72497098248	0.48686239050387653	2020.8528636368935	51.11484293837489	177.55932437242538	15.341663252058474	4.7326172291806685	0.2919662388447071	0.1797907522049612	0.19283198484864983	0.33541102410168544	0.8531424595562961	0.7637639603487881	8.993896979660804E-4	0.7969943718294243	8.993896979660799E-4	0.7969943718294246	0.9047851918870597	0.9744133184782935	0.5392085499670716	0.13053559539276172	1.383947878880201	1.7378574278683168	0.011516283240131047	0.6597881687686492	0.5956007741557571	0.7401748996482382	0.7209766161076392	0.27775974151426713	0.3955330538185054	1.4611151050437376	0.7574245426533994	1.0	0.0	0.0	1.0	1.0	1.0	0.0	1.0	0.0	1.0	1.0	1.0	1.0	1.0	1.0	11.0	-55118.96267132507	0.0	0.0	78.0	-1425.9524595081907
26800000	-56953.36734907324	-1500.8671844347778	-55452.50016463846	0.502711847874371	2020.8370141795228	52.065674065424844	151.8295557174287	14.671840632729255	5.094638535823305	0.2927997778934608	0.18119469363177607	0.19183563863864908	0.3341698898361177	1.378784951216228	0.8015504406459253	8.557318108749192E-4	0.7594749279585702	8.557318108749188E-4	0.7594749279585717	0.5003028205596795	0.47900140321635887	1.3633252232730522	0.6531002519297889	1.5031760655950437	0.6432005160159228	0.13274241327911088	0.5391006991359752	0.6543707731597639	0.451939301992714	0.4696045754667117	0.5306723269554947	0.4816801127748422	1.2372921125259868	0.743832190101371	1.0	0.0	0.0	0.0	1.0	1.0	0.0	1.0	0.0	1.0	1.0	1.0	1.0	1.0	1.0	10.0	-55103.27097772262	0.0	0.0	82.0	-1440.0497041193116
26810000	-56963.510416032455	-1526.8565889861986	-55436.653827046255	0.5275045028575541	2020.8122215245398	52.50944977078828	146.4268777297841	14.589569280890629	5.288709350308154	0.2913192822961213	0.18117458005891224	0.1922656826065304	0.33524045503843963	0.7418121014038735	0.7587029774577301	9.276606779939664E-4	0.7208719382478448	9.276606779939656E-4	0.7208719382478448	1.815640544687069	0.5944670566930794	0.17946187152494353	0.15837673724295967	2.3981446916615172	3.8743974300563333	3.0145012820117683	0.07109192176525837	0.6403074951306557	0.43759686542976606	1.985371838976772	1.5921620011866016	0.6081448657641194	1.7113273831782911	1.2640954762996486	1.0	0.0	1.0	0.0	1.0	1.0	0.0	1.0	0.0	1.0	0.0	1.0	1.0	1.0	1.0	10.0	-55074.654256406146	0.0	0.0	77.0	-1459.0558112656422
26820000	-56996.754670360904	-1532.99795038621	-55463.75671997469	0.49440763623719874	2020.8453183911602	52.657967703518835	153.34009182546035	14.35331097060479	5.121900259383794	0.2940616096910664	0.1754143258011385	0.1952734029806234	0.33525066152717525	0.7468061058624785	0.770761335010196	8.806912958740058E-4	0.6170075085262563	8.806912958740062E-4	0.6170075085262557	1.9594517183593159	0.2855610460934248	0.7643539504173544	0.10169022840240086	2.4332530304678563	1.40852122917674	0.9335679388898043	1.1331945875553595	1.1822859854745933	0.7444086835380914	3.3006219905320235	1.2581950697332485	0.9502162901176195	2.8912173792808957	0.9658945981769864	1.0	1.0	0.0	0.0	1.0	1.0	0.0	1.0	0.0	0.0	0.0	1.0	1.0	1.0	1.0	9.0	-55099.37441000279	0.0	0.0	83.0	-1472.6388212025217
26830000	-57009.94560146359	-1534.3148341960923	-55475.630767267496	0.520152794644945	2020.8195732327524	52.52294020871254	137.45805010100062	13.820660589591851	5.148074802956542	0.29410897025920224	0.17531492084294703	0.19285919702337234	0.3377169118744819	0.5546139388438395	0.7427039230005525	8.426256969077045E-4	0.6862347975217662	8.426256969077043E-4	0.6862347975217649	0.8932198147359723	0.5790319965569757	0.4398990033809203	0.8650384146523282	2.0595281756316663	2.1524635998098907	0.49779621366422255	0.17774079196989664	0.34089293452275954	0.34687508221006796	0.4880268602603062	0.8463947529561505	0.24454424105778624	1.822514120141567	1.0569195350702203	1.0	0.0	0.0	0.0	1.0	1.0	1.0	1.0	0.0	0.0	0.0	1.0	1.0	1.0	1.0	9.0	-55129.97828406104	0.0	0.0	85.0	-1478.3419703109703
26840000	-57025.81267187846	-1542.9962992887388	-55482.816372589725	0.626499300229911	2020.7132267271675	52.72673276122368	100.04067008107086	12.839441224000703	5.5499157242913375	0.2897553982519534	0.1787709357582292	0.1950462824403405	0.3364273835494804	0.8088467983837195	0.7649058848240933	9.027436801309128E-4	0.7922005459776742	9.027436801309132E-4	0.7922005459776738	0.44872964674181876	0.4113759707789242	0.21373001422711485	0.17471126788982028	1.3453762919711285	0.724411587289688	0.37422082090618475	1.0084753248757807	0.6716976772936682	0.20917789863423564	2.6307065799051834	0.10466763667643629	0.5267598916111266	1.0988607823500576	1.0719726941296177	1.0	0.0	1.0	0.0	1.0	1.0	1.0	1.0	0.0	0.0	0.0	1.0	1.0	1.0	1.0	10.0	-55113.1804434578	0.0	0.0	83.0	-1480.7579592774844
26850000	-57038.71533204456	-1538.9424959028513	-55499.7728361417	0.5282651882155516	2020.8114608391818	51.85929745799263	127.70086759484674	13.828338920725297	5.404668767714274	0.2946580728082489	0.17596784005989122	0.18987449779326548	0.3394995893385978	0.9704878171301957	0.7782601656920651	9.146838460796935E-4	0.7764634321082018	9.146838460796932E-4	0.7764634321082018	1.012638962174609	3.5055483087182973	1.3726928443872009	0.23021765618233356	1.871454922853437	2.22037613047724	0.05741215690946905	1.1470109876091068	0.5182472835813523	1.0615085919720721	0.03545791372042943	0.4009906514650811	2.1855631085046863	2.292506300657384	0.40399595794012944	1.0	0.0	1.0	1.0	1.0	1.0	1.0	1.0	1.0	0.0	1.0	1.0	1.0	1.0	1.0	13.0	-55138.38818356474	0.0	0.0	81.0	-1463.4529194575891
26860000	-57014.199593998215	-1548.1908313704162	-55466.0087626278	0.4878300019854185	2020.8518960254119	52.41353565112054	121.31665855163874	13.397364035759194	5.286286648520532	0.29011732632779613	0.18068929868671924	0.19100190914961893	0.33819146583586907	1.011928306813675	0.778507298214146	8.790575893393324E-4	0.668460815800258	8.790575893393347E-4	0.6684608158002606	2.182686515494335	0.24891976998214282	0.3707577336613636	0.26262499279198737	3.298673295997828	1.682800774693934	2.759398457420196	2.961488240259871	0.6207834905526446	0.23880262602350788	7.215089288914175	0.6672258452608949	0.44296838172987807	3.347355694669414	0.7936705496024888	1.0	0.0	1.0	0.0	1.0	1.0	0.0	1.0	1.0	0.0	0.0	1.0	1.0	1.0	1.0	10.0	-55101.19777444629	0.0	0.0	78.0	-1476.155382191061
26870000	-57012.94322269498	-1547.191609065237	-55465.75161362974	0.5900345833704408	2020.749691444027	52.47315067746598	110.61812192169023	13.50260455115005	4.965137406574634	0.2948804993951012	0.17611033495535877	0.19201105742411514	0.33699810822542825	1.0272244180758638	0.8054220384926635	8.845205930047944E-4	0.6293533143415572	8.845205930047956E-4	0.6293533143415577	1.4497841364005573	0.10985684178221634	1.5528890702853138	0.5649917891395448	2.347131758679667	1.6090203154629394	0.9248679080534172	2.8503045751593246	0.7837246848721053	0.5587024279626455	0.36168710371636686	0.7340949149774577	2.2291624191912947	3.7744564612270675	0.966304819851454	1.0	1.0	1.0	1.0	1.0	1.0	1.0	1.0	1.0	1.0	1.0	1.0	1.0	1.0	1.0	15.0	-55107.138997029404	0.0	0.0	71.0	-1471.4746680605672
26880000	-56967.36003595678	-1520.0981350056456	-55447.26190095113	0.4890434125097531	2020.8506826148875	52.49125983770243	117.5825808713049	13.66843453111448	4.324813339990927	0.29470098874098377	0.17984990131846093	0.18971906864309548	0.3357300412974632	1.1047546095228205	0.7799830336626626	8.896999273367591E-4	0.5852076385107876	8.896999273367593E-4	0.5852076385107879	1.1404246335806167	0.725797251563089	0.7696229509068833	0.5735252062019829	1.738086541353931	1.6041577720252256	0.15283827024844496	0.9156262588913715	0.3456457785558161	0.04174001758869109	2.078060489260685	1.368206832906009	1.7995766896103187	3.8056570774036462	1.6465737545127341	1.0	1.0	1.0	0.0	1.0	1.0	1.0	1.0	1.0	1.0	1.0	1.0	1.0	1.0	1.0	14.0	-55103.74736357631	0.0	0.0	70.0	-1451.471563602882
26890000	-56956.41343627	-1507.058287863117	-55449.35514840688	0.5072488907261458	2020.8324771366713	51.57693399244175	158.73165618289212	14.794668861208793	5.23697303253187	0.29293851333054655	0.1810214025451078	0.19040772736957273	0.3356323567547764	0.940993036198317	0.7642756424084511	9.195694666673436E-4	0.5678861224941368	9.195694666673471E-4	0.5678861224941375	1.0613493121220257	0.7011401825722251	0.9248799382703937	0.05588353403840714	1.4540428463526234	1.95593819758995	0.5194979177115606	0.7041590804382565	0.3220091158394973	0.1957006618206029	0.2097805967934949	2.4707467935443423	1.2226516959556826	2.530043351874323	0.6834190341376669	1.0	1.0	1.0	0.0	1.0	1.0	1.0	1.0	1.0	0.0	1.0	1.0	1.0	1.0	1.0	13.0	-55088.507211626165	0.0	0.0	74.0	-1445.880665583109
26900000	-56952.03530538552	-1510.6657479319238	-55441.369557453596	0.5492265572677102	2020.7904994701296	51.086597036082594	143.20675853138306	14.834459517728016	5.166187352252878	0.2903872676754782	0.17993494595181975	0.18906902886706342	0.3406087575056421	1.2659191367880425	0.8116538199975614	9.214032938439122E-4	0.8652549198527799	9.214032938439122E-4	0.8652549198527791	1.1335000544964846	0.23396959739347736	1.5103605121988306	0.7253739601847812	1.5444655236201863	0.848409961953619	0.9088180925680878	1.5591854798091984	0.4797541969440065	0.166737390721459	0.2954649721178397	0.6723795158443183	0.8402182468818922	2.2210690793629135	0.885467320212792	1.0	1.0	0.0	0.0	1.0	1.0	1.0	1.0	1.0	1.0	1.0	1.0	1.0	1.0	1.0	13.0	-55104.26169973941	0.0	0.0	75.0	-1434.817698027688
26910000	-56980.9139913147	-1504.691089311008	-55476.22290200369	0.46782174587490577	2020.8719042815223	51.46924641287382	180.29370997701008	15.46906399636713	4.871887679959194	0.294557566022079	0.18071729230288294	0.19247579780175578	0.3322493438732858	0.8806128633981484	0.7783235172727352	9.49654019798684E-4	0.8352166945161484	9.496540197986834E-4	0.8352166945161488	0.926214204706873	0.45592745003543506	0.1301024579045101	1.6418292168504733	1.9244105294174505	0.6160152383729252	0.37433256583850016	0.19047804573569488	0.22685367355978484	0.04190641871842057	0.5113841799860792	0.4237368124014741	0.654392793848972	1.4611822994429107	0.48062805263692004	1.0	0.0	0.0	0.0	1.0	1.0	1.0	1.0	1.0	0.0	1.0	1.0	1.0	1.0	1.0	11.0	-55116.1939007144	0.0	0.0	79.0	-1439.41917602905
26920000	-56954.05521501221	-1493.2543546213392	-55460.80086039087	0.49711690962482064	2020.8426091177726	51.103210443450145	146.75220791511302	14.748546693473449	5.353209071167081	0.2918041308202298	0.17762167864388276	0.19092463256412798	0.3396495579717629	0.7013480035316703	0.7476882800052453	8.943231427025074E-4	0.8508931352085732	8.943231427025059E-4	0.8508931352085728	0.9100279831570613	0.46795456632544613	1.2103256574766734	0.04695193699633433	1.1036455332843245	2.476130078854419	0.8884263766238392	0.3414640422511843	0.3326695557551019	0.4954284645570226	0.2520902119938907	1.5270781373287456	0.8779451720129475	2.2470909074901027	2.2042708842365237	1.0	1.0	1.0	0.0	1.0	1.0	1.0	1.0	1.0	0.0	1.0	1.0	1.0	1.0	1.0	13.0	-55098.607731651726	0.0	0.0	79.0	-1417.8330339133897
26930000	-56930.05306157812	-1480.8484904766367	-55449.20457110148	0.48258191185468297	2020.8571441155427	51.496936443711796	163.14538372620584	15.181446048780773	5.040198257819312	0.29236719011483975	0.18198526537690898	0.18986063309626253	0.33578691141199213	0.8865321535913797	0.7593001588639363	9.158665455883632E-4	0.5553397144601941	9.158665455883641E-4	0.5553397144601933	0.7672241212182248	0.18004052528817208	1.0217739539737827	0.4590244601898162	3.479179332535346	1.6790364238773452	0.42104096528281076	0.519187211340107	0.2433040713387725	0.47547774937118276	0.5347760784220728	0.12441554926207865	0.6493528619890053	2.5371207467851034	1.8130204805616876	1.0	1.0	1.0	0.0	1.0	1.0	1.0	1.0	1.0	1.0	1.0	1.0	1.0	1.0	1.0	14.0	-55096.183386042394	0.0	0.0	70.0	-1418.0478529092045
26940000	-56955.212567238435	-1492.714576302957	-55462.49799093548	0.4873671827866739	2020.8523588446105	51.409347541852355	185.48613474176733	15.66382354308261	4.8848346033934	0.294304957514345	0.17816313083363	0.1905916779096041	0.3369402337424242	0.9510062807825924	0.7748131118504534	9.220033090866739E-4	0.6641290934938896	9.220033090866733E-4	0.6641290934938896	1.0389296510583854	1.1592582629421921	1.5836254564947758	1.038386270056025	3.0236392421271803	1.0397282348043357	0.16814367652346657	0.9185242434631276	2.212746349732734	0.2638863202905065	0.36548171211432817	0.7102764163541138	2.119665349002902	1.8548977496306003	0.45160919517907494	1.0	1.0	1.0	0.0	1.0	1.0	1.0	1.0	0.0	1.0	1.0	1.0	1.0	1.0	1.0	13.0	-55105.28953247427	0.0	0.0	75.0	-1423.5796622908815
26950000	-56959.13953022723	-1492.5898960813543	-55466.54963414587	0.5151324995358997	2020.8245935278615	51.6872952598492	143.7626752569092	14.695431540582284	5.973521986710008	0.2919479213112476	0.1784511973532165	0.191664179388514	0.33793670194702524	0.8055721741528469	0.7686349672644922	8.963925362496602E-4	0.7275224638826104	8.963925362496622E-4	0.7275224638826097	0.8062687497572661	0.14985048116082678	1.0324674563698486	0.07491838554327153	1.6871658736191952	1.461604050989343	0.4795902780455142	3.46357585175222	2.230567312889049	0.6145155946704658	0.7544590637233627	0.7042188213398504	1.224148869463127	2.7593774914914273	1.2427471071033693	1.0	1.0	1.0	0.0	1.0	1.0	0.0	1.0	0.0	1.0	0.0	1.0	1.0	1.0	1.0	11.0	-55115.67131148516	0.0	0.0	75.0	-1424.2383061107244
26960000	-56914.81664002539	-1461.7445006279286	-55453.07213939746	0.5132682627785754	2020.8264577646187	51.15244012105666	213.341376367286	16.44769192810542	5.081763894822859	0.29225374310845553	0.1765627382717361	0.19398439229736067	0.337199126322451	1.9236332255022794	0.8423079763517173	8.500477011750611E-4	0.6406136278208132	8.50047701175061E-4	0.640613627820814	0.4775574366239074	2.744859762999061	0.7412640834408359	0.30085068774728335	1.2680208380382176	1.0338579629657287	0.8008556771296592	0.483268912680419	0.465892968194052	0.6218496346556888	1.547155941190185	0.477170058045776	0.8398906268715025	1.844289474325826	1.241372445717121	1.0	0.0	1.0	0.0	1.0	1.0	0.0	1.0	0.0	1.0	0.0	1.0	1.0	1.0	1.0	10.0	-55093.71296245542	0.0	0.0	77.0	-1401.8280363906763
26970000	-56934.14681164012	-1463.8376524471364	-55470.309159192984	0.5157161307324306	2020.8240098966648	51.03701897284316	186.59725979260858	15.622832043089552	5.691550296568679	0.29016574344429913	0.1802695500921876	0.19170162210761502	0.33786308435590157	1.1939874879266863	0.7612495335379056	8.938123122710817E-4	0.7145713253269697	8.93812312271083E-4	0.7145713253269708	1.2059238728494464	0.5925890618470409	0.64838419089002	0.5668414397694791	1.007894397373907	1.2980769884459404	0.7213639084334886	1.5081695815257294	1.1089754043680324	0.5416332039666573	1.7771923405347365	0.22690006910158428	0.6416695575410214	1.5524962756172618	0.35333297474557046	1.0	0.0	0.0	0.0	1.0	1.0	0.0	1.0	0.0	1.0	0.0	1.0	1.0	1.0	1.0	9.0	-55095.68904091526	0.0	0.0	81.0	-1404.7161243977075
26980000	-56925.978835423644	-1459.3609010602183	-55466.61793436343	0.47518559728225895	2020.864540430115	51.27704988270159	193.66795840948475	16.25324918296779	5.560480237337183	0.294130061566727	0.17759125481847107	0.1921069311467717	0.33617175246803355	0.772018494184719	0.7692489152536198	9.275616462623874E-4	0.7540294622710499	9.275616462623878E-4	0.7540294622710518	1.11256859920258	0.059614776123840287	0.4153547087346838	1.451138420074893	0.7985130085453129	1.2324238147039164	0.018963661748116957	1.1250080495572814	2.744204488643732	1.0297276093484913	1.5477721772211368	1.304140962605172	0.14205108538767172	1.4465502296926005	0.8232512016426872	1.0	0.0	1.0	0.0	1.0	1.0	0.0	1.0	0.0	1.0	0.0	0.0	1.0	1.0	1.0	9.0	-55091.553836598614	0.0	0.0	85.0	-1397.3547737668036
26990000	-56927.28370878561	-1484.4701189387517	-55442.81358984686	0.49329448392541764	2020.846431543472	51.41863356351442	152.2939564053771	14.978841878792844	5.333672830263684	0.28966656929850354	0.17790567483155803	0.1930013350513651	0.33942642081857655	0.6189236347196505	0.7405134630756827	8.869323601229116E-4	0.8894107603239311	8.869323601229116E-4	0.8894107603239322	1.3011560307515426	3.010057710120859	1.4625256752481461	0.16407149708583185	0.9678211291027752	1.6941631563975743	0.040994171517709545	0.698425281724576	1.3135762144992058	1.07770376567814	2.400880260953221	0.057639272307993504	0.7092119443651659	2.4778895594351487	0.4444718389668363	1.0	0.0	0.0	0.0	1.0	1.0	1.0	1.0	0.0	1.0	0.0	1.0	1.0	1.0	1.0	10.0	-55081.11206093037	0.0	0.0	81.0	-1411.3891017791732
27000000	-56981.751168708724	-1497.0573454352927	-55484.69382327343	0.5137323636781934	2020.8259936637191	51.53853925188932	182.61360710123265	15.603871183548664	5.417368698632881	0.2877572275961131	0.1800037202971789	0.19170737848571895	0.34053167362099235	0.6386018864015642	0.7499962151921258	9.095953343479986E-4	0.9066421689304358	9.095953343480003E-4	0.9066421689304359	2.0261219758560345	0.724305693195828	0.3493191907240363	0.9403090036398273	1.59004342641538	2.2591330112960635	0.2972578289860409	1.1967552196394686	1.519196753484463	0.5511071233937226	1.2275211674664006	0.7907678947116703	0.6875269252839868	2.864837060316027	0.49610294649348013	1.0	0.0	1.0	0.0	1.0	1.0	0.0	1.0	0.0	1.0	1.0	1.0	1.0	1.0	1.0	11.0	-55120.04711284163	0.0	0.0	84.0	-1420.86565027334
27010000	-56957.84650696961	-1466.35427277232	-55491.49223419729	0.5093629239169332	2020.8303631034803	51.433727774737584	170.8656411862121	15.464052590608743	5.333644786984459	0.28974733886020876	0.1821169178924	0.18993164889244468	0.3382040943549498	1.0990191567282668	0.7776064687408847	9.267183110494773E-4	0.6354455276928704	9.267183110494763E-4	0.6354455276928717	1.1417882312015437	1.5657278709704363	1.7839405385368996	1.180171939577829	1.927084396940953	1.5865780932421931	0.007863617050530246	0.6834004522686004	1.053273657580815	0.45821990628017006	0.03814169210697919	0.6874345997210388	0.6815518810373967	2.184442455661996	0.8480127984850512	1.0	0.0	0.0	0.0	1.0	1.0	0.0	1.0	0.0	1.0	0.0	1.0	1.0	1.0	1.0	9.0	-55108.86128055193	0.0	0.0	86.0	-1409.379278095551
27020000	-57009.96844730023	-1525.6912261477048	-55484.27722115252	0.490018162119013	2020.8497078652783	53.284623965253466	202.94532651936169	15.503116012890715	4.710629425009773	0.29360213124762174	0.18239638743621575	0.18620239398529118	0.33779908733087455	0.7177212336340946	0.7675044259919165	8.042686711722387E-4	0.8288137276945832	8.042686711722367E-4	0.8288137276945816	0.9127079990879893	0.4830929810120494	0.016527114964315925	0.15031683092352963	0.7766477956643039	0.6885524035318332	0.18983043842890743	0.6630594364109353	1.2626657760604472	0.5967080651605697	0.43654835860675784	0.44632212389707115	0.38982310776147594	1.979321047512141	0.8421723011048354	1.0	1.0	0.0	1.0	1.0	1.0	1.0	1.0	0.0	1.0	1.0	1.0	1.0	1.0	1.0	13.0	-55103.48012147822	0.0	0.0	77.0	-1454.9851194077332
27030000	-57032.57654713413	-1541.3599721771145	-55491.21657495701	0.491497253984861	2020.8482287734125	53.1960264552575	191.37155929596906	15.401024060030386	5.824448593031318	0.29283251119502474	0.17583661925145677	0.19483950552474621	0.3364913640287756	0.6024594954868732	0.7229319282847106	8.164721145807051E-4	0.8520584460295791	8.164721145807066E-4	0.8520584460295811	0.9161318123206235	0.2454587394899419	0.5562455565297129	0.7481921698017229	1.2493194195524915	1.1551961853937143	0.9394236473198151	0.40903866771377234	1.9923087731814593	0.6665904966462125	0.4692459572365492	0.07943976135371798	1.6594126301605856	1.841331089803757	1.6560610362368973	1.0	1.0	1.0	0.0	1.0	1.0	0.0	1.0	0.0	1.0	1.0	1.0	1.0	1.0	1.0	12.0	-55110.49056030783	0.0	0.0	81.0	-1467.1618830943964
27040000	-57004.25929311444	-1527.8007480289723	-55476.458545085465	0.4681954156303981	2020.871530611767	53.172538952462936	191.60774031070153	15.204695458487993	4.637932715303205	0.29257831369208553	0.18098023982618533	0.194227909839385	0.33221353664234754	0.6932443087246005	0.741711737607294	8.585679322644439E-4	0.6425650035099622	8.58567932264442E-4	0.6425650035099632	0.8057553048907042	1.1789613329745712	1.3015171688927856	0.42230945778006024	0.6272075432810187	0.9593094427933274	0.35091701521372165	0.3640142134196265	0.44806975897667173	0.9350456324405108	0.6469907761796536	0.42576051352897415	0.7088561465660627	1.2350023053668155	1.3507269890223306	1.0	1.0	1.0	1.0	1.0	1.0	0.0	1.0	0.0	1.0	1.0	1.0	1.0	1.0	1.0	13.0	-55085.57479865891	0.0	0.0	77.0	-1465.4212920833374
27050000	-56985.26050879431	-1524.1050981055707	-55461.155410688734	0.4729549236820299	2020.8667711037153	53.305625073441234	170.02181055897984	15.053322309685338	4.531452280071177	0.29131426218842943	0.17530747912274844	0.19629262239485823	0.3370856362939674	0.6435757295033324	0.7308266568724449	8.102412362811228E-4	0.7088363304709181	8.102412362811195E-4	0.7088363304709171	0.3485425175605537	0.38796587120236387	0.5022058754407458	0.3875403988602559	0.9978131283930733	0.7197085166693981	1.581442233572014	0.9592178377106557	0.8877275521328937	0.5479776805879901	0.3004999412338797	0.442531022451982	0.09847161492037496	1.4098880483556893	0.581720134479934	1.0	1.0	0.0	0.0	1.0	1.0	0.0	1.0	0.0	1.0	1.0	1.0	1.0	1.0	1.0	11.0	-55088.29146934036	0.0	0.0	76.0	-1464.6766013346728
27060000	-56999.98075846754	-1523.8681429823537	-55476.11261548519	0.5108657781693268	2020.828860249228	53.29295044038858	206.6160200818259	15.81921828010208	5.4175048858066255	0.2961043036975479	0.176756990377783	0.1922173007176667	0.3349214052070058	0.9907801198433752	0.7830446801484752	8.112861201486474E-4	0.7219928156137141	8.112861201486468E-4	0.7219928156137138	1.420512822638911	0.3489145488246027	1.1440938758146686	0.241296881976701	1.3924283574516805	0.7406030936956495	0.11869022552081104	0.6573598260171034	0.017144121236909962	1.2104548240636779	1.014703540301977	0.8836781786704305	0.8312223142237024	3.1688900891661826	0.8353707586380867	1.0	1.0	0.0	1.0	1.0	1.0	0.0	1.0	0.0	1.0	1.0	1.0	1.0	1.0	1.0	12.0	-55097.44191458403	0.0	0.0	85.0	-1456.4094198306718
27070000	-56970.15895869128	-1519.5961766199432	-55450.56278207134	0.4737743670601293	2020.8659516603373	52.44111178632747	169.03565407930796	14.856597062941738	4.827143016757343	0.294965840696862	0.17776454594716573	0.1914893197177932	0.3357802936381825	1.488521674794433	0.7997158980504152	8.96540198094915E-4	0.8750376583264109	8.965401980949129E-4	0.8750376583264086	0.46696446091581967	0.20717724840991678	0.5937151382850779	0.8268604514642549	1.8245176262650817	1.4848933417659536	0.6426073517889053	0.8738406134314909	0.27860280021893474	0.3640143580709627	1.092922247041738	1.442995722658632	0.6829792110930711	3.735587438816498	1.200915522528216	1.0	1.0	0.0	0.0	1.0	1.0	0.0	1.0	0.0	1.0	1.0	1.0	1.0	1.0	1.0	11.0	-55082.46294146218	0.0	0.0	78.0	-1444.6185848614894
27080000	-56965.866716033976	-1508.3239274690648	-55457.54278856491	0.4893647984554919	2020.850361228942	52.132194360666716	164.0185854707825	14.875529281656835	5.541793436768135	0.2914872477495017	0.18344141212207116	0.19026672508875853	0.3348046150396721	0.726903021745268	0.7433747373503076	8.85384458263679E-4	0.7743145429210552	8.853844582636782E-4	0.7743145429210536	1.5350962215304182	0.5385292338556236	0.46161238623381856	0.8138715444200506	2.456932150963858	1.1029460647951521	0.16873716249121484	0.8203151052688099	0.2514072586869305	1.7417410575952061	1.6225819270210904	0.7638241919821512	0.6789958789549451	2.0478796768726943	0.608156605588937	1.0	1.0	1.0	0.0	1.0	1.0	0.0	1.0	0.0	1.0	1.0	1.0	1.0	1.0	1.0	12.0	-55085.44606764866	0.0	0.0	79.0	-1438.0775747585305
27090000	-56988.428505751224	-1527.7572663629096	-55460.67123938831	0.4871894117286146	2020.8525366156687	51.87671384257209	165.9181926336552	14.93388524940217	5.111592183839982	0.29231050125414854	0.1790988583908749	0.18865288673692615	0.33993775361805395	0.7811006756783181	0.7502441943825218	9.206917089309608E-4	0.7403917923682621	9.206917089309617E-4	0.7403917923682628	1.278897448694788	0.782645235698808	0.09978395467520812	4.105804931159869	1.4481605747602238	0.9723744965308115	5.420575312725048	0.9652993627586404	0.05664158014781427	0.45573534935003895	0.5253164080284516	1.1603272406146092	0.5616129393180406	3.8821841412724885	0.926376730604532	1.0	1.0	1.0	0.0	1.0	1.0	0.0	1.0	1.0	1.0	1.0	1.0	1.0	1.0	1.0	13.0	-55074.69995606815	0.0	0.0	84.0	-1450.0084784781368
27100000	-56930.31103077481	-1524.7964349572483	-55405.514595817556	0.509704030112792	2020.8300219972846	52.624869806987384	219.4935958820317	15.752616464769197	5.214882276005691	0.29454761207490404	0.17744967958118538	0.19107429096129153	0.33692841738262264	0.950805168097032	0.7818847010766136	8.856253149385302E-4	0.9170439937915424	8.856253149385299E-4	0.9170439937915426	1.1306440050552276	0.7382715538507595	0.9149701522584217	0.48460564240588583	0.8482915330604085	1.001126067934984	1.2564387959369452	1.6672280579719454	1.2882898252023025	1.2976366824994776	0.26127352976774065	0.42526637135231404	0.6540056369897603	2.449319899536102	1.6430026988540554	1.0	1.0	1.0	0.0	1.0	1.0	0.0	1.0	0.0	1.0	0.0	1.0	1.0	1.0	1.0	11.0	-55042.6867719556	0.0	0.0	80.0	-1447.781689903413
27110000	-56967.30899445434	-1527.506633711884	-55439.802360742455	0.5951906014919834	2020.7445354259053	52.80520710840506	214.00305134778466	15.90982357220234	5.176046175017962	0.29481042275899016	0.182861645600447	0.18959870377080856	0.3327292278697579	1.6472698523480551	0.8219305715212756	9.339002313736454E-4	0.7350968243676961	9.339002313736459E-4	0.7350968243676957	0.6533726705066749	0.31523532405824345	0.050865998673308974	0.7275305597292719	1.109892720607354	1.0280042016684598	0.1860635016943965	1.010315375161874	0.3865081103343548	0.8745149108846831	0.4210288760862618	0.18567090401620256	0.7017001791060041	1.8187284823081704	0.5946906393689848	1.0	1.0	1.0	0.0	1.0	1.0	0.0	1.0	0.0	1.0	1.0	1.0	1.0	1.0	1.0	12.0	-55073.87553738583	0.0	0.0	77.0	-1462.3717867854696
27120000	-56987.87252703081	-1530.3631488316314	-55457.50937819918	0.5616917785677396	2020.7780342488295	52.150326064154584	151.88208203367313	14.250798160610003	5.486958412634701	0.29080690424307465	0.1796848825135681	0.18905392138541013	0.34045429185795073	1.6052587887560112	0.8259436224280422	8.742872260085019E-4	0.8079250355451737	8.742872260084987E-4	0.8079250355451736	0.3451017446013504	0.17559491741104824	0.2954141756094448	0.23093638941628614	0.6509747359278183	0.5519357219064059	0.028338723202378322	0.9665412207079569	1.7302713035688642	0.9192819900565589	3.035995421043969	0.39221467926100967	0.503610358910824	1.2663121622976192	0.565403478982486	1.0	1.0	1.0	1.0	1.0	1.0	0.0	1.0	0.0	1.0	0.0	1.0	1.0	1.0	1.0	12.0	-55080.5597199494	0.0	0.0	77.0	-1460.6244429769506
27130000	-56958.15854645855	-1524.2099013113511	-55433.948645147204	0.5046830451675075	2020.8350429822299	51.40240596064089	110.87199840012258	13.42616799121555	5.376394714298481	0.29002662877002644	0.17913652630563906	0.19318210100566127	0.3376547439186769	1.0248309457822027	0.7757975669724313	8.851348346014529E-4	0.8445179691796937	8.85134834601453E-4	0.8445179691796945	0.9652410842228495	3.5348708762361967	1.1857366326108019	1.0165617061989043	1.0333090350503282	1.0862152180962854	0.6823592643490002	0.49714846599922013	0.5488840907676155	1.1916277161045032	1.4693596883866684	0.6813068886000127	0.26960213834987645	1.2796137419919864	0.22724126414672316	1.0	0.0	0.0	0.0	1.0	1.0	0.0	1.0	0.0	1.0	0.0	1.0	1.0	1.0	1.0	9.0	-55073.686731619724	0.0	0.0	81.0	-1457.1138223756814
27140000	-56938.622995247104	-1497.7202442929447	-55440.90275095416	0.4773865903890986	2020.8623394370081	50.81567540319592	111.10223487190686	13.734298518580301	5.1701254327706785	0.29148766211719357	0.18328614979973304	0.18700712576339526	0.33821906231968185	1.2063308140437787	0.7938948775249915	8.821574445876981E-4	0.7805047837945644	8.821574445876967E-4	0.7805047837945644	0.4524548832112505	0.4132096106942865	2.590582035777518	0.3309808766662389	0.6651732092188812	0.7249693018313311	0.4881799354653087	0.521056952645613	0.7038244022162703	0.28419502980795014	2.4646623039474416	0.20700100289587278	0.23217102816361643	1.139987700563246	0.4781549298416777	1.0	0.0	0.0	0.0	1.0	1.0	0.0	1.0	0.0	1.0	0.0	1.0	1.0	1.0	1.0	9.0	-55074.488689308346	0.0	0.0	83.0	-1438.066242092337
27150000	-56988.83148551499	-1509.5114027984907	-55479.3200827165	0.5162224855582599	2020.823503541839	50.81419172061887	113.72210242448368	13.627833939034204	5.680339967229943	0.2883080073314372	0.17854195447447213	0.19468093246999774	0.33846910572409666	1.068581871559713	0.7838850193434644	8.823189238997763E-4	0.6645346950228835	8.823189238997767E-4	0.6645346950228853	0.49286162631035535	0.36860110781967736	0.1312808332602239	4.089422918792756	1.1891530848031995	1.285580123237634	1.2363897499528793	0.5201336911475268	1.110002253721551	0.9936824734450933	0.1320645875192806	0.6034612996780052	1.2491280976509749	1.367891925902676	0.7811835683750865	1.0	1.0	1.0	0.0	1.0	1.0	0.0	1.0	0.0	1.0	1.0	1.0	1.0	1.0	1.0	12.0	-55111.306299431046	0.0	0.0	76.0	-1445.64860020615
27160000	-56996.76746721945	-1515.9727519922108	-55480.79471522724	0.4861369106430767	2020.8535891167542	51.347611744149965	100.67766797251457	12.855917377142935	5.738039772811245	0.29235425703803103	0.17924158919296315	0.1921985558645813	0.3362055979044283	0.815853522017462	0.7829486009403351	9.168484917530874E-4	0.7160177589888345	9.16848491753088E-4	0.7160177589888338	0.6967267085022988	1.4009016057939834	2.6786439054832565	4.780481927362589	1.1182013442079974	1.6675537643610778	0.4097672524553379	1.0019946389621408	0.6102929089426143	0.6185520364246462	0.39061240378611517	0.8789711212286974	0.7570897160949208	2.378221468417699	1.313469800706679	1.0	0.0	0.0	0.0	1.0	1.0	0.0	1.0	0.0	1.0	0.0	1.0	1.0	1.0	1.0	9.0	-55110.90032142867	0.0	0.0	82.0	-1450.9959596165374
27170000	-57001.96380604127	-1511.302957785461	-55490.66084825581	0.5272966621785473	2020.8124293652188	51.186859107076415	92.57082429977655	12.62208067029793	5.221193794905871	0.2964463057361031	0.17712827626692376	0.18758944737203367	0.3388359706249432	0.5127751066992203	0.7131858732054991	8.738009579818156E-4	0.6665775926409109	8.738009579818156E-4	0.66657759264091	0.702247810482174	0.7877567153264045	0.17302067789614564	2.6018704920461535	1.0197929643547832	0.6725668031031096	0.24331640174455063	0.33587629574324296	0.04722944647603461	0.3980001035912436	2.8099410292942375	0.3910434436012881	0.6982849844863862	1.977919353119055	0.9306034395661635	1.0	1.0	1.0	0.0	1.0	1.0	0.0	1.0	0.0	1.0	0.0	1.0	1.0	1.0	1.0	11.0	-55133.98815220999	0.0	0.0	78.0	-1452.6130672860647
27180000	-57032.08381249639	-1521.9014938946923	-55510.1823186017	0.5016879701855073	2020.8380380572119	51.41586567830609	98.25722873857595	12.900277459045931	5.448665375323102	0.2929270970949363	0.1813900718063175	0.18823684212889394	0.337445988969856	1.41780846308027	0.8103791891466519	9.171410372460978E-4	0.713760026445946	9.171410372460962E-4	0.7137600264459449	1.4566298770221846	0.2534047043921127	0.1567721910166962	1.6939178753179014	1.9166204771139483	3.37810127217159	0.5269250056245385	1.5782773552436165	0.05822452795941454	1.735869456237651	0.035691776397311234	0.20638115729236384	1.3783874833955423	3.1452726786883254	1.0804897773072883	1.0	1.0	0.0	0.0	1.0	1.0	0.0	1.0	0.0	1.0	0.0	1.0	1.0	1.0	1.0	10.0	-55124.927893365806	0.0	0.0	83.0	-1456.0143360417665
27190000	-57012.29665435355	-1518.2443342002534	-55494.0523201533	0.5339206272957709	2020.8058054001015	51.07485250343861	91.3647780303142	12.632305857465875	5.099195180970669	0.29339793148106724	0.18125392060416626	0.18962725142287415	0.3357208964918962	0.7970619034721222	0.7784536189789226	8.766981516419131E-4	0.8520307249869647	8.766981516419129E-4	0.8520307249869626	0.6940007289733927	1.3772049982802963	0.05878784175126765	0.31142348912229145	1.6331555724256954	1.8690696815896524	0.3887419833657858	0.7742300336522047	0.2818419248998844	0.5506626600555448	1.1534928924104393	0.3326710614449584	0.5814169922272381	4.150996401460838	0.9437098610902916	1.0	1.0	0.0	0.0	1.0	1.0	0.0	1.0	1.0	1.0	0.0	1.0	1.0	1.0	1.0	11.0	-55115.25798438469	0.0	0.0	84.0	-1448.1991284229382
27200000	-56974.59922361453	-1526.8058253774116	-55447.79339823712	0.4977319232849595	2020.8419941041125	51.576463351257836	109.49960414572256	13.45337873238387	5.296318305575874	0.29224378214430324	0.17916106735605858	0.19151407921796237	0.3370810712816797	0.7101893636895298	0.713766494131812	8.815905379305686E-4	0.6277063833358394	8.815905379305678E-4	0.6277063833358386	1.4659079727178206	0.3205786027558991	1.9075762822404696	0.42668828201719133	1.2825967693504166	1.774445827552037	0.02774129691884446	0.6307353086004631	0.1324761819669661	0.5538693656388624	0.20750665038796967	1.177985777177987	1.1823551969699015	1.8189516798203447	0.5564287632947219	1.0	0.0	0.0	1.0	1.0	1.0	1.0	1.0	0.0	1.0	0.0	1.0	1.0	1.0	1.0	11.0	-55053.0997924405	0.0	0.0	82.0	-1469.6271248367373
27210000	-56965.78962831953	-1548.4330337998265	-55417.356594519704	0.5447186538460469	2020.7950073735512	52.440232886975544	104.25480191151927	12.917421141834087	4.865068128289202	0.2929952759535944	0.17978494445564935	0.19273815432149707	0.33448162526926306	0.5013802895711454	0.7080858052477039	8.220581766840682E-4	0.8095424636414796	8.220581766840682E-4	0.8095424636414785	1.0526266826851134	0.39879445964358157	0.9782723013344429	1.6800993424257977	1.5506898169931171	1.3361084524318874	0.60111312236187	1.5868861821444238	0.22817459064679638	0.34228538483431126	0.43391279515608877	1.5869462734482362	0.9505116889207414	2.1708654848707765	1.13656912254553	1.0	1.0	0.0	0.0	1.0	1.0	0.0	1.0	1.0	1.0	1.0	1.0	1.0	1.0	1.0	12.0	-55034.202098579	0.0	0.0	83.0	-1476.768224131583
27220000	-56970.630196052	-1526.5659522639496	-55444.06424378805	0.49158924297920437	2020.848136784418	51.771257088412945	133.16123481764006	14.046081958564065	5.297026935847193	0.2934630941374287	0.1779049155008491	0.19117208229252147	0.33745990806920456	0.5347531219095165	0.7101325232047391	9.183553543049525E-4	0.7814351291129293	9.183553543049529E-4	0.7814351291129297	1.038530506399178	0.16603069644699556	0.2878268123784691	0.32327027453220564	1.7836148101462177	1.8141871390259912	0.8070597632401013	1.4697270747211957	0.15856278176793862	0.9038975207005878	1.1067280063743439	0.8309685425327769	1.1183808825216515	2.7866273081051705	0.9382781907813109	1.0	1.0	1.0	0.0	1.0	1.0	0.0	1.0	0.0	1.0	1.0	1.0	1.0	1.0	1.0	12.0	-55066.41824146038	0.0	0.0	77.0	-1456.9674484320074
27230000	-56941.963031279476	-1503.5865005999697	-55438.3765306795	0.5210881546898984	2020.8186378727073	51.61284145140627	133.93452728725987	14.218978073120905	5.539890214126423	0.29257806738369896	0.1794248088534154	0.19147055990795078	0.3365265638549387	0.532259970983496	0.7322904734577221	8.967411882432172E-4	0.6480014106104244	8.967411882432171E-4	0.6480014106104234	1.1580539918399269	0.5933500913625831	0.8863140945924624	0.5506479840198594	1.3996534953362016	1.4797510676666297	0.17564731674491774	1.4135770682174582	0.43524765670291604	0.9249859751648608	0.2223862116132424	0.7072792463595203	1.056270514600083	2.768151665837967	0.5870973448337312	1.0	1.0	1.0	0.0	1.0	1.0	1.0	1.0	1.0	1.0	1.0	1.0	1.0	1.0	1.0	14.0	-55067.75161744957	0.0	0.0	77.0	-1437.1892077381099
27240000	-56946.44180572398	-1519.4379475980475	-55427.003858125936	0.5246924547809109	2020.8150335726164	52.22618926778301	116.81651105530929	13.56101969518067	5.32153180450252	0.2958956642580065	0.1796177925408412	0.1917400466802937	0.33274649652086247	0.8860878608677238	0.7700122372274748	8.666637438356237E-4	0.714797318429086	8.66663743835624E-4	0.714797318429086	0.4775108012676514	0.49420511751963464	1.598140411977146	1.2540169707725006	0.9801231093021093	1.3481084566589052	4.344034306148434	0.31720268593734197	0.251105834996536	0.8480196128537759	0.005921562710183307	1.3032607159948129	0.9544923354348193	3.3673870624235454	0.8835266414448949	1.0	0.0	1.0	0.0	1.0	1.0	0.0	1.0	1.0	1.0	0.0	1.0	1.0	1.0	1.0	11.0	-55052.33637467367	0.0	0.0	81.0	-1451.8587258976577
27250000	-56960.35833687247	-1533.831960178776	-55426.5263766937	0.5174632874358573	2020.8222627399614	52.28193916714011	140.84956360855924	14.2884944657432	5.3927169329955875	0.2915266913531083	0.18068757339395067	0.19355283439448528	0.3342329008584596	0.7828900682609363	0.7629958495842651	8.826336356731864E-4	0.7433654021874159	8.826336356731852E-4	0.743365402187414	1.1897700994763154	2.1796132718043273	0.5560723419540403	4.118231435113338	1.9609321666870654	1.0383883094443234	0.7720484533309696	0.5485416913171239	0.34321005494253853	0.764728563159974	0.15897809479770594	0.6832854270134353	0.507286214012394	2.372257596248418	1.2385765971516898	1.0	0.0	1.0	0.0	1.0	1.0	0.0	1.0	1.0	1.0	0.0	1.0	1.0	1.0	1.0	11.0	-55033.19776928486	0.0	0.0	91.0	-1464.6883434983836
27260000	-56987.51699459558	-1541.790601161175	-55445.7263934344	0.48889639360258214	2020.8508296337948	52.45880849595465	141.3926767292423	14.07481200768032	5.558365316650162	0.29623305999367555	0.17361914659696392	0.1941669825728259	0.3359808108365385	0.37226405259914813	0.7111474878123624	8.393237587672102E-4	0.8178636349635703	8.393237587672104E-4	0.8178636349635697	0.6240185462019936	0.7145223619798728	0.4210992352679472	0.4244124233768789	1.0239138627701512	1.5609118298535185	1.1712922575314642	1.7530583094827712	1.2511413546058112	0.40983479182881055	0.9873724644393042	0.28904379679280656	1.0320987251754163	2.0965612981528836	1.2912216811267745	1.0	1.0	1.0	1.0	1.0	1.0	0.0	1.0	1.0	1.0	1.0	1.0	1.0	1.0	1.0	14.0	-55045.32874466394	0.0	0.0	85.0	-1465.3963824736225
27270000	-56961.99002187769	-1551.1547301495295	-55410.83529172816	0.4950809577442163	2020.844645069653	53.39393657454484	177.30578445100966	14.872986720885601	5.466535920670448	0.28776720489536	0.17990714589679827	0.1899316319200432	0.3423940172878025	1.1669576475164072	0.7870731978938116	8.658577060522493E-4	0.8253591599142339	8.658577060522479E-4	0.8253591599142344	0.977208890378744	0.5888226942248357	1.147344642698111	1.7387311640991865	1.2418104276110613	1.2085686885750286	0.49945960696306885	1.2343745632428762	1.5473335359633322	0.3075250092224744	0.6438886201345297	1.3685731789856572	1.5064120003557349	2.5261842194920088	0.8891373896531525	1.0	0.0	1.0	0.0	1.0	1.0	0.0	1.0	1.0	0.0	1.0	1.0	1.0	1.0	1.0	11.0	-55019.73549890914	0.0	0.0	87.0	-1476.7474975964947
27280000	-56982.81782090237	-1539.010535706028	-55443.80728519634	0.49965046127241525	2020.8400755661248	52.67126433407636	212.273210417051	15.980092780398923	4.830403479691975	0.2894792646073765	0.17792842171082177	0.19331821624827164	0.33927409743353404	1.0460543069175223	0.7623143134115101	8.16463468265368E-4	0.7552352878701969	8.164634682653667E-4	0.7552352878701971	0.7489488270726442	0.6207434968502406	1.1232734787720862	1.5026156077946096	0.8587095384463792	0.9844449285963662	1.1908349052040241	1.089625987292011	1.259958119628593	0.7242486025118826	0.6112806091184082	0.7040664354993621	1.4008128557921147	1.892466539168249	1.1598690109796617	1.0	1.0	1.0	0.0	1.0	1.0	0.0	1.0	1.0	1.0	1.0	1.0	1.0	1.0	1.0	13.0	-55058.807722097525	0.0	0.0	81.0	-1465.9508313121341
27290000	-56970.99439778926	-1536.6406987154037	-55434.35369907386	0.5609303008129399	2020.7787957265843	53.07057428442253	144.4816392211069	14.315026246025838	4.973807515630817	0.29201552248775575	0.17903783863627784	0.1902483888865086	0.3386982499894617	0.48391363669515275	0.7222523254473899	8.504849350651223E-4	0.7393477550005347	8.504849350651231E-4	0.7393477550005334	1.5589102687778218	0.4949176642025248	1.6706483159469216	1.2272580035403893	1.322168888010336	2.062862625411922	0.6468348437044601	1.696584795239165	0.5551826970033235	0.4286872998291436	1.597537385475903	0.6900527606584098	0.5023900941999364	1.721045485191866	1.4469154609821293	1.0	1.0	1.0	0.0	1.0	1.0	0.0	1.0	1.0	1.0	1.0	1.0	1.0	1.0	1.0	13.0	-55059.07775272139	0.0	0.0	77.0	-1463.872250416413
27300000	-56957.07675404879	-1510.3905087507476	-55446.68624529804	0.5290756439217419	2020.8106503834756	52.778786269118946	152.18440290139148	14.838416194182003	5.420218747052296	0.2943553839591804	0.18210378443233655	0.18572258809826656	0.3378182435102203	1.094428952850639	0.7714773204879763	8.874581598296055E-4	0.8027534778265841	8.874581598296095E-4	0.8027534778265855	1.2310605097431693	0.1765753722402071	0.5123619722302136	3.1674578116918073	0.6497399372176712	1.8197892622916545	1.1318386922122652	0.6970113048270399	0.4621355233945124	0.41614496256728883	0.6045507135539478	0.6960368656503728	0.6314279246634904	1.1628230193763123	0.4776782869488431	1.0	0.0	1.0	0.0	1.0	1.0	0.0	1.0	1.0	1.0	1.0	1.0	1.0	1.0	1.0	12.0	-55058.25768209737	0.0	0.0	83.0	-1439.2789839505706
27310000	-56934.00342644541	-1505.2628760664618	-55428.74055037895	0.530208949112709	2020.8095170782847	51.76559088881103	187.51824689122512	15.795292856643876	5.815481464811834	0.2890578220919646	0.1767017900019349	0.1957132396072938	0.3385271482988105	0.6900555938017925	0.7534506081824963	8.813177300154351E-4	0.864381005181224	8.813177300154325E-4	0.8643810051812222	1.6624723782477968	3.3303452096792854	0.11318646347278971	0.13884704113000587	0.7614814696973949	1.944925993589987	0.7068119055833174	0.9792000741514681	0.5575624726823678	0.15209470783538964	0.7882285401898844	0.4521152493477846	0.31035930488615504	2.256918818463664	0.9201244528409103	1.0	0.0	1.0	1.0	1.0	1.0	0.0	1.0	1.0	1.0	1.0	1.0	1.0	1.0	1.0	13.0	-55048.60545927537	0.0	0.0	85.0	-1428.5311735322707
27320000	-56977.01126834121	-1490.7097846752154	-55486.30148366599	0.5113135522787569	2020.8284124751185	51.94317441720518	167.18137480990862	15.489254307591532	5.594146613991705	0.28654383636574005	0.18265025148455177	0.19305781982155618	0.3377480923281557	0.8409567475652303	0.7497150183555439	8.815646114894274E-4	0.7680170675383339	8.815646114894259E-4	0.7680170675383364	0.4058719211062119	0.3165930130008193	0.8950604874199635	0.014096738284207804	1.4816149269734695	1.3398427818756058	0.4169640733620509	1.4936485718693944	1.246828573161261	0.9116622094040256	0.2729663464195235	0.9171416472366	0.8959431659713818	1.4709959551478988	1.3743692167767458	1.0	1.0	1.0	0.0	1.0	1.0	0.0	1.0	1.0	1.0	1.0	1.0	1.0	1.0	1.0	13.0	-55090.1309765101	0.0	0.0	82.0	-1420.3851813386166
27330000	-56959.38259182179	-1503.8453911213962	-55455.5372007004	0.5296134351993643	2020.810112592198	51.436028050030345	139.15151424873144	14.560679209175387	4.5308913262885175	0.29414284839470733	0.17746969900515222	0.19370119016001408	0.33468626244013006	0.7615790866353123	0.7496371522587015	9.106518179243164E-4	0.8199855748612265	9.10651817924316E-4	0.8199855748612233	0.20870610391684186	2.582855816594775	0.3228438504623771	0.08715705168366336	0.7118203305863833	1.198972156811367	2.217064696556339	0.6959725149264093	1.0556607342645108	0.32899472402274205	0.33454761502611485	0.46128976651354925	1.2694852992816137	2.260037039274686	0.9416654786342126	1.0	0.0	1.0	1.0	1.0	1.0	0.0	1.0	1.0	1.0	1.0	1.0	1.0	1.0	1.0	13.0	-55061.09514914462	0.0	0.0	80.0	-1430.6216234652734
27340000	-56986.34566705911	-1485.3979036229177	-55500.94776343619	0.47203563743937066	2020.867690389958	49.99858845582097	166.95492406830806	15.464228329682362	5.308009024243533	0.2940163377222926	0.17576785974207712	0.19119685847157203	0.33901894406406197	0.5263956702635325	0.7516104427750269	9.445487354213373E-4	0.8941891272124414	9.445487354213403E-4	0.894189127212446	0.37478137785234733	0.8475623517630445	0.5791372927613663	0.17126365202047814	1.5112543031533054	1.2667251571976925	0.31190730231142066	1.2802424813779643	0.9302114113359102	1.400392333167027	0.6216156816359775	1.074551665754117	1.067975927678156	2.6745077644664446	1.7349646794157236	1.0	1.0	1.0	1.0	1.0	1.0	1.0	1.0	1.0	0.0	1.0	1.0	1.0	1.0	1.0	14.0	-55103.512774063034	0.0	0.0	88.0	-1405.9125902757155
27350000	-56987.45523549187	-1506.1707565148001	-55481.28447897707	0.489962964759058	2020.8497630626382	50.198159565786035	146.1093297302792	15.159921450022424	5.221692774710018	0.28903949841677795	0.1757953494356932	0.19485363635203332	0.3403115157954993	1.1410893422221244	0.7824820234756119	9.073320040163249E-4	0.8462521319742263	9.073320040163218E-4	0.8462521319742248	1.9575164005151935	1.1494872526587392	1.2197141044305542	0.06891843851446235	2.366644545383539	1.4708114016743727	0.5346893315490899	1.1758074531161864	1.0214881406597083	0.9771750466751058	0.35790463078337953	0.7000678608246849	1.7210093041405397	4.170759619881044	0.8353976372683949	1.0	1.0	1.0	1.0	1.0	1.0	1.0	1.0	1.0	1.0	1.0	1.0	1.0	1.0	1.0	15.0	-55086.50397972468	0.0	0.0	82.0	-1421.3238393725292
27360000	-56955.30913514881	-1489.1941507057352	-55466.11498444308	0.4706746704693031	2020.869051356928	49.808227416296276	142.86091931310233	14.602800083106034	5.5226224094456695	0.28754073718106876	0.1758420178547599	0.1946386742196586	0.34197857074451654	0.9604025784650319	0.7853324579520722	8.628846057601177E-4	0.9181851553287231	8.628846057601217E-4	0.9181851553287247	0.5577839510724736	0.1457002581782953	0.820843249076841	0.4417227052521456	1.1416977780912854	0.8805017089055434	0.15695181385194423	0.48088747547610206	0.055534214036769135	0.7464294970050683	0.8791989940098255	0.3436991622143734	1.3193516945153332	2.0201204728041025	0.4162397980757421	1.0	1.0	1.0	0.0	1.0	1.0	0.0	1.0	1.0	0.0	1.0	1.0	1.0	1.0	1.0	12.0	-55097.68853319043	0.0	0.0	83.0	-1418.358168877403
27370000	-56921.32151394531	-1478.300186124847	-55443.02132782046	0.5016634706477098	2020.8380625567497	49.979882302270305	174.16491903827054	15.357275297828792	5.303245545481615	0.29016221869404857	0.18151313564287014	0.19038023807312723	0.3379444075899579	0.9388238105974644	0.7737362923854674	9.263951828536955E-4	0.6762392518529978	9.263951828536959E-4	0.6762392518529976	0.4496686807130904	0.2451462312085105	0.21036406534059576	1.4168403360741881	1.4974230494905862	2.044733963419543	0.11639872446601394	0.5618626138248625	0.7717983876999611	0.5221702791411926	0.9578051538782092	0.598710581642979	0.6209113264051928	1.5316062258498293	0.46422226718630893	1.0	0.0	1.0	0.0	1.0	1.0	1.0	1.0	1.0	1.0	1.0	1.0	1.0	1.0	1.0	13.0	-55056.171616886	0.0	0.0	79.0	-1415.4005923518373
27380000	-56928.88864189603	-1457.0228363687927	-55471.86580552724	0.4534742077373196	2020.88625181966	49.10974155765924	177.81990364072277	15.878675424472483	5.016379031789399	0.29189107178692936	0.1795730677765409	0.19023895671118424	0.3382969037253493	0.6549255240308296	0.729885185986625	9.32940179380306E-4	0.6047236884583661	9.329401793803067E-4	0.6047236884583659	1.115076695640536	0.6996351423051256	0.6727535150532682	1.6980846925001356	0.8909417304965614	0.619833224921193	2.3855357743423893	0.5838662233753504	0.3427038541060964	0.1881440862421873	0.5651261544884204	0.962133665258925	0.37472628794380175	2.2154692354365983	0.48326233360728166	1.0	1.0	1.0	0.0	1.0	1.0	0.0	1.0	1.0	1.0	1.0	1.0	1.0	1.0	1.0	13.0	-55081.907667400585	0.0	0.0	76.0	-1397.10347310534
27390000	-56908.6898719437	-1466.4881964028045	-55442.2016755409	0.4655505985967409	2020.8741754288005	49.55747494561536	159.48345025711907	15.218029170820271	4.983082737830684	0.29037483231330746	0.18197299327884134	0.1931253280980896	0.33452684630976537	0.6183420911515289	0.7258101358355605	9.599641567650341E-4	0.8069307867484667	9.599641567650334E-4	0.806930786748465	0.35542918760812253	0.22456730598040414	1.3573657588122088	1.1509094748212543	0.7212413897006434	0.834361843203301	0.31610291762899123	0.4531673735180697	0.08062931417058239	0.7047715637033298	0.7937999683482199	0.6498243263798423	1.2231206840948587	1.3341997577873579	0.29000799705000263	1.0	1.0	1.0	0.0	1.0	1.0	0.0	1.0	1.0	1.0	1.0	1.0	1.0	1.0	1.0	13.0	-55074.70057331949	0.0	0.0	74.0	-1399.6431647640013
27400000	-56881.617552574884	-1442.3122417457812	-55439.305310829106	0.49969516392353225	2020.8400308634739	49.038102739821724	176.0242640006962	15.651321765760104	5.278625332053947	0.2931703905585231	0.17506573442859866	0.19328724022172308	0.338476634791159	0.8650419891683572	0.7863134274671317	9.185618683894797E-4	0.6068631876953886	9.18561868389481E-4	0.6068631876953912	0.7571467039559565	0.3095135417082463	1.9776165521010765	0.28198549312864457	1.573233386795556	0.5771162580667318	2.2923734655923917	1.3974443040237348	0.3572212061556429	0.17291865795364145	1.1225824048753408	1.282997911053594	0.7388054463432066	2.7516158716775	0.49435133786628926	1.0	1.0	1.0	0.0	1.0	1.0	0.0	1.0	0.0	0.0	1.0	1.0	1.0	1.0	1.0	11.0	-55072.15748388461	0.0	0.0	72.0	-1384.3179546909419
27410000	-56883.017253612285	-1429.0686886194549	-55453.94856499283	0.46936268263083875	2020.8703633447665	48.81606963836848	135.75702533059768	15.014486084924648	4.774253661684724	0.2889141759483553	0.17683512523789038	0.19537408246386606	0.3388766163498922	1.1648007818547907	0.8033562443484772	9.254148151928463E-4	0.687291278635275	9.254148151928467E-4	0.6872912786352755	1.1507211210307313	0.3014841618735332	0.9393097158367226	0.17424459743525134	1.3508105863726834	0.9462371397470748	0.9653748585301589	0.3382178357702703	0.4360724675847203	0.1500599369380253	0.811088114478956	1.571110750084973	0.43466847483216964	2.0030953310070787	0.9600496723315228	1.0	0.0	1.0	0.0	1.0	1.0	0.0	1.0	0.0	1.0	1.0	1.0	1.0	1.0	1.0	11.0	-55085.521308943054	0.0	0.0	75.0	-1370.5793062630935
27420000	-56869.97517102551	-1427.7576756565204	-55442.21749536899	0.47015998811951737	2020.8695660392777	48.04643704896722	132.15692617405384	15.139997267258948	5.36929851323444	0.28881268674140975	0.18310840082665164	0.18978333601966219	0.3382955764122804	0.9821029712020605	0.8073657186194305	9.83723600799785E-4	0.8433390668156933	9.837236007997838E-4	0.8433390668156919	0.6451095985392248	1.5344532490840512	0.2445091258691666	0.08611966765852051	1.1164422022838472	0.4315643612078711	0.7509905600710188	0.4182067271598387	0.9163151497477724	0.5610750352527395	0.24948189822592845	0.9547840430703621	0.925726279660509	1.5359319986159996	0.5618439139379207	1.0	0.0	1.0	0.0	1.0	1.0	0.0	1.0	0.0	0.0	1.0	1.0	1.0	1.0	1.0	10.0	-55077.48721204294	0.0	0.0	79.0	-1366.1745286243356
27430000	-56885.74722854864	-1428.1503167509304	-55457.59691179771	0.4798949682857376	2020.8598310591117	48.30725525287535	147.09836509235907	15.45795749196214	5.197661857616128	0.2934837483564691	0.1810384416690998	0.19036417380467024	0.33511363616976486	1.1815456064314944	0.7846247206382718	9.501116854038559E-4	0.6438265470785014	9.501116854038546E-4	0.6438265470785013	0.8746493962006351	0.7305675035577771	0.6421024482411571	0.4356947535386525	1.2158438767803617	1.2842529774566747	1.0539570147171398	1.0700712601822855	0.15097356274794746	0.25471395411717224	0.9719907474855201	1.3857276873512212	0.23701578644830273	2.116638165370051	0.4019526688629636	1.0	0.0	1.0	0.0	1.0	1.0	0.0	1.0	1.0	1.0	1.0	1.0	1.0	1.0	1.0	12.0	-55073.59041354514	0.0	0.0	79.0	-1369.2956248008302
27440000	-56875.03943301683	-1449.022407144205	-55426.01702587262	0.49518017216927873	2020.844545855228	50.2278179635227	188.02820556962533	16.29638393744934	5.178459465725669	0.2934837483564691	0.17949822239473798	0.1924370901752105	0.3345809390735865	1.0438403755633767	0.7947388863311835	9.025447661365515E-4	0.6417988337802168	9.025447661365521E-4	0.6417988337802172	1.799498637343558	0.5309579551216957	0.41440579918172	2.1402476733462628	2.4047791097013915	1.2807643455558586	0.4001978954062857	0.6499976559221287	2.9349148961260902	0.48819603096097186	0.48506192141494514	1.2695329252600296	0.6958954577071064	2.1307406933299955	1.275992474460133	1.0	1.0	1.0	0.0	1.0	1.0	0.0	1.0	0.0	1.0	1.0	1.0	1.0	1.0	1.0	12.0	-55041.56578846591	0.0	0.0	80.0	-1383.0058608313507
27450000	-56909.38917516275	-1465.980299637631	-55443.40887552512	0.5026335092923869	2020.837092518105	50.636607724680175	173.82876164489807	16.06506662703023	4.777072921710533	0.2882990623746802	0.1830694219596246	0.19434677680058973	0.33428473886510957	0.8974029568052316	0.7693818804212013	8.984414311681803E-4	0.8799179735982051	8.984414311681802E-4	0.8799179735982027	0.45381654394437443	0.3816747033643504	0.1221389815509378	1.2471694519176222	0.8853845396419308	0.6874822897358094	1.8892085761759119	0.74683874012718	0.08146714506912965	0.11649198845215737	0.6164128661875498	0.5727807334340674	0.635093933826661	2.0420292833917797	0.45058188582884706	1.0	0.0	1.0	0.0	1.0	1.0	0.0	1.0	0.0	1.0	1.0	1.0	1.0	1.0	1.0	11.0	-55052.901924158665	0.0	0.0	85.0	-1398.2607430251649
27460000	-56896.33415742491	-1454.1583373544797	-55442.175820070435	0.4792856326737048	2020.8604403947236	50.58988195421372	205.611080808928	16.350771987849637	5.594088746504782	0.29200408664020894	0.18162237097783587	0.18968585379728506	0.33668768858467424	0.6120076649308435	0.7130361804034958	8.830560410123152E-4	0.7917778916878653	8.830560410123151E-4	0.7917778916878648	0.7359057611335964	1.7361178874779635	0.4101552230810449	0.34193614220449253	1.8920494590105732	0.9040318669550635	1.0091409105280225	0.43859880879482843	0.132906562168612	0.4942972136960673	0.0738453791139088	1.0648892094136309	0.680750978212405	1.9145910220360933	0.6298694390708983	1.0	0.0	1.0	0.0	1.0	1.0	0.0	1.0	0.0	1.0	1.0	1.0	1.0	1.0	1.0	11.0	-55055.823485459754	0.0	0.0	83.0	-1389.6378768770342
27470000	-56881.871862578046	-1469.2950770158704	-55412.576785562174	0.5009543439042439	2020.8387716834932	51.4681723126086	223.91421381030537	16.42457432326285	4.816876934393931	0.29218868836709394	0.18304198967104707	0.1888186390911197	0.3359506828707433	0.4674612392467604	0.6919662912024734	8.986179453718778E-4	0.7640514386100927	8.986179453718786E-4	0.7640514386100917	0.5163705434071992	0.14744671263193385	0.4055497937976076	0.4697599849852907	0.743033029762281	0.7318776862879189	0.9742336800486935	0.5753100988153397	0.17454165466772073	0.3685252048041644	0.30135932592328607	1.4756281458109821	1.0805283458990194	2.0013347021046983	0.3248621113951836	1.0	1.0	1.0	0.0	1.0	1.0	0.0	1.0	1.0	1.0	1.0	1.0	1.0	1.0	1.0	13.0	-55029.83063331724	0.0	0.0	85.0	-1403.3576068448465
27480000	-56872.66445028082	-1457.7241323358833	-55414.94031794494	0.4951367020925194	2020.8445893253047	50.034761823336964	197.7238069665562	16.17049941945577	5.2622717705078	0.29542258153252005	0.17879109116253705	0.19253924454406462	0.33324708276088233	0.6725987416434099	0.7190921295604084	9.374047588749479E-4	0.7605945120455964	9.374047588749495E-4	0.760594512045598	1.2264107214862427	0.7909196640327286	0.9377826069965517	1.3701186329616581	1.483266201815386	1.5523521660329216	1.089395157266204	0.8376503152398007	3.1957542825407255	0.2448970480001982	0.7497116956789057	1.450600893872577	1.0337047815751579	1.808161638579409	0.8352744814263369	1.0	1.0	1.0	0.0	1.0	1.0	0.0	1.0	0.0	1.0	1.0	1.0	1.0	1.0	1.0	12.0	-55041.200499729646	0.0	0.0	77.0	-1386.7666234157293
27490000	-56880.75671980003	-1453.0513154918583	-55427.70540430817	0.5360715119618089	2020.8036545154355	50.178343699820886	150.54358859956147	15.13789230375218	5.340391476460206	0.2933815149421548	0.17863734097389972	0.19253924454406462	0.3354418995398849	0.7757447274997551	0.7533025646246457	9.220814983600308E-4	0.7924871467822366	9.220814983600299E-4	0.7924871467822361	0.5335966947243269	0.3374357248352086	0.44651614217828506	1.7608561278961439	1.0159345881256814	1.150126766745307	0.11537361888319958	0.2923341054525185	0.2336333135494593	0.398878786790314	0.5817300087485385	1.4424293231459329	1.144934148139815	2.2167154979685826	0.3010434061836687	1.0	1.0	1.0	0.0	1.0	1.0	0.0	1.0	0.0	0.0	1.0	1.0	1.0	1.0	1.0	11.0	-55046.151210657365	0.0	0.0	82.0	-1389.3676764178076
27500000	-56893.14763957003	-1449.1846085132122	-55443.96303105682	0.4568297757084494	2020.8828962516889	50.39472534682515	158.79335422668373	15.345944604716978	5.21944158040735	0.2893833604623769	0.1823511865854565	0.19324776715897984	0.3350176857931908	0.6499651288345716	0.7209763475961495	8.80980775472857E-4	0.7417920101506545	8.809807754728572E-4	0.7417920101506507	0.7848501534186486	0.4359455335240894	0.3133712251702575	0.016680898168871725	0.7211028962757693	0.1739792023692062	3.509308363954338	0.39934276595452084	0.1785635102009299	1.0567328818231727	0.14066202702152697	0.2456483614036011	0.7956732895403968	0.9361836265867308	0.5280146268448012	1.0	1.0	1.0	1.0	1.0	1.0	0.0	1.0	1.0	0.0	1.0	1.0	1.0	1.0	1.0	13.0	-55062.033917959845	0.0	0.0	78.0	-1385.1253329197489
27510000	-56903.304897074224	-1473.172719392398	-55430.13217768182	0.4699104696862757	2020.869815557711	51.1906071978384	171.56255955034953	15.602781392151138	5.2427683806909275	0.2873102403389132	0.18155151189193208	0.19499618078200687	0.3361420669871518	1.1979998761450257	0.8038585361186308	8.844526685541476E-4	0.7774890834465863	8.844526685541469E-4	0.7774890834465856	0.9410151672311113	1.412127163722977	0.18371541903629945	0.12479879911059953	1.3705797316921202	2.145975549530653	0.6270867457502572	0.2437235493255586	0.29877147754229033	0.251901210623797	0.9813245152319668	1.1027220595159815	1.1348975085427226	1.5473939672933696	1.7845081639839664	1.0	0.0	1.0	0.0	1.0	1.0	0.0	1.0	0.0	1.0	0.0	1.0	1.0	1.0	1.0	10.0	-55043.768562231446	0.0	0.0	83.0	-1408.4999031831458
27520000	-56911.58605331698	-1477.248910465746	-55434.33714285124	0.48932024105217925	2020.8504057863452	51.35942976692776	200.61318425846633	15.755334680077038	5.118383017958662	0.28902306891401736	0.17795322684767695	0.1948539956221683	0.33816970861614143	0.8866402477825551	0.7435735581773729	8.711417629993655E-4	0.6300534095364335	8.711417629993642E-4	0.6300534095364329	1.4229667852727557	0.6388717810762707	0.8692860334158123	0.4417578643558628	1.7896642003147536	1.8533892313517109	0.958605936091494	0.169852381511092	1.1676051180509095	1.1380281863241133	0.3555613410673709	1.021386803320769	1.5011346317798717	2.448340013646117	0.5975572230859041	1.0	1.0	1.0	1.0	1.0	1.0	0.0	1.0	0.0	1.0	1.0	1.0	1.0	1.0	1.0	13.0	-55053.137629318604	0.0	0.0	75.0	-1411.48239461631
27530000	-56902.58638425673	-1471.3952392584024	-55431.19114499832	0.45861952720067983	2020.8811065001967	50.807869792442794	127.75924395836083	14.386673699938768	5.163960932152775	0.2940006155074794	0.17721977530210145	0.19074883303744422	0.33803077615297883	0.6617893191138811	0.765002348508725	9.36826003662876E-4	0.661565352136424	9.368260036628734E-4	0.6615653521364241	0.45935925422096	0.4574844913309105	0.8071917461786968	0.33994221308826633	0.8097364171448156	0.9230116979191634	0.012082632894963974	0.36920870898940666	0.13550840016989	0.5420346509614005	0.012563951053821347	0.9129235524070658	1.1956588257217269	2.9750776243724117	1.0714286750892446	1.0	1.0	1.0	0.0	1.0	1.0	1.0	1.0	0.0	1.0	0.0	1.0	1.0	1.0	1.0	12.0	-55059.479912060335	0.0	0.0	77.0	-1413.0442677724527
27540000	-56912.87930944868	-1479.3148728833955	-55433.564436565284	0.5217671312639001	2020.8179588961334	50.834290075391124	167.2824131290037	15.284125248764616	5.583327086623881	0.28941619180680467	0.1795555735326014	0.19825400320368725	0.33277423145691054	1.0561534110877397	0.7795138102113102	8.759051722217071E-4	0.7758712624282429	8.759051722217074E-4	0.7758712624282437	2.111305473311063	1.3943366547584706	2.5211744489435755	0.3601532210951302	1.527052664184066	1.5123594006752394	0.034091029736878956	1.0921148047027056	0.8071388019061587	0.5731658996604471	0.03377845379424906	2.7916416488413662	3.0889899261296545	2.997240386912704	1.9170229355779034	1.0	0.0	1.0	0.0	1.0	1.0	0.0	1.0	0.0	1.0	0.0	1.0	1.0	1.0	1.0	10.0	-55062.245707580216	0.0	0.0	77.0	-1406.609338858476
27550000	-56965.19248147936	-1493.6482623077213	-55471.544219171636	0.524001165417757	2020.8157248619796	50.63338497119866	133.55068635727272	14.33132020434163	5.244251451851636	0.2891877379000178	0.18010611918783945	0.1933051593635107	0.33740098354863596	0.9328811414034904	0.7687041388164607	8.828701053074463E-4	0.6923502891986917	8.82870105307448E-4	0.6923502891986953	1.0757852742805296	0.4147832941741667	0.8208584415414961	0.3762498155649612	0.934728379108431	2.000564700220119	0.024311394940362288	0.9406777764549817	0.5615143300565585	0.41970970857163387	0.15502380339121183	0.9678522132077715	1.5859872766102394	1.6279500420123862	1.315097915897709	1.0	1.0	1.0	0.0	1.0	1.0	0.0	1.0	1.0	1.0	1.0	1.0	1.0	1.0	1.0	13.0	-55081.17974245207	0.0	0.0	79.0	-1428.5778759256184
27560000	-56945.68361712021	-1493.533852896752	-55452.14976422345	0.5060184201399022	2020.8337076072573	50.32570446515676	109.7684617522664	13.503260013938048	5.254023639980872	0.2940597653095222	0.1777869269174047	0.19404302344143964	0.3341102843316373	0.6819377503377502	0.7541568860073008	8.915927949230841E-4	0.7432537983601328	8.91592794923083E-4	0.7432537983601333	1.2120109239853458	1.5013354608002152	1.59931738039617	1.3198638936933726	2.098647692210863	2.1202274917302	0.3270710238174119	1.0406005338501014	0.37034635021351764	1.1021359971443352	0.16061967719586115	1.653655256755232	1.5093801460554142	2.6318619152221916	0.683195679187394	1.0	1.0	1.0	0.0	1.0	1.0	0.0	1.0	1.0	1.0	0.0	1.0	1.0	1.0	1.0	12.0	-55041.62776786962	0.0	0.0	84.0	-1423.1166227598007
27570000	-56922.70591293183	-1484.0316556185205	-55438.67425731331	0.490465907780328	2020.849260119617	49.49180637941448	97.88046173770609	13.72601088408273	5.115629963243738	0.2938515288086886	0.18340025221908007	0.18959718822412588	0.33315103074810937	0.6371443699243046	0.7366924255880601	9.040691599347121E-4	1.1126008110639412	9.040691599347113E-4	1.1126008110639396	0.6669677745619521	0.3085118155516784	1.0298984680728178	0.06920079827790263	1.2230260446042382	0.6152125332477761	1.0245803393542159	0.3518881071186798	0.8575092277409975	0.9628225489955783	0.04470618294453934	0.9154119903099202	0.8294661400742953	1.9652247715860236	0.95173290248762	1.0	1.0	1.0	0.0	1.0	1.0	0.0	1.0	0.0	1.0	0.0	1.0	1.0	1.0	1.0	11.0	-55059.00595700295	0.0	0.0	86.0	-1405.8107513438106
27580000	-56902.497903079166	-1462.3058985730863	-55440.192004506076	0.495980961999241	2020.843745065398	49.15969383231482	103.11886553268593	13.81328919543246	5.511786756707235	0.28982406349749545	0.18172722257369403	0.19061957467304289	0.3378291392557715	0.9770975311234175	0.7863797093022652	9.250861707517354E-4	0.8576519364592675	9.250861707517358E-4	0.8576519364592686	0.4560259827097962	0.28135334281006974	1.7031079783248537	0.47160206334516047	1.0557251560401997	1.2932854231512039	1.3090455027024421	0.5761111719888365	1.7246446063319565	0.38183248165304784	0.5293834045639219	0.5711017232486231	1.4815272272642965	1.3426345654594436	1.2646735175269974	1.0	1.0	1.0	0.0	1.0	1.0	0.0	1.0	0.0	1.0	1.0	1.0	1.0	1.0	1.0	12.0	-55058.270837408585	0.0	0.0	80.0	-1391.3366892238641
27590000	-56955.30566016586	-1473.9148244097667	-55481.390835756094	0.49241792480102603	2020.8473081025963	49.259535671506235	116.82216020823138	14.342783849595655	5.866103962196729	0.29081021570534527	0.1772168956690899	0.19464196209894297	0.3373309265266257	1.208583686146846	0.7957557437773177	9.232397492712524E-4	0.6907728664207095	9.232397492712519E-4	0.6907728664207113	1.0414780614297046	0.9170430909449093	1.527057829504449	0.21979548591887477	1.0609433801313195	1.3564316951875595	1.5695958633639022	0.5322968400304944	0.6179856250259268	2.6667434042733507	0.5598999806935215	1.1017115163333846	1.2363918851704443	1.9413798138653129	1.8980628275886597	1.0	1.0	1.0	0.0	1.0	1.0	0.0	1.0	1.0	1.0	1.0	1.0	1.0	1.0	1.0	13.0	-55065.49511946249	0.0	0.0	84.0	-1404.2540939770795
27600000	-56938.23699310771	-1479.4534898910697	-55458.78350321664	0.49236878487299784	2020.8473572425244	49.09319655013199	86.94277753594581	13.134740400386066	5.00159120674185	0.2924271713882858	0.18207032687929708	0.19094336251690264	0.33455913921551844	1.5300230631611074	0.8130286876473887	9.357270489253888E-4	0.7621115418313698	9.357270489253881E-4	0.7621115418313686	0.878511628976342	0.22709496456660144	1.0770108153910165	0.5555133005208174	1.5074263475265823	1.6471541366066538	0.8698818975114175	1.2689509481470231	0.1349810012776421	0.6604499768741297	0.2222800808426315	0.5845150884036938	1.2175910248962902	3.5336154048841504	1.3712285692498427	1.0	1.0	1.0	0.0	1.0	1.0	0.0	1.0	0.0	1.0	1.0	1.0	1.0	1.0	1.0	12.0	-55054.731920966595	0.0	0.0	83.0	-1411.185544250617
27610000	-56934.07772713398	-1477.7043034034216	-55456.37342373056	0.49781548947235105	2020.841910537925	49.13714864162477	93.96368998809622	13.218394165797546	4.854965020616696	0.2889342468721595	0.17886419372014462	0.19532265732109436	0.3368789020866055	0.8368219713348698	0.7584401606873186	9.14933939509899E-4	0.9359447260382274	9.149339395098998E-4	0.9359447260382273	0.5445427264180616	0.4276317399066908	0.6760320023355777	0.4776040616977904	1.271597516897918	0.9765370801034059	0.7158173434657672	0.6803825312401688	0.24750489027446754	1.4042584717049866	0.26578371289285757	0.7989915184177522	0.7364302174688232	1.2231986105913173	0.48464472232031136	1.0	0.0	1.0	0.0	1.0	1.0	0.0	1.0	0.0	0.0	0.0	1.0	1.0	1.0	1.0	9.0	-55061.18055328322	0.0	0.0	91.0	-1413.3797940706836
27620000	-56940.620527859355	-1478.0250591036597	-55462.595468755695	0.506090592845299	2020.833635434552	48.57903010418733	90.26301141452491	13.404764712988404	5.518522668219805	0.2927081648704506	0.17711828965780632	0.19282906374973163	0.3373444817220154	0.7939538017632158	0.7625569289855602	9.243054046827695E-4	0.8361212707915688	9.243054046827693E-4	0.8361212707915685	0.41989048641254056	1.3542301299343142	0.9134450447035816	2.156531798624757	1.3432961892604147	1.4165543794261426	2.51268697752718	0.3308071424964151	0.7696129389882645	2.019768264266592	0.17026795461384958	0.4554237385340571	1.2860538932176053	2.239954754121628	1.0189588563005294	1.0	1.0	1.0	0.0	1.0	1.0	0.0	1.0	0.0	1.0	1.0	1.0	1.0	1.0	1.0	12.0	-55059.473906207815	0.0	0.0	88.0	-1405.1428918051263
27630000	-56955.99866083664	-1486.5218101334613	-55469.47685070318	0.5033826191181533	2020.8363434082792	48.9336861505456	88.29861038871401	12.837476141113285	4.800627318477475	0.29473413809993365	0.18052219837770467	0.18809942864362225	0.33664423487874334	1.1395246153852534	0.7789314159769682	9.273931206457083E-4	0.741727252493511	9.273931206457063E-4	0.7417272524935115	0.3576096139566064	1.3959340283935429	0.9317115421879026	2.9960607167043465	0.7529232915275115	2.0641503697194366	0.8926350628135531	0.7306406457554852	0.5233016457050356	0.923768254345598	0.05274744283324896	0.7577619717015782	0.9416483728942793	1.7671620068182403	0.8768627275370734	1.0	0.0	1.0	0.0	1.0	1.0	0.0	1.0	0.0	1.0	0.0	1.0	1.0	1.0	1.0	10.0	-55064.77945540038	0.0	0.0	88.0	-1424.471789415744
27640000	-56960.00800920833	-1493.4034722068698	-55466.60453700146	0.5406781502912423	2020.799047877106	49.57495789796956	77.16525426195682	12.487414477072305	5.582042200221555	0.2933618801659581	0.17972302255374706	0.19156926703743068	0.3353458302428681	0.9529116106018632	0.7797629964478308	8.43726973688218E-4	0.9129814724553857	8.437269736882171E-4	0.9129814724553861	0.45498693378668154	0.129225795221675	0.2965020029137947	0.029608492430343126	0.2725940042592453	0.7423221826548864	0.1450346780037263	0.20562478412893961	0.6551876549924533	0.2538849905856224	5.325966373997749	0.42134722874817326	0.37522312771783645	0.6458467078922179	0.41578987766431846	1.0	1.0	1.0	0.0	1.0	1.0	0.0	1.0	0.0	1.0	0.0	1.0	1.0	1.0	1.0	11.0	-55080.818765034295	0.0	0.0	86.0	-1426.0265473934035
27650000	-57012.011990900515	-1481.0245249570735	-55530.98746594344	0.5146846773212671	2020.8250413500762	48.42864818042191	81.68747732251904	12.745581792542135	5.116193559835885	0.29126080030304313	0.1794364867585889	0.1912229865385344	0.3380797263998375	0.5844627856425512	0.7206720073538655	9.630791386735172E-4	1.019204337268722	9.630791386735193E-4	1.0192043372687218	0.4949889745517989	0.37575692406596345	0.6848927309197503	0.14369796260000284	0.6570241527468814	2.195890411344442	2.648673675256804	0.5023201322775421	0.10208924906104436	1.2046870715506262	0.062479813097961454	0.47619003018798284	0.7886566626848	2.3019272277104723	0.8810940770041956	1.0	0.0	1.0	0.0	1.0	1.0	0.0	1.0	0.0	1.0	1.0	1.0	1.0	1.0	1.0	11.0	-55115.69350847812	0.0	0.0	96.0	-1407.1341870795045
27660000	-56980.44788523003	-1494.1097097372362	-55486.3381754928	0.47111482105251007	2020.868611206345	48.31249853372208	108.56125111808274	13.657464109800134	5.559329548122262	0.2893206492129878	0.17672228392709138	0.19135503201965587	0.3426020348402689	1.0213619202751898	0.7915514806052524	9.081688311498054E-4	1.163127811730844	9.081688311498054E-4	1.1631278117308421	0.3981319254502224	0.8650888628584655	0.5208560680841469	0.03257224800896552	1.0043315989357844	0.9684526937270664	2.0314620190086545	0.2922025197536629	1.224039155907676	0.2733348147884582	0.8448814872911583	1.071480287783981	0.7583969835907238	1.6092721228812055	0.9327019709147526	1.0	1.0	1.0	0.0	1.0	1.0	0.0	1.0	0.0	1.0	0.0	1.0	1.0	1.0	1.0	11.0	-55088.940340937355	0.0	0.0	92.0	-1412.72414145355
27670000	-56956.819870919026	-1495.546184386745	-55461.27368653228	0.48246941830201956	2020.8572566090952	48.97402239936501	86.3196449628767	12.710240271197204	5.7170367723350095	0.2908778815140587	0.17734495640504733	0.1921284293191644	0.3396487327617335	1.3032413305943882	0.7769985693182793	9.699381136776826E-4	0.8439529970048377	9.699381136776829E-4	0.8439529970048377	0.5557992775080667	0.29818859942041137	1.1851335344775313	0.3618092449827786	1.8729556094762794	1.5794634666414107	0.08389832752333086	1.9706884065129227	0.7084782999347055	0.45774065065779085	0.8461086956473456	1.2579474599540308	1.3690026538500972	1.6985204429381573	0.7217790632162093	1.0	1.0	1.0	1.0	1.0	1.0	0.0	1.0	1.0	1.0	0.0	1.0	1.0	1.0	1.0	13.0	-55069.25681040496	0.0	0.0	81.0	-1421.924890991504
27680000	-56924.67827458899	-1471.4259262820335	-55453.25234830695	0.5452857732485632	2020.7944402541489	48.425881616853594	99.58412107777956	13.59133763825551	5.063537561718814	0.2940260653465686	0.17548689184059735	0.19144326967758263	0.33904377313525536	1.1559416923028254	0.795354498766715	9.363808150789169E-4	0.8698745550998339	9.363808150789157E-4	0.8698745550998321	0.15112811685364846	0.25013496217267306	0.4235994398951439	0.7618717763866533	0.9959256181657374	1.4093825643377806	0.3532840908434752	0.4504732265092798	1.6204190216113836	0.37208248084639284	0.4712902740602979	0.9393451302654193	0.42806738131289507	0.6127241580605256	0.7386078848669297	1.0	1.0	1.0	0.0	1.0	1.0	0.0	1.0	0.0	1.0	1.0	1.0	1.0	1.0	1.0	12.0	-55058.77516711851	0.0	0.0	91.0	-1404.743610983297
27690000	-56954.8469455857	-1471.8020215967804	-55483.04492398892	0.6154914879314137	2020.724234539466	48.102955161126204	71.58008186194863	12.399559882527045	4.8710500478353564	0.291095504931746	0.1819121128282013	0.19009772259713237	0.3368946596429243	1.6059798711333424	0.8178009311766635	9.421028113875447E-4	0.9156458655142333	9.421028113875431E-4	0.9156458655142335	0.6784264763450565	2.2903714755466704	0.1272914042338928	1.0730290180470523	0.4971454000187989	1.607668058013352	0.29167973619321985	0.6456880484597491	0.9327595942287933	0.35264542956973927	0.121935127045591	0.29019271829144666	0.38523968582690077	0.619854872838664	0.29524653534203954	1.0	0.0	1.0	0.0	1.0	1.0	0.0	1.0	0.0	1.0	1.0	1.0	1.0	1.0	1.0	11.0	-55089.39159510894	0.0	0.0	90.0	-1404.7472084198503
27700000	-56963.78951504054	-1489.99092916305	-55473.79858587749	0.5451757567793678	2020.794550270618	48.66040983162521	80.75585169332103	12.594602108874383	4.657609717476665	0.29124000232692115	0.178872702062298	0.1952787148797787	0.33460858073100613	0.8972047336003678	0.7647819280372231	9.525979599751187E-4	1.0234726683135633	9.525979599751188E-4	1.0234726683135664	1.7932976834901238	0.26052237826769553	0.7640429528288106	0.880012231004672	1.1935865603777027	2.371103121387046	0.0585744036340483	1.7463517435174356	0.5892265038769288	1.2364007607628198	0.8703997774285918	2.627642462452286	1.2317964548928606	3.2775347621769124	0.2542511576198598	1.0	0.0	1.0	0.0	1.0	1.0	0.0	1.0	0.0	1.0	1.0	1.0	1.0	1.0	1.0	11.0	-55099.26235966354	0.0	0.0	85.0	-1409.5391949826655
27710000	-56939.08539194871	-1482.2263340516888	-55456.859057897025	0.537684802654794	2020.8020412247424	48.555920132103985	98.62050922636259	13.754993154019457	5.087189322874222	0.2888671484658548	0.17978494123180194	0.19276904709246082	0.33857886320988634	0.787838989015332	0.7577580098313803	9.584008413805493E-4	0.975957320132851	9.584008413805506E-4	0.9759573201328522	2.090408633880224	0.19922294657995018	0.732906508761512	0.9968069374209316	1.4396530535971868	1.0924908573192165	2.040537722666601	1.0988269474936672	0.5258282771802993	0.5611463141894918	0.17578905960876393	1.1566223943489773	0.9780420353915469	1.5157832644711065	1.0815534360260455	1.0	1.0	1.0	0.0	1.0	1.0	0.0	1.0	1.0	1.0	1.0	1.0	1.0	1.0	1.0	13.0	-55085.75172273317	0.0	0.0	83.0	-1402.8082944662879
27720000	-56890.78323218589	-1461.1910357738313	-55429.59219641206	0.479271022987759	2020.8604550044095	48.48809634306985	89.82250168592091	13.184485254743779	5.334799314120737	0.2897296172308393	0.18108994499831804	0.1902628815903818	0.3389175561804649	0.4096063412141275	0.6804299416704982	8.908213439656047E-4	0.8367628226551866	8.908213439656025E-4	0.8367628226551878	0.9786027906103958	0.07226764481609532	0.4799629409028531	0.4527338344325491	0.6606726208925977	0.6082264188263721	1.6294934004521644	0.9263937863497196	0.20653566873492163	0.9670115268114549	0.7365490361069181	0.7772561857866166	0.37945242850701877	1.0471492624003327	0.27549432784890193	1.0	1.0	1.0	0.0	1.0	1.0	0.0	1.0	1.0	1.0	1.0	1.0	1.0	1.0	1.0	13.0	-55064.583645903534	0.0	0.0	77.0	-1394.9408249631128
27730000	-56909.20640807592	-1482.4443400036155	-55426.762068072305	0.4876749741033345	2020.852051053294	48.25885902823744	66.54624918587245	11.803212838866706	5.4823093783116805	0.2872502250585771	0.17894112048400032	0.1937962880310175	0.3400123664264091	1.0769960112014838	0.8009498790186369	9.143703378960413E-4	0.7970383355865774	9.143703378960406E-4	0.7970383355865792	0.9563811350153727	0.625237494129937	0.6276812536618573	0.3295429493347901	1.177705154493093	1.355384974975719	0.317336030781157	0.7643814134362613	0.3207303658319059	0.8280004535433737	0.9640604815486213	1.0171891871432737	0.6713006881884592	1.5510363943421552	0.9761748987725152	1.0	1.0	1.0	1.0	1.0	1.0	0.0	1.0	1.0	1.0	1.0	1.0	1.0	1.0	1.0	14.0	-55087.36238487327	0.0	0.0	75.0	-1412.416564560525
27740000	-56893.361208314294	-1471.2470201855836	-55422.11418812871	0.484752299528835	2020.8549737278686	48.368664956477545	95.48825361261159	13.423321771264106	5.236495850530416	0.28931542593061005	0.18211281055611556	0.19208877438600944	0.3364829891272689	1.2583781098529496	0.7956323502651301	8.861186702596391E-4	0.7228104175358099	8.861186702596385E-4	0.7228104175358087	1.3155877344662805	1.1399202729255522	0.32927130715145353	0.24493784436860258	1.3167728701409396	0.35415347230323235	0.37623970808139273	0.9426000031558139	0.2590509713044422	0.45509267325265046	0.7001727698691077	0.891093686655174	0.6702114742760731	1.5158999716313601	0.2771547349145715	1.0	1.0	1.0	0.0	1.0	1.0	0.0	1.0	1.0	1.0	1.0	1.0	1.0	1.0	1.0	13.0	-55063.85383640393	0.0	0.0	73.0	-1408.3554911193144
27750000	-56900.22477601202	-1494.8424478396716	-55405.38232817235	0.5596955261714377	2020.7800305012258	49.07883928397775	110.5814383331358	13.601313905772386	5.333628037146293	0.2912456779787146	0.1791708311617838	0.19514074626967826	0.33444274458982737	0.807334073601341	0.7452967809430593	9.61779696399087E-4	0.8520519814088111	9.617796963990907E-4	0.852051981408814	0.5564360678288062	0.9279776674097223	2.1019950100489115	0.3109978597611475	1.6865962549872047	1.6047733929188523	1.6493483484446698	1.4927080701773798	0.43310362468213	0.35966534732340955	1.2746917654852465	1.0824958323025373	0.8076325774772156	1.5046371753103231	1.5719794004800394	1.0	1.0	1.0	0.0	1.0	1.0	0.0	1.0	1.0	1.0	1.0	1.0	1.0	1.0	1.0	13.0	-55056.90195024655	0.0	0.0	71.0	-1419.1700898307718
27760000	-56862.15865545629	-1461.4270822263366	-55400.731573229954	0.5029749617950537	2020.8367510656024	48.61061927316878	99.60644771784777	13.7989477810515	5.576766509613336	0.2933593356391848	0.17745561538781549	0.19263834216043696	0.33654670681256676	0.6835596270293429	0.7589457208216033	9.068119698939165E-4	0.8237403411081016	9.06811969893916E-4	0.8237403411081005	0.34709036437507385	0.19947079268658713	0.579466129105288	0.8613490828283588	1.2389206366675465	0.7352601010369471	0.812273695485714	1.0709820077733387	0.14281176156138078	0.20721928411447801	0.29843205210159596	0.5920455661722879	0.9819956311574057	1.3846402360207164	0.4668461315281712	1.0	1.0	1.0	0.0	1.0	1.0	0.0	1.0	1.0	1.0	1.0	1.0	1.0	1.0	1.0	13.0	-55043.456677655704	0.0	0.0	76.0	-1395.273911149722
27770000	-56884.46656994076	-1463.4936595450606	-55420.9729103957	0.5537524591783922	2020.7859735682189	48.50683272022131	104.50691994001669	13.697410626178598	5.392811811373791	0.2937827117942939	0.17892969083290172	0.19049505471125439	0.33679254266155406	0.7482090235306154	0.7495375753267595	9.26028885069893E-4	0.9035822083264812	9.260288850698942E-4	0.9035822083264818	0.9787999188961128	0.14509234705573348	1.0947895792339908	0.4742784940895632	1.3721796279915832	1.703962540119115	1.2668490697579393	1.1115031671146638	1.1923924530916281	1.2913073418570256	0.685770642683339	0.6121946531391245	0.7210262034511951	1.3953115807922203	0.8483502433026717	1.0	1.0	1.0	1.0	1.0	1.0	0.0	1.0	1.0	1.0	1.0	1.0	1.0	1.0	1.0	14.0	-55052.07351075098	0.0	0.0	75.0	-1385.8393378799099
27780000	-56865.28485236511	-1470.2784300696494	-55395.00642229546	0.5014195775587694	2020.8383064498385	49.11700651795479	115.22802199974939	14.122022969909626	5.288486649183661	0.29262351097603767	0.1802879304811253	0.18803006250710208	0.33905849603573907	0.73459652578553	0.7357767126035298	9.024451084506447E-4	0.8567216828864914	9.024451084506423E-4	0.8567216828864902	1.217255039651113	0.2528199942673074	1.0519803130069516	1.8586038255406818	0.4377729954646543	2.5813799942863254	0.6201794143296221	2.0158795535210055	0.8502230829970792	0.1288498775843313	0.45692362545408494	0.7709605515817213	0.9151746027398449	1.4673801839753453	1.332031729573778	1.0	1.0	1.0	0.0	1.0	1.0	1.0	1.0	1.0	0.0	1.0	1.0	1.0	1.0	1.0	13.0	-55030.25538645685	0.0	0.0	74.0	-1395.860719620004
27790000	-56895.73608926066	-1470.4016667622234	-55425.33442249844	0.46655837536349015	2020.8731676520338	48.61330005404895	107.42627169928119	13.829718158457082	4.558630005974232	0.28866297956839804	0.18170451685742453	0.1941544354672885	0.335478068106893	1.162382243173404	0.792634711931326	9.637562540365708E-4	0.7606456887993901	9.637562540365727E-4	0.760645688799389	2.041496983156171	1.1046453332278514	0.27127015927041237	1.9269481041833265	2.9813250788460626	2.0370423242827083	0.5294837032816776	0.6622147048967334	0.9308306496559214	0.7025168383631922	1.1821683220211843	0.7622157666789157	1.9586342913503767	3.4082771182910734	1.3886638722175206	1.0	1.0	1.0	0.0	1.0	1.0	1.0	1.0	1.0	0.0	1.0	1.0	1.0	1.0	1.0	13.0	-55068.93727241451	0.0	0.0	74.0	-1394.632232411058
27800000	-56906.923893963634	-1457.549159182896	-55449.37473478074	0.5309691285335062	2020.8087568988637	48.51268297992276	99.2685577660549	13.549892564297194	4.7207254397973815	0.2892999527668917	0.1813858832927594	0.19103236525250417	0.33828179868784886	0.5410531615653662	0.7121552584392691	9.528328677622847E-4	0.8136408180660497	9.528328677622861E-4	0.8136408180660502	1.4941477961711511	1.2305219733344834	0.675552572662404	0.05446559625832473	0.9875493673850945	2.0580090539826736	0.44772873653195	1.295545410719059	1.141816517691191	0.04105307750001453	0.6618808378032465	0.43736980661762836	1.6062079600412333	2.386344205768862	1.1787377705815913	1.0	1.0	1.0	0.0	1.0	1.0	1.0	1.0	1.0	0.0	1.0	1.0	1.0	1.0	1.0	13.0	-55094.265571899436	0.0	0.0	75.0	-1386.7189535601042
27810000	-56906.970407500026	-1468.983738170623	-55437.9866693294	0.5057762043146885	2020.8339498230825	48.56698814725593	106.7608341694008	13.613618507755632	5.2660926373454995	0.2881524001893475	0.179358768064118	0.1917394851811709	0.34074934656536776	1.0199264971187292	0.775307839900997	9.361523052965749E-4	0.9542395185600465	9.361523052965722E-4	0.9542395185600455	0.4663282857038657	0.7687571070985484	0.7906264417433393	2.047314052073201	1.4470551142521648	2.4192744760791585	0.23571298982639088	0.6566782309040473	0.794308982749969	0.5499888429166395	1.2702442935048972	0.2185304813399781	1.409345789563731	2.4020905480850065	0.6580710059745207	1.0	0.0	1.0	0.0	1.0	1.0	1.0	1.0	1.0	1.0	1.0	1.0	1.0	1.0	1.0	13.0	-55058.26566668048	0.0	0.0	82.0	-1389.5814406201484
27820000	-56870.24252065561	-1447.0723047226768	-55423.17021593293	0.47672488569883975	2020.8630011416985	48.59457358546098	90.84639241138	13.300458140139774	5.341694131924453	0.2951286332240974	0.18000607793506135	0.18892591221056113	0.3359393766302843	1.7311936897041957	0.8275486641599183	9.631951482055178E-4	0.5843899941874855	9.631951482055182E-4	0.5843899941874856	0.4713809109988941	0.14242815830489058	0.236952092217855	0.12569984104072995	0.7771583650960454	0.8443454479498277	0.164915276779369	0.4273577258315782	0.31731517066506476	0.3472607304483759	0.6562886298054039	0.5074984458482461	0.6252587063411733	1.6724518157612716	0.7824232496405098	1.0	1.0	1.0	1.0	1.0	1.0	1.0	1.0	1.0	0.0	1.0	1.0	1.0	1.0	1.0	14.0	-55062.090697544154	0.0	0.0	72.0	-1390.0553418681889
27830000	-56867.44307140361	-1424.465082797517	-55442.97798860609	0.4737331550516118	2020.8659928723457	48.230652984836944	133.4989699338078	14.921429110675765	5.394648825982563	0.29188237562176006	0.1766922180600105	0.1951733221164975	0.3362520842017361	0.2774419559992811	0.6595220060711318	9.926511399511902E-4	0.8290834310051531	9.926511399511897E-4	0.8290834310051539	0.6084722492375155	1.0093069181559657	0.2014712337356787	0.07091062913260633	1.1023154493916028	1.2181078681166553	0.07193198434903506	2.5443105447433236	0.43520649343595735	0.010314533001735772	0.5798872394657647	0.5111399625744878	0.9023727141095826	1.0661788721210292	0.34846603836776285	1.0	1.0	1.0	1.0	1.0	1.0	1.0	1.0	1.0	0.0	1.0	1.0	1.0	1.0	1.0	14.0	-55089.44383610209	0.0	0.0	69.0	-1355.5909837712736
27840000	-56885.24235772816	-1422.6528871999265	-55462.58947052823	0.47026601035082216	2020.8694600170465	48.084304786138325	130.4553054991321	14.76436572208839	4.797248139920923	0.2970278833872765	0.1780780244984517	0.19056178265312385	0.33433230946115217	0.43314999116572617	0.716027951692071	9.607065048557282E-4	0.542154460007456	9.60706504855729E-4	0.5421544600074563	1.3363579620913209	0.38489805492698087	1.046513350756848	0.25521588078445756	1.6756697452500748	2.1823589365632516	0.35520656034232245	1.2286743488496485	0.23334696389328446	4.347016761196876E-5	0.7423519325944041	1.4354593483007918	0.9115427007234119	2.0227224169228837	0.34989568394746584	1.0	1.0	1.0	1.0	1.0	1.0	1.0	1.0	1.0	1.0	1.0	1.0	1.0	1.0	1.0	15.0	-55092.393342810814	0.0	0.0	70.0	-1361.6364642316473
27850000	-56884.38311302757	-1434.3559201166581	-55450.027192910915	0.4479725318111203	2020.8917534955863	48.631552530020286	168.0138345048589	15.919945190810083	5.081974891373845	0.29164350559899366	0.1823857054913951	0.1943791385045417	0.33159165040507366	1.0926134320191065	0.8068493606044402	9.032944875699639E-4	0.7964890284452116	9.032944875699627E-4	0.7964890284452119	0.4209310562013593	0.5245894598184235	0.47309923727393716	0.24215316852940294	0.6004190891473946	1.6614949955290572	0.820932060587691	0.5450539521728451	0.3758446859048535	3.828929898566457E-4	0.5497027908527136	0.48005448020415104	0.6662215237868142	0.7887266314854261	0.6544169044065798	1.0	1.0	1.0	1.0	1.0	1.0	0.0	1.0	1.0	0.0	1.0	1.0	1.0	1.0	1.0	13.0	-55103.974070148965	0.0	0.0	73.0	-1369.4133356786817
27860000	-56847.658742055384	-1426.9846854939822	-55420.6740565614	0.4688349897273512	2020.87089103767	48.68126767539443	166.0419575132344	15.825308779008921	4.887079174374595	0.29529330007477106	0.17862903372287356	0.18919036883276047	0.3368872973695991	0.6631071571978516	0.7069340319321249	9.679122378840382E-4	0.6456702367807097	9.679122378840393E-4	0.6456702367807109	0.8708927173264462	0.48254197190684145	1.2661232037125831	0.5091307994147733	1.4554383617187092	2.095834752397398	0.31918047385878306	0.764595911585509	0.4584418483716399	0.3238138766043879	0.5872396018966198	1.5931484725114338	1.528342008220043	2.118569202825096	0.6366444172532096	1.0	1.0	1.0	1.0	1.0	1.0	1.0	1.0	1.0	1.0	1.0	1.0	1.0	1.0	1.0	15.0	-55076.18355373202	0.0	0.0	68.0	-1358.9373164292085
27870000	-56876.95453621414	-1446.9410237974564	-55430.013512416685	0.458607132826893	2020.8811188945704	49.91222418266657	204.94658256345426	16.61073406975473	5.008810729585462	0.293511841014221	0.17761570114441141	0.19237720627410373	0.336495251567268	0.857029187282573	0.7815135237450389	8.749415557916649E-4	0.5912758772974798	8.749415557916657E-4	0.5912758772974793	0.9417571594351645	0.6475463786858375	0.696290159884033	0.22062761580959725	2.236025996013697	1.0254260398730335	2.759579986005429	0.5851960017949572	1.4981799694782718	0.24678222321048035	1.4594764189259808	1.8958611749911825	2.2914562248557084	2.6566895388360456	2.0136501600212227	1.0	1.0	1.0	0.0	1.0	1.0	0.0	1.0	1.0	0.0	1.0	1.0	1.0	1.0	1.0	12.0	-55070.87940286841	0.0	0.0	72.0	-1381.7442363772454
27880000	-56883.75988947808	-1457.0062538455184	-55426.753635632565	0.5373303703939651	2020.8023956570034	49.99760043226714	176.57077769864551	15.898179146463246	5.042934080258056	0.2946284778896117	0.17525158713600217	0.19089348514043236	0.3392264498339579	1.28254826594112	0.8095581326237385	8.868916610702181E-4	0.7824855299105842	8.868916610702165E-4	0.7824855299105818	1.0204463833969313	0.2730488006145903	1.192396681086357	0.02014692514992979	1.6504620172987308	1.7150766006129317	0.5831636712894829	0.720032659175977	0.4860088508547077	0.25864225054618256	0.5082785777251931	1.2237615961086248	1.5737578863365067	1.4877438632898414	1.4466398609042421	1.0	1.0	1.0	1.0	1.0	1.0	0.0	1.0	1.0	0.0	1.0	1.0	1.0	1.0	1.0	13.0	-55073.87153089262	0.0	0.0	72.0	-1385.9243586231653
27890000	-56855.21506427287	-1416.9297302603547	-55438.285334012515	0.49371606290563796	2020.8460099644917	49.053193615147435	214.29499400645702	16.831016521510335	4.940030444136127	0.29195675879925387	0.1810292327137441	0.19065303961078442	0.3363609688762218	0.8383464033575625	0.7595404695252016	9.232186065770345E-4	0.6302712509086656	9.23218606577033E-4	0.6302712509086648	0.406203543009396	0.5076960312792371	0.6305379772657789	2.058444221947341	0.942883550022661	0.7746124041165448	0.3874262858532461	0.5388124905418485	0.20960177672388058	0.5499063942353232	0.7976125227636546	0.47375318005944705	0.9974228985309216	1.2385376801844494	0.8973776323753839	1.0	1.0	1.0	0.0	1.0	1.0	0.0	1.0	1.0	1.0	1.0	1.0	1.0	1.0	1.0	13.0	-55078.19270523462	0.0	0.0	71.0	-1357.614900241226
27900000	-56882.1183636779	-1431.3300885279261	-55450.78827514998	0.4944190200379295	2020.8453070073595	48.80137758520135	131.70823327154616	15.030884486155264	5.318866839673003	0.292987512818572	0.18008339722410538	0.18968234547736065	0.3372467444799663	0.47390041811019235	0.7420434230041989	9.351694790893815E-4	0.8376092909315931	9.351694790893811E-4	0.8376092909315902	1.077340911033033	2.0084641497546225	0.6467035497912131	0.18581511786114396	1.80784891454677	0.8764266278203245	0.5881699038760015	0.6293542473471934	0.6599434644331266	1.3289509571538614	0.7624690173567359	0.7359912278280971	0.456450016873211	1.1557134858840343	0.9904405925701798	1.0	1.0	1.0	1.0	1.0	1.0	0.0	1.0	1.0	1.0	1.0	1.0	1.0	1.0	1.0	14.0	-55085.95701416381	0.0	0.0	71.0	-1357.9775966035795
27910000	-56891.83336330696	-1441.4261714240251	-55450.407191882936	0.4803623152317586	2020.8593637121655	49.37446707423511	200.12755941322536	16.389959230342594	5.26668236277989	0.2929791824875123	0.177929600964497	0.1932774447380603	0.3358137718099346	1.1232089752230725	0.8001964667539965	8.882408947998672E-4	0.6603726808590641	8.882408947998656E-4	0.6603726808590642	0.9975617365864141	0.5184070151552869	0.2206914152070568	3.4257880021921197	0.8454112135564835	1.3345370367610319	0.03352033325446746	1.0359912761104004	0.5600078053811992	0.3575617432150344	1.625420236098826	0.9183876407700876	0.5300833971404845	2.178096602577777	1.1895132153119448	1.0	1.0	1.0	0.0	1.0	1.0	0.0	1.0	1.0	1.0	1.0	1.0	1.0	1.0	1.0	13.0	-55082.610725797946	0.0	0.0	70.0	-1375.4556603595138
27920000	-56915.553839322354	-1443.6162403533804	-55471.93759896897	0.4843435940834637	2020.855382433314	49.13186644799216	167.45062540288546	15.537563672021015	4.365995065446526	0.29049900824400726	0.1752511300040312	0.1902513155439016	0.34399854620806425	1.2730073741600159	0.7884649332546887	9.595983776476324E-4	0.7379454356195028	9.595983776476305E-4	0.7379454356195012	0.6187883356283254	0.367857879952281	1.5615574898923497	0.3366194056284965	1.2474125691962057	1.1276832046095733	1.0336854603138848	0.5249806612762623	0.5712137604510817	0.8109445205046036	1.141153461061117	0.47123641198472793	0.5116655887345802	1.8875831084826526	1.22779150178284	1.0	1.0	1.0	1.0	1.0	1.0	0.0	1.0	1.0	1.0	1.0	1.0	1.0	1.0	1.0	14.0	-55120.19550954683	0.0	0.0	70.0	-1373.8465968245641
27930000	-56925.67373470669	-1446.3286484951675	-55479.34508621152	0.47064339879099487	2020.8690826286063	49.01610444895454	169.74696667605633	15.755405077806023	5.113190702282093	0.29126875248032785	0.17765354138780926	0.193397073188048	0.3376806329438192	1.334292694189941	0.7906079714541536	9.158740944580018E-4	0.8193200798977119	9.158740944580031E-4	0.8193200798977113	2.0906851229136496	0.6381055808362547	2.159511833122965	0.31743550589607267	3.3908907291936234	2.989477649219389	0.5638181315084584	1.2850756314507787	1.3528156883234808	0.20935724880695467	1.798909929264338	2.797066048609683	0.7627450925964031	2.8298279897923297	2.0041264635636242	1.0	1.0	1.0	0.0	1.0	1.0	0.0	1.0	0.0	1.0	1.0	1.0	1.0	1.0	1.0	12.0	-55115.2272637919	0.0	0.0	77.0	-1365.5100560842714
27940000	-56910.74259896983	-1431.717771752495	-55479.024827217334	0.46910524447117896	2020.8706207829262	49.09548776557297	175.3216731340937	16.094678385647942	4.575402083268926	0.2927449993774797	0.18122560185717934	0.19099518662827406	0.3350342121370712	1.0032204673276301	0.7723283895712556	9.118504265512537E-4	0.6375479064559911	9.11850426551253E-4	0.6375479064559905	1.2743373649706926	0.7529138048646821	2.0651850346738305	0.6472326567882056	2.431563151882316	2.9079087885013477	0.32218134747550997	1.3351988485449755	1.2153758473534602	0.29211926782812253	0.5504647932817776	2.5077075742709996	1.3849402352727511	2.881130610244357	2.3146159020875743	1.0	1.0	1.0	0.0	1.0	1.0	0.0	1.0	1.0	1.0	1.0	1.0	1.0	1.0	1.0	13.0	-55105.23419650887	0.0	0.0	75.0	-1360.5241355464566
27950000	-56891.3479407242	-1428.6564728923731	-55462.69146783182	0.4601335930033356	2020.879592434394	49.09667854138269	148.51623435752077	15.396667793118873	4.963594784649746	0.29496267209729005	0.181080103118254	0.1929810278350607	0.3309761969493995	0.8310235524799525	0.744119750054244	9.04182971537032E-4	0.8871351480717273	9.041829715370299E-4	0.8871351480717268	0.6399336366525981	0.20508963137410013	0.3060641098964158	0.1341766668825447	0.7689173132839098	1.6488294694863785	1.050131757485049	0.22115649511843807	0.4718449450184738	0.5064104074125685	0.595730167964541	0.9659653077113326	0.7065651533507395	0.8831335887618744	0.4848605216862479	1.0	0.0	1.0	0.0	1.0	1.0	0.0	1.0	1.0	0.0	1.0	1.0	1.0	1.0	1.0	11.0	-55099.65771537847	0.0	0.0	73.0	-1363.5020509758772
27960000	-56895.284100553574	-1438.1783543574893	-55457.10574619609	0.46667297201669083	2020.8730530553805	49.12272654027959	164.8400764524008	15.493292653112954	4.897393992150244	0.29424851332861857	0.17801520333340295	0.1917608565201859	0.3359754268177968	0.7847808203587701	0.7841511520978995	9.077823745901E-4	0.6452933176386546	9.077823745901001E-4	0.6452933176386537	0.3438474759977248	0.050116537192136414	0.5034506592550538	0.5507112220849767	1.0490013483485745	1.2267288840438804	2.001809071972508	0.5280433313511138	0.32421065472733557	0.3484303755161662	0.6368247950489943	0.5232263496516067	0.46363922021591947	1.363893785791499	0.22853235894184454	1.0	1.0	1.0	0.0	1.0	1.0	0.0	1.0	1.0	1.0	1.0	1.0	1.0	1.0	1.0	13.0	-55097.51798910861	0.0	0.0	69.0	-1379.73391271701
27970000	-56907.88705213473	-1452.7718082139436	-55455.11524392078	0.49275738976707034	2020.8469686376302	49.51806716233456	157.16264416209145	15.341152162743573	5.199309358503304	0.2898701261120697	0.18144751097923098	0.19139150816363878	0.3372908547450647	1.2076898906834652	0.7955776363934517	9.021382724145058E-4	0.6791835789697879	9.02138272414505E-4	0.6791835789697864	0.8384788190726593	0.574252281152911	1.4374689013225002	0.22744144248782586	2.348415476498495	2.152531018043739	2.005878749736016	0.775776659078655	1.0267234456664434	1.276831098599253	0.845600095530515	0.4707405755014683	2.231646625524265	2.011490031136468	0.8574064255943399	1.0	1.0	1.0	1.0	1.0	1.0	0.0	1.0	1.0	1.0	1.0	1.0	1.0	1.0	1.0	14.0	-55101.1190211361	0.0	0.0	67.0	-1379.990427948164
27980000	-56912.487303884285	-1451.1580005462772	-55461.32930333801	0.49700594167643525	2020.8427200857209	49.58774553080907	143.22007685506327	14.854546138373456	5.050595636423546	0.2990558862109251	0.1764461590717827	0.1880378164090145	0.3364601383082818	0.9917866909801164	0.785250298420523	9.092324841903965E-4	0.6978601980723304	9.092324841903969E-4	0.6978601980723301	1.767155637373612	0.2213225570661392	0.5792482577192509	0.6028312574133203	1.353615111831721	2.095450130998521	2.700569002244307	0.4467371841532915	0.8967470631150468	1.1251768179916355	0.5815804725405194	2.0819922909682638	0.8281596934020594	2.5617403543566093	1.4819738819763768	1.0	0.0	1.0	0.0	1.0	1.0	0.0	1.0	1.0	1.0	1.0	1.0	1.0	1.0	1.0	12.0	-55102.52729017973	0.0	0.0	75.0	-1382.7267438824733
27990000	-56929.70251667776	-1439.6772314355019	-55490.025285242256	0.48538093728352033	2020.8543450901138	49.01976968693053	121.32541688661264	14.387545400138817	4.9890149872191545	0.2945297172631397	0.17722569165839433	0.19218775331210008	0.33605683776637	0.8863374506984489	0.7690680201998649	9.30374185280329E-4	0.8266422863136799	9.303741852803282E-4	0.8266422863136786	0.16215434998387412	0.3109122602400184	1.2483877088230113	1.739093877756495	1.3066026593658144	1.1842344170178025	2.8282873748939235	0.435947115549335	0.2131863417862578	0.3098458279705592	0.3229505617457673	0.8475696386526558	0.8851118247232179	1.0144970887058176	0.308960504817345	1.0	1.0	0.0	0.0	1.0	1.0	0.0	1.0	1.0	1.0	1.0	1.0	1.0	1.0	1.0	12.0	-55109.59640305787	0.0	0.0	81.0	-1371.8441537793371
28000000	-56924.406942383685	-1430.5431446297455	-55493.86379775394	0.47911152466888857	2020.8606145027284	48.672756761298714	117.10004866156274	14.669771930176182	5.025765003159008	0.29090925514480587	0.17800192781052016	0.1929809046171413	0.33810791242753685	0.557873696366102	0.7017988068686551	9.035440003574864E-4	0.8775631215522393	9.03544000357487E-4	0.8775631215522416	0.6096650125838605	0.12141479703582235	0.40222193332017075	1.9439514726202287	1.4363602991107907	1.2209497984478115	0.4190208437946013	1.265572302153831	0.8029583335802707	1.6465325623123261	0.2288726612733947	0.21352349430399742	1.2717827461300877	1.6984026220579855	0.989034238951096	1.0	1.0	1.0	0.0	1.0	1.0	0.0	1.0	0.0	1.0	1.0	1.0	1.0	1.0	1.0	12.0	-55102.5666532308	0.0	0.0	84.0	-1360.0118472315341
28010000	-56899.21277910794	-1429.0171354257752	-55470.195643682164	0.49652155785753016	2020.8432044695398	48.20615478183388	138.69927244941044	15.158503238717604	4.8246009084967145	0.2906698587029786	0.1801988197321673	0.19322064038148729	0.3359106811833708	0.5418455989171104	0.7580604889258502	9.466295067916468E-4	0.89643043682675	9.466295067916452E-4	0.8964304368267499	0.664501112194594	0.2109415845534938	0.3532649149528383	0.3467384715962483	1.2307992038313027	1.1376071629258704	0.719485244120511	0.5694144078711815	0.2934172327957199	1.225311952478915	2.00844106955656	0.2969520377416728	1.4009614113503641	1.794645457392768	0.6036655499390147	1.0	0.0	1.0	0.0	1.0	1.0	0.0	1.0	0.0	1.0	0.0	1.0	1.0	1.0	1.0	10.0	-55090.338297490045	0.0	0.0	87.0	-1363.769422030447
28020000	-56895.79243883675	-1428.6604862538352	-55467.13195258291	0.5194669880199394	2020.8202590393773	47.9547813715331	128.56991340873333	14.873347655662057	5.303444258762941	0.2898210269494813	0.18100462564229425	0.19213989378711657	0.3370344536211119	0.8571693017933918	0.7536201210884622	9.722823442819569E-4	0.7324068472891098	9.722823442819543E-4	0.7324068472891081	0.6393280081381222	0.3095331817357865	2.476171924810327	3.201462227660587	1.6043194501072784	1.8273825251594875	2.8221952850399017	0.4634480296594053	0.22283265994804102	1.0430743687950814	0.67096314387085	1.0653804509509	0.6944510493974764	1.5303836828744264	0.6644451195225342	1.0	1.0	0.0	0.0	1.0	1.0	0.0	1.0	1.0	1.0	1.0	1.0	1.0	1.0	1.0	12.0	-55089.27393988385	0.0	0.0	81.0	-1360.0681346876738
28030000	-56888.129733177644	-1419.9588716187616	-55468.17086155888	0.48625910155233176	2020.853466925845	48.249004901753466	123.01042598736609	14.823166946515792	5.562701160382489	0.29233284090682193	0.1797498880263536	0.19454001972017912	0.3333772513466494	0.9349843758109373	0.7752913548297449	9.81064704430814E-4	0.8087770924187828	9.810647044308128E-4	0.8087770924187803	0.7109228206302175	0.34457996595140666	0.1058610337303039	0.6475313342128263	1.0841456567731402	1.0297094797594204	1.9019139659076962	0.4244018742558073	0.270789720803435	0.7925667284962392	1.2605354845598447	1.1187570879759565	1.6841272904557347	1.7793518622696858	0.5833705083966666	1.0	1.0	0.0	1.0	1.0	1.0	0.0	1.0	1.0	1.0	1.0	1.0	1.0	1.0	1.0	13.0	-55090.82640789182	0.0	0.0	80.0	-1350.290760801489
28040000	-56913.52602937634	-1414.9912497540322	-55498.53477962231	0.49225014895936	2020.847475878438	48.48360264763474	172.79884295064073	16.099470699437347	5.172780193589161	0.29671606290062424	0.17449555947943907	0.19007214449241747	0.33871623312752336	0.44422457417642364	0.6989758063884948	9.780051464208092E-4	0.7104166441220672	9.780051464208107E-4	0.7104166441220698	0.497137773363061	0.6485308811592472	0.443399967630985	1.133252254519258	1.0613588410003372	1.689694112209114	0.17852237534377943	1.0761094651674445	0.13585099863826325	1.1965273018238796	1.0618506266149013	1.4076678087646752	0.8864289276641953	3.5404776220718204	0.38601084037763744	1.0	0.0	1.0	1.0	1.0	1.0	0.0	1.0	1.0	1.0	1.0	1.0	1.0	1.0	1.0	13.0	-55134.17648485527	0.0	0.0	75.0	-1349.0984634288616
28050000	-56877.331982287775	-1424.3940830556949	-55452.93789923208	0.46162820982532915	2020.878097817572	48.2963387548013	135.8149337546264	15.49235777120282	4.928842476689455	0.2950875727712243	0.17790186491001642	0.18813583533947062	0.3388747269792927	0.5783467797775034	0.7353324842976194	9.927087921537577E-4	0.9141477839391153	9.927087921537566E-4	0.9141477839391156	0.3879677123583241	0.5151238888616625	0.38334600818332476	0.4982337819454808	1.8628271164228767	1.0973802073007861	0.9642125192741438	0.4690891377057899	0.1060473517115565	0.4486229032959372	0.650496760623155	0.7821118250349115	1.0771026959200993	1.4088896623587726	0.13134258287598374	1.0	1.0	0.0	1.0	1.0	1.0	0.0	1.0	1.0	1.0	1.0	1.0	1.0	1.0	1.0	13.0	-55087.6268327368	0.0	0.0	75.0	-1353.2729970948174
28060000	-56877.10427489635	-1427.5018506088784	-55449.60242428747	0.5209936810395049	2020.8187323463578	48.13783866411626	133.5087131523691	15.094221469275883	5.366774455382916	0.2903455421818972	0.18177288903561994	0.1907505085671245	0.3371310602153625	1.0826408914146102	0.7932605328523881	9.714921143357825E-4	0.657601075158707	9.714921143357804E-4	0.6576010751587053	0.7480465977832487	0.1780624541273783	0.4310263192994359	0.779865943625438	1.8116150252051204	2.182159800407029	0.2473171015311942	1.6689290631166183	3.808739719965604	0.6381219564303146	0.1213880818520138	1.1910851071075383	1.769944806687068	2.03182916244375	0.303062942972589	1.0	1.0	1.0	1.0	1.0	1.0	0.0	1.0	0.0	1.0	1.0	1.0	1.0	1.0	1.0	13.0	-55071.46185183461	0.0	0.0	75.0	-1360.8025720869284
28070000	-56882.09047349701	-1403.2238595378071	-55478.8666139592	0.5521045371719765	2020.7876214902253	47.882395881645685	131.33785549693434	15.3929178178343	5.380374676806451	0.2929984298405417	0.17945758354281224	0.19199173420779211	0.33555225240885816	0.45500708415222	0.7269319472813728	9.380452168232681E-4	0.7084143395003056	9.380452168232688E-4	0.7084143395003054	0.6732835995390121	0.41294067083632663	1.1895424038814861	0.3214796621643506	1.8922257024214142	2.2277893237183157	1.5487834055454497	1.066727637310418	0.8620294128342129	0.6373605751424153	0.03909020424193669	0.5523374631238753	0.4820054338419125	1.5494621718070567	0.4218502091115544	1.0	1.0	1.0	1.0	1.0	1.0	0.0	1.0	0.0	1.0	1.0	1.0	1.0	1.0	1.0	13.0	-55104.451097919155	0.0	0.0	75.0	-1339.5189496989292
28080000	-56879.91045438084	-1397.7426887664294	-55482.16776561442	0.5279663638680437	2020.8117596635293	47.449791817510686	123.59917177101063	15.473359134950302	5.331652722039634	0.289633011840663	0.17792091347494146	0.19212362665185903	0.3403224480325407	0.6925985839388196	0.7184097156264776	9.604907110614982E-4	0.9337627996317286	9.604907110614992E-4	0.9337627996317274	0.8982767402174731	0.6671853741765866	0.9921207781245363	0.03035980538315612	1.9350475145018469	2.2859859280539525	0.4239724554821664	0.9142569698981609	1.355496300846158	0.7680612975763115	0.05315784981011228	1.5316254492217276	0.7638777021114658	1.9423138178038626	1.2502230775740033	1.0	0.0	1.0	0.0	1.0	1.0	0.0	1.0	0.0	1.0	0.0	1.0	1.0	1.0	1.0	10.0	-55109.404571761996	0.0	0.0	87.0	-1328.0882535489864
28090000	-56892.57725356302	-1410.9805874546962	-55481.59666610832	0.4770723208574441	2020.86265370654	47.317344146899394	158.64553219031262	15.859061870236932	4.765824304454751	0.28853042105535626	0.17561617579066433	0.1913648018014075	0.3444886013525761	0.8044641290178802	0.7699123569127825	9.359530189245654E-4	0.8035761409667611	9.35953018924566E-4	0.8035761409667609	1.3242813667078779	1.4339870555853111	2.010539881484682	0.5530986073540917	1.6134073956505308	1.4298770230625557	1.0017867097341955	2.247917228353123	1.0260378588048036	1.0316097796960546	1.1996873755536415	0.6498454141974438	1.0945135243734938	1.4642103106626319	0.5521223546965187	1.0	0.0	1.0	0.0	1.0	1.0	1.0	1.0	1.0	1.0	0.0	1.0	1.0	1.0	1.0	12.0	-55118.8476175768	0.0	0.0	73.0	-1340.0712518737714
28100000	-56850.13831340438	-1387.5212317777423	-55462.61708162664	0.4624840245663348	2020.877242002831	46.446926711614275	130.6245507070302	15.315253427259302	5.532495310596082	0.2873970158188876	0.1819084966338444	0.19184165754080973	0.33885283000646244	2.06466454347118	0.8285919877868907	9.48278326873072E-4	0.6471134019844755	9.482783268730723E-4	0.6471134019844765	0.6113316934706288	0.7251008971411058	1.0313188328647558	0.6517823348088342	0.9118233395830836	0.9525110363054146	0.09697190017012275	0.8743997710937821	0.42898990537405257	0.89790431392675	0.6175410451788137	0.36753417384272924	0.9164587658484299	2.4493553363728764	0.8139874592658471	1.0	1.0	1.0	1.0	1.0	1.0	0.0	1.0	1.0	1.0	0.0	1.0	1.0	1.0	1.0	13.0	-55107.74833482893	0.0	0.0	68.0	-1325.9869960116457
28110000	-56846.86673829598	-1402.0898514122273	-55444.77688688375	0.4835897436122052	2020.8561362837852	47.021687055787766	155.98362645501382	15.96647084871772	4.511672274986341	0.2959143630219957	0.17874193958339768	0.18896640575584275	0.33637729163876806	0.9761839397099946	0.8082175382169111	9.746065639401228E-4	0.8377468465421272	9.746065639401225E-4	0.8377468465421251	0.9369423739302476	0.4156965690085139	0.19857043192376825	0.2388247141418697	0.920409023962241	1.4156412068890363	0.0942420007669438	0.8865214663268626	0.2845540698776106	0.6190631927711903	0.26054711579770523	0.4913214788493493	0.7468938720695042	0.9815166361835569	0.6881966057759893	1.0	1.0	1.0	0.0	1.0	1.0	0.0	1.0	1.0	1.0	1.0	1.0	1.0	1.0	1.0	13.0	-55081.57500420104	0.0	0.0	78.0	-1336.5413472658156
28120000	-56839.5896655609	-1402.1484141006345	-55437.441251460266	0.48333633509090507	2020.8563896923065	47.72612003409965	128.8011523787889	14.961178469192486	5.328820097631465	0.2934328977946808	0.17722671916577334	0.19014269520245533	0.3391976878370948	0.4946014938314304	0.7413512618305557	9.691217959864392E-4	0.6711109826243641	9.691217959864423E-4	0.6711109826243646	0.5183208393313825	0.47869972047011844	0.716455799947908	0.16183688938614083	0.73109856246536	1.6749018259852853	0.35278828455953526	0.48674844193005445	0.17293244435293836	0.8034636948860017	0.3661737644298424	1.1195458300164034	0.4200937060983411	1.002723522406912	0.8188156098465893	1.0	1.0	1.0	1.0	1.0	1.0	0.0	1.0	1.0	1.0	1.0	1.0	1.0	1.0	1.0	14.0	-55063.331259983286	0.0	0.0	72.0	-1341.8069785620485
28130000	-56821.12964899959	-1398.1943924790623	-55422.935256520526	0.4866192871426667	2020.8531067402546	47.857001771336535	114.1754014107064	14.482388053824932	5.051082870701407	0.2938690292271766	0.17680426234333638	0.19260577941530646	0.3367209290141849	0.5172564026543609	0.7466236116522755	9.803005669065102E-4	0.6786782825393983	9.803005669065093E-4	0.6786782825393981	0.813472605416676	0.240045123180995	0.5339302115226944	1.7337724361938556	0.4983461012160301	1.4132118055343694	0.20020967375366674	1.4475503656605035	0.12133289540158164	0.750242641957602	0.41503018016897103	0.707895274970478	1.2906278516145746	1.1790467445876975	0.8405738124033529	1.0	1.0	1.0	0.0	1.0	1.0	0.0	1.0	1.0	1.0	0.0	1.0	1.0	1.0	1.0	12.0	-55067.15731873816	0.0	0.0	72.0	-1340.2034206090577
28140000	-56829.6913321037	-1386.4365239843657	-55443.25480811933	0.47225294865825285	2020.867473078739	46.93708257182839	139.294223765847	15.796644195660006	5.07493759092877	0.2888149461521177	0.18276004129583698	0.19183908345838238	0.33658592909366725	0.5436427848131463	0.7221002547623345	9.637494146725459E-4	0.8112556831265775	9.637494146725467E-4	0.8112556831265778	1.3283994962922414	0.12160746423956963	0.39182734650462336	0.16689546573805422	1.242465906422841	0.9104725490329242	1.2309059918558434	0.9218767418388961	0.2325925536596921	0.47787624154143404	0.040959404716343906	0.7635447073519843	0.1747800349373703	1.6761597167323357	0.8635173617683225	1.0	0.0	1.0	0.0	1.0	1.0	0.0	1.0	1.0	1.0	0.0	1.0	1.0	1.0	1.0	11.0	-55076.44226964393	0.0	0.0	75.0	-1326.4306370737288
28150000	-56828.51941027126	-1391.234441372241	-55437.284968899025	0.45116496810225937	2020.8885610592952	47.486747292124406	115.52562515101107	14.714835058694275	4.913627043755179	0.291181558259438	0.17647170356383668	0.19027305023103863	0.34207368794569104	0.6117948037637182	0.7419636677515072	9.595846997608766E-4	0.7958536740261194	9.595846997608791E-4	0.7958536740261208	0.37269401343982445	0.31696950588996753	0.4226296962385957	1.911663676670207	1.0369371418708153	1.1997698507917518	0.3555049408295364	0.4261113436773023	0.21813024560744498	0.47486955695347005	0.11311662044108994	0.3826690309547774	0.3755906625945529	1.6111599153856604	0.27957443424779443	1.0	1.0	1.0	0.0	1.0	1.0	0.0	1.0	1.0	1.0	1.0	1.0	1.0	1.0	1.0	13.0	-55070.2176102869	0.0	0.0	76.0	-1327.9240298688596
28160000	-56880.70761271073	-1417.3088964317367	-55463.39871627899	0.4783679486173803	2020.8613580787799	47.70940025374816	123.45027798001976	15.055853550683826	4.981023619170517	0.2931636976363669	0.17272361298478067	0.19155845200431612	0.34255423737454066	0.5531405494261238	0.706718166685573	9.448958000454439E-4	1.0345352849273741	9.448958000454436E-4	1.034535284927375	0.8208354600587467	1.7141554512858665	0.8707932188830121	0.7647900893647614	0.746439893365265	1.2288690886351938	0.49279859957578054	0.7736195767866911	0.5521447975544196	1.6916192292206291	0.06583898663892399	0.5544762399772807	1.2637098097998127	2.1161446542835387	1.7387441962315324	1.0	0.0	1.0	0.0	1.0	1.0	1.0	1.0	1.0	1.0	1.0	1.0	1.0	1.0	1.0	13.0	-55081.52060961733	0.0	0.0	79.0	-1336.436241535567
28170000	-56831.36863959839	-1407.5238678289008	-55423.84477176949	0.559123489678298	2020.780602537719	47.57814584417394	126.32267955001663	14.895024046471983	5.129967745461436	0.29543909204498725	0.17866648549194206	0.18757144322295502	0.3383229792401201	0.7979417225100666	0.7337194703202407	9.639590794143646E-4	0.7286640260180401	9.63959079414363E-4	0.7286640260180403	0.6487981411458027	0.19170518383281868	0.45111113719573714	0.29864002595499156	0.8623382109348657	0.9843483738633694	0.21113203096274002	1.0339695316529633	0.44670847458080715	1.9091382920732523	1.2409544548337725	0.8723282547297765	1.5830195525958075	1.389546002204527	0.8586038362699923	1.0	1.0	1.0	1.0	1.0	1.0	0.0	1.0	1.0	1.0	0.0	1.0	1.0	1.0	1.0	13.0	-55067.540866718	0.0	0.0	70.0	-1343.374138025819
28180000	-56845.775161838916	-1391.9549683563405	-55453.82019348258	0.4664615585435861	2020.8732644688537	47.14745468984705	103.07758966449228	14.555714922456435	5.380159824110147	0.28956288860029344	0.1779384685777883	0.19472064346328563	0.337777999358637	0.8492738429176405	0.7618015606353303	9.836804616481251E-4	0.6048151801436888	9.836804616481251E-4	0.6048151801436885	1.3796677135785504	0.42063314624136955	0.8795517117151546	0.3980732055068138	0.6438554074601766	2.2216946819411305	0.09846348998799255	0.44981517366445967	0.10387517333984105	0.8989937167327376	0.21155957631746128	0.6652865820753255	1.2205861176953452	1.4223449806933388	0.7948927114650267	1.0	1.0	1.0	0.0	1.0	1.0	1.0	1.0	1.0	1.0	0.0	1.0	1.0	1.0	1.0	13.0	-55085.91006850756	0.0	0.0	69.0	-1335.256258664223
28190000	-56879.57168335361	-1411.955528009918	-55467.6161553437	0.4745623526455722	2020.8651636747518	47.58707820345649	119.38459581571823	14.902461819231073	5.352940303704813	0.2923778136312339	0.1804260480132155	0.190557557256283	0.33663858109927197	0.9060788687310478	0.7643274769940612	9.503713768452125E-4	0.737976026146681	9.503713768452142E-4	0.737976026146681	1.0595729280444526	0.5237195341123188	0.2156330996197847	0.09056125636901222	0.7905232890518505	1.2302262167041464	0.08849934732500415	0.7996910280206956	0.2014367393799107	1.3840761958476109	0.6863166220633725	0.23413435303518942	0.5298997351902909	2.064454649454489	0.40410153432474727	1.0	1.0	1.0	1.0	1.0	1.0	0.0	1.0	1.0	1.0	0.0	1.0	1.0	1.0	1.0	13.0	-55086.923298557864	0.0	0.0	75.0	-1349.8091193645134
28200000	-56911.73798941979	-1408.1077010200038	-55503.630288399785	0.5118540636883108	2020.827871963709	47.93430354707216	135.96720507012554	15.268180402914545	5.282541931094797	0.290796094664208	0.18120743635511563	0.19131970753849134	0.33667676144218944	1.0158413522926029	0.7994446115873393	9.53729690242205E-4	0.7761143679139018	9.537296902422063E-4	0.7761143679139035	0.814153421117191	0.5935411041662799	1.8563447400596693	1.509224816216996	0.8668661439901233	2.5384960179333484	0.8421721584243157	0.7224026622771393	0.7895237563808671	0.7470495881832849	0.7156576490164035	0.768704071184164	0.8123826000898694	2.15359461761684	0.6071656687712697	1.0	1.0	1.0	0.0	1.0	1.0	0.0	1.0	1.0	1.0	0.0	1.0	1.0	1.0	1.0	12.0	-55119.820454957466	0.0	0.0	84.0	-1339.9325546205494
28210000	-56898.61624763618	-1406.664944053095	-55491.95130358308	0.5120458310836487	2020.8276801963136	47.32900697865983	104.98522712591588	14.33363394950315	5.296422647569278	0.2926802982171802	0.17900074963690504	0.1914018660286699	0.3369170861172493	1.3486720396995033	0.8074360535302114	9.756314809577428E-4	1.0972501398455223	9.756314809577428E-4	1.097250139845523	0.9334355355306424	1.097441926414494	0.9227863091135476	0.8820424793867935	1.0791788342912605	0.599305997459305	0.2226445373041752	0.5837599298792606	0.4334703657994687	1.1699915053084706	1.2151058146921783	0.42315899600648677	1.1512642023369473	1.4454867398896862	0.512119758923726	1.0	0.0	1.0	0.0	1.0	1.0	0.0	1.0	1.0	1.0	0.0	1.0	1.0	1.0	1.0	11.0	-55115.2590055836	0.0	0.0	88.0	-1329.1580995547267
28220000	-56880.355813868075	-1408.4615555985595	-55471.894258269516	0.5108324841618064	2020.8288935432356	47.056812003210716	97.11552694216516	13.892004376573617	5.761874116936056	0.2898974101939211	0.1758850201783928	0.193134284514846	0.34108328511284447	0.9576506673561681	0.7692945327110129	9.423264638917003E-4	0.8468505263772987	9.42326463891701E-4	0.8468505263773014	0.4424446301856956	0.11175374155780034	0.6848038472559761	0.31553389206602994	0.9801395494993359	0.9136776177998616	1.7083841412823606	1.2275599292368975	0.5904443406277105	0.9498328229629344	0.023281895452919088	0.09037626893297675	1.158834847486752	2.2743353014611865	1.1626994316533523	1.0	1.0	1.0	0.0	1.0	1.0	0.0	1.0	1.0	1.0	0.0	1.0	1.0	1.0	1.0	12.0	-55098.39647441778	0.0	0.0	80.0	-1341.6296050578756
28230000	-56876.64330233723	-1413.4684498506706	-55463.17485248656	0.4972065068031201	2020.8425195205941	47.43933748615098	110.78513279194826	14.536508204531055	5.441893622564353	0.2937187527275903	0.17702997664577821	0.18804006327469103	0.3412112073519449	0.5870610594267119	0.731710768075779	9.825946451973721E-4	0.8389270486889684	9.82594645197372E-4	0.8389270486889698	1.0004444510203008	0.1693267105476283	0.1716740674335201	0.2406524102322995	0.7892923065559401	0.7964929892796834	0.4749735290617624	0.4483941889446351	0.6289947302496911	0.9042724713233227	0.0036149566022452605	0.7499701140306183	0.8708959145598923	2.1711488920282584	0.5183994520624708	1.0	1.0	1.0	0.0	1.0	1.0	0.0	1.0	1.0	1.0	0.0	1.0	1.0	1.0	1.0	12.0	-55082.67487228	0.0	0.0	81.0	-1350.0793505442912
28240000	-56881.367736460525	-1409.5415001592248	-55471.8262363013	0.522675461608623	2020.8170505657888	46.93476354666703	142.18808350614074	15.480215127399841	4.922500175544677	0.28744511603610495	0.1777198915441385	0.19381164213040564	0.3410233502893554	0.7882306734516719	0.7530071981153724	9.454423773457506E-4	0.8915179720394019	9.454423773457489E-4	0.8915179720394018	1.472593782410829	1.042138608265688	0.6999339009745392	0.8936150363464975	1.197001239047865	0.3766164361006776	0.9682955619757574	1.4520836138493436	2.110456756257127	0.8672456975781349	0.3327052404650983	0.5656583411632669	0.8460233815969084	2.3882376622234376	0.7561510873367546	1.0	1.0	0.0	0.0	1.0	1.0	0.0	1.0	0.0	1.0	0.0	1.0	1.0	1.0	1.0	10.0	-55082.29282311826	0.0	0.0	84.0	-1341.992416099376
28250000	-56883.06769437062	-1412.522892355925	-55470.544802014694	0.5181484783203951	2020.821577549077	47.305651947423485	108.79070673943882	14.293052994641721	5.495433054278117	0.28637797466265225	0.18283144623179773	0.19113915166722964	0.3396514274383249	1.3127524629952387	0.7656879464558222	9.71376190124251E-4	0.7066065296920974	9.713761901242519E-4	0.7066065296921004	0.6609409956069985	0.27817900772135684	0.49319855521130407	1.1457458264559246	0.718581502722043	0.6960222135595842	0.9417171156136035	1.1442875514027846	0.3662470184663972	1.7673992462412007	0.1093860038918153	0.34589966050884663	1.4347327523182802	1.7537004389731679	1.35612160421632	1.0	1.0	1.0	0.0	1.0	1.0	0.0	1.0	1.0	1.0	1.0	1.0	1.0	1.0	1.0	13.0	-55081.06446824851	0.0	0.0	78.0	-1348.4253491791576
28260000	-56866.2362028278	-1403.518842880191	-55462.71735994761	0.509838909817944	2020.8298871175793	46.68487605926692	112.80727754748338	14.622819993797297	5.149772828933726	0.2957516092486192	0.1806718520052411	0.1911685346282343	0.3324080041179098	0.8168282602282814	0.7575469168102367	9.88403814919715E-4	0.8332830861031322	9.884038149197182E-4	0.8332830861031351	0.9709168074005019	0.4170468064086985	0.3589484323089519	0.43813431027929994	0.697406963901115	1.3056876914470126	0.2906411844811189	0.8644688226100072	0.6113044938000459	1.3580588327978325	0.22445689817724546	1.7621910758546984	1.247667089316977	1.5772822372462774	1.1158529064640377	1.0	1.0	1.0	1.0	1.0	1.0	0.0	1.0	1.0	1.0	0.0	1.0	1.0	1.0	1.0	13.0	-55096.32676127904	0.0	0.0	75.0	-1334.8742822725842
28270000	-56849.59773214954	-1402.0402249958681	-55447.557507153666	0.5150077849445265	2020.8247182424527	46.44163090687462	113.72660342302844	14.728106157581628	4.904535664204719	0.288805165945835	0.17834794801329226	0.19387655211031882	0.33897033393055837	0.6325869882300624	0.7435255910443592	9.33114831067221E-4	0.8909162097105497	9.331148310672215E-4	0.8909162097105507	0.6896379834933734	0.28172975153343505	0.18969529139856123	0.519940357324598	1.019353836359804	0.9461843433004812	2.315193264375364	0.666433481145573	0.4867058589608431	1.0084626089843773	3.7148512474376143	0.5436046851413976	0.5415298794146648	1.198970833714047	0.40386629430481336	1.0	0.0	1.0	0.0	1.0	1.0	0.0	1.0	1.0	1.0	0.0	1.0	1.0	1.0	1.0	11.0	-55080.18323423252	0.0	0.0	77.0	-1334.7853082184997
28280000	-56861.64689885879	-1403.3153940017842	-55458.331504857	0.5052951959183124	2020.834430831479	47.44182439344489	146.89883847591884	15.428634851336708	5.386536296723327	0.29343112034973823	0.1839279591916342	0.18733077441368937	0.33531014604494264	0.7636739144610166	0.7693518946621579	9.467780095552303E-4	0.6433613145464955	9.467780095552306E-4	0.6433613145464941	0.8580565648435063	3.4040748269928733	0.42492545498347295	0.4600989019121994	1.8067519087664088	0.2702772989948533	0.1371472769754678	0.9858369865646143	0.3521824513564808	1.3662361763426067	0.46592330987891506	0.33248485515117493	0.6638922910930072	1.2743552260799922	0.6181633971334118	1.0	0.0	1.0	0.0	1.0	1.0	0.0	1.0	1.0	1.0	0.0	1.0	1.0	1.0	1.0	11.0	-55083.42780855011	0.0	0.0	77.0	-1347.535936417425
28290000	-56840.23425242127	-1400.9153715434672	-55439.31888087781	0.4895566086114415	2020.850169418786	46.75895296628081	132.46732083411118	15.342618477975828	5.154843525070199	0.29178064205858395	0.18016841708738943	0.1910862279193775	0.33696471293465363	0.9994941141690397	0.7658806464580512	9.508704002805173E-4	0.872644049331688	9.508704002805162E-4	0.8726440493316877	0.6474794825927648	0.2674502941863289	0.3666073686401736	0.4882972785372842	1.4284455753230652	0.7080198334010055	0.3309956925867905	0.7515530213341838	0.27765040802378843	0.5160974167857623	0.7103238964368984	0.8758763162841029	1.2546698169657693	1.489284299687988	0.42970057087172225	1.0	1.0	1.0	0.0	1.0	1.0	0.0	1.0	1.0	1.0	0.0	1.0	1.0	1.0	1.0	12.0	-55077.523302908085	0.0	0.0	77.0	-1334.9553180609366
28300000	-56864.27909228514	-1399.3098316493465	-55464.96926063579	0.5444605545553765	2020.795265472842	46.48087141468439	122.91628877019201	15.494058917994751	5.511661843349595	0.296132465501496	0.17679403058671245	0.19022903565436167	0.33684446825743436	1.4415907369736067	0.7965994985661611	9.684403741353042E-4	0.8322206745261798	9.684403741353054E-4	0.8322206745261781	2.2390365983976155	0.21934159711370715	1.763284514742586	0.09205351233141147	0.7523596086490831	3.210242638192317	0.18612478459211929	1.4760844165149376	0.9712267706911709	1.4291877238104476	2.813290127163453	1.1072627390552037	1.9152230381413229	1.4727372345745637	1.1323694052985953	1.0	1.0	1.0	0.0	1.0	1.0	0.0	1.0	1.0	1.0	0.0	1.0	1.0	1.0	1.0	12.0	-55093.70322403181	0.0	0.0	77.0	-1324.3480675639898
28310000	-56863.658040039845	-1391.9587560980513	-55471.699283941794	0.4884899038473194	2020.85123612355	46.18439412290094	96.27391205199227	14.578553746372325	4.9223538411457675	0.29215953853361326	0.17715422560330346	0.19220951769399588	0.3384767181690919	1.024377291940239	0.7845226686641043	9.924892754910872E-4	1.0492103188193624	9.924892754910877E-4	1.0492103188193622	0.8576547580225985	0.9229212526136508	0.5668434279240718	0.1772795971895404	1.070660810722816	0.6156442033830805	1.1233639815683618	1.6374719578625259	0.983515873724375	1.2467582081775863	0.14095684693812036	0.5768014809824656	0.870306995091181	1.5614812700790563	1.9717255797559674	1.0	1.0	1.0	1.0	1.0	1.0	0.0	1.0	1.0	1.0	1.0	1.0	1.0	1.0	1.0	14.0	-55099.710453686486	0.0	0.0	77.0	-1309.7979227080978
28320000	-56821.446389870456	-1360.3255495477902	-55461.12084032266	0.5254569686231921	2020.814269058774	45.895213684438886	124.58940981719215	15.283928151757454	5.780102094879269	0.2916635143417981	0.17849584679059038	0.1943486547900542	0.33549198407756176	0.502137489043787	0.6892684904393155	9.947029156691593E-4	0.8955797183107754	9.947029156691593E-4	0.895579718310775	0.5417798325257583	0.10570505888578169	0.22649629520313613	0.23685253617336804	1.2360418369555533	1.13308981692041	1.47359091775307	0.9529017861277175	0.5742086337903307	1.6937892511693455	0.7249360492042495	0.7661118939252336	0.764546127500099	1.6734361181971655	0.89451563570215	1.0	1.0	1.0	0.0	1.0	1.0	0.0	1.0	0.0	1.0	0.0	1.0	1.0	1.0	1.0	11.0	-55074.194145831614	0.0	0.0	84.0	-1294.7922194667328
28330000	-56831.57173116651	-1374.8105120332077	-55456.761219133296	0.5020673397240406	2020.8376586876732	46.64028618842029	119.26508131615681	15.175754353862818	4.9134240445394965	0.2916337426159125	0.17786390098255328	0.19110787051454373	0.33939448588699495	0.9607865424388379	0.7696731071328935	9.97586310509793E-4	0.7719844024739875	9.975863105097917E-4	0.7719844024739871	0.7334965240893938	0.5631154029357488	0.7665509847735995	0.2080256711521249	1.0375642704977424	1.639450318353333	0.8124571509302936	0.31128493057869466	0.1347892976849321	2.3243781229105345	0.5842910250695675	1.0238819231603769	1.9918701982726759	1.5081160793637733	0.48633940118642704	1.0	1.0	1.0	1.0	1.0	1.0	0.0	1.0	1.0	1.0	1.0	1.0	1.0	1.0	1.0	14.0	-55064.60821795993	0.0	0.0	78.0	-1305.3669117809745
28340000	-56829.408886960264	-1353.5768930126019	-55475.831993947664	0.49979974563786994	2020.8399262817595	45.93926327905661	126.00557567651957	15.591559238164844	5.37875351672173	0.2894320630549223	0.1784737591339307	0.19489201486653437	0.337202162944617	0.9175384859908124	0.7603143581478832	9.98675147319793E-4	0.856400414426893	9.986751473197964E-4	0.8564004144268947	0.9361376070784678	0.7236563359897827	0.4407762530422215	1.2736231881754525	1.4264907629898853	1.5547964125608271	0.39196595904672027	0.8880903846495458	0.18074975129850293	0.357886695499144	0.15675920485153833	0.8755499407150453	1.4703276688253506	1.3972726092489716	1.2950639636194594	1.0	0.0	1.0	0.0	1.0	1.0	0.0	1.0	1.0	1.0	0.0	1.0	1.0	1.0	1.0	11.0	-55082.94214081398	0.0	0.0	85.0	-1288.715555945058
28350000	-56849.770356689645	-1362.2978471277659	-55487.47250956188	0.5301176786601731	2020.8096083487371	46.56414848868628	130.63233712150688	15.511709231883522	4.692980084129399	0.2905427821239758	0.17886048431261162	0.19431289918612626	0.33628383437729076	1.1310236494182007	0.7798133385432197	9.94400196722845E-4	0.8093292785675399	9.944001967228462E-4	0.8093292785675394	0.6706394959014038	0.39591446439677797	1.1826579093036031	0.7440439622426929	1.2583063730063913	1.4715972728783373	0.1748509158616578	0.35342613635069015	0.719112210128431	1.147582722933796	0.11267337309877484	0.14284930571992668	1.3023619271160591	1.6819670004078664	0.3372473591777662	1.0	1.0	1.0	0.0	1.0	1.0	0.0	1.0	1.0	1.0	1.0	1.0	1.0	1.0	1.0	13.0	-55095.566223170965	0.0	0.0	80.0	-1295.7715203717096
28360000	-56839.05957005685	-1388.974009411607	-55450.085560645246	0.4591078239687838	2020.8806182034286	47.56263737344952	118.54820356044326	14.837900244729664	5.24150675421597	0.29014593563428837	0.18331175725530346	0.18870162375827007	0.33784068335214257	0.8541337517412322	0.7772368686822166	9.470363601884497E-4	0.7999630325646352	9.470363601884504E-4	0.7999630325646354	0.544087038304713	0.44494827647724655	0.39255984029231905	0.5605895899035874	1.19280948070825	1.5777174692055111	2.1673949661251974	0.8779894630218628	0.35718502584778383	1.9798636751394667	0.04085601136367982	0.298517099613386	1.0811887652981826	1.575222900541045	0.5774179046336774	1.0	1.0	1.0	0.0	1.0	1.0	0.0	1.0	1.0	1.0	0.0	1.0	1.0	1.0	1.0	12.0	-55074.68281619382	0.0	0.0	76.0	-1323.078826885499
28370000	-56860.709822658784	-1398.7101671375608	-55461.99965552122	0.522498770111379	2020.817227257286	48.215189190313986	124.45297929247742	15.064605805814233	5.253887865237174	0.2906450719185867	0.18166588908363684	0.19044282660889164	0.3372462123888893	0.9375271527963396	0.7666150870620595	9.816972148347636E-4	0.9577069720119492	9.816972148347619E-4	0.9577069720119467	0.30026707466462554	0.4121984208915437	0.15788059424495723	0.0123639476105135	0.5731830565385432	0.9909484345384967	0.8786358919167777	1.01791379182029	0.38581658174935163	0.3619267602181233	0.8344529938963385	0.20225480767468504	0.41444285120457497	0.7981689669483756	0.5444912966377915	1.0	1.0	1.0	0.0	1.0	1.0	0.0	1.0	1.0	1.0	0.0	1.0	1.0	1.0	1.0	12.0	-55093.95033722186	0.0	0.0	80.0	-1330.1665257942948
28380000	-56918.42141545577	-1431.900309402049	-55486.52110605372	0.4756957392887644	2020.8640302881086	48.0778392379429	111.54847534175826	14.277688076644143	4.67166160724853	0.2944561772184978	0.18126696894256558	0.19070686843577928	0.33356998540316185	0.7742875561792623	0.7715247574863144	8.926606416658316E-4	0.8836141710300228	8.926606416658298E-4	0.8836141710300215	0.49285235171717096	0.5146196583281472	0.548715130078744	1.3638583061510678	1.6291119665986205	0.802251646868779	1.8272413018559552	0.7761214263675492	0.8471683375001968	1.6454591879625764	0.33838607988757374	0.8102724661342731	1.7169553861164297	3.974516824150175	0.5419508582714463	1.0	1.0	1.0	0.0	1.0	1.0	0.0	1.0	1.0	1.0	1.0	1.0	1.0	1.0	1.0	13.0	-55104.003002598	0.0	0.0	82.0	-1355.3051661566553
28390000	-56886.61429627297	-1468.5293020588433	-55418.08499421413	0.48016636726555717	2020.8595596601317	49.23290250176048	154.5401280107777	15.494253491001327	5.061509748406727	0.28694858845035365	0.18427449317376596	0.1915715320229001	0.33720538635298486	1.1102710711481651	0.7786098122334688	8.994806084217078E-4	1.0153008439766495	8.994806084217076E-4	1.015300843976648	1.0946301054113239	0.7948537213139707	0.34809896513760463	0.5997824025129039	2.2137013621322006	2.135831905088338	0.34962974820533244	3.5003139564585646	1.8435229840635445	2.620663809817681	0.12191233599009482	2.862688615112901	3.102977449575656	3.442528991075025	2.070374783401374	1.0	1.0	1.0	1.0	1.0	1.0	1.0	1.0	1.0	1.0	0.0	0.0	1.0	1.0	1.0	13.0	-55044.87677870753	0.0	0.0	83.0	-1373.9804812943003
28400000	-56870.201523071955	-1430.8389028534514	-55439.362620218504	0.48253357203388747	2020.8571924553635	48.69867563001335	177.4658298893577	16.019838750873888	4.64242388593035	0.29121348192931207	0.17901804714182143	0.19245694353566667	0.33731152739320436	1.5585454363153404	0.7877278651625426	9.681278134932732E-4	0.8490428107366295	9.681278134932706E-4	0.8490428107366288	0.9733974783652225	0.8397386329431035	0.9952902776369718	0.37873761582803733	3.6789992365594957	1.8184894812019154	1.2232627336371527	2.8188525036220184	0.4875995858898742	2.246914712777626	1.4548604278942792	0.2902338225547966	3.225399205750783	2.3138540033524064	0.9692880174103147	1.0	1.0	1.0	0.0	1.0	1.0	0.0	1.0	1.0	1.0	0.0	1.0	1.0	1.0	1.0	12.0	-55058.47430060523	0.0	0.0	79.0	-1349.9238328975246
28410000	-56858.31492616948	-1428.171934668512	-55430.142991500965	0.474552294795439	2020.865173732602	48.75517750828308	216.6683798328229	16.84653748087674	5.093096446624597	0.29049155775720314	0.18329163426526504	0.1915995732269041	0.3346172347506322	1.2518477475103154	0.7854572147540715	9.389035636064994E-4	0.7635610771266307	9.389035636064983E-4	0.7635610771266312	0.8333938069853251	0.08940238316486773	1.0040009748664733	0.19344216109447956	1.7301361580875572	1.203898933877919	0.8600469625505917	1.5280719717846678	0.2826189918311725	0.7309040994123659	0.20534587376239388	0.3302844513959577	1.3465344182961858	1.3822911853847801	0.5883012870911632	1.0	1.0	1.0	0.0	1.0	1.0	0.0	1.0	1.0	1.0	1.0	1.0	1.0	1.0	1.0	13.0	-55059.852834447636	0.0	0.0	75.0	-1360.6689020387842
28420000	-56865.261661471435	-1433.6381904691386	-55431.6234710023	0.477594979903375	2020.862131047494	48.80984327320192	165.1379000966067	15.871905268868456	5.676499777922269	0.2907919715120111	0.17923871004760458	0.19147382144302835	0.3384954969973605	0.9912600365526725	0.783071406661806	8.96780670469465E-4	0.8243180153522859	8.967806704694671E-4	0.8243180153522878	1.2426805579094895	0.14231664450338605	1.847930716711697	0.21281299783701332	1.9476443345552703	2.964511631038765	1.0974285295104105	0.8035493978860456	0.742529773821387	1.646079312825444	0.6555832962418903	2.0684554658878134	1.3435635602959	1.3081305312853895	0.5206254331767739	1.0	1.0	1.0	0.0	1.0	1.0	0.0	1.0	1.0	1.0	1.0	1.0	1.0	1.0	1.0	13.0	-55043.37664163774	0.0	0.0	79.0	-1357.501707310678
28430000	-56886.5493735303	-1444.7892480610572	-55441.76012546925	0.4834685803258152	2020.8562574470716	49.37426753001894	207.38919513813624	16.637311463687954	4.609113369162102	0.29817790169182623	0.17831597376521274	0.18747396311081102	0.33603216143215453	0.5433681825845355	0.7435940005280284	9.269219456070417E-4	0.9176089127110475	9.269219456070412E-4	0.9176089127110462	0.2652432350435465	0.545262124751756	0.36553060151635125	1.7564395499604903	1.043310240565822	2.1709098956736455	0.6099141669603028	0.5535546786888172	0.8453705597463799	1.0803339139627735	0.8258103921449994	0.661484986476539	0.9916630552643833	0.8908365472690695	1.1494928930905077	1.0	0.0	1.0	0.0	1.0	1.0	0.0	1.0	1.0	1.0	0.0	1.0	1.0	1.0	1.0	11.0	-55053.26664404727	0.0	0.0	85.0	-1374.03342443275
28440000	-56901.76521713677	-1449.8125135361624	-55451.95270360061	0.47734435086818894	2020.8623816765291	48.72357235225818	182.6868231282632	16.395905878504173	5.274126234007154	0.28553460100342143	0.1828910860158194	0.19493093757745236	0.3366433754033114	1.4083916131281058	0.813120824454676	9.496481122036542E-4	1.0557775258472488	9.496481122036513E-4	1.0557775258472493	0.9436996160609895	0.4086511187476179	0.7729790198544704	1.4324321216653428	1.38848687476903	1.945368604798659	0.029933526640664825	1.2489150616265716	0.24991129996636677	0.5591767054847337	0.4578514862981612	0.70770255378104	1.3567125073683701	1.792195732371329	1.266659492477708	1.0	1.0	1.0	0.0	1.0	1.0	0.0	1.0	1.0	1.0	1.0	1.0	1.0	1.0	1.0	13.0	-55076.772993186016	0.0	0.0	82.0	-1365.4940984754467
28450000	-56886.05807850952	-1440.0048474873486	-55446.053231022175	0.43821175818154584	2020.9015142692158	48.99703354686552	203.47759658682568	16.713591570039853	4.873036437823275	0.2868995303285798	0.1777122715296775	0.19220499090586857	0.34318320723587864	0.9581320696593303	0.7797852910634129	9.411425566140605E-4	0.7161689434654445	9.411425566140606E-4	0.7161689434654454	0.7664600831079981	0.5693173505585207	1.6014684908148928	1.638125413678383	0.9935049141536935	1.5833173811566847	0.8977262652374627	1.536639482457408	0.2862351108492273	2.06634788825262	0.016539700121276105	0.39075637237096933	1.6943782702165728	1.0459679716288597	1.860020927823744	1.0	0.0	1.0	0.0	1.0	1.0	0.0	1.0	1.0	1.0	0.0	1.0	1.0	1.0	1.0	11.0	-55059.075398605266	0.0	0.0	80.0	-1375.5068416524116
28460000	-56883.296676298465	-1427.7612488240516	-55455.53542747442	0.5104176332946918	2020.8293083941026	48.94695999420448	156.1451699327575	15.391833264622635	4.534048093731143	0.2911830980067879	0.18098675092523653	0.19226178111594633	0.3355683699520337	0.9333720026397196	0.8051553469357223	8.926460458810078E-4	0.8058210030125225	8.926460458810074E-4	0.8058210030125216	1.7844146963960155	0.4551038151288915	2.343924369206926	1.684770906961964	1.9670241895553628	2.7863087310796106	0.18093732444670266	1.521315709507973	1.198052907936591	2.6749517868489026	0.2772091536292914	0.8279374589219904	0.7483500787868324	1.5265501504344636	2.562510775764058	1.0	0.0	1.0	0.0	1.0	1.0	0.0	1.0	1.0	1.0	0.0	1.0	1.0	1.0	1.0	11.0	-55063.906209426204	0.0	0.0	80.0	-1353.6837496848325
28470000	-56894.44300017743	-1449.6627777060664	-55444.78022247137	0.5203306268915997	2020.8193954005058	49.305376586725224	129.10348704851913	14.860724943409302	4.816268146495504	0.29118242085835666	0.17714958000139638	0.19218813083061087	0.33947986830964055	0.6690321036804652	0.7558070043294631	9.14306590285772E-4	0.8739116506225456	9.143065902857721E-4	0.8739116506225465	0.8446277336442914	0.2188136117397758	1.2618866106825868	5.112758665458713	0.4793293088953673	0.7197882927646575	1.7842686238372834	1.9747905373122354	0.3515105245204214	2.013670459156056	5.136387451946223	0.2520653486243778	1.2652643777760875	1.60568641622132	1.0464611438701783	1.0	1.0	1.0	0.0	1.0	1.0	0.0	1.0	1.0	1.0	0.0	1.0	1.0	1.0	1.0	12.0	-55066.8612096307	0.0	0.0	83.0	-1368.7047827836996
28480000	-56891.88747609491	-1445.276564269629	-55446.61091182528	0.5414914736487297	2020.7982345537487	49.62002012503862	193.97146185297228	16.40115227805431	4.999048383099694	0.2908493719970204	0.18014786888272985	0.19068778547280676	0.3383149736474474	0.4332982221197693	0.6880548022333257	9.368910473967264E-4	0.7997786018341023	9.368910473967289E-4	0.7997786018341047	0.7913674056395827	0.9252405311151516	0.5445369191004276	0.24850715996725703	0.7858921108099084	1.4755236858773813	4.646447751366716	0.8653620264700449	0.1539840783929145	1.8983758139183273	0.5059125536410763	0.3920721735895595	1.254926879835299	1.4461035733595142	1.553340729117041	1.0	0.0	1.0	1.0	1.0	1.0	0.0	1.0	1.0	1.0	0.0	1.0	1.0	1.0	1.0	12.0	-55075.730946648255	0.0	0.0	79.0	-1374.3469393658015
28490000	-56916.66229221227	-1444.8521054293649	-55471.8101867829	0.48401101960679416	2020.8557150077904	50.085145656886354	144.13659688112122	15.26371310459666	5.494340584300596	0.29394889298830135	0.17744475373081167	0.19052706248184606	0.33807929079904525	1.8195503024821778	0.8146919296453675	9.135516763030745E-4	0.6469969346526837	9.135516763030748E-4	0.6469969346526843	0.1453243732179746	0.3715794565381474	0.7753104012404335	0.755515025227806	1.6430930790426526	1.1114742953228742	0.11549860191592719	0.22002444002232732	0.3033058830255371	0.9410160019820303	2.30976144127856	0.2807712186067086	0.7502931071920791	1.3591949959572336	1.5055467696983427	1.0	1.0	1.0	0.0	1.0	1.0	0.0	1.0	1.0	1.0	0.0	1.0	1.0	1.0	1.0	12.0	-55087.799939044904	0.0	0.0	81.0	-1383.614778084344
28500000	-56930.92629022175	-1463.1883133713593	-55467.737976850396	0.5842355785413643	2020.7554904488559	51.2018543795672	166.39168194478688	15.311820217798571	5.255023560922178	0.2897769764715191	0.17771624788997062	0.19736295143655683	0.33514382420195776	1.2306407614510024	0.795588033730718	8.661016578264085E-4	0.7239043117589342	8.66101657826409E-4	0.7239043117589358	0.5490268599622578	0.037093175609363066	0.6588330017834232	0.21807624253288244	1.7704515827186207	1.4132556829858325	1.077139842430702	1.5245508081058254	0.5679663282487502	0.8820240198241901	0.511291552210862	0.7149605812491355	0.6676837322212505	2.451887635679758	0.2875802975120223	1.0	0.0	1.0	0.0	1.0	1.0	0.0	1.0	1.0	1.0	0.0	1.0	1.0	1.0	1.0	11.0	-55077.24651637208	0.0	0.0	84.0	-1399.9115678174282
28510000	-56998.19755222076	-1460.6575778836682	-55537.53997433709	0.49013830196308017	2020.8495877254343	51.06947297632938	164.8457864476155	15.301190294233715	5.694993152228082	0.2900655214329987	0.17946533446696833	0.19039215103226056	0.34007699306777667	1.5346340315853932	0.8283150830214413	8.416180930706729E-4	0.6532228349373275	8.416180930706722E-4	0.6532228349373274	0.49906207719969387	0.06686609576013375	1.285224898296034	2.0426946400467405	0.7604260638609515	1.138347924115336	0.19445229708608106	0.4064397205208254	0.7586653121462767	1.0359075145754248	1.2798694303690823	0.06747744779081773	1.0258297956634175	1.362187631460079	0.27094503582538265	1.0	1.0	1.0	0.0	1.0	1.0	0.0	1.0	1.0	1.0	0.0	1.0	1.0	1.0	1.0	12.0	-55120.81155676557	0.0	0.0	85.0	-1399.2464700702646
28520000	-56987.415135189025	-1467.98172763085	-55519.43340755817	0.46673179613976723	2020.8729942312575	50.736125192466474	189.887025156133	16.02746223883135	5.611446434319301	0.28785564113659157	0.17967266881046576	0.19611481406712566	0.3363568759858213	0.7969951551529367	0.752810186732368	9.209652779868579E-4	0.6963931557563918	9.209652779868593E-4	0.6963931557563934	1.2650732112930652	1.5861364675020548	1.5290302125561708	1.3748768464162562	1.9819343781998549	3.7465545800945037	0.4573497480176551	1.1550929525900695	0.6730763654034269	3.3120845156544223	1.2927905707459921	1.3400746955566492	0.5480074185379376	2.27171456145399	0.3405909004311923	1.0	0.0	1.0	0.0	1.0	1.0	0.0	1.0	1.0	1.0	0.0	1.0	1.0	1.0	1.0	11.0	-55114.37083795672	0.0	0.0	82.0	-1397.5435350409753
28530000	-56994.58846131917	-1484.8905593346135	-55509.69790198455	0.5012657158122624	2020.838460311585	51.33011198119505	191.20097458898007	15.620226948017391	5.390433493655165	0.288735491592327	0.17905744675852447	0.1925696229401362	0.3396374387090166	1.0034111564602757	0.7771876883274356	9.04342054141074E-4	0.6523619398628381	9.043420541410737E-4	0.6523619398628386	0.3082760447826495	0.9371612136229717	2.0201325843223654	1.111341085859459	2.334622284719033	1.1860297463401457	0.41188797914556347	1.6903040685570092	1.2007250633682902	1.6170226572034554	0.3276377410447429	1.164346955404948	2.4370332239945895	4.067816242030741	1.6529066775567747	1.0	1.0	1.0	0.0	1.0	1.0	0.0	1.0	1.0	1.0	1.0	1.0	1.0	1.0	1.0	13.0	-55110.31403177413	0.0	0.0	79.0	-1411.628739507785
28540000	-56938.997108144016	-1460.1411118064718	-55478.855996337545	0.509766463999288	2020.829959563398	50.558694923897114	143.40489028086256	15.013311527547799	4.880841888748846	0.29370252515091544	0.17593160831712804	0.19154592196608233	0.33881994456587844	0.896496951558838	0.8008965472433419	9.172474715261941E-4	0.6057286533105017	9.17247471526193E-4	0.6057286533105013	0.29763157732389256	0.2996258019789217	0.998846483283341	1.0247422175643346	0.8562829673988954	0.8988177413128675	0.2878563388262939	0.6669872707708047	0.4760764923366792	1.7408976373051788	0.5279098698666	0.6923876737419423	0.9983434637493137	0.8171589476937416	0.28352031471164685	1.0	1.0	1.0	0.0	1.0	1.0	0.0	1.0	1.0	1.0	0.0	1.0	1.0	1.0	1.0	12.0	-55088.64007831258	0.0	0.0	79.0	-1404.4630945699637
28550000	-56980.03632083539	-1484.328139597751	-55495.708181237635	0.49622506745778094	2020.8435009599395	50.48604629255146	154.90221133977118	15.103758557728565	5.6663787575101585	0.2930536211484835	0.17971620090989013	0.19044315138759252	0.3367870265540381	2.18848709566062	0.8212207134312989	8.962043244636971E-4	0.9136235817082953	8.962043244636986E-4	0.9136235817082938	0.20748312183434658	0.7361882724712117	1.288835727587098	0.24824352179533613	0.8704875426765978	1.4047832761888661	1.0705845289667548	0.8220359896985712	0.3864929052975808	1.5177598379201844	4.0865625493442	1.2455911510737032	2.221568147725787	1.585045431702239	1.1396105562112302	1.0	1.0	1.0	0.0	1.0	1.0	0.0	1.0	1.0	1.0	0.0	1.0	1.0	1.0	1.0	12.0	-55107.93341702824	0.0	0.0	84.0	-1402.105061319097
28560000	-56969.64855629412	-1459.7730022023095	-55509.875554091814	0.4818120142134403	2020.857914013184	49.48249392948149	116.68283486371077	14.374874080344625	5.358324519771173	0.29534641003727097	0.17628861162631712	0.19382479020324464	0.3345401881331715	1.144477670821457	0.764177512584903	9.277522549968494E-4	0.9318464162954957	9.277522549968487E-4	0.9318464162954959	0.4788533593618723	0.2899631472383487	1.1009455412231615	0.028261285012250826	1.7901780618105958	1.1808327440927526	1.1088439256283944	0.2012032118613833	0.16061091460206164	0.8778407179913098	0.6151888147931085	0.5788490652759081	2.3672681478387667	1.5364617909814993	0.8219051202502509	1.0	1.0	1.0	0.0	1.0	1.0	0.0	1.0	1.0	1.0	0.0	1.0	1.0	1.0	1.0	12.0	-55097.689723086245	0.0	0.0	88.0	-1385.6990547829578
28570000	-56996.087892136246	-1466.3506059974904	-55529.737286138756	0.5149946485465755	2020.8247313788509	49.379506904383625	99.53568569860221	13.345040103721105	4.828722523864007	0.2964292581566771	0.17449243269975476	0.19027908784237582	0.33879922130119655	0.9217556299186248	0.805588313372935	9.125185672919384E-4	0.8682908255488219	9.125185672919341E-4	0.8682908255488208	0.8165357544707315	0.5372021001730464	1.6761903076731195	0.6904942560181975	1.4410631215916812	1.1126964773246513	0.17713279134320278	0.34940588157931307	1.0711030112471607	1.4954823307783154	0.8817971837823639	1.0444825455339288	1.3737815088125056	1.8234352880741667	1.232580412045854	1.0	0.0	1.0	0.0	1.0	1.0	0.0	1.0	1.0	1.0	0.0	1.0	1.0	1.0	1.0	11.0	-55143.53412761666	0.0	0.0	86.0	-1396.0319857286293
28580000	-57005.95994804529	-1475.1688601600176	-55530.79108788527	0.5224383212346264	2020.8172877061627	49.59488545276066	82.11182007595144	12.967831260455055	5.366240192232377	0.2874877387979499	0.1815139842117794	0.19322552134625495	0.3377727556440199	0.5049341133795607	0.7342698781449947	9.883036325161502E-4	0.6353065697552697	9.8830363251615E-4	0.6353065697552687	0.46448392645672065	0.5440578909912807	0.8332125641615217	1.0190700223156688	0.714588675059542	0.8351326869204729	0.09780319863602016	0.3402925064268022	0.35236970509503035	1.2144578656303933	0.19952354597810035	0.3549334248930371	1.0750756568308049	1.2060714997779687	0.8918912125069797	1.0	1.0	1.0	0.0	1.0	1.0	0.0	1.0	1.0	1.0	1.0	1.0	1.0	1.0	1.0	13.0	-55124.794023115755	0.0	0.0	80.0	-1418.0804093554848
28590000	-57017.12446255936	-1503.5104180702283	-55513.614044489135	0.566015192040445	2020.773710835357	49.827705320814054	84.92120220705	12.621251100706315	4.985057058051822	0.28678623631203015	0.1790975640523303	0.19631894701066752	0.3377972526249762	0.5800152511818707	0.7536340643128874	9.121153233111022E-4	0.9703623468702587	9.121153233111008E-4	0.9703623468702576	0.8339244609145496	1.262100073758574	0.6062365705901858	1.5127736179200477	1.0599819299450621	0.6295298049087116	0.5479013262053997	0.13948170586744058	0.5361643649386977	1.9492068470915547	0.6769456109021746	0.8244052726140828	1.298733056883894	1.947087304840188	1.4597965784580194	1.0	1.0	1.0	0.0	1.0	1.0	0.0	1.0	1.0	1.0	1.0	1.0	1.0	1.0	1.0	13.0	-55101.92733370302	0.0	0.0	83.0	-1424.151931141856
28600000	-57039.25712513259	-1526.133873792299	-55513.123251340294	0.505216973560366	2020.8345090538369	50.65265187329437	118.10797863382528	13.528945207682607	4.712766129073475	0.28972625436632604	0.18024171602037284	0.1887432879382383	0.34128874167506695	0.8284305282636674	0.7623237091755688	8.730532690429848E-4	0.8476052945025019	8.730532690429828E-4	0.8476052945025008	0.36373566092360926	0.44934200518321743	0.45959581022406426	1.08128344277816	1.4561101520838087	0.830832672125403	0.89257974674484	1.1721804174199997	0.28721604544310225	1.401647924290793	0.5009105881109949	0.43816852570717046	0.9367166907047144	1.8823025520155001	1.6831099053564758	1.0	1.0	1.0	0.0	1.0	1.0	0.0	1.0	1.0	1.0	0.0	1.0	1.0	1.0	1.0	12.0	-55105.38760943283	0.0	0.0	90.0	-1455.4043664577985
28610000	-57005.59472869104	-1515.6497806187078	-55489.94494807233	0.4990065048370427	2020.8407195225602	50.709575456668865	128.59455486975935	13.724494092488994	5.432845080979195	0.2924606812386365	0.17928696328250035	0.19358713106206102	0.33466522441680624	1.0434396930274308	0.7976535086510159	8.453923527392719E-4	0.7235855736990842	8.45392352739273E-4	0.7235855736990845	0.6634471454418808	0.5978556852916754	0.8587253860738366	0.13383104924855377	1.4449622480947457	1.020504497392081	3.1469270389123873	0.7176433871865421	1.0286767458899895	1.7927335501127155	0.49868124146033666	0.2581095007212434	1.5296775748266527	3.0178244463535515	1.1263087802791691	1.0	1.0	1.0	1.0	1.0	1.0	0.0	1.0	1.0	1.0	0.0	1.0	1.0	1.0	1.0	13.0	-55092.25595937693	0.0	0.0	81.0	-1444.0787693719687
28620000	-57003.890729276914	-1504.7157882879967	-55499.174940988916	0.4853051350674739	2020.85442089233	50.25571937699436	110.48530634125528	13.932679022042242	5.513199551146842	0.2925090270302245	0.1781002654045474	0.19185058019365495	0.33754012737157724	0.37681914009635764	0.6905857462034906	9.381883683881964E-4	0.8794058570616998	9.381883683881961E-4	0.8794058570617002	0.7258840352241009	0.28235314398539296	2.0230587436685195	0.15673550156429195	1.4847131929068986	0.7393290290875089	1.3976394166204291	1.2436879675947312	1.765566582211085	1.4181860727136584	2.703739062187116	0.06977056429231739	2.233303619597983	2.0716058054953304	1.0688956684853685	1.0	1.0	1.0	1.0	1.0	1.0	0.0	1.0	1.0	1.0	0.0	1.0	1.0	1.0	1.0	13.0	-55109.44143514054	0.0	0.0	81.0	-1425.4534343698633
28630000	-56972.5766749949	-1500.5733377878842	-55472.00333720702	0.4875725061665715	2020.8521535212308	50.75586515431106	154.14272043089042	14.487508586394512	4.6438202699111075	0.29056627719404493	0.1798749354842718	0.19232700943148814	0.33723177789019926	0.4341816344637013	0.7255243261491914	9.171553951967216E-4	0.8099352442299675	9.171553951967217E-4	0.8099352442299664	0.564821635498396	0.19756957040962886	0.7864724058264104	0.6570319407138618	0.9831386369108942	0.8316603976338698	0.6242589215971558	0.5363037267338447	0.30129198276627667	0.849588168851173	1.2099545674455394	0.20957887074178444	0.9358724732123038	1.0701268623525948	0.5548724441999563	1.0	1.0	1.0	0.0	1.0	1.0	0.0	1.0	1.0	1.0	0.0	1.0	1.0	1.0	1.0	12.0	-55084.42629141839	0.0	0.0	84.0	-1435.7477509544838
28640000	-56961.90979649752	-1496.8449427724343	-55465.06485372509	0.4772509164022788	2020.862475110995	50.34082057237389	109.5175688975471	13.761453336048145	5.848891697554395	0.29203182658100213	0.1797006989442776	0.19117002118596188	0.3370974532887626	0.5159883944658046	0.7085959628119267	9.09362550323128E-4	0.8894509099373855	9.093625503231274E-4	0.8894509099373847	1.0505968013083875	0.2665136390782399	1.9780190966594662	1.5548920057796667	1.8845751056722333	0.5823599226632228	1.2179580747822392	1.1636081382824488	0.31071453408867905	1.1585302429430735	0.3283098034640148	0.5680402538110478	2.1275981757794606	1.404269301038822	1.5873092921516943	1.0	1.0	1.0	0.0	1.0	1.0	0.0	1.0	1.0	1.0	0.0	1.0	1.0	1.0	1.0	12.0	-55071.010144142296	0.0	0.0	88.0	-1421.2895657383642
28650000	-56942.0557027281	-1480.1499764874275	-55461.90572624068	0.5376996697945996	2020.8020263576027	49.762240425383226	114.62239085422355	14.270665437289779	5.188418131733792	0.29121611136868764	0.18142840862316933	0.19086412304746384	0.33649135696068355	0.4794749186098557	0.7251227433542329	9.127504987301631E-4	0.9297761719948543	9.127504987301634E-4	0.929776171994853	0.4558146253245903	0.1553400296528445	0.663256938790346	0.514014078617694	1.4041500933923394	1.0433011730302715	2.139809790111273	0.6292141968247598	0.19943835290170933	0.5201587104028276	0.06403103170349594	0.903791218616937	0.9053277700939593	1.3865376176664779	0.4484549889762068	1.0	1.0	1.0	0.0	1.0	1.0	0.0	1.0	1.0	1.0	0.0	1.0	1.0	1.0	1.0	12.0	-55065.20868703492	0.0	0.0	83.0	-1409.0216138498809
28660000	-56950.74618603995	-1462.6876650976997	-55488.05852094225	0.487976890874395	2020.8517491365228	49.24359400415758	112.95276349073612	13.978423775839573	5.205021537910536	0.29094490587643884	0.1771885531352634	0.1960084386594559	0.3358581023288462	0.6998561752879925	0.7457516667448347	9.039096922230243E-4	0.8807720802441951	9.039096922230241E-4	0.8807720802441945	1.7467006754814651	0.06644852665209464	0.9621588273038189	0.1350142489594235	1.9300384004827018	0.9096011122863763	2.6247920198841106	0.9716249499625133	0.42056118616028254	1.256671883945702	0.06908159858529703	0.7925295611426486	1.589765749507934	2.1309374434371695	0.8099872591398647	1.0	1.0	1.0	0.0	1.0	1.0	0.0	1.0	0.0	1.0	0.0	1.0	1.0	1.0	1.0	11.0	-55085.828000139336	0.0	0.0	89.0	-1391.3779625963214
28670000	-56974.647049616804	-1476.052124665767	-55498.59492495104	0.5553027216200557	2020.7844233057772	49.69270669917243	78.41653955256773	12.516941002624227	4.750077426734292	0.285765325882987	0.18092952684512031	0.19225181040955594	0.34105333686234124	0.46027254339189577	0.7183237645738351	8.715166930534666E-4	0.740512625570212	8.715166930534631E-4	0.7405126255702105	1.2777359576314498	0.4752977964523792	1.0299730671619631	0.5151341912365711	2.696242166714678	0.9521954397406247	0.9064993739990101	0.8891040864484339	0.052836211553581654	0.6219942577255196	0.7737274962975648	0.8430733937895327	1.7115440491873968	0.9125238031287194	1.495119185552937	1.0	1.0	0.0	0.0	1.0	1.0	0.0	1.0	0.0	1.0	0.0	1.0	1.0	1.0	1.0	10.0	-55066.329558382495	0.0	0.0	95.0	-1415.8147105469855
28680000	-57005.14956423498	-1495.1799818154743	-55509.9695824195	0.46198769549694685	2020.8777383319004	48.91940919766236	106.55946567449936	14.016010719796174	5.00702008046155	0.28639603477447834	0.1798729468706579	0.19287118728112645	0.34085983107374174	0.7250959525302738	0.7612226178653988	9.403537850711197E-4	1.1603634396376021	9.403537850711188E-4	1.1603634396376026	0.43832327776712227	0.26981748263887323	0.5246749565857657	0.4968045541564259	1.6791925777217263	0.6097383539351784	2.6203515045478736	0.7483540057688005	0.15275084153623958	1.4023591068291956	3.8966489903850294	0.5968664774938605	1.4027755021828705	2.8933983270040184	1.5955655713601553	1.0	1.0	1.0	1.0	1.0	1.0	0.0	1.0	0.0	1.0	0.0	1.0	1.0	1.0	1.0	12.0	-55111.229600412786	0.0	0.0	99.0	-1405.1749266300824
28690000	-56976.27247283215	-1462.867151124943	-55513.40532170721	0.6015376976290493	2020.7381883297683	49.025219396416176	124.379665023322	14.171965730828026	5.621439593637614	0.29259705902864175	0.17360636073926566	0.19433442622407684	0.33946215400802016	1.2235914815564333	0.7988777064195038	9.478766244309882E-4	0.8689942165926219	9.478766244309931E-4	0.8689942165926241	0.1987716328678281	0.4954995257708487	0.004492615006060792	0.7939871562145596	1.5128865831125178	0.47505486292008087	0.6241639735947416	0.5251941362639603	0.31815541075748954	0.9421581479851685	1.1364550782847815	0.9514973594026431	0.9509789279632409	1.8194990491788456	0.7419853610773133	1.0	1.0	0.0	1.0	1.0	1.0	0.0	1.0	0.0	1.0	0.0	1.0	1.0	1.0	1.0	11.0	-55100.39711575403	0.0	0.0	99.0	-1396.0002088920419
28700000	-56970.41343099335	-1469.71110959993	-55500.70232139342	0.5024736182934473	2020.837252409104	48.690570560809185	94.9613744016442	13.674330332847255	6.298776247157031	0.2939607281723321	0.17912290808950415	0.1910816747378572	0.33583468900031094	1.0736386892832814	0.7925336238747824	9.830118957615533E-4	0.971413939773708	9.830118957615509E-4	0.9714139397737094	0.6518465334001341	0.46482006625047034	0.07510187749632477	0.11417017917614834	0.91596708403344	0.6779078856938459	0.44246252143488607	0.4447269728300207	5.752856806592945	0.6058068543323507	0.5080476838138792	0.3350093914484319	0.7164710140199442	1.2966767084168545	0.8721310569074188	1.0	1.0	1.0	1.0	1.0	1.0	0.0	1.0	0.0	1.0	0.0	1.0	1.0	1.0	1.0	12.0	-55084.10691641603	0.0	0.0	93.0	-1393.7972590811448
28710000	-56951.49983679631	-1452.2553858761837	-55499.24445092013	0.5092639077926242	2020.8304621196046	48.87553594514602	97.02529023237207	13.446433624980779	5.120050946503277	0.28819739212673495	0.17915491638545591	0.19286402246834544	0.3397836690194682	0.5892051885844878	0.7265593151308118	9.138450565268436E-4	0.8817703789070127	9.138450565268459E-4	0.8817703789070132	0.39008816213694475	0.19269478866288925	0.3378147466045461	0.3034465068664112	1.9776713478549133	0.5503318945751748	0.5074537415991147	0.36551681393857416	0.5435730496683853	0.5113871855979373	1.629792917599375	0.28107396961597364	0.5907719449545789	1.8775643163736522	0.8461369137381298	1.0	1.0	0.0	1.0	1.0	1.0	0.0	1.0	1.0	1.0	0.0	1.0	1.0	1.0	1.0	12.0	-55083.11718096382	0.0	0.0	91.0	-1384.816756621815
28720000	-56971.97525594544	-1441.5466247833392	-55530.4286311621	0.519621071290249	2020.8201049561071	48.609985048755554	117.7177408014708	14.547660060004679	5.003176577802183	0.2889623243376593	0.17655936108568407	0.19262027668525813	0.34185803789140295	1.3487960129743575	0.823538885535382	9.259753536545971E-4	0.7348608421959538	9.25975353654595E-4	0.7348608421959544	1.0104379390014895	0.03299402837455632	0.6611214487729824	0.11876559909234455	2.0699844282117374	0.9706613466599218	0.8755829349145433	0.42867807454457435	0.23627364815008461	0.6961553238991768	0.7767004395394337	0.5413828758111828	0.8596184832312133	1.7747920807047781	0.8318898603811692	1.0	1.0	0.0	1.0	1.0	1.0	0.0	1.0	1.0	1.0	0.0	1.0	1.0	1.0	1.0	12.0	-55099.48943715997	0.0	0.0	94.0	-1378.9008678314667
28730000	-56939.07431683921	-1465.718771532298	-55473.355545306906	0.5249471082714648	2020.814778919126	49.19521209181617	141.0104681644191	15.036683143980605	5.361375890230437	0.2921734469863988	0.17726585165460784	0.1932858112178496	0.3372748901411482	1.492881567601778	0.8075679435554369	9.124730965296237E-4	0.9443275872188952	9.124730965296205E-4	0.944327587218893	0.7892024833471425	0.7205315738144838	0.9717536883595016	1.0881422427333545	0.8778292709496556	0.5443359272094268	0.477189632424845	0.7454094118790838	0.5509611055241652	1.589847296814035	2.4922365957472374	0.58460943614106	0.9206234825590552	2.323431192063431	0.8926896998679124	1.0	1.0	0.0	1.0	1.0	1.0	0.0	1.0	0.0	1.0	0.0	1.0	1.0	1.0	1.0	11.0	-55075.158126020404	0.0	0.0	88.0	-1390.2761675641068
28740000	-56964.256021402995	-1469.678920068306	-55494.57710133469	0.49264001476624486	2020.847086012631	49.90115541632927	114.65497823504616	14.088136246337198	5.204931901745433	0.2917084196648268	0.17864016505213895	0.19427830168386484	0.33537311359917377	1.2956910496618215	0.8015997397357031	9.342748422442884E-4	0.9492413902501595	9.342748422442881E-4	0.9492413902501607	0.5842944122981027	0.4404920973332063	0.390829527189148	0.3027121225255926	0.9314549635495482	0.1960541655337879	0.2478658349058318	0.34633393848473576	0.312311584803323	0.8800292796017136	0.6013195579999631	0.5428353217754069	1.10103295626815	0.8693408565385534	0.4113926781856634	1.0	1.0	0.0	1.0	1.0	1.0	0.0	1.0	0.0	1.0	0.0	1.0	1.0	1.0	1.0	11.0	-55104.60960822414	0.0	0.0	89.0	-1401.392472400637
28750000	-56946.04423680903	-1456.6584901810388	-55489.38574662799	0.4734008598994423	2020.866325167498	48.82379353321918	127.8348523473116	14.804489242835077	4.918458829530763	0.2942856401326913	0.1792691096619546	0.19126545456363814	0.33517979564172035	0.7456888180513513	0.7648495401266588	9.246311340845911E-4	1.0969517809008018	9.246311340845917E-4	1.0969517809008034	1.3571338055502726	0.43460634239234863	0.40226457379592145	0.0959867793560278	0.9575623594759997	0.42751236525865854	0.5192477254573212	0.3608464437562358	0.10779668936340121	1.1051985349750975	2.603911446967073	0.5240995946840614	1.8373746978900263	1.320244590726447	1.0070451917367718	1.0	1.0	1.0	0.0	1.0	1.0	0.0	1.0	0.0	1.0	0.0	1.0	1.0	1.0	1.0	11.0	-55105.331200374596	0.0	0.0	89.0	-1378.260329724527
28760000	-56955.61126831524	-1442.3106785071514	-55513.30058980809	0.49671954462016515	2020.8430064827771	48.54751541822629	121.51623356330514	14.876543067870283	5.176352062690505	0.29499222267728015	0.17941679362420482	0.19066116017380075	0.3349298235247187	0.4821467712493395	0.7341248239575872	9.85491728559833E-4	0.9161940929087045	9.85491728559832E-4	0.9161940929087046	1.3267237724845826	1.2438444311566224	0.8645357337201729	2.7883896997414	2.0363970253917003	1.2746960230331552	1.05149575560976	1.2857019428231486	0.06260875386584655	0.26423076319811234	1.5321370315317442	2.1802146000577602	1.8351759447961038	2.7657592722306528	1.1347819919728466	1.0	1.0	1.0	0.0	1.0	1.0	0.0	1.0	1.0	1.0	0.0	1.0	1.0	1.0	1.0	12.0	-55109.663160640506	0.0	0.0	90.0	-1362.6855460215993
28770000	-56949.203426559456	-1439.9301174933307	-55509.27330906613	0.48052964179790364	2020.8591963855995	48.37310294999524	181.54577631161428	16.44606475694398	5.429328430418268	0.29162999100144216	0.1761525974495653	0.19491349446038314	0.3373039170886138	0.4181409858595375	0.6622004212347656	9.493932124808825E-4	1.0312451007389005	9.493932124808822E-4	1.031245100738901	0.6823222803169798	0.49289055414290694	0.457266904986597	1.058495686614914	1.8482203517832376	0.514227026162535	0.9897547648353289	1.382544953900295	1.879617470480982	0.580616849827907	0.29110974065243356	0.7577286893265205	2.2309640701271687	1.6181962049354013	1.3416356238618787	1.0	1.0	0.0	0.0	1.0	1.0	0.0	1.0	0.0	1.0	1.0	1.0	1.0	1.0	1.0	11.0	-55111.84464449751	0.0	0.0	90.0	-1362.3147282837529
28780000	-56917.426947048865	-1436.816285542878	-55480.61066150599	0.5203376641571007	2020.8193883632403	48.93277055277712	135.32000564711024	15.182110047159998	4.953089814414871	0.29139342227395665	0.1784694457608008	0.1939234084796369	0.33621372348561007	0.4230969757734167	0.7114955853074556	9.312875842554147E-4	0.9550031132929901	9.312875842554161E-4	0.9550031132929919	0.5517598244396592	1.2148368112535621	1.251909900080863	0.9445585868445185	1.4093110353445806	0.8425848063743812	0.6629065964358977	0.7179299132423487	0.606725317688643	1.0441828000959514	0.6414334061561499	0.3144108782737782	2.0542657227045624	1.2342401700201893	0.7260441597270471	1.0	1.0	0.0	0.0	1.0	1.0	0.0	1.0	0.0	1.0	1.0	1.0	1.0	1.0	1.0	11.0	-55089.18485803347	0.0	0.0	90.0	-1364.7334674541567
28790000	-56933.01845811978	-1452.3902761194015	-55480.62818200038	0.5436995863346498	2020.7960264410626	49.91455601335358	130.91720577757894	14.607492596057437	5.0280997509616965	0.294559833478299	0.17694596644059646	0.19169876701612046	0.33679543306498844	2.246853650795316	0.8313858796680039	8.763885226557535E-4	0.6829859896548861	8.763885226557537E-4	0.6829859896548862	0.8278907855142443	1.3257413667878732	0.23131963213323467	0.19918234389907308	1.7340521647492748	1.311068324898294	0.47976979653708984	0.43353179269778286	0.31225903851775827	1.2654854186186555	1.3597574708982654	0.45426236076486054	1.2502242273081217	1.8075688531962117	0.971689830012551	1.0	1.0	1.0	1.0	1.0	1.0	0.0	1.0	0.0	1.0	1.0	1.0	1.0	1.0	1.0	13.0	-55076.78604397078	0.0	0.0	83.0	-1384.9903710270685
28800000	-56948.887310282495	-1475.8269802306245	-55473.06033005187	0.49337777279865025	2020.8463482545988	50.292581724831265	145.10408976355922	14.796585631471732	5.277014841124429	0.29206110702384097	0.17846935365539499	0.19072068546856188	0.3387488538522065	0.510011486233193	0.7266362666501484	9.524042963339407E-4	0.8454728494151773	9.524042963339416E-4	0.8454728494151776	0.8293110732904514	0.6994701189014859	2.374936129294303	0.25089716329339223	1.692106885920387	1.301413370420037	0.7380885150476533	1.2489721267161222	0.8847530253332863	2.02598602909776	1.019421066857305	0.7357647152613723	0.7974715488515268	2.3595316475150843	0.9136618413459647	1.0	1.0	0.0	0.0	1.0	1.0	0.0	1.0	1.0	1.0	1.0	1.0	1.0	1.0	1.0	12.0	-55069.16809430358	0.0	0.0	86.0	-1401.7328616057837
28810000	-56939.75438785165	-1480.1734122518853	-55459.58097559977	0.56134678482499	2020.7783792425723	50.48041838148842	164.6761324607934	14.96242458370982	5.524217549541854	0.2876154781583906	0.1794516037506055	0.19196617037861705	0.34096674771239116	0.5423303053779649	0.7043294426683885	9.062326948469715E-4	0.8937200175556576	9.062326948469714E-4	0.8937200175556568	0.2926884338120702	0.19887460149451697	1.8359569688406403	1.6535056341129049	0.738608284320615	0.7641760646507133	1.45813637573003	0.6411499843062862	0.19888579014167723	1.5833522243602929	1.2406863589881527	0.5423274557657267	1.1273905327851708	0.9368986531570408	1.685857890663692	1.0	1.0	0.0	0.0	1.0	1.0	0.0	1.0	1.0	1.0	1.0	1.0	1.0	1.0	1.0	12.0	-55062.01099758707	0.0	0.0	84.0	-1406.1736378053727
28820000	-56952.812273702766	-1484.5529835463856	-55468.259290156384	0.49147550031462517	2020.8482505270827	50.102579483877065	103.14380747194765	13.666526470413942	4.9109199996801	0.29480664757086	0.179640653730474	0.19119075165390095	0.33436194704476935	0.5363903155030784	0.7282793810176887	8.728433353520171E-4	0.8866126088398576	8.728433353520161E-4	0.8866126088398573	0.9804267087793921	0.7693626215100698	0.7859327951979163	0.12868402425911438	0.6439161123563563	0.9601641929710539	0.12558284099641073	0.8957394789165938	0.307861595505812	0.6544313111959333	1.8435027521340355	0.6412050763591668	1.5319782467748244	2.086582708361248	1.444466690788086	1.0	1.0	1.0	0.0	1.0	1.0	1.0	1.0	1.0	1.0	1.0	1.0	1.0	1.0	1.0	14.0	-55085.63148124775	0.0	0.0	83.0	-1407.9955461350648
28830000	-56946.30489493424	-1492.110362039681	-55454.19453289456	0.5228417753332901	2020.816884252064	50.776738844962466	128.40625265930248	14.02688971372129	5.5248625302294005	0.29235520335080195	0.18035464978003676	0.19078338930362637	0.3365067575655392	0.283165034407238	0.658586625170367	8.987908425544475E-4	0.845896845663643	8.987908425544472E-4	0.8458968456636403	0.7171049630835287	0.3833169369005043	0.5969839630144581	0.28234718288279576	1.0264855925241323	0.8866740376674005	1.4597891868389672	0.6680749512282383	0.3146854814878541	0.8002009860321896	0.8326911105579057	0.3965264052169314	1.5783332808429194	1.4819548508405986	1.6802053430995463	1.0	1.0	1.0	0.0	1.0	1.0	0.0	1.0	1.0	1.0	0.0	1.0	1.0	1.0	1.0	12.0	-55067.81781202527	0.0	0.0	84.0	-1422.8739075170076
28840000	-56935.1074039367	-1470.777210249769	-55464.33019368693	0.528783325215522	2020.8109427021818	50.03237502633052	120.39990519860835	14.012475369006916	4.600864359653552	0.288650504663136	0.179753668063344	0.19398420555805157	0.3376116217154727	0.9630025175026079	0.800685657088177	9.0545909588217E-4	0.7806348276777734	9.054590958821713E-4	0.7806348276777729	0.6704600452282082	0.08920875515925379	0.9301499306110144	0.7505291447494359	1.5047893987893555	0.6790870972463615	0.10543290352305794	1.1639837414104945	0.21498482128852206	0.6212713637857445	0.46901715271091277	0.9828899391257861	1.1727764231137423	1.7243868119821943	0.8479412846463616	1.0	1.0	1.0	1.0	1.0	1.0	0.0	1.0	1.0	1.0	1.0	1.0	1.0	1.0	1.0	14.0	-55073.02748384819	0.0	0.0	81.0	-1400.5973792658256
28850000	-56953.19704193653	-1484.7929229506042	-55468.40411898593	0.5162127474572639	2020.82351327994	50.44178064405929	153.43729045698964	15.259127557131686	5.212002200365974	0.2920445280383974	0.18237618141971645	0.19135488488655092	0.33422440565533945	2.290381245420349	0.8139093063608824	9.47297665764796E-4	0.7576531026432908	9.472976657647961E-4	0.7576531026432898	1.3937819549798096	0.8196356149986679	0.7982799570916459	0.695791321688714	1.9932711465904105	0.6458505091806427	0.23635956505272077	1.7893295963055746	1.3294295818792536	1.8345668489618414	0.6422744108449321	0.5119846524105642	1.3221038064815696	2.2000114237171275	0.1174281119690705	1.0	1.0	1.0	1.0	1.0	1.0	1.0	1.0	1.0	1.0	1.0	1.0	1.0	1.0	1.0	15.0	-55070.4004219689	0.0	0.0	81.0	-1405.3180629024862
28860000	-56917.62094717407	-1458.9695185843675	-55458.65142858971	0.4945888522214506	2020.845137175176	49.452061842693674	166.90359214357474	15.588220279527638	5.30583522481668	0.29321285644330847	0.18003874804652165	0.1880637588931983	0.3386846366169758	1.229855891800152	0.7967519186314381	9.166562641854484E-4	0.9646037106426308	9.166562641854492E-4	0.9646037106426314	0.9272624862429416	0.4322939906529708	0.5304578911512715	1.1436662871163472	1.1303586336027476	1.144004218700927	0.9942133687791436	0.8468930719522072	0.6466547310516332	1.3796467131664665	2.120065141803603	0.4517051374356063	1.0894375303890242	2.0028481170909056	0.4908931590618167	1.0	1.0	1.0	0.0	1.0	1.0	0.0	1.0	1.0	1.0	1.0	1.0	1.0	1.0	1.0	13.0	-55061.87772120621	0.0	0.0	82.0	-1378.120524068469
28870000	-56934.05653171357	-1468.7504365886819	-55465.306095124884	0.4871621097323675	2020.8525639176648	50.16759817054896	160.0933999415807	15.639268746424401	6.139473078495207	0.29356291718574423	0.17547925050053945	0.19115799095209046	0.33979984136163005	0.9567793128438358	0.7771536452511872	8.69097852907195E-4	0.6627010311683083	8.690978529071968E-4	0.6627010311683081	0.8331554592141283	0.41881587653730623	0.05461003920876078	2.258542115512011	0.898910955940041	0.5358730531802933	0.32924220993542114	0.894243222363501	0.6983945289371797	0.5970258217074625	1.9354343910392382	0.8640091569763835	1.9146518876333818	1.9500264340695157	1.578945845882991	1.0	1.0	1.0	0.0	1.0	1.0	0.0	1.0	1.0	1.0	1.0	1.0	1.0	1.0	1.0	13.0	-55048.09839495465	0.0	0.0	83.0	-1402.4924554235486
28880000	-56921.130176350045	-1442.4198596934568	-55478.71031665659	0.46272648514338727	2020.876999542254	49.05560451330124	129.4926902387463	14.748258046293314	5.634349672337743	0.2930423478213474	0.1781813394606846	0.1895575226926562	0.3392187900253161	0.5407675422471699	0.718282359473046	9.000625987210915E-4	0.8117212442109601	9.000625987210907E-4	0.8117212442109615	0.623888429731134	1.6806817933975442	0.05834604783450116	0.7554425561820114	1.66479329164114	0.6288587110234002	0.12365695313582327	0.3013742491901163	0.6354540665379798	0.8477780023060262	0.21231711584055904	0.08424247264587631	0.5138903605056044	2.4736999806740156	1.0320526728526223	1.0	1.0	1.0	0.0	1.0	1.0	0.0	1.0	1.0	1.0	1.0	1.0	1.0	1.0	1.0	13.0	-55069.728052304235	0.0	0.0	86.0	-1374.7826352489994
28890000	-56906.62997086785	-1445.7420504653774	-55460.88792040247	0.44708631687899353	2020.8926397105183	49.000439644530374	158.1833509006905	15.73976192150553	4.8126271013910005	0.2910728787647378	0.18105990206696237	0.18783053701298047	0.3400366821553236	0.9871159145186885	0.7654697936361194	9.340394227893162E-4	1.006849061196971	9.340394227893148E-4	1.0068490611969716	0.7287664286568273	0.1533264842322631	0.7711678213798534	0.08601163723754666	1.5598559456851797	1.1647565333804621	0.28269262212846513	1.333797947996882	0.4091662955635704	0.6897365097941364	2.1793030991864732	0.5945517473891192	0.6441103996190312	3.0913069385238785	0.6599902727595344	1.0	1.0	1.0	0.0	1.0	1.0	0.0	1.0	1.0	1.0	0.0	1.0	1.0	1.0	1.0	12.0	-55062.0574442081	0.0	0.0	82.0	-1367.3343520196647
28900000	-56926.18693821354	-1429.0334336206174	-55497.15350459293	0.44099532718794854	2020.8987307002094	48.74686326897186	137.04373583948558	15.214180570069608	5.441302754171844	0.29042719187074006	0.18100716665385855	0.19378794514953343	0.3347776963258723	0.7266767689754611	0.7595612017043455	9.14362821114326E-4	0.856353207783761	9.143628211143245E-4	0.8563532077837601	2.2873815790259635	0.5624815664687731	0.5752815306977319	0.08972867443252254	2.908016632950298	1.184896010448272	0.2655178186736495	1.3333355609193651	0.08184936663717803	0.8650952161330877	0.19014793686504258	0.18075257528279948	1.2075339624113166	3.3142629564100186	1.086388538451874	1.0	1.0	1.0	1.0	1.0	1.0	0.0	1.0	0.0	1.0	1.0	1.0	1.0	1.0	1.0	13.0	-55066.980987415234	0.0	0.0	93.0	-1354.5626238630537
28910000	-56937.404773934686	-1423.535305942381	-55513.86946799231	0.447961354408625	2020.8917646729888	48.47082210082862	140.63535707702312	15.37369758910959	5.756913017956838	0.2928708127714247	0.18037594025668569	0.1918239153642912	0.33492933160760274	0.7598390230535886	0.7593921104702573	9.29697209812134E-4	0.9539840098144916	9.296972098121321E-4	0.9539840098144913	0.3229989800249679	0.4238612289498623	0.8160839161533083	0.5497116139051205	1.99683257993689	0.6275430018549084	0.7525912693759522	0.8851567048749182	0.5574285789496011	0.6870505784160628	0.2695201071000665	0.07324980695618181	1.1280776307664049	2.7131860055012935	1.5302689579332525	1.0	1.0	1.0	0.0	1.0	1.0	0.0	1.0	1.0	1.0	0.0	1.0	1.0	1.0	1.0	12.0	-55084.16345862407	0.0	0.0	95.0	-1349.5806478451343
28920000	-56905.78337486319	-1421.0828647582432	-55484.70051010494	0.5046316926904463	2020.8350943347068	48.37392730841156	151.14940392974768	15.926359754347299	5.387725527044395	0.29563732468902354	0.1785775620030188	0.18873203759204607	0.33705307571591603	0.7042771482895294	0.7392936124729734	9.202613878640738E-4	0.9891335745021577	9.202613878640716E-4	0.9891335745021572	0.6867143913109807	0.12623605874526708	1.040671999498089	0.2503920938888418	1.4761493228672973	1.3422237002537842	0.392964327164081	0.5919773806724721	0.2938619012148236	0.7917489099694758	0.24682195305959728	0.37095705553443636	0.967245313691976	1.9264769682490226	1.2439127171699678	1.0	1.0	1.0	1.0	1.0	1.0	0.0	1.0	1.0	1.0	1.0	1.0	1.0	1.0	1.0	14.0	-55060.08431955661	0.0	0.0	97.0	-1342.2069450764902
28930000	-56892.486208088805	-1423.1360471584787	-55469.35016093033	0.4825656242926067	2020.8571604031047	48.373709956132785	134.44164996670156	15.12262464208401	5.65625477618429	0.29118156704136333	0.18214664852771298	0.19163294456671606	0.3350388398642121	0.831507637764154	0.7623451140154028	9.511212360784042E-4	0.8778845615107981	9.511212360784038E-4	0.8778845615107962	0.3852011806847716	0.17988825437824682	0.13916308335689914	1.1955603154617833	1.3657678028119264	0.9036734285215642	0.06199155202124238	0.9057580252792274	0.5923156076751753	0.6438382034367616	0.08786234439728399	0.46539963350377417	0.6701335992355952	0.7528191030976898	0.58522635344482	1.0	1.0	1.0	0.0	1.0	1.0	0.0	1.0	1.0	1.0	1.0	1.0	1.0	1.0	1.0	13.0	-55046.32406954594	0.0	0.0	89.0	-1354.8790412398364
28940000	-56932.309889469565	-1466.7851021771605	-55465.5247872924	0.5331413591360706	2020.8065846682612	48.78602840643312	128.72722400381534	14.760863637146475	5.349681875956106	0.2933456689019104	0.17617145483428892	0.1919311439768635	0.3385517322869417	0.559601957525978	0.7311958754868794	9.55175759098756E-4	1.1311889274223614	9.551757590987571E-4	1.1311889274223588	1.038602895206061	0.6063672341007075	0.39236154612569346	0.8163409384573109	2.0674236612897268	2.5124527724488708	0.49693412254174874	0.8899661032923869	0.14189420601078753	1.708545331165781	0.7741279744270287	0.7771983503610627	0.8400363213045109	1.3471747060221553	0.7681875195910286	1.0	1.0	1.0	0.0	1.0	1.0	0.0	1.0	1.0	1.0	1.0	1.0	1.0	1.0	1.0	13.0	-55049.54427113999	0.0	0.0	95.0	-1380.114616093569
28950000	-56940.3224850892	-1460.461365121653	-55479.86111996755	0.5360241235170476	2020.8037019038802	49.520393115891856	156.50711016666452	15.369705856358134	5.08712950940387	0.292153633163138	0.17924147789905015	0.18886601417193877	0.33973887476587755	0.5477943237050443	0.7149025437199467	9.264362043705634E-4	1.012776566880729	9.264362043705625E-4	1.0127765668807254	1.1662764648325803	0.17627140131038835	0.473601452859986	0.24604862724863172	0.8631000581130296	1.2216646532168778	1.7478914300033732	0.6971717194510713	0.028676117291563	0.5251839504876789	1.4669763174633415	1.1456769444421353	0.6947066288204501	0.8950477660930891	0.5598636225497545	1.0	0.0	1.0	0.0	1.0	1.0	0.0	1.0	1.0	1.0	0.0	1.0	1.0	1.0	1.0	11.0	-55051.023886503666	0.0	0.0	96.0	-1386.8080309327777
28960000	-56915.31413279379	-1456.0798777428665	-55459.23425505093	0.503533465033786	2020.8361925623635	48.782638654492295	178.65118377771506	16.015960154949905	5.062371889293625	0.2924508242720746	0.17405103679094577	0.1939721175991707	0.33952602133781346	1.7253591120287706	0.7745102438367515	9.595079457504167E-4	1.090680865078447	9.595079457504162E-4	1.0906808650784454	0.837491202252375	3.7384764389508662	0.5944470038528379	0.18019736605519449	1.0480961806619742	0.9680950062752499	0.19366920961709316	0.7485526268764352	1.5760902989661674	0.2728486622575823	0.4925804706276822	0.17151089712150633	1.1312460592755262	0.9951611446256988	0.7777824803254146	1.0	0.0	1.0	0.0	1.0	1.0	0.0	1.0	0.0	1.0	1.0	1.0	1.0	1.0	1.0	11.0	-55038.25907120799	0.0	0.0	98.0	-1375.0236024475912
28970000	-56920.27891252833	-1459.7749783512525	-55460.503934177075	0.5387824801231833	2020.800943547274	49.303611645201656	166.3022542378161	15.495679633266274	4.789357138538858	0.29481298063000455	0.175600727670656	0.18975381855395612	0.3398324731453879	0.4789181431634583	0.6639753389839659	9.227102886506531E-4	0.960345784857835	9.227102886506507E-4	0.9603457848578333	1.3885715570779698	0.04343114993317746	0.92065793575318	0.18064036148460072	1.6497417135052788	3.1561940519073994	1.3820607104683753	0.8506052999705145	1.4074789993511583	0.4406316015604901	0.8973392034169168	0.2449105478487652	1.2847210184920617	4.047473561123162	0.5769878329786831	1.0	1.0	1.0	0.0	1.0	1.0	0.0	1.0	0.0	1.0	1.0	1.0	1.0	1.0	1.0	12.0	-55037.701911002994	0.0	0.0	94.0	-1380.234029543417
28980000	-56917.68621935422	-1446.489877765371	-55471.196341588846	0.49997119457741107	2020.8397548328198	49.49721567975948	177.21206443782026	15.986779115572126	4.807650986400055	0.2885444383767998	0.18122980610942305	0.19505174570027084	0.3351740098135108	0.44771003884001126	0.7031767695905918	8.967466493845685E-4	0.6716439889080457	8.967466493845669E-4	0.6716439889080458	1.2761351302676522	0.023993618803601135	0.4104920296959986	0.006614181034614507	0.639724851144013	1.2004373492038587	2.226174370670135	1.2864265888035191	0.8783212645223113	0.4531417240910102	0.24370661723480214	0.369908117592111	1.4845102333762696	1.7022686629743193	0.39693410052169953	1.0	0.0	1.0	0.0	1.0	1.0	0.0	1.0	0.0	1.0	1.0	1.0	1.0	1.0	1.0	11.0	-55033.62322107093	0.0	0.0	93.0	-1389.4075250101832
28990000	-56902.073931043116	-1456.9851069746517	-55445.088824068465	0.48098536064660713	2020.8587406667507	49.63782785879481	142.49132024758933	14.994612892657376	5.479426226368748	0.2961963500893298	0.17351629384596598	0.1868505599665495	0.3434367960981592	0.9140286372451587	0.761588772068274	9.310955298158972E-4	0.783390921509104	9.310955298158987E-4	0.7833909215091064	0.6645806197806664	0.17412343549962433	0.10711505572164692	0.08965382088119445	1.3048993929937218	1.0644288667925774	0.9397928737620108	0.5701582235710201	3.0420639776505336	0.4724514969932935	0.26745142929973453	0.3703339337957373	1.1279212799093747	1.278616515106729	0.8852277105717627	1.0	1.0	1.0	1.0	1.0	1.0	0.0	1.0	0.0	1.0	0.0	1.0	1.0	1.0	1.0	12.0	-55035.9787045188	0.0	0.0	89.0	-1391.2248060408708
29000000	-56867.89079243573	-1448.3673734533047	-55419.523418982426	0.5101218183158818	2020.8296042090815	49.457643716306535	156.5032919460917	15.42548474570968	5.515832182464307	0.2929350959484843	0.1813578539528258	0.1897330624480778	0.3359739876506166	0.6605650149493293	0.7439521829399097	9.074585561934347E-4	0.8319582545597305	9.074585561934346E-4	0.8319582545597298	0.566984863769373	0.3139419206380068	0.13554751521616776	0.10097737351550494	0.6949793760128132	0.52004013272801	0.2889764407862833	0.15827966999764037	2.046226668257637	0.2731751991527312	0.08457896606448113	0.7540406179795949	0.605522995685981	0.8978891855964357	0.6634824626194079	1.0	1.0	1.0	1.0	1.0	1.0	0.0	1.0	0.0	1.0	0.0	1.0	1.0	1.0	1.0	12.0	-55025.69876082473	0.0	0.0	87.0	-1384.9676984569387
29010000	-56834.846682485935	-1435.8339753381886	-55399.01270714775	0.5275673737560205	2020.8121586536413	48.69124159694886	124.39066994190016	14.798860854697411	5.024296105326429	0.2900575815530718	0.1827328480967212	0.18946474840209995	0.33774482194811156	0.5267929754464507	0.6972715357219986	8.929907147323078E-4	0.8739985213234512	8.929907147323087E-4	0.8739985213234528	0.8177820942787168	0.34126688273776834	0.894759855096908	0.04876550372483598	0.6774163436092621	0.5040589817248102	0.5180451184120977	0.7568862648273474	0.17938420564409865	0.6344322514662308	0.028446783744722755	1.1134720015895407	0.5606349394526186	1.1430642363833947	0.7566241121965729	1.0	1.0	1.0	0.0	1.0	1.0	0.0	1.0	0.0	0.0	0.0	1.0	1.0	1.0	1.0	10.0	-55003.33679686216	0.0	0.0	83.0	-1375.229044424362
29020000	-56882.73740686403	-1461.182868358937	-55421.554538505094	0.48451955324931595	2020.855206474148	48.89718172629678	157.44990445601172	15.058637742213413	4.610143394431946	0.2899852558556033	0.1847577430182034	0.19346410594233313	0.3317928951838648	1.0445911232610665	0.7734219304270495	9.259342219286493E-4	0.7714084699035173	9.259342219286457E-4	0.7714084699035167	0.9190578735303429	0.14181156917431523	0.14402323476528328	0.0206668496184177	1.6076256051896058	2.4088347433663873	1.5511129129170698	0.8265564338978856	0.001673263592632877	0.8356671691209204	0.21529432949826982	1.1115955570793974	1.1452974316410958	2.5776120687989166	0.7747858728996471	1.0	1.0	1.0	0.0	1.0	1.0	0.0	1.0	0.0	1.0	0.0	1.0	1.0	1.0	1.0	11.0	-55031.60226547351	0.0	0.0	84.0	-1396.8576080083335
29030000	-56878.854465133234	-1448.8811461291386	-55429.97331900409	0.4783623355829765	2020.8613636918144	48.56993719425887	121.63496871080966	14.256378565896615	4.72692588113112	0.29720573362305086	0.17741190704351037	0.19079741245515608	0.3345849468782873	0.5868590738601416	0.7041417814221199	9.081937050096928E-4	0.74952501239598	9.081937050096924E-4	0.7495250123959787	0.7153096914052325	0.18064333628043064	0.5424872005535855	0.4586025572627107	1.3098222108539748	1.0086742308666483	1.8496841431855506	1.4486623875966136	0.5197593597169585	1.2579793894107874	0.4882765531070193	1.7047536404089039	1.1661839993626288	3.29341068295771	0.8028975670658839	1.0	1.0	1.0	0.0	1.0	1.0	0.0	1.0	0.0	0.0	0.0	1.0	1.0	1.0	1.0	10.0	-55044.78998463048	0.0	0.0	85.0	-1386.7228707364923
29040000	-56873.8866097053	-1450.2543495038583	-55423.63226020145	0.5139316017687997	2020.8257944256286	49.06932298056427	142.6789790459381	14.888648349837526	5.204418620216073	0.2907038956632268	0.1788868817197017	0.19227319357651554	0.3381360290405606	0.8250388200088556	0.7758704716263753	9.497869968005176E-4	0.7017413758432823	9.497869968005156E-4	0.7017413758432826	0.5491154444518249	0.12378835690209875	0.7789145042739231	0.5722945241790637	0.7193622363388912	0.8105890287596955	0.18648746315733047	0.4442898398910279	0.8442525464370004	0.383718593989791	0.4464494061459087	0.7416817252123294	0.9174118315213405	1.2037446068518312	0.5483949912619178	1.0	1.0	1.0	0.0	1.0	1.0	0.0	1.0	0.0	1.0	0.0	1.0	1.0	1.0	1.0	11.0	-55041.66473663388	0.0	0.0	86.0	-1394.6473871857074
29050000	-56874.29449284515	-1446.3233732143945	-55427.971119630754	0.5005289250366265	2020.8391971023607	48.964241711880476	130.71214190136234	14.783933532068344	5.002703741049216	0.29152798306362815	0.18116902491558956	0.19231657695437457	0.33498641506641236	0.6697464884052508	0.757806480314511	8.858663835584077E-4	0.8316178203956538	8.858663835584066E-4	0.8316178203956535	0.47770328533703227	0.394771743566317	0.3607372873299781	2.1340254874644007	0.7538272452380862	0.6064178580521088	0.712149967083968	0.48204928088365057	0.1640204109522322	0.028343319130658	2.8562798632005677	1.1467332457534654	0.6075823371204295	1.288762832562322	0.8195013739560975	1.0	0.0	1.0	0.0	1.0	1.0	0.0	1.0	0.0	1.0	0.0	1.0	1.0	1.0	1.0	10.0	-55043.17125897135	0.0	0.0	83.0	-1383.395427956328
29060000	-56913.81380806671	-1477.3096667595166	-55436.504141307196	0.5246140296578788	2020.8151119977395	49.14516783270197	108.51848881746247	13.854277142237892	5.212007897328843	0.2929493485703301	0.1789566116610883	0.19217778299238905	0.3359162567761972	1.1404135557224535	0.8003633840670586	9.403143244010902E-4	1.0507000196935308	9.403143244010915E-4	1.0507000196935343	1.3724992153481497	1.6489805831234339	1.0758823477071886	1.3668186774709716	2.0956336693635658	2.370871109106419	0.4722775883606205	1.718006374768151	0.28798060646706175	0.21419299902040512	0.4497380028193236	3.076669736225767	2.2839147126924644	2.5842908028928613	1.5302686074882825	1.0	0.0	1.0	0.0	1.0	1.0	1.0	1.0	0.0	1.0	0.0	1.0	1.0	1.0	1.0	11.0	-55068.66596659758	0.0	0.0	85.0	-1390.672475967683
29070000	-56920.741922077854	-1475.2023905479443	-55445.53953152991	0.4909820452145269	2020.848743982183	49.51075691698204	131.81770938075707	14.589286371595845	5.555096021640574	0.2921217865233655	0.17669509389827698	0.1872618330605745	0.3439212865177877	1.123342020655022	0.7770905797893819	8.675571586444001E-4	0.8959681043244331	8.675571586444023E-4	0.8959681043244353	0.737643138401048	0.27459867058904586	1.0425115644538294	0.6044243961441407	1.3666189060951945	0.36278017687398895	0.11886769700074584	0.7858312896294573	1.2947072217078326	0.9765890711656027	0.863143180555254	0.9793369436649825	1.674528348465693	2.1186056805117803	0.6372074367935598	1.0	1.0	1.0	0.0	1.0	1.0	1.0	1.0	0.0	1.0	0.0	1.0	1.0	1.0	1.0	12.0	-55069.04659073551	0.0	0.0	81.0	-1402.064219953562
29080000	-56950.53106062013	-1487.495274744526	-55463.0357858756	0.4940574160844762	2020.845668611313	50.136989298292946	131.5057716605854	14.678900204502202	4.881433014104433	0.2862303517647289	0.1786209017362497	0.1956797060824415	0.3394690404165846	0.979659120126092	0.800956785247479	9.176111400804514E-4	0.7927433215978029	9.176111400804514E-4	0.7927433215978055	1.1577902390230728	0.137829460067932	0.43870137071994475	0.03485336804861624	1.332416692702855	0.4627899925849858	5.630884292585168	1.5304314049612522	2.805320245416502	0.5054593834287395	0.4985154766007565	0.38549951961989926	1.3419576863572171	0.7648812707426885	0.6561739091297991	1.0	1.0	1.0	0.0	1.0	1.0	0.0	1.0	0.0	1.0	0.0	1.0	1.0	1.0	1.0	11.0	-55075.419089445575	0.0	0.0	79.0	-1417.9771007803838
29090000	-56945.31708427553	-1471.8913798096132	-55473.42570446592	0.5209243773481876	2020.8188016500492	49.890073121125866	119.06542777120573	14.09303169557062	5.214850584231676	0.2932979070443432	0.182143583742309	0.1921320670818481	0.3324264421315044	0.9850146338888405	0.772084143400166	9.018018034359102E-4	0.860830158204022	9.018018034359092E-4	0.8608301582040192	0.5638959994088172	0.330891253349029	0.49069108212299184	0.3525676094872465	1.1437009900748252	1.8694523420504159	0.515153456126947	1.324905235053904	0.14442609301022402	1.0460431393528067	0.14938833006555108	1.030005106285734	1.1748849842552362	2.1948486852336972	2.231311306486865	1.0	1.0	1.0	0.0	1.0	1.0	0.0	1.0	0.0	1.0	0.0	1.0	1.0	1.0	1.0	11.0	-55077.423166229266	0.0	0.0	83.0	-1402.2520619934683
29100000	-56938.244833905774	-1473.3947075534015	-55464.85012635237	0.5442977567977556	2020.7954282705996	49.78000344649502	107.93527872887411	14.13021880293988	5.407819821403562	0.2890994134825694	0.1815676348578355	0.19052075775317717	0.33881219390642253	1.227855612222002	0.788601634003285	8.76304529273139E-4	0.7515256564828094	8.763045292731413E-4	0.7515256564828123	0.8309580681181388	0.6636777829209982	0.2108980488761591	0.9521837246459298	1.6117141411990814	0.9393465800946965	0.34560831378878504	0.736517697787028	0.905154641957368	0.43714186746607037	0.49051364019644855	1.3352999797897651	1.3067156174051735	1.3994990699875935	1.0998732584576798	1.0	0.0	1.0	1.0	1.0	1.0	0.0	1.0	0.0	1.0	1.0	1.0	1.0	1.0	1.0	12.0	-55072.96476471652	0.0	0.0	86.0	-1407.9029299628587
29110000	-56917.45719614054	-1460.9973019123354	-55456.4598942282	0.4963388417584807	2020.843387185639	49.48840186282969	111.812301572668	14.00761759022628	5.235967993134158	0.29034679035334854	0.18241545769376116	0.19099282165140502	0.3362449303014899	1.4408827595531384	0.7821946129945737	9.209133674359272E-4	0.7241622765364425	9.209133674359277E-4	0.724162276536442	0.4757568725002981	0.5177262431708217	0.2977507004997441	0.020641355835571983	0.5820512598552838	0.29284360796936193	3.292309022091272	0.48311172955347	0.025388458922583772	0.6089866528401152	2.248636628754417	0.45768509565709303	0.5047806459636793	0.6014084203815172	0.36177839505060794	1.0	0.0	1.0	0.0	1.0	1.0	0.0	1.0	0.0	1.0	0.0	1.0	1.0	1.0	1.0	10.0	-55078.4352930159	0.0	0.0	84.0	-1403.645449642155
29120000	-56920.261145367025	-1485.545545895323	-55434.7155994717	0.5312192348824818	2020.808506792515	49.439813009584334	108.70003223691074	13.840664524121015	5.477731887691975	0.29500755029465314	0.177925079575897	0.18570860726912822	0.3413587628603261	1.4184072928013265	0.7896317400690457	9.289663941033746E-4	0.845075844438277	9.289663941033753E-4	0.8450758444382775	1.5693845679867515	0.5167517271665094	0.6550788152729466	0.24875507000578867	0.7815934121935566	1.0214930116901246	1.2767022604338067	0.37040376188732804	1.9246585111759489	0.7374297874635969	0.4862223988913825	1.7681433515691423	0.7438256491703924	1.4119830265920603	0.8071820507713942	1.0	0.0	1.0	0.0	1.0	1.0	0.0	1.0	0.0	1.0	0.0	1.0	1.0	1.0	1.0	10.0	-55070.51202414801	0.0	0.0	79.0	-1418.6346069259948
29130000	-56909.30433374427	-1475.291200377389	-55434.01313336688	0.5184632946846027	2020.8212627327127	49.81825737307038	110.97898397124509	13.96309529871554	5.278097181334811	0.29258275858420346	0.17624352779344607	0.19218686237898375	0.33898685124337125	0.807585991850891	0.7474637816288332	9.053373252695813E-4	0.6526725430932462	9.053373252695821E-4	0.6526725430932477	1.2584789277644455	1.1090542017404288	0.6655574355914031	0.003797093393639264	1.2888690979759014	0.9464541636365587	1.3216777742054526	1.9565643366735148	3.562386407378112	0.6349907378306697	0.23206623736959475	1.9769868336746355	1.8194558481254457	1.6794276600323907	1.268302588500165	1.0	1.0	1.0	0.0	1.0	1.0	0.0	1.0	0.0	1.0	0.0	1.0	1.0	1.0	1.0	11.0	-55083.67120483297	0.0	0.0	76.0	-1411.4689008322782
29140000	-56889.52266035784	-1453.101671240586	-55436.42098911726	0.5406170180542087	2020.799109009343	48.4377495287428	92.16479651797276	13.400243644934358	5.654116300495555	0.29218027507139827	0.18108830054744304	0.18858705746372628	0.3381443669174369	1.103663064504964	0.7759617543637902	9.294352668715897E-4	0.7128799339901513	9.294352668715916E-4	0.7128799339901541	1.0322675334735123	0.7714196489775587	1.25055879097614	0.007562677946622624	2.25927309530583	0.31083669192683155	0.06665705589369478	0.7741741619074746	0.7017694538686529	0.6504769424523107	0.6646926902291611	1.2336953805267448	1.480606056631104	1.947860600178186	1.6963539300925103	1.0	1.0	1.0	1.0	1.0	1.0	1.0	1.0	0.0	1.0	0.0	1.0	1.0	1.0	1.0	13.0	-55082.23542673784	0.0	0.0	76.0	-1386.8230755278587
29150000	-56884.2643985486	-1449.1732453439843	-55435.091153204616	0.6317980624979475	2020.7079279648995	48.56345770714859	83.03310128231534	13.03799206431902	4.839940219716596	0.2879820235056385	0.18178250055834794	0.19530321469659112	0.3349322612394268	1.1439392901988614	0.7993022867449726	8.844448955251374E-4	0.7468592679413484	8.844448955251406E-4	0.7468592679413475	2.062245362841606	0.3423900522606436	0.7510496850104724	1.0380981237892906	0.6390510882287058	1.0318527949240044	1.1196798965283177	1.378270857618426	0.24251573267073953	0.6243087839031379	0.02111646167526369	1.0671788247091745	1.4348826396730305	1.921821707001333	0.5623142432522678	1.0	0.0	1.0	0.0	1.0	1.0	0.0	1.0	0.0	1.0	0.0	1.0	1.0	1.0	1.0	10.0	-55070.450023089616	0.0	0.0	76.0	-1388.9090060282394
29160000	-56894.36144140838	-1458.0634522715811	-55436.297989136794	0.5521564867728916	2020.7875695406244	48.323223645536785	94.81213505025873	13.473825267844758	5.000591559334549	0.2895718896928179	0.18122871816286582	0.1941815038540253	0.33501788829029544	0.6865257704729467	0.743719806455517	9.583957422029901E-4	0.7352417078138298	9.583957422029918E-4	0.7352417078138304	1.0676744161731564	3.192183727134495	0.9054307084890164	0.6436737678671803	2.4168784691649012	0.6101602382963381	0.5475136300369051	1.6752320940612724	1.990829832937791	2.0886459856694226	0.05674659686128096	1.0969353004149487	0.668873564329819	2.730829963268957	0.6179110755957314	1.0	0.0	1.0	0.0	1.0	1.0	0.0	1.0	0.0	1.0	0.0	1.0	1.0	1.0	1.0	10.0	-55074.96241435487	0.0	0.0	79.0	-1393.2054072357773
29170000	-56879.02145054028	-1460.3715411300477	-55418.649909410226	0.5169261851862651	2020.822799842211	48.60976939732461	159.6499878316277	15.496237997984755	5.27286102815463	0.29050905371956814	0.17863080458958727	0.1940174056084394	0.3368427360824096	0.8704318491299864	0.7796989659938263	9.806649931181285E-4	1.0611817402902741	9.806649931181285E-4	1.061181740290273	0.578623647279604	0.2525436480853201	0.365445524079155	1.9393974509361573	0.8531069828833632	1.0430847118619433	2.008561513796161	0.6318337255875215	0.465943821203206	0.214301135911393	0.37600005300519446	1.1579108401452936	0.47873314689751456	1.5837627302262867	0.40772725362806844	1.0	1.0	1.0	0.0	1.0	1.0	0.0	1.0	0.0	1.0	0.0	1.0	1.0	1.0	1.0	11.0	-55050.19464213881	0.0	0.0	84.0	-1384.0889814627262
29180000	-56884.4997818783	-1449.0292180515612	-55435.47056382674	0.5572143009024769	2020.782511726495	49.32686716304142	142.96676514614148	15.211651142368886	5.340644614153566	0.29418458063915115	0.17524252285131547	0.19288254785574063	0.3376903486537972	0.35329515680377627	0.6530874649113119	9.4538424693528E-4	0.9176661749214138	9.453842469352797E-4	0.9176661749214134	0.23805215689604398	0.4655957620240152	0.5267698694686436	0.06941521513703207	0.7738129326661477	0.6472532049469826	0.8499654213174923	0.5538736068697852	0.5682298103982176	0.3400752694347693	1.173469965775951	0.5129829125845174	0.5846203580133339	1.0499619028157796	0.46940878935399044	1.0	1.0	1.0	0.0	1.0	1.0	0.0	1.0	0.0	1.0	0.0	1.0	1.0	1.0	1.0	11.0	-55055.16620098634	0.0	0.0	85.0	-1383.8075731040983
29190000	-56907.711870689775	-1457.7288608691686	-55449.98300982061	0.5161785677761468	2020.823547459621	49.72750382039274	143.5101573519727	14.907386449464235	5.636371487340645	0.29150586409070134	0.17997864882900344	0.19340112282375832	0.3351143642565414	0.4394297863019406	0.7041988067506085	9.036076674772428E-4	0.8633136970569498	9.03607667477244E-4	0.8633136970569489	0.8231798429507337	1.9942932953620538	1.1843261901049218	0.02606810004858248	1.0396737703967482	0.41737458394459087	0.7047982122508258	1.2796565705664102	0.08271701746035262	1.1895005919285662	1.0501856445621371	1.3023144753234188	0.4119186311701464	1.2526459846900564	0.8079167597709722	1.0	0.0	1.0	0.0	1.0	1.0	0.0	1.0	1.0	1.0	0.0	1.0	1.0	1.0	1.0	11.0	-55063.45714615175	0.0	0.0	86.0	-1389.8827301221522
29200000	-56891.567217480064	-1438.589511640432	-55452.97770583963	0.48737969597285224	2020.8523463314245	48.70057066633193	133.30504451989708	15.287209219766861	5.188316575168393	0.2886888431033693	0.18242629712815034	0.19005721970109532	0.3388276400673896	1.3445603713066612	0.7870163591724606	9.341593372135013E-4	1.0164661348584878	9.34159337213501E-4	1.0164661348584891	0.33700549313789246	0.29554550375918925	0.7007026814055473	2.3764811885891515	1.1117295427731142	0.7965257134751779	0.7219788512062721	1.4502315594823103	0.14865303699899904	0.5148586916761384	0.22614842619144768	0.24590801102126023	0.7824225827782952	1.8546884104119494	0.5370066161047143	1.0	0.0	1.0	0.0	1.0	1.0	0.0	1.0	1.0	1.0	0.0	1.0	1.0	1.0	1.0	11.0	-55066.43124030988	0.0	0.0	90.0	-1363.9249308086073
29210000	-56889.37364134535	-1443.6212539493233	-55445.75238739603	0.5396402548208188	2020.8000857725765	48.95497696936975	171.6099145376872	15.741262314741595	4.962031113869679	0.28997417573965134	0.18219310503575997	0.19328520450118578	0.3345475147234075	0.698149635915498	0.7271650495484122	9.287934515707026E-4	0.8985107551121579	9.287934515707029E-4	0.8985107551121579	0.8809081346018783	0.23413926906437268	1.382486429109146	1.6403090854836193	1.2197089634582816	0.5163544833721792	0.821087021362599	0.8652423231526114	0.8411718388793659	0.6992345619361195	0.6295398023806636	0.6949066677842317	1.0644998928318565	2.0895638124414138	0.6013572171195493	1.0	1.0	1.0	0.0	1.0	1.0	0.0	1.0	1.0	1.0	0.0	1.0	1.0	1.0	1.0	12.0	-55072.96336948312	0.0	0.0	85.0	-1371.241917318061
29220000	-56871.08416409262	-1414.5839935673011	-55456.50017052532	0.4481597906531057	2020.8915662367442	48.1818880776096	151.82181530105674	15.710004780876206	5.087192372376149	0.29659730435010706	0.17591160808595088	0.19310939952235925	0.3343816880415874	0.7707162861912927	0.7599087202068603	9.510683655993226E-4	0.7652039068198503	9.510683655993206E-4	0.7652039068198486	0.972126959557435	0.770395157427639	1.3696565284386402	0.20353652405143818	1.229485811800232	1.7754484508619657	0.7149963163565208	0.7651626658208931	0.3235652333733571	0.7746476504847776	0.6219193364406658	0.17260161928658618	2.211017007301704	2.8961263488043927	0.36616530226104843	1.0	1.0	1.0	0.0	1.0	1.0	0.0	1.0	1.0	1.0	0.0	0.0	1.0	1.0	1.0	11.0	-55058.96908737311	0.0	0.0	86.0	-1350.663673598161
29230000	-56855.21553365284	-1403.5194831703295	-55451.69605048251	0.47726277514464377	2020.8624632522526	47.940983157597195	122.94354665583147	14.868968743495799	4.991933235295721	0.2910614202166152	0.18131248984837275	0.1932444018934293	0.3343816880415874	0.9199533153126868	0.7514815181088369	9.718854100992182E-4	0.9907476987126921	9.718854100992176E-4	0.9907476987126906	0.6701684521788215	0.03991779824988087	0.5802646578694677	0.20233349968720504	0.4767800478717033	0.955239602297849	0.07608224522029812	1.1832760092657573	0.2085139418009794	0.4928346111468084	0.4119454014329571	0.1532409673026258	0.9706178072277664	1.2425486957243375	0.2003484849126402	1.0	0.0	1.0	0.0	1.0	1.0	0.0	1.0	1.0	1.0	0.0	0.0	1.0	1.0	1.0	10.0	-55068.47706989449	0.0	0.0	87.0	-1338.247348614991
29240000	-56857.04072958077	-1410.8438656533253	-55446.19686392744	0.4841688561149631	2020.8555571712823	47.73870820811726	130.33650939607304	15.454893015380499	5.642165660299406	0.2915608450113303	0.1793558507729335	0.1916130119459668	0.3374702922697741	1.1658263132538362	0.8039042282273579	9.571581410319474E-4	0.7390642711170643	9.571581410319475E-4	0.7390642711170664	1.181452694816023	0.639565572823183	1.4576822546567954	0.4176071691055198	1.2747744081614958	1.0326323831903719	0.0528380270571579	0.6326631572123592	0.5814827083991909	0.5082507185302649	0.37161776548507364	0.42554157488274036	0.717039484173591	1.6124817784387613	1.0174236902735834	1.0	1.0	1.0	0.0	1.0	1.0	0.0	1.0	1.0	1.0	1.0	1.0	1.0	1.0	1.0	13.0	-55066.48963327741	0.0	0.0	78.0	-1346.2251347650047
29250000	-56851.418201986395	-1428.1627248012414	-55423.25547718515	0.5339664973823107	2020.805759530015	48.33754784529979	121.12253768599922	14.879603331823752	5.431531054166683	0.29135491050922085	0.18215607901774336	0.1944188238272758	0.33207018664576465	0.7520816687336462	0.7798857331493173	9.642871286914882E-4	0.7798686287352401	9.642871286914878E-4	0.7798686287352389	1.5591753770548855	0.7046520356905671	1.2813184527870567	0.3158615432361886	2.0481842671795034	1.6519570161274606	1.7308787662973923	2.0878091626814332	0.43854872547239326	0.6443213984005289	0.3680887827066246	0.5457651815304237	1.347652782185009	1.6435704967573144	1.4926711886098316	1.0	1.0	1.0	0.0	1.0	1.0	0.0	1.0	1.0	1.0	1.0	1.0	1.0	1.0	1.0	13.0	-55046.13360528155	0.0	0.0	79.0	-1356.1329161263452
29260000	-56905.978740969775	-1454.6530815847373	-55451.32565938504	0.4968407171519872	2020.8428853102453	48.67161910094845	121.75738619490673	14.680329885789341	4.9915893914047516	0.28831267109200504	0.17612467373452056	0.19568610602110045	0.33987654915237864	0.9512710105156214	0.7817789003725988	9.346084415462755E-4	0.9052746627481751	9.34608441546279E-4	0.9052746627481755	2.5864302728863224	0.7996770897890684	3.0173461050628214	3.0210386665000604	3.768782814723805	1.2299995900990999	1.0005708279557746	1.8712860619297416	0.7214050911556421	1.3050156861639937	0.5470624638666939	0.3529322251032788	4.451418689434311	2.880804609126479	0.45512094479591	1.0	1.0	1.0	0.0	1.0	1.0	1.0	1.0	1.0	1.0	1.0	1.0	1.0	1.0	1.0	14.0	-55065.06281591078	0.0	0.0	85.0	-1363.1937308261997
29270000	-56877.06666021773	-1443.7384551940534	-55433.328205023674	0.45242509925224295	2020.8873009281451	48.85828247477572	152.89184606187257	15.533408237939568	5.067308444556858	0.2956915758894658	0.17770472095856035	0.19269600973704834	0.3339076934149301	0.872202939117186	0.7615431665452875	9.060735430018674E-4	0.8060595276728683	9.060735430018644E-4	0.8060595276728681	1.4067973130681812	0.1468624047737342	1.7394810762347166	0.16800748806583815	2.7631545437460794	1.0050931559969598	2.8597269970868013	2.002796244852264	0.5499353917940731	1.4677622463107025	0.38654664501095204	0.7522684911545138	1.9910597236347678	1.7772416042684935	0.7911168252338591	1.0	1.0	1.0	1.0	1.0	1.0	0.0	1.0	1.0	1.0	0.0	0.0	1.0	1.0	1.0	12.0	-55053.90322507228	0.0	0.0	82.0	-1370.1292122126824
29280000	-56860.33962397306	-1437.3824932963416	-55422.95713067672	0.4888919394359248	2020.8508340879614	49.01935305949477	138.94773175368348	15.083193123197367	5.4611436778693125	0.2899372510964567	0.18008994755547222	0.19256212797304936	0.3374106733750264	0.8112785498962763	0.7412376706147287	9.23676250225329E-4	0.7643551625003712	9.236762502253279E-4	0.7643551625003705	1.5563604680478356	0.21422010723537593	0.8979017065251468	0.1842875022940469	2.2942136687679575	0.8772331802815979	1.6175166298681065	1.1589143697879765	0.6299586236523181	1.1331007545699028	0.06248868302920208	0.7755258639761252	1.2770986656734031	2.8207862807676602	0.9552957455598716	1.0	1.0	1.0	1.0	1.0	1.0	0.0	1.0	1.0	1.0	0.0	1.0	1.0	1.0	1.0	13.0	-55043.64320387526	0.0	0.0	78.0	-1366.7384486865872
29290000	-56901.886885344735	-1454.3630082974298	-55447.52387704731	0.46270261739914864	2020.8770234099982	49.538480229267456	151.43444063310358	15.366734604694484	4.499681993845996	0.29677326701635576	0.17756243992767473	0.19178779982251862	0.3338764932334555	1.1206188590849695	0.7885375812310081	9.035079195538497E-4	0.9128031589801393	9.035079195538501E-4	0.9128031589801381	1.0595183428025174	0.24505232190845924	0.9343058552032252	1.2261131512108545	2.0768240196615753	0.6546892279956412	0.3124151909595817	0.8973631886646816	0.4885846812059199	0.9196935215818043	5.621637253388535E-4	0.33085470538163064	2.234610588893419	3.266413627870255	0.5565268282709821	1.0	1.0	1.0	0.0	1.0	1.0	0.0	1.0	1.0	1.0	1.0	1.0	1.0	1.0	1.0	13.0	-55067.75540631783	0.0	0.0	83.0	-1376.6967221435887
29300000	-56903.573123599206	-1422.0897319238206	-55481.483391675385	0.4979770455788441	2020.8417489818185	48.63635210518744	125.41103130296707	14.5773489402824	4.70634209274537	0.2924472386044146	0.176182292454136	0.19340462236434247	0.3379658465771115	0.725184182261302	0.7485016052714784	9.470795172976404E-4	0.6451559359529668	9.470795172976432E-4	0.645155935952966	0.5207622011130141	0.32276170101353885	0.9846888646967639	1.3634269973503392	0.6327966150161906	0.4294447484227614	0.5524557075700154	1.1705273595336245	0.44199450863230644	0.126233689325333	6.160276644712688E-4	0.34234084434998524	0.8645658320884899	1.1750576421862389	0.6617228844992465	1.0	1.0	1.0	0.0	1.0	1.0	0.0	1.0	1.0	0.0	0.0	1.0	1.0	1.0	1.0	11.0	-55085.11699630052	0.0	0.0	79.0	-1369.7284153290486
29310000	-56891.49378450592	-1421.4863740760059	-55470.00741042991	0.4696293284846798	2020.8700966989127	48.71832856983466	159.13318217102574	15.66297780945439	5.709745235360768	0.29114606909260093	0.18064279253217574	0.19114271552955434	0.33706842284567357	0.6609195060247746	0.7232918685145278	9.754213183363626E-4	0.8059977962916887	9.754213183363621E-4	0.8059977962916868	0.6011680844388659	0.1699068624212618	1.0534159007501265	0.22815635941441104	1.3447428613688812	0.5782534295097613	1.2821339599629662	2.0945799493125468	0.11251028276440705	0.4876131683883313	0.2193883975723011	0.8969879148141956	0.958595798627564	1.9802438450110311	0.9362102414505445	1.0	1.0	1.0	0.0	1.0	1.0	0.0	1.0	0.0	0.0	0.0	1.0	1.0	1.0	1.0	10.0	-55077.03545319219	0.0	0.0	86.0	-1359.5359502859749
29320000	-56890.79519039293	-1439.7429772094993	-55451.05221318343	0.5022010056323652	2020.837525021765	49.283050673098295	120.43832680815156	14.661364284087043	5.380926815567448	0.2909345272811852	0.17788026655162592	0.1915027472761141	0.3396824588910794	0.6398042880045498	0.7202500034786429	9.517916880566551E-4	0.9122858027569348	9.517916880566541E-4	0.9122858027569369	1.2467538164622294	1.3143452655189392	0.7617140195030636	0.17387443495410293	2.038528931320829	0.7869276044227935	0.12804469905247173	1.0704965199095007	0.2828949138312076	0.47569685071863343	1.0513747800805275	0.9019275505541304	1.2918640535591757	1.5277567894911723	0.5309284023612765	1.0	0.0	1.0	0.0	1.0	1.0	1.0	1.0	1.0	1.0	0.0	1.0	1.0	1.0	1.0	12.0	-55059.275668540344	0.0	0.0	88.0	-1367.3503124590397
29330000	-56908.68690925263	-1432.1688862026122	-55476.51802305002	0.48802099074710226	2020.8517050366502	48.64207445991492	135.33904422508283	15.097167839216727	5.406126996454717	0.2946137449503984	0.18119082886143897	0.18889907512703336	0.3352963510611339	1.0640418551013382	0.7641287645257293	9.10741775761371E-4	0.7138704734875543	9.107417757613714E-4	0.7138704734875546	0.8533204502017695	0.21119828514400446	0.242581612435807	2.3182697526213	1.2248206035319729	0.31645911318186304	0.1401265469417074	0.5891682169950234	0.3630422681322237	0.24202897098673315	0.8801464550143646	0.4676584278994894	0.49048702909783554	0.6472472730925513	0.5271482124057489	1.0	1.0	1.0	0.0	1.0	1.0	0.0	1.0	1.0	1.0	0.0	1.0	1.0	1.0	1.0	12.0	-55080.438975002544	0.0	0.0	82.0	-1373.221614144453
29340000	-56913.114256360954	-1430.7728832012274	-55482.341373159725	0.5009654855283994	2020.8387605418689	48.396177867988804	116.33896456637713	14.625913722280304	5.173375167269555	0.2896040076705931	0.1819757176955799	0.18968329989155125	0.3387369747422804	0.6498780350400848	0.7496583108551472	9.709781369281706E-4	1.021857257959057	9.709781369281723E-4	1.021857257959059	0.8304320818026251	0.4930530547823087	0.46932967679025966	0.02529758948639697	1.2383749347176434	0.5346902373068038	0.0825185670691646	1.634478863682358	0.7724489648318106	0.6233827317433639	0.8707950308310844	0.2726093502149964	0.9802116769788473	1.27936089270401	0.6290865882539443	1.0	1.0	0.0	0.0	1.0	1.0	0.0	1.0	1.0	1.0	0.0	1.0	1.0	1.0	1.0	11.0	-55067.752889694995	0.0	0.0	92.0	-1359.051017890384
29350000	-56900.18171104351	-1422.0431674356366	-55478.13854360787	0.507730912378779	2020.8319951150186	47.7145041706557	129.12710939844902	14.941969297637778	5.893496574882405	0.29330084052615724	0.17875190474962338	0.18998370032173795	0.33796355440248604	0.8772384962142423	0.7700521763992764	9.521837648584858E-4	0.9872194207510475	9.52183764858487E-4	0.9872194207510492	1.1920595516535106	0.33174420285635475	0.6776453476586913	0.19843431859803182	1.5047812039020507	0.7096478076070745	0.23540996393586008	1.0534160330753637	0.6403088762355701	0.28195353096349546	0.5501293611282158	0.7395206191791961	0.9180953668507145	2.668984962721993	0.4879156843194928	1.0	1.0	1.0	1.0	1.0	1.0	0.0	1.0	1.0	1.0	1.0	1.0	1.0	1.0	1.0	14.0	-55057.52899345986	0.0	0.0	85.0	-1343.153055949678
29360000	-56927.831246404836	-1426.908935120015	-55500.92231128482	0.5375566653427005	2020.8021693620547	47.6984552523491	135.7945698711795	15.117793395974278	5.062992288848124	0.29097921428236734	0.18145984430837675	0.19243170785970026	0.3351292335495603	1.1017286480457518	0.8027179226999358	9.53479266452365E-4	1.0419994587088268	9.534792664523658E-4	1.0419994587088262	1.9283798651652182	0.5005309167635636	0.3666473854658784	0.8420146872442204	2.3998203560810536	1.0680784418336071	0.5135480233489246	1.3239529932993699	1.039195099413226	0.5031082350001443	2.507727220071812	1.0961000281412567	1.4114688740600276	1.5265586275191096	0.9884723897994222	1.0	1.0	1.0	0.0	1.0	1.0	1.0	1.0	0.0	1.0	0.0	1.0	1.0	1.0	1.0	12.0	-55076.66925372099	0.0	0.0	93.0	-1344.2973605207044
29370000	-56954.05094175104	-1417.9859055540364	-55536.065036197004	0.5438348594089825	2020.7958911679884	48.04060469442151	138.76893135087528	15.502681021795826	5.222355031041711	0.29165804042991994	0.18084430888510167	0.19089383448011085	0.33660381620487223	1.2907604078911645	0.8024209637959925	9.329194655032676E-4	0.8164707773137642	9.329194655032666E-4	0.816470777313764	1.125088708360437	1.474380509166456	1.1713419283790185	0.9688876343747934	3.4767243811350754	1.4526833093726443	0.15664871167368905	1.6568541964791066	0.19205481288439424	0.20501575651056533	0.5456941665210304	0.3149674317849405	1.7302787816411545	2.8540872211396504	1.6862198959828418	1.0	1.0	1.0	0.0	1.0	1.0	1.0	1.0	1.0	1.0	0.0	1.0	1.0	1.0	1.0	13.0	-55108.769247948	0.0	0.0	91.0	-1342.089380015
29380000	-56923.80703673802	-1425.9034284381723	-55497.90360829985	0.545126870013379	2020.794599157384	48.718934667351974	143.31541918685562	15.519386121648001	5.378350526007965	0.2942818185421046	0.1827152366601968	0.19006584639614202	0.3329370984015613	1.1448387288290272	0.8272461474359795	9.243639326456847E-4	1.0023225300615521	9.243639326456868E-4	1.0023225300615544	0.8204673305065029	0.43065393440004457	0.4713460376213418	0.5174643756957413	1.0389479833781876	1.258189410157642	1.223137354296149	1.292393927123135	0.17395918372591418	0.6575745892547542	0.7324436181669312	0.43129322499517464	0.6083021539750021	1.1218561317827076	0.775986472216356	1.0	1.0	1.0	0.0	1.0	1.0	0.0	1.0	1.0	1.0	0.0	1.0	1.0	1.0	1.0	12.0	-55072.85632508123	0.0	0.0	94.0	-1350.4233299467514
29390000	-56897.80091040156	-1416.3512613219875	-55481.44964907957	0.5257309071843634	2020.813995120213	48.14290195215374	183.54330463592802	16.251153000297126	5.030964767027345	0.2898028078346334	0.1786145679107752	0.1919870496485496	0.3395955746060466	0.6982085754604339	0.7489585033956007	9.415078494603664E-4	1.032676921266466	9.41507849460364E-4	1.0326769212664633	1.0585848819462467	0.4456761482067819	0.35981803876733803	0.9602970033412601	1.8678345544038741	1.522275471946092	1.1417896470842381	1.3211011571331535	0.22526784655907625	0.42646502647608064	0.1464647197227217	0.4673134741091017	0.6627785305005096	2.2344027892220786	0.5788796489730655	1.0	1.0	1.0	0.0	1.0	1.0	0.0	1.0	1.0	1.0	0.0	1.0	1.0	1.0	1.0	12.0	-55062.00626696343	0.0	0.0	98.0	-1338.8344307474574
29400000	-56910.31521967341	-1424.756827742522	-55485.558391930885	0.449496925434859	2020.8902291019624	48.80978142242738	159.96870077255232	15.899805654080934	5.2229577648991965	0.2957590792792537	0.1781433023136005	0.18829857372920628	0.3377990446779444	1.1608067096491348	0.8082585327023303	9.343872655976067E-4	0.8583014608379325	9.34387265597607E-4	0.8583014608379316	0.702992417015657	0.2749706307427366	1.0242634017002052	0.8018728297766149	2.777704406236687	1.0270855073440868	0.9618262308279646	1.7328327773884697	0.6333784665169989	0.2834421196955026	0.9759561149661439	0.2541504731026081	1.8866414930611815	2.0722448753188147	0.6933768107066736	1.0	1.0	1.0	0.0	1.0	1.0	0.0	1.0	1.0	1.0	0.0	1.0	1.0	1.0	1.0	12.0	-55053.06604540268	0.0	0.0	91.0	-1351.6412531758895
29410000	-56898.647005585204	-1421.588906712832	-55477.058098872374	0.45934666037553556	2020.8803793670218	48.38114292917518	158.6580727797745	15.914454796421724	4.976592566160492	0.28803568583876826	0.1824307926690908	0.19589843630557516	0.3336350851865708	0.6480155062806685	0.725791831951648	9.472085446378247E-4	0.8095126574552256	9.472085446378212E-4	0.8095126574552228	1.2152394076445114	0.612209763823894	1.32671533676807	0.04733157415119653	1.555910453113672	1.6962117849136154	1.3236590986571073	1.6797910812364307	0.5567783201151149	0.9139671089477709	1.418795063066714	0.19345713408098636	1.0685220403696691	3.2268904069341104	0.8811002214509355	1.0	1.0	1.0	0.0	1.0	1.0	0.0	1.0	1.0	1.0	0.0	1.0	1.0	1.0	1.0	12.0	-55053.73290681274	0.0	0.0	93.0	-1350.7141314480798
29420000	-56947.81466212484	-1426.9740481681445	-55520.840613956694	0.44677925917361105	2020.8929467682237	48.555531625927344	160.04580738693608	15.769616047023277	4.974711842341298	0.2972244412413263	0.18267043800715438	0.18858707739565628	0.3315180433558681	0.6789341760793398	0.7413489576991364	9.577639893998961E-4	0.8106131150709535	9.577639893998972E-4	0.8106131150709542	0.8013711680646707	2.8384200967322974	0.864593234376281	0.8351375861332518	1.7722218991147518	2.058397203683536	0.6695321671689249	2.7200404663493614	1.1029337029069624	1.1444535287484074	0.872644504746326	0.4585895708136535	1.924511939336281	2.4029725133316893	0.6999774850649183	1.0	1.0	1.0	0.0	1.0	1.0	0.0	1.0	1.0	1.0	0.0	1.0	1.0	1.0	1.0	12.0	-55088.08580854937	0.0	0.0	95.0	-1352.3879978384564
29430000	-56937.1071898288	-1448.4943133316776	-55488.61287649712	0.47823830978641846	2020.861487717611	49.27389988575337	165.6172896797158	15.889127108181674	5.130459723555362	0.29047678244738895	0.1773742932543656	0.19126585783500905	0.3408830664632414	1.011033792327647	0.8025350279117872	9.173289486832025E-4	0.9552519398230356	9.173289486832014E-4	0.9552519398230336	1.419612299152104	0.8616751354163629	0.31821984481997173	0.2720485391392782	1.8703815451034842	2.152624012086099	0.6257913327345753	0.8396529251267815	0.3200519425591616	0.8974036807486493	3.327556621335525	1.559825684086567	0.8944210500532258	1.755751531386903	0.8968523564136723	1.0	1.0	1.0	0.0	1.0	1.0	0.0	1.0	0.0	1.0	0.0	1.0	1.0	1.0	1.0	11.0	-55089.334762253624	0.0	0.0	92.0	-1370.8479581202957
29440000	-56922.60572019495	-1412.82857102572	-55509.77714916923	0.5066955188097264	2020.8330305085876	48.413042546432	174.3222704601513	16.081082894409246	5.161914893233086	0.28916099765355735	0.18164128758356382	0.1908551807187077	0.3383425340441762	1.7535196007701739	0.7944062142712622	9.719981758506504E-4	0.856464917788702	9.719981758506494E-4	0.8564649177887017	1.11284108594307	0.4062422460271144	0.213491950064235	1.4605677583813241	1.2023313174604071	0.5583573678659882	0.482736912042487	0.7667114535556662	0.014229913963435481	0.4616752399771947	2.400410054010987	0.5134508301947627	0.5486597329204328	1.0970184893358255	0.3221426576707945	1.0	1.0	1.0	0.0	1.0	1.0	0.0	1.0	1.0	1.0	0.0	1.0	1.0	1.0	1.0	12.0	-55102.3624402442	0.0	0.0	89.0	-1343.424752054694
29450000	-56912.0436394628	-1420.6933406055962	-55491.3502988572	0.4906498947809964	2020.8490761326163	48.21836003223418	174.56007052790193	16.1840331724344	5.125807625877847	0.29040851956576524	0.1787122999311586	0.1921204549383122	0.338758725564769	1.5751168621572065	0.8085802131540158	9.418070115166978E-4	0.9358043074256921	9.418070115166981E-4	0.9358043074256941	0.5452415051605158	0.03917368200749889	4.724427568165014	0.0034893123497232474	0.592392678034443	0.8932085045247099	1.1310204818279783	0.4869902809842195	2.6291814096041692	0.8655964290996768	2.349957697936894	0.2164039000775619	0.4827826748503011	1.0342499806311805	0.5903151661459984	1.0	1.0	0.0	0.0	1.0	1.0	0.0	1.0	0.0	1.0	0.0	1.0	1.0	1.0	1.0	10.0	-55096.02390450524	0.0	0.0	93.0	-1347.3957626943381
29460000	-56938.53430307237	-1435.307416812836	-55503.22688625953	0.47876615098967246	2020.8609598764076	48.77223118296624	178.67084517903882	16.00489788054086	5.603884413301106	0.29128707414585403	0.17923618342866288	0.19283650280317602	0.33664023962231204	1.9763640868166314	0.8343693894699077	9.049977405977454E-4	0.9735567808278051	9.049977405977465E-4	0.9735567808278051	1.4354655919790504	0.5030320833979924	0.13537964059688704	0.07615448535205786	1.6638733270110413	0.8979232123904451	0.1270686035703625	1.417149815794661	1.1362735004012579	1.6403045845436401	0.04263270463300862	1.0487592739081268	0.7843064778821223	2.6541608953241047	1.012919951830197	1.0	0.0	0.0	0.0	1.0	1.0	1.0	1.0	0.0	1.0	0.0	1.0	1.0	1.0	1.0	10.0	-55093.34553447496	0.0	0.0	95.0	-1360.6933197102003
29470000	-56926.59113074438	-1429.1347312992914	-55497.45639944509	0.570092857847181	2020.7696331695502	48.31553415634765	146.17152000410826	15.427928980660248	4.855575594865912	0.29004526780440826	0.18166815566235164	0.19291857574472024	0.33536800078852486	1.0366886654288252	0.8059648924558144	9.184374359972299E-4	0.7241870763747547	9.184374359972291E-4	0.7241870763747553	1.9556520497749266	0.35935587820410286	0.32408632951676686	0.15656037548420834	2.530845581141368	1.4895049257431703	0.9546822248947824	2.6759267848629795	1.210483659756399	1.973981451450767	0.43533848544085707	0.8747703680630272	2.6702897786213997	5.025537301136572	1.2479083912844315	1.0	1.0	0.0	0.0	1.0	1.0	1.0	1.0	0.0	1.0	1.0	1.0	1.0	1.0	1.0	12.0	-55094.96929935166	0.0	0.0	86.0	-1355.665727689659
29480000	-56926.33339996806	-1455.0989943237037	-55471.23440564436	0.4516410736441012	2020.8880849537532	48.889538780083555	153.31886787044624	15.274040091471731	5.236021460664268	0.2897236052656116	0.1802383273744155	0.19161411645628873	0.33842395090368915	0.9152857381083311	0.7592900285027335	9.34286332638555E-4	0.9582541593729098	9.342863326385545E-4	0.9582541593729053	1.3704983319621022	0.33631388020349906	0.3340736925176954	0.7671935151484574	1.9222452204467784	2.2047860363648266	1.8209622372570486	1.5384674892489085	2.2564444953474476	1.0694249773024203	1.0422740070831744	0.8562189104168283	0.600289182689725	1.657044122887517	1.1985547464028241	1.0	1.0	0.0	0.0	1.0	1.0	0.0	1.0	0.0	1.0	0.0	1.0	1.0	1.0	1.0	10.0	-55088.379680310136	0.0	0.0	86.0	-1379.1089170026974
29490000	-56956.46593264699	-1473.8424262825024	-55482.62350636449	0.4645988592566313	2020.8751271681406	48.81548509423286	145.51107784451563	14.940343145451	5.1683541094532295	0.2919191759882221	0.17938169781453406	0.19231462854522763	0.33638449765202116	0.6885613842154424	0.7265541195771641	8.941240881150731E-4	0.8833779063639052	8.941240881150742E-4	0.883377906363905	2.728669807499837	1.2239094058842606	2.0353320651570095	0.0616637523774638	2.11613399445438	2.9367055486766853	0.29050230150146394	1.7235910956845042	0.8209640330705223	1.5548538134472365	0.7677648875805672	0.8406423609462371	0.889236793125826	3.080908356016302	0.12355591425099943	1.0	1.0	0.0	0.0	1.0	1.0	1.0	1.0	1.0	1.0	0.0	1.0	1.0	1.0	1.0	12.0	-55085.26899575972	0.0	0.0	83.0	-1395.4554794525245
29500000	-56960.80052137257	-1480.3839195132543	-55480.41660185932	0.48189927433009494	2020.8578267530672	49.80914066318413	117.98910204320698	14.192357830116237	5.221284921392092	0.29223647260892327	0.17842778496629938	0.1920393535854462	0.3372963888393361	0.790595403368146	0.7559946607356626	9.397413130788376E-4	0.8073943162936543	9.397413130788362E-4	0.8073943162936533	0.6282323578047257	0.5804847854527796	1.9950499646766282	0.1282201415604309	1.1484595919813347	0.9074346300205771	0.21419015962076046	1.0738543765278885	0.17372633669048984	0.6665967178048339	1.0885724448313052	0.19923842892399557	0.27548816313890795	0.874133835177554	0.45357584623153646	1.0	1.0	0.0	0.0	1.0	1.0	1.0	1.0	1.0	1.0	0.0	1.0	1.0	1.0	1.0	12.0	-55061.65719068138	0.0	0.0	89.0	-1415.7447580459745
29510000	-56972.462514190796	-1488.1261373867098	-55484.33637680409	0.4719165078394697	2020.8678095195578	49.61604316430518	143.46431782343646	14.911251796779958	4.7407565679176775	0.29118197980672167	0.17927823545468594	0.19209823257020908	0.3374415521683882	0.8674621641722767	0.7602013818293621	9.156998892752654E-4	0.9095582877144016	9.15699889275264E-4	0.9095582877144008	0.49542415645148946	0.7178854104096566	3.680928949763379	0.44054685450823033	1.6157364286569698	0.4923235749784589	0.4326611328226161	0.7967066776197146	0.3628932512425938	0.7708875473811825	0.526903955176364	0.13355701416238913	0.8067302530684611	1.2123319634317973	1.1496807015607138	1.0	1.0	0.0	0.0	1.0	1.0	0.0	1.0	1.0	1.0	0.0	1.0	1.0	1.0	1.0	11.0	-55081.085973479254	0.0	0.0	89.0	-1417.374357527038
29520000	-56941.386893605944	-1467.1005146634182	-55474.286378942525	0.509898125830506	2020.829827901567	49.45955030280118	139.05300495591803	14.766658729844945	4.997367877840947	0.29167548064281046	0.1802074490581098	0.19563209006480772	0.33248498023427697	0.8176718240378004	0.7735347560955881	9.491140335675255E-4	1.003142079700502	9.491140335675246E-4	1.0031420797005013	0.5593332875420969	0.5049344716928955	0.3742671173317587	1.0353404758478915	0.8056142829125382	0.20940061593237325	1.9480253447916824	0.7092942134338898	1.00520127923498	0.3045065628367105	0.4103065182653184	0.26555438827113625	0.24754380601799952	0.5933698796270688	0.33763445701682937	1.0	0.0	0.0	0.0	1.0	1.0	0.0	1.0	0.0	1.0	0.0	1.0	1.0	1.0	1.0	9.0	-55086.827506889356	0.0	0.0	88.0	-1400.3308994271413
29530000	-56974.90453307312	-1512.8334182290705	-55462.071114844046	0.5768798316999442	2020.7628461956974	51.65619299892945	147.53325494362178	14.586638787006098	4.722516257452149	0.29115771169330706	0.17858204632607766	0.19214834367955863	0.33811189830106153	0.7512071441563052	0.7419158357613248	9.005667173169626E-4	0.6624958369331037	9.005667173169621E-4	0.6624958369331032	1.0235881530361903	0.16959340870825623	0.06426814165136528	2.1465317718471257	1.5401369447123126	0.8081647457249507	0.10313056501717463	1.6760238456463037	0.4832219115035212	0.7528426164594925	0.9538491572022741	0.4396268863013671	0.9003895111509531	3.0476667998976636	0.5769328968031231	1.0	1.0	1.0	0.0	1.0	1.0	0.0	1.0	1.0	1.0	0.0	1.0	1.0	1.0	1.0	12.0	-55072.34212297585	0.0	0.0	82.0	-1450.0167479675515
29540000	-56973.76713844872	-1522.1575412759064	-55451.609597172814	0.5912461486314922	2020.748479878766	51.127770742182115	122.4689242770648	14.183628885675086	4.747084528532676	0.29226404402561906	0.18111195821101395	0.19050269266340808	0.33612130509996374	0.40782563546605843	0.6854109208189271	8.853446987331443E-4	1.1510278138849224	8.853446987331421E-4	1.1510278138849188	1.4864501532485632	0.22292639693356553	0.8263088143809626	1.1890558943051803	1.4179759172256574	0.7678546953283394	0.5508004967761252	1.0238888604472525	2.430631538330891	1.2180108994276924	0.2981291415615758	0.7772028064198492	1.3294538161645428	1.466334427505075	0.6510258664237175	1.0	0.0	0.0	0.0	1.0	1.0	0.0	1.0	0.0	1.0	1.0	1.0	1.0	1.0	1.0	10.0	-55067.53270648021	0.0	0.0	94.0	-1438.8026290840357
29550000	-56940.10809249082	-1508.307622277949	-55431.80047021287	0.5413415096734933	2020.798384517724	50.9275049522761	140.12491309832785	14.548367424714826	5.3647237622022725	0.28985128458854886	0.17818678510260047	0.19330770786180118	0.33865422244705434	0.3448972387668477	0.6415586268535116	9.064161128128818E-4	0.8515402215166032	9.064161128128833E-4	0.8515402215166041	1.4793550653620948	0.02565426450357904	0.28665128963071823	0.7551589440210517	1.444094327787735	1.266029319765567	0.8213624695860234	0.4725937069972471	0.0961226896391032	0.3931418490147288	2.009259063555002	0.500209210234312	1.9252663685608487	1.462240016853049	0.6437107377043914	1.0	1.0	0.0	0.0	1.0	1.0	0.0	1.0	0.0	1.0	0.0	1.0	1.0	1.0	1.0	10.0	-55044.50998164132	0.0	0.0	90.0	-1442.4760840734314
29560000	-56952.2578604844	-1494.792723607939	-55457.46513687646	0.4794938101260232	2020.8602322172712	50.486297905115066	157.11547753058602	14.83298779779651	4.78476590403383	0.293920541259196	0.17498402081543127	0.19541701852833362	0.33567841939704396	0.2936487886854806	0.6455232703293675	8.598231260492941E-4	0.7979487379035798	8.598231260492941E-4	0.79794873790358	0.6987173332343162	0.02855374755689834	0.230201387236867	0.5278174168604681	1.8384590706638335	0.9917576870986959	0.3903217411717066	0.6835798711213843	0.24664848371284886	1.3006798197464524	1.0455719049046805	0.457894186451798	1.619190895086144	2.2052824367595525	0.9563383373438832	1.0	1.0	1.0	0.0	1.0	1.0	0.0	1.0	1.0	1.0	1.0	1.0	1.0	1.0	1.0	13.0	-55074.15581915169	0.0	0.0	80.0	-1425.659064306203
29570000	-56949.202667914746	-1490.176462546935	-55459.02620536781	0.4746456210712524	2020.8650804063261	50.29249660690117	144.9042721122393	14.652193336200495	5.587003037932865	0.2913901702786525	0.18005159290486009	0.19132292168541162	0.3372353151310807	0.5496426662961775	0.7143521516553406	8.803646916646042E-4	0.8353191645035364	8.80364691664604E-4	0.8353191645035387	1.5695517716701242	0.959503325943751	0.1944294683715035	2.2149297033664337	1.6702981353029014	0.8284429678922226	0.3640112773496718	2.0037604925242785	0.3854456861992124	1.2990889396411578	0.7667959206336603	0.8104749179339046	0.9708776058364335	2.2535715719963503	1.653812642977019	1.0	1.0	1.0	0.0	1.0	1.0	0.0	1.0	1.0	1.0	0.0	1.0	1.0	1.0	1.0	12.0	-55071.046658946114	0.0	0.0	84.0	-1416.3671011620888
29580000	-56917.2495224602	-1466.8840511431997	-55450.365471317	0.5181096313792866	2020.821616396018	49.93209933817287	184.59537465270466	15.893807853288607	5.465370626625224	0.2947315032643689	0.1794866673990409	0.19111113123286413	0.334670698103731	0.6292039983778981	0.724341514005678	9.30114624690654E-4	0.7879519197085151	9.301146246906529E-4	0.7879519197085155	1.3500373239182448	0.29165678943594037	0.06613594832472511	1.496297674134108	1.923399729944183	1.64807171896681	3.720407199270668	1.035681977192392	0.20215198117996136	1.199316256099872	0.6671500907297767	0.19882505792794747	1.1284778957894366	1.6953079091931464	1.6019653857926843	1.0	1.0	0.0	0.0	1.0	1.0	0.0	1.0	1.0	1.0	0.0	1.0	1.0	1.0	1.0	11.0	-55058.476810539345	0.0	0.0	87.0	-1397.4173827724553
29590000	-56927.28083836833	-1470.3167228737636	-55456.964115494564	0.5658668167496063	2020.7738592106477	50.293152608144865	121.41183414687733	14.215955594119007	4.918327664265821	0.28768972848976077	0.18190356279001763	0.19300927665387585	0.3373974320663507	0.8217038475779509	0.7479967110742217	9.499568939674822E-4	0.8327537901912366	9.499568939674803E-4	0.8327537901912371	1.4248804361515635	1.4393102104747493	0.012325518754732685	0.9988461615018697	0.8584388180320248	0.8329732571798802	0.5560187052699594	0.6934758123715957	0.8483560850697609	0.4476069323822824	0.22911540065330993	0.25868286300527715	0.524896117373816	1.3863192455939857	0.17572283198106164	1.0	0.0	1.0	0.0	1.0	1.0	0.0	1.0	0.0	1.0	0.0	1.0	1.0	1.0	1.0	10.0	-55075.62099001905	0.0	0.0	85.0	-1408.1842761139762
29600000	-56972.42213409255	-1505.2500131678337	-55467.17212092472	0.5592487887252532	2020.7804772386721	50.29759796783602	201.1764497038214	16.20204983807746	5.570058848123302	0.295174692646003	0.17782249018261245	0.1876211803733793	0.3393816367980102	1.070515588812984	0.7959999439621044	9.149499716628069E-4	0.937343844665718	9.149499716628069E-4	0.9373438446657183	0.33780923284391307	0.11309452275474058	0.37831472531341465	2.17365470830446	0.8228494025669254	0.45714150437047874	1.0702845156897667	0.4295866658770482	0.18287713372312464	0.23918903232516006	0.12964521742151233	0.44527622423127167	0.2537189970795132	1.4154129570022929	0.9040048323249307	1.0	1.0	0.0	0.0	1.0	1.0	0.0	1.0	1.0	1.0	0.0	1.0	1.0	1.0	1.0	11.0	-55085.11119955472	0.0	0.0	85.0	-1435.7708660414783
29610000	-56990.77209624488	-1512.3459082389368	-55478.42618800594	0.5910466014922938	2020.748679425905	51.5529029537382	175.1858921298201	15.257965135702639	4.824470831138386	0.29023925399805056	0.1808361492892497	0.1912426146762651	0.3376819820364395	0.8737463141565441	0.7602585701816407	8.770004978837003E-4	0.8431464730837991	8.770004978837033E-4	0.8431464730838013	1.168182081406938	0.26551236943176176	0.038898167904734215	2.648982097618543	2.2845064037010347	1.514491117397789	0.017390150432801867	0.7802196720651104	0.45085031734850944	0.4764452012204451	1.8459687011863188	0.7450734670243828	0.2379844294186799	1.7404112916799475	1.0552352979251096	1.0	1.0	0.0	0.0	1.0	1.0	1.0	1.0	0.0	1.0	0.0	1.0	1.0	1.0	1.0	11.0	-55088.09617608529	0.0	0.0	88.0	-1441.4386367390562
29620000	-56974.68367828561	-1502.293047623523	-55472.39063066209	0.5313132864186875	2020.8084127409786	51.93710879429567	233.4172176127683	16.175068908847358	4.981378892752685	0.2957691115894245	0.17864154396155923	0.19124478659299946	0.33434455785602163	0.6044879660063014	0.7301140900037619	8.851673174266524E-4	0.8199583455754262	8.851673174266507E-4	0.819958345575425	0.7024398617111637	0.35247021483881	1.2488482638626182	0.23248845508270022	1.652935043940117	0.6041495087549956	0.22749222675860833	0.525922162866208	1.2187697754412925	0.29524539419520157	0.6965656791435011	0.7083561033707311	0.8745338422698098	1.3341677600336426	0.9502334269263026	1.0	0.0	0.0	0.0	1.0	1.0	0.0	1.0	0.0	1.0	0.0	1.0	1.0	1.0	1.0	9.0	-55084.957603488816	0.0	0.0	89.0	-1440.261851841825
29630000	-56992.483655502576	-1521.6669681848548	-55470.81668731772	0.4993907767131821	2020.8403352506841	51.9224526684213	188.1391058870386	15.622547066161715	5.556891806149726	0.29067463683904965	0.179641158347936	0.19538053115209691	0.3343036736609222	1.0635039641531885	0.7790252701028838	9.047303199370146E-4	0.8387100216063029	9.047303199370178E-4	0.8387100216063055	1.1409636041273639	0.1181378699603456	0.7158735182601337	0.11359808190193568	1.429771950174836	0.8900280294358167	1.8238072912524717	1.9022253493522734	0.9378047867687752	1.3132995974006307	2.8971726818818095	0.5673744676262903	1.231567510247538	1.8634124731481998	1.5650045736590508	1.0	1.0	1.0	1.0	1.0	1.0	0.0	1.0	1.0	1.0	0.0	1.0	1.0	1.0	1.0	13.0	-55088.88429326085	0.0	0.0	84.0	-1442.032284033339
29640000	-56960.47535554756	-1494.9302102311206	-55465.54514531644	0.5051498315323545	2020.8345761958649	52.09882910840636	194.57676277800584	15.64190708915463	5.414509561550577	0.2887846503528403	0.18247733235703634	0.19086541126872889	0.3378726060213993	0.947452825198637	0.7801544506455421	8.801357429637371E-4	0.8263529859044212	8.801357429637348E-4	0.8263529859044223	0.5559633197808306	0.47701218899097264	0.9010579044409566	0.020736002513521132	1.0325446698559424	0.9600669563905337	3.407199872945088	0.8202776932447716	1.1565057194770505	0.47272518779433836	2.569719961573302	0.5380462731524992	0.2827529100773703	2.84328284725326	1.07228346830289	1.0	1.0	0.0	0.0	1.0	1.0	0.0	1.0	0.0	1.0	0.0	1.0	1.0	1.0	1.0	10.0	-55088.21200302215	0.0	0.0	80.0	-1424.3529012487645
29650000	-56985.67912659606	-1488.1303183035407	-55497.548808292515	0.5271884103673857	2020.8125376170299	52.45684043820709	184.10459734954856	15.528111465451145	5.2353473705922795	0.2952875023713734	0.17685789132286875	0.1899733541955843	0.3378812521101784	0.9231682682289082	0.7867283874062416	9.277470806200016E-4	0.6025771065065308	9.277470806200035E-4	0.6025771065065314	2.089426521114356	0.4414796710119835	0.36508687055344635	0.13334135709225822	1.2516835810811267	1.6431249681415665	0.6015739822376248	2.021244195003583	0.9750402548307047	0.6135065145480065	0.25663174700918623	0.7656971067977293	0.6334595986342083	3.028077331821426	1.6457434420177806	1.0	1.0	1.0	0.0	1.0	1.0	0.0	1.0	0.0	1.0	0.0	1.0	1.0	1.0	1.0	11.0	-55112.28441390742	0.0	0.0	79.0	-1427.7970101944877
29660000	-56972.98193964649	-1488.886109823619	-55484.09582982287	0.5059829112243521	2020.8337431161729	52.438945140452624	192.83249304701744	15.86531333314708	5.446764089007619	0.28986697800459144	0.1762680703541919	0.19583426005469992	0.3380306915865216	0.9808134507725125	0.76961538814194	9.289616336838748E-4	0.6557832518422931	9.289616336838729E-4	0.6557832518422922	1.8880817373948355	0.28551177628999214	0.7055817914151955	2.1618078002239	2.193279304418776	0.748142100756046	0.8766243016922671	2.7287035296098243	1.4676609543950176	1.4409313368777092	3.1443378588945787	1.2331382400923476	1.6069004322776366	3.6705320772106167	2.089213236895997	1.0	1.0	1.0	0.0	1.0	1.0	0.0	1.0	0.0	1.0	0.0	1.0	1.0	1.0	1.0	11.0	-55105.68760085394	0.0	0.0	77.0	-1415.7340268882135
29670000	-56959.073208890935	-1504.05338228669	-55455.01982660424	0.5704446845402561	2020.769281342857	52.9488039356932	218.32321359725714	16.156713314828437	5.351597900117409	0.28931744886166655	0.17665767946359456	0.19605261964520626	0.3379722520295374	0.8991966638223999	0.7804582548243663	8.507626933902434E-4	0.7333872512348008	8.507626933902436E-4	0.7333872512348005	0.6013646740850142	0.4196636689291801	0.5608640128914705	2.917913899885667	0.8712987220681222	2.245161568781179	1.462127874638569	0.6327688758407458	0.5153627985881518	0.8078967166110564	1.2178409130685075	0.029593986282173097	0.7263562704271002	1.8706667790115783	0.6083397760407963	1.0	1.0	1.0	0.0	1.0	1.0	0.0	1.0	1.0	1.0	0.0	1.0	1.0	1.0	1.0	12.0	-55093.71366889329	0.0	0.0	73.0	-1434.9091550779222
29680000	-56991.48338732321	-1509.246413952986	-55482.23697337023	0.4662457187186812	2020.8734803086786	52.674825253133704	224.19573547820823	16.012240559802716	4.893709076323669	0.2909822439998819	0.18076730317037173	0.1920829891961444	0.3361674636336068	1.390094951669667	0.7931028756971878	8.533495675280713E-4	0.7373811156028776	8.533495675280699E-4	0.7373811156028774	0.6652945889182325	0.41109961874256756	0.7299741968817289	0.1739782050040184	0.7443716520852091	0.538851694454929	0.1051268082291754	0.44113915505699536	0.4662653335452301	0.40858494314421834	0.870478249008693	0.8525953373387455	0.5291733483017487	0.8608006582419581	0.9310426608400094	1.0	1.0	1.0	1.0	1.0	1.0	0.0	1.0	1.0	1.0	0.0	0.0	1.0	1.0	1.0	12.0	-55101.51295547826	0.0	0.0	78.0	-1445.9646448015808
29690000	-57004.341655055214	-1542.0073384190935	-55462.33431663612	0.5315603747508216	2020.8081656526465	53.67145133470502	175.72951117817323	14.975165934775664	5.638839629080798	0.2955613756775709	0.1785012650160288	0.1896246285392681	0.33631273076713697	1.7890083605108593	0.8146480537707411	8.851600594703297E-4	0.8797345594817929	8.851600594703289E-4	0.879734559481793	1.2085616789363836	0.34387453853278177	0.882601735818098	0.9317880323270394	2.2508950697963765	1.6931826037318614	0.7419721274525551	1.512874687573023	0.5288841929074005	1.629159704030652	0.05391779650604278	0.8030303086283798	1.291785638227416	3.0851122686759838	0.8212963177265593	1.0	1.0	0.0	0.0	1.0	1.0	0.0	1.0	1.0	1.0	0.0	1.0	1.0	1.0	1.0	11.0	-55109.19456714115	0.0	0.0	74.0	-1462.7883684267133
29700000	-57006.51796038006	-1532.6127260782212	-55473.905234301834	0.46994172999309897	2020.8697842974043	53.38864835652218	232.55783690532434	16.153850826242103	4.832171991194364	0.29066892343856415	0.17875511771015357	0.1896246285392681	0.34095133031201896	1.2160578969950302	0.7937098168263705	8.32384772355967E-4	0.6694465400232689	8.323847723559655E-4	0.6694465400232688	1.8510869692842102	0.09459208781965564	0.8012179701302284	1.951131138330605	1.2689871334728833	2.8408349953751517	1.2875627938262586	1.6234492048922273	0.36784823759881646	1.7376291039895058	0.16471014320293165	0.47714052161918474	0.5476611610638682	1.6054072639011308	1.1225311204295372	1.0	0.0	0.0	0.0	1.0	1.0	0.0	1.0	1.0	1.0	0.0	1.0	1.0	1.0	1.0	10.0	-55110.821934130465	0.0	0.0	74.0	-1468.2716750048078
29710000	-56982.82471419795	-1508.9686170740772	-55473.85609712388	0.4880839159612568	2020.8516421114361	52.29089493033288	243.54304115868894	16.560936423149712	4.80683498258549	0.2892843813578681	0.183136284622913	0.19113013561755918	0.3364491984016645	1.1287034722953877	0.8073259437790282	8.782946898198355E-4	0.6626805242859566	8.782946898198348E-4	0.6626805242859569	1.0479460233208704	0.608359943161342	0.1941120492051199	0.1978389687344975	1.4814118817608002	1.1162652411032117	0.43390551422395773	1.1393850687448752	0.5233660287369073	0.5202520336240362	2.421362409173923	0.3079383358850635	0.27397098814616	1.7713275136750024	0.9102266393908263	1.0	1.0	0.0	0.0	1.0	1.0	1.0	1.0	1.0	1.0	0.0	1.0	1.0	1.0	1.0	12.0	-55120.16493940218	0.0	0.0	71.0	-1446.1660384623306
29720000	-57012.396537486915	-1511.705696126003	-55500.69084136091	0.46026338854847654	2020.8794626388487	52.15984280922223	168.27883601147292	15.170969564491644	5.419096204814261	0.2914808572608185	0.18141029740242554	0.19040551118479865	0.3367033341519621	1.5821989968591088	0.8006944467312943	8.538660783189393E-4	0.6133516449333712	8.538660783189412E-4	0.613351644933371	0.7601610185951122	0.3465089371553524	0.2647116177139976	0.22406210278829292	0.9049840473169988	0.8180277389115821	1.9182156789708278	0.8097709476514608	0.1675314180074077	0.4582410808693836	0.8628401897287649	0.1275628385223848	0.34465043949272733	2.0684370507285488	0.801730988231943	1.0	1.0	1.0	1.0	1.0	1.0	0.0	1.0	1.0	1.0	0.0	1.0	1.0	1.0	1.0	13.0	-55140.044948576746	0.0	0.0	73.0	-1450.5330017762471
29730000	-56993.49440707477	-1511.5335728702885	-55481.96083420448	0.45379842912108537	2020.8859275982763	51.442138035614505	140.79300907589982	14.249783983819048	5.706433908076494	0.2861350789371295	0.1814115554806954	0.19020010207074378	0.34225326351143603	0.8296887034539463	0.7700067471034389	8.84617952481578E-4	0.7525968192584427	8.846179524815784E-4	0.7525968192584432	1.0450929102345352	0.016064708551887935	0.4259608432092434	0.5145325372114035	1.8022019601175425	1.0683481228630618	0.2980951870884039	1.845084489701049	0.46515039892340565	1.8804056885596716	1.4841441217450186	0.4525040838903144	1.0670892045932396	1.6343184215212487	0.8602518727581717	1.0	0.0	1.0	0.0	1.0	1.0	0.0	1.0	1.0	1.0	0.0	1.0	1.0	1.0	1.0	11.0	-55116.94497174628	0.0	0.0	84.0	-1445.9225918211348
29740000	-56993.546989906674	-1503.381448305527	-55490.16554160115	0.4784164563066656	2020.8613095710907	51.12389010630687	141.26571786208152	14.229696784439266	4.413308718018278	0.29055153045618487	0.17967151228367204	0.19470420703208866	0.3350727502280591	0.7990252883368655	0.7484889273724025	8.540511507315874E-4	0.6827611661984968	8.54051150731587E-4	0.6827611661984967	0.9017657107107162	0.04075948332374262	0.5406144303965172	1.211071757684394	1.550820074064877	0.446746588191837	4.330204754347896	1.7272826671451127	0.3138646621608086	0.784675599285476	1.1905872497191516	0.10340218157235258	1.1098189393836213	1.2801460439152212	0.6931944808237067	1.0	0.0	1.0	0.0	1.0	1.0	0.0	1.0	1.0	1.0	0.0	1.0	1.0	1.0	1.0	11.0	-55120.71268110772	0.0	0.0	79.0	-1440.6761070021237
29750000	-56944.75430167631	-1510.4742847065042	-55434.2800169698	0.4656545281742696	2020.874071499223	50.60765261978154	144.25677234219097	14.657664220169488	5.595612419011688	0.2916034702650584	0.17797011660507553	0.191971468356135	0.3384549447737357	0.8199701781632868	0.7753150482591129	8.674210355824371E-4	0.8415506401162894	8.674210355824357E-4	0.8415506401162882	2.9195083358908267	0.9058557524329445	0.1343185364820462	0.03633043581846475	3.0660980149076753	2.286094665617255	0.9279230337258799	1.4545052780242793	0.8958402164662433	2.7820711697278178	0.23978885155773724	0.14822080949293268	1.6110671276934425	4.040113109542008	1.1380015259863032	1.0	0.0	0.0	1.0	1.0	1.0	0.0	1.0	1.0	1.0	1.0	1.0	1.0	1.0	1.0	12.0	-55076.80820064942	0.0	0.0	81.0	-1430.9064902182831
29760000	-56951.6790720552	-1501.5366374714922	-55450.14243458371	0.4596274159075735	2020.8800986114898	51.471003365395866	190.58410988843755	15.843746663415297	5.348048000687202	0.2936724074816237	0.18179279474834825	0.19049345659633718	0.3340413411736956	0.7652377475314585	0.7510623133171243	9.236704938701191E-4	0.7150247821978427	9.236704938701205E-4	0.715024782197844	1.0266474607586362	0.2193464163180787	0.7141101878939654	0.0038201044787652696	2.494988440708652	0.5528547095163894	1.2133741403005265	0.44454851160400294	0.26643985533317	1.158234438028864	0.23053383134983338	0.25925889922981454	0.41889486473814713	2.092709400092463	1.4070175374983869	1.0	1.0	0.0	0.0	1.0	1.0	0.0	1.0	1.0	1.0	0.0	1.0	1.0	1.0	1.0	11.0	-55075.5457897639	0.0	0.0	83.0	-1440.1246163351848
29770000	-56945.18093951452	-1490.2545091837421	-55454.92643033077	0.4661525158939457	2020.8735735115033	51.82043391392456	192.25407172300098	15.794718610672538	5.587332229150689	0.2941614304730448	0.1788512949528697	0.19399514539179258	0.33299212918229765	0.6648361038337364	0.7390530302748999	8.379555247743588E-4	0.7662356489533305	8.379555247743588E-4	0.7662356489533307	0.9327237082042803	0.5614266698820914	0.473276539106239	0.3525328764128227	1.7983501059925615	1.1726083577403588	0.40192699097162105	0.7577225090914746	0.6546075866562996	0.89910911393219	0.1675585333091843	0.19528005501347376	1.055771581868778	1.9798759339562213	0.708220597145943	1.0	0.0	0.0	0.0	1.0	1.0	0.0	1.0	1.0	1.0	0.0	1.0	1.0	1.0	1.0	10.0	-55084.21611353452	0.0	0.0	81.0	-1428.5869526849654
29780000	-56949.59099073371	-1484.2276578495798	-55465.36333288413	0.4668349409639186	2020.8728910864334	51.53066823456102	171.12166480043584	15.212230582075264	5.093351827761998	0.2945980763818622	0.1795533608954687	0.19271113889654698	0.3331374238261268	0.49571887826889655	0.6974535338888165	8.855776653439308E-4	0.6195150934942373	8.855776653439312E-4	0.6195150934942372	0.8706849813024261	0.5489937564329339	0.2165566528059073	0.470261322329948	1.1510638043350538	0.7612863462039544	0.6186477471306674	0.7323334397027954	0.16898955554870665	0.5929916231109993	1.4387584059694973	1.2721257157378096	0.6273260036949789	1.7705859484544966	0.48582126883352006	1.0	1.0	1.0	0.0	1.0	1.0	0.0	1.0	1.0	1.0	0.0	0.0	1.0	1.0	1.0	11.0	-55077.391066850636	0.0	0.0	81.0	-1429.2655135409907
29790000	-56945.15573564171	-1494.0565901430978	-55451.099145498614	0.552919152361603	2020.7868068750356	51.84773738204206	182.83334728884634	15.216615993133088	5.44249824264391	0.2889962226127408	0.17654706107130727	0.19601417097171975	0.33844254534423684	1.4973792023415948	0.808944793434311	8.278902380505937E-4	0.666249303991888	8.278902380505963E-4	0.6662493039918891	0.7569171240799871	1.0550486579741354	0.18773013353823964	1.1208544008731496	1.3738682591746236	0.4985132729673962	0.1386902967027367	0.5032609667181485	0.5228229588921185	0.5058469329912205	0.21120141677263635	0.12415038008824272	0.5148949863483059	1.135222790209646	0.8092365996009839	1.0	1.0	0.0	0.0	1.0	1.0	0.0	1.0	1.0	1.0	1.0	0.0	1.0	1.0	1.0	11.0	-55078.9089856124	0.0	0.0	80.0	-1436.5459057187193
29800000	-56992.99855055017	-1511.9706036070324	-55481.02794694313	0.4660279392877704	2020.8736980881094	51.46271214061395	203.68713217547068	15.793202849151877	5.381573912700344	0.29539679266946284	0.17981658685263238	0.19241335007360988	0.3323732704042996	0.9167643458945643	0.7581635020691105	8.663819851782938E-4	0.7465637479693126	8.663819851782954E-4	0.7465637479693134	1.376830064537452	0.34288264345633596	0.9158311780717051	1.6386227084053595	0.9858624728337905	1.8331455792278202	0.35039536817642847	1.4770116350996156	0.7714856471386973	1.8405415631269932	0.29297257332621734	0.5699700920916263	1.9421751628730994	1.4315667486163193	1.2859042752815804	1.0	1.0	0.0	0.0	1.0	1.0	0.0	1.0	1.0	1.0	0.0	0.0	1.0	1.0	1.0	10.0	-55102.64335432039	0.0	0.0	76.0	-1446.147613575277
29810000	-56966.130698481094	-1520.7513769420955	-55445.379321538996	0.4817848420417474	2020.8579411853557	51.89166759767321	207.37862965043792	15.639731125191869	5.252467078216397	0.28963449869878666	0.18233743328981017	0.1919502658363649	0.33607780217504296	1.0455782819950719	0.7944580236964118	8.612079308295254E-4	0.7345082786743327	8.612079308295253E-4	0.7345082786743324	0.8734126680668163	1.6039005239280708	0.8982368090574795	0.9497026992285755	1.3083062798551004	1.5666830691917442	0.7935765810666946	1.8169509602400233	0.5091380944734729	1.2591259490375695	0.1464173234719095	0.8031131694958871	0.8690283101774089	2.7674741078561005	0.9054701027588591	1.0	1.0	0.0	0.0	1.0	1.0	0.0	1.0	1.0	1.0	1.0	1.0	1.0	1.0	1.0	12.0	-55067.040338602535	0.0	0.0	78.0	-1450.5206328903357
29820000	-57005.02153707153	-1509.3390081441657	-55495.68252892736	0.5378000220069289	2020.8019260053904	51.98164170323027	164.0914185367691	15.073622653755303	5.399741161747594	0.2967475334856483	0.17453167898351146	0.19257031431549373	0.3361504732153512	0.6322068735566233	0.7475829528215564	9.062512681861272E-4	0.7054489709330278	9.06251268186126E-4	0.7054489709330278	0.5826036972359854	0.5648738473169208	0.2591963577452814	0.5567910398922037	1.3329738839317833	0.7904130751120394	0.5748219936826557	1.4884178903600689	0.23498167787557292	1.625792534004405	0.9034842734583708	2.388790436193583	0.5401792986161867	3.5583865010864497	0.7180945174094403	1.0	1.0	0.0	0.0	1.0	1.0	0.0	1.0	1.0	1.0	0.0	0.0	1.0	1.0	1.0	10.0	-55121.6620829067	0.0	0.0	83.0	-1447.022179554021
29830000	-56968.98681776334	-1521.490516536612	-55447.496301226725	0.48584919554182754	2020.8538768318556	52.038009057711186	203.92614538984256	15.713043911240526	4.672486447048219	0.2908709830254262	0.18224190464733597	0.19083087750901936	0.3360562348182232	0.9238058125182628	0.8007439602015867	9.102548069988606E-4	0.6856637401767769	9.102548069988585E-4	0.6856637401767753	1.2166715269726374	0.34325940962651325	1.009090596222704	1.669379954636118	1.3997436982727607	1.1199566234573686	0.7034304232430276	0.8880002168258296	0.502093940509636	1.6371103157545122	4.887499914150087	0.43946068550738715	1.4559404389941746	4.251759310290295	0.6684257845344218	1.0	1.0	0.0	0.0	1.0	1.0	0.0	1.0	1.0	1.0	0.0	1.0	1.0	1.0	1.0	11.0	-55079.960002220236	0.0	0.0	79.0	-1451.3425597083556
29840000	-56978.02959635291	-1514.411529901837	-55463.618066451076	0.5375364686198251	2020.8021895587774	51.40322044426705	182.69770548445695	15.415235926809238	4.746697085152045	0.29303809825538835	0.17922460543618138	0.19178585949887145	0.3359514368095636	0.8580965379947216	0.752718545135916	8.905849647247065E-4	0.7994735966892899	8.90584964724706E-4	0.7994735966892904	1.3896580753064858	0.9306668923571136	1.0261001737147715	0.8467051813489145	1.8307504007960747	2.331671960450179	0.414050121589609	0.6586498295270494	0.0520991660000763	1.549219294770531	0.5149938848747369	0.33181835532323595	1.5804909087210879	2.8735850381707	0.9729436234818358	1.0	1.0	0.0	0.0	1.0	1.0	0.0	1.0	0.0	1.0	1.0	0.0	1.0	1.0	1.0	10.0	-55109.926914863245	0.0	0.0	82.0	-1446.0354255064735
29850000	-56987.39830214588	-1488.5687666382298	-55498.82953550765	0.5065968704389912	2020.8331291569584	50.729256284766265	201.9924115424633	15.849136414950141	5.03549434745984	0.30025231808637376	0.17433478930766558	0.18759145610937908	0.33782143649658636	0.8405554676954978	0.7959730853676338	9.155073222897486E-4	0.6668643654649894	9.155073222897485E-4	0.6668643654649906	1.3658847785237316	1.1274901122219139	0.5489716015719441	0.05535393328829695	1.186943840648173	1.6922547853254333	0.3880599116548249	1.7327644150887247	0.6105802489519525	0.8432076575024533	3.3202580860888657	0.3787940122099185	0.4364636172699072	1.813775091749365	0.842907791721315	1.0	1.0	0.0	0.0	1.0	1.0	0.0	1.0	0.0	1.0	0.0	1.0	1.0	1.0	1.0	10.0	-55131.017115412265	0.0	0.0	76.0	-1428.3515191991482
29860000	-56946.57426429655	-1463.215580500587	-55483.35868379596	0.4876716650499167	2020.8520543623474	49.75793858750549	142.29834021591236	14.986997833589156	5.457855875331569	0.29587459745550815	0.17837896428472041	0.1913479809580979	0.33439845730167833	0.7868321088153596	0.7631898857038357	9.214529975352808E-4	0.651521539499631	9.214529975352826E-4	0.6515215394996308	0.7006739731097525	0.1323487338260885	1.606655867304801	1.018358910310519	1.1164681854424725	0.9353405411055571	0.5487782337493162	0.4542095815199563	0.4062922814477848	1.0459287845733882	0.3864341106947806	0.4178722424857362	1.5314588087227017	2.69519480914651	0.6149894917075144	1.0	1.0	0.0	0.0	1.0	1.0	0.0	1.0	1.0	1.0	0.0	1.0	1.0	1.0	1.0	11.0	-55102.21998685651	0.0	0.0	76.0	-1405.3378742254677
29870000	-56934.4478014713	-1492.610415977367	-55441.837385493935	0.4819779969685586	2020.8577480304289	50.28765502207637	157.341244282226	15.086016956583794	4.766673994643434	0.29192879399842253	0.17925129611183935	0.19002054986016648	0.33879936002957645	0.9044707096916499	0.7689591112233018	9.587719963917437E-4	0.715184163802855	9.587719963917439E-4	0.7151841638028557	1.56163183673991	1.2750096061974228	1.1979214153043498	0.29463846543874506	1.2582618702417552	1.8136936701072173	0.7866164413769714	0.7653722885031515	0.5338613102299945	1.4600182700654751	0.8516048762067681	1.010633947634541	1.1657561913351255	2.6174906058292526	0.6578969628088508	1.0	1.0	0.0	1.0	1.0	1.0	0.0	1.0	1.0	1.0	0.0	1.0	1.0	1.0	1.0	12.0	-55062.285062009454	0.0	0.0	79.0	-1425.046186436419
29880000	-56942.185467162475	-1487.0681688596069	-55455.11729830287	0.4584896492217192	2020.8812363781756	49.58815418299573	128.9626990678324	14.532231121947035	5.696545828769431	0.2970340136116413	0.17590824024544835	0.1904971601426515	0.33656058600026373	0.9850078334841945	0.7802262058743726	9.024230543284275E-4	0.9667281006911556	9.02423054328428E-4	0.9667281006911569	1.5084890535473778	0.9949441519155037	0.518631978390551	0.5760996415068708	2.6817992268693778	1.6358157123990573	6.375817887984453	0.8514269187400318	0.36175134926866426	1.6830470077090987	2.930424246868987	0.6812918757831911	0.9162264339681799	2.276752415929852	1.129793076907152	1.0	1.0	0.0	1.0	1.0	1.0	0.0	1.0	1.0	1.0	0.0	1.0	1.0	1.0	1.0	12.0	-55074.944064124255	0.0	0.0	81.0	-1399.2919403401568
29890000	-56898.7667289682	-1446.2790959917625	-55452.48763297644	0.4661136487851082	2020.8736123786123	49.05406808873455	155.84798980637987	15.21933604839253	5.005788781128482	0.29419509061065946	0.17712489259781491	0.19167475958564267	0.33700525720588786	1.344757311424424	0.7794459658804398	9.608198442065604E-4	0.716889331357965	9.608198442065629E-4	0.716889331357967	1.6627968482460673	0.8382192409736697	0.10809254662087679	0.42303382258676014	0.8572413559053123	0.6540075266697148	1.6714121686663732	0.2983280566374551	0.1790729342598797	0.5822905525602516	1.2971736890440324	0.3966250058570802	0.7379896480677789	1.54838383844311	0.44926730047455726	1.0	1.0	0.0	0.0	1.0	1.0	0.0	1.0	0.0	1.0	0.0	1.0	1.0	1.0	1.0	10.0	-55060.32583689812	0.0	0.0	82.0	-1388.5773452742058
29900000	-56903.17283843677	-1457.6874553632563	-55445.48538307351	0.4923975834022268	2020.8473284439951	49.5976984328967	130.7791833370319	14.629187650248596	5.426079066266802	0.2904887885250342	0.18077357292550064	0.1913774359962665	0.3373602025532036	0.7447770459731614	0.7522054611795918	9.268839390932964E-4	0.757815867467774	9.268839390932982E-4	0.7578158674677749	1.345531450845913	0.7037661376856841	3.3240586394743388	0.31883422989018856	0.8984620108171548	1.49411864836097	0.0385937484747596	0.46618312375663207	0.3715302417614052	0.9067306546600672	0.5629461778762199	0.27527916802351304	0.6242124431809102	1.4396742831844946	0.5245694921387036	1.0	1.0	0.0	1.0	1.0	1.0	0.0	1.0	1.0	1.0	0.0	1.0	1.0	1.0	1.0	12.0	-55059.1665922039	0.0	0.0	81.0	-1392.749645310004
29910000	-56941.238883791586	-1482.616949736568	-55458.621934055016	0.4706885913197262	2020.8690374360776	49.47052788956682	126.13376851302121	14.527862595893	4.861448407299792	0.2964423962543386	0.17555096969653577	0.1894781885216148	0.33852844552751576	0.9583671806541841	0.7827769786768465	9.745860606136994E-4	0.9594562385947109	9.745860606136991E-4	0.9594562385947104	1.2533061210651928	0.32362584101795006	1.140497660286168	0.40835926101053416	0.9421306148069231	1.247582221099181	0.0036308909289628232	0.5828365241756677	0.6849725605772483	1.2350670070819578	1.1535164496707235	0.6323635932662705	1.569102165475872	2.5829610167159394	0.27437922088444366	1.0	1.0	0.0	1.0	1.0	1.0	1.0	1.0	1.0	1.0	0.0	1.0	1.0	1.0	1.0	13.0	-55067.08421598912	0.0	0.0	81.0	-1404.259839756065
29920000	-56940.516894806744	-1476.7333378580765	-55463.78355694867	0.49862988808787834	2020.8410961393095	49.38613703626368	99.58080416005242	13.57433428377096	5.287762001130628	0.2901795402178755	0.17932681364611996	0.19432020672701453	0.3361734394089949	0.43826206452152744	0.7023483095578513	9.264054540406958E-4	1.0235369776873537	9.264054540406966E-4	1.023536977687357	1.5101160913441924	0.650236646600295	0.2320875200330434	0.9986110674156707	1.467166075634075	2.4506960201034604	5.450879614611176E-4	1.721760015226406	0.9874335913041656	2.143516919735111	0.57008203527907	0.824381873383234	2.141166755412617	2.2222197227416514	0.16268759384781284	1.0	1.0	0.0	1.0	1.0	1.0	0.0	1.0	0.0	1.0	0.0	1.0	1.0	1.0	1.0	11.0	-55076.37106333249	0.0	0.0	92.0	-1397.1378434986655
29930000	-56904.25407762561	-1445.6059977294804	-55458.64807989613	0.48578199990132653	2020.853944027496	49.07931339189382	123.75081689646849	14.579560782584815	5.258438755309092	0.2910590414284464	0.17940826949800548	0.19047551483191505	0.339057174241638	0.4136408114573808	0.6754689199670245	9.182560914807451E-4	0.6713403247627726	9.182560914807462E-4	0.6713403247627734	1.6555605951040782	0.9234770339835991	0.6341859521497529	0.09190732329640505	0.6136767615932835	1.0169183109667255	0.033307504801957814	1.166654071517945	0.32256689659364773	1.3071367447551498	0.41363980710164905	0.26445967463812065	1.5121881498264544	1.2590354250863813	0.7609755484764716	1.0	1.0	1.0	1.0	1.0	1.0	1.0	1.0	1.0	1.0	1.0	1.0	1.0	1.0	1.0	15.0	-55058.44958028877	0.0	0.0	82.0	-1379.763487218077
29940000	-56925.03986811369	-1462.382010483647	-55462.65785763004	0.5739875825924984	2020.7657384448048	49.67170250127922	117.56861940237678	14.177878417372122	5.239913773421523	0.28929482492954917	0.17854525198685717	0.19544015927593772	0.3367197638076609	0.8017383420175959	0.7586711285864127	9.091027023725726E-4	0.954637959637368	9.091027023725724E-4	0.9546379596373689	2.218671025866128	0.7454187840344545	0.2889631661698151	0.4617878922570501	1.1570268596475024	0.9269466675055024	0.13869809063022126	0.8262737265354981	0.37743566323929423	1.0545389253369186	1.3302072075230895	0.9647979331369777	1.152971639668857	2.41014476136429	0.7562226849077432	1.0	0.0	1.0	1.0	1.0	1.0	0.0	1.0	0.0	1.0	0.0	1.0	1.0	1.0	1.0	11.0	-55062.60835207744	0.0	0.0	91.0	-1388.340783229105
29950000	-56934.404534455076	-1472.8341109340447	-55461.57042352103	0.4837720560335374	2020.8559539713638	49.95851088001684	145.0468368733187	14.968543305105884	5.7233283669449655	0.2960573471858595	0.17943850352403165	0.18981515049765965	0.33468899879245406	0.4818676840636923	0.7096394956122412	9.297888252364578E-4	0.8306785650836284	9.297888252364612E-4	0.8306785650836305	1.322447185331742	0.387943726604709	0.20631276717014385	0.12233481146699318	0.549277087159277	0.4842862946897273	1.1505825186969296	1.2094859036838754	0.9341229479591286	1.4520114108932818	0.30807351105044994	1.0235122123187899	1.237419126499482	1.8673725028276016	1.2498799508978655	1.0	1.0	0.0	1.0	1.0	1.0	0.0	1.0	1.0	1.0	0.0	1.0	1.0	1.0	1.0	12.0	-55056.46862986689	0.0	0.0	83.0	-1404.0709521533643
29960000	-56908.10037275262	-1466.7680959626966	-55441.33227678992	0.4619465811348072	2020.8777794462626	49.4781729110568	168.28293151727135	15.471341057708251	5.318310980514251	0.2949502124785672	0.17340640838054136	0.1905247037212604	0.3411186754196359	0.5497764222152388	0.7064223011378362	9.226431372870989E-4	0.7466051311191322	9.226431372871013E-4	0.7466051311191337	0.716541634639056	0.23678556827254582	0.9447706870121027	0.6171911024080317	1.1224978815940283	1.8549491438641812	2.011221929526969	0.9771450774822005	0.8050730539424001	0.39860768978915573	0.10143313596137714	0.5968164560334122	1.048429866956041	2.6834130296256578	0.738961320079725	1.0	1.0	0.0	0.0	1.0	1.0	0.0	1.0	1.0	1.0	0.0	1.0	1.0	1.0	1.0	11.0	-55045.342386834236	0.0	0.0	83.0	-1403.393122650456
29970000	-56905.99506479925	-1444.073358087122	-55461.92170671213	0.4690065656598539	2020.8707194617375	48.64159501278049	165.3318771141554	15.568267644308103	4.98164504503074	0.2927055551803695	0.1799007885579371	0.19414383521751308	0.33324982104418516	0.5096135254986636	0.7499386591277547	9.244621817781324E-4	0.8359265241723407	9.244621817781326E-4	0.8359265241723414	1.4417630742211271	0.23980924868338094	0.11188967654984877	1.6204775305349166	1.672527905623862	0.8884237140118217	0.3859418915616092	0.48226118515088706	0.09357831402557487	1.4971944217608293	0.9274136491647509	0.5618189354831117	0.8982604320415595	1.5861183423689158	0.8902929220697163	1.0	1.0	0.0	0.0	1.0	1.0	0.0	1.0	1.0	1.0	0.0	1.0	1.0	1.0	1.0	11.0	-55064.21401168498	0.0	0.0	86.0	-1378.658446474273
29980000	-56936.69257924315	-1467.1559715799867	-55469.53660766316	0.47722381610025966	2020.8625022112972	49.46476617595034	135.45260611355368	14.85649748238654	5.109101280325453	0.2876790109819221	0.1794662678116069	0.19111583695720474	0.3417388842492711	0.8435037848624052	0.7733089017974217	9.095915115391081E-4	0.9091172189902827	9.095915115391097E-4	0.9091172189902849	1.0776636398284547	0.15709692391101743	3.5530164203793455	0.22059514409327183	0.682948390700487	0.5667776852318243	0.4118406657930054	1.1334922196688322	0.18671104939482164	0.9547563946195318	2.3014307158869767	0.277589569161481	1.0623950867749217	0.9618244128446742	0.571603866321613	1.0	1.0	0.0	1.0	1.0	1.0	0.0	1.0	1.0	1.0	0.0	1.0	1.0	1.0	0.0	11.0	-55065.647049022664	0.0	0.0	90.0	-1396.0804503097795
29990000	-56939.99205355789	-1458.873474511036	-55481.11857904686	0.4596789290607935	2020.8800470983365	49.37062694785014	128.21979925878165	14.441636420150102	5.022343141837194	0.29152876408722195	0.17819192959270366	0.1971665009079148	0.3331128054121646	1.0067130428992983	0.7748281449566747	9.369449530593372E-4	0.8078595023604249	9.369449530593352E-4	0.8078595023604263	2.1367997917689587	0.9093722427267003	0.4528539579063109	0.29044309357962417	1.554489023483049	1.3231854381004802	0.3344296464869531	0.9583984618734577	0.12069205736050885	1.7750232007364448	0.8915732060147304	0.4297780900096419	1.944424656923618	1.8512527330862167	0.22122059331618055	1.0	0.0	0.0	0.0	1.0	1.0	0.0	1.0	1.0	1.0	0.0	1.0	1.0	1.0	1.0	10.0	-55065.130898662734	0.0	0.0	91.0	-1393.7814184113681
30000000	-56901.01377625897	-1449.4015455699273	-55451.61223068905	0.4807647882126305	2020.8589612391847	48.18789061111632	215.09530432160696	16.81466503663632	5.7610462336546435	0.2948884004637112	0.17933972770867157	0.19242311417324348	0.33334875765437877	1.0868326080045256	0.7753367958293067	9.596843090805085E-4	0.923495237251908	9.596843090805081E-4	0.9234952372519103	1.552182201480791	0.311649762567181	0.9196675830076151	0.40412057335813883	1.8897349518757582	0.5534751724208424	0.9803634621747904	0.9222896029255144	0.3711536506109559	1.4356632421602964	0.23848045301353044	0.3117244194600976	2.029729166975992	1.7234870430192701	0.31131622970209966	1.0	1.0	0.0	0.0	1.0	1.0	0.0	1.0	1.0	1.0	0.0	1.0	1.0	1.0	1.0	11.0	-55051.78859999116	0.0	0.0	89.0	-1377.7958790757714
30010000	-56956.42688588257	-1461.0031595172882	-55495.423726365276	0.47666768346219773	2020.863058343935	48.78167998379234	160.36176151589376	15.556128668225778	5.2555539750300175	0.2943291683952952	0.1814101672980775	0.18991834788606976	0.33434231642056256	0.9593676145370876	0.7791556565622951	9.283910362677323E-4	0.8578851031838881	9.283910362677343E-4	0.8578851031838887	0.7601004951167948	2.654171600826773	2.3807255028739998	0.47587340244849097	0.4899588762918452	0.7224191094962324	0.807391312383105	0.3604397707569833	0.38357326841954353	0.5444755344715803	2.1814888150817127	0.41310240583677105	0.8466222593938649	1.5573619832747638	0.322508025887888	1.0	0.0	0.0	0.0	1.0	1.0	0.0	1.0	1.0	1.0	0.0	0.0	1.0	1.0	1.0	9.0	-55079.80600666459	0.0	0.0	98.0	-1395.9761687795392
30020000	-56896.87590080394	-1451.4587927568982	-55445.41710804704	0.4732587035531336	2020.8664673238443	49.074641010773966	147.97963226708768	15.113629623687022	4.9413589749943965	0.2910528180549063	0.17996819731249306	0.19138494972531414	0.3375940349072915	0.7281751601481703	0.753590060409364	9.332016576383882E-4	0.8744070638786547	9.332016576383857E-4	0.8744070638786546	0.980990676006247	1.3962936373365162	1.5982146837020916	0.5383175457033477	0.7255442991734325	0.7782459776815125	0.061755788911545394	0.7066349943563097	0.027205395156002142	0.7392910796208639	1.6630319130567222	0.276246662578065	0.6341927419766796	1.593693637307339	0.6262398384921434	1.0	0.0	0.0	0.0	1.0	1.0	1.0	1.0	1.0	1.0	0.0	1.0	1.0	1.0	1.0	11.0	-55054.437319540244	0.0	0.0	88.0	-1384.416819162458
30030000	-56907.86292575952	-1448.7369324739195	-55459.1259932856	0.4799438754048604	2020.8597821519925	48.15510798148726	133.15413780278192	14.842418408795321	4.763545006683545	0.28916348425415117	0.18150218857438546	0.19286703407128075	0.3364672931001876	1.1584546416725632	0.7961126545281476	8.793658447072639E-4	1.0668382616284702	8.793658447072629E-4	1.066838261628471	0.8149577164601127	0.1986763161367382	0.22999292556452225	0.03575954960321616	1.401075642253315	1.1302236973708628	4.373619446790156	0.9912313368586058	0.25169064240858463	0.8432732097628007	1.823951229495587	0.32042258594623046	0.6198175210890414	1.332105905382298	0.6577464896274566	1.0	1.0	0.0	0.0	1.0	1.0	0.0	1.0	1.0	1.0	0.0	1.0	1.0	1.0	1.0	11.0	-55059.91104903171	0.0	0.0	88.0	-1369.7428591284327
30040000	-56924.72409937949	-1450.4853651203243	-55474.23873425917	0.4674845420456816	2020.8722414853517	49.014731636386514	145.9186458873184	15.437242811478143	5.021880815736912	0.28506334763018537	0.18309308837839147	0.1930054048187261	0.33883815917270205	0.6961409481293961	0.7400197123320037	9.661635979231906E-4	1.108980312327656	9.661635979231906E-4	1.1089803123276578	1.1791955072783897	0.9106839289173363	0.983464161716989	0.0324218476048952	1.0784606790662268	1.1090809530120076	1.8943873945053216	0.5188426565382944	0.31753604570641664	0.5444086193815817	0.9587373553293083	0.030837483984239494	0.7082116533822402	1.9658446091116288	0.4387234184068513	1.0	0.0	0.0	0.0	1.0	1.0	0.0	1.0	1.0	1.0	0.0	1.0	1.0	1.0	1.0	10.0	-55076.13567253628	0.0	0.0	95.0	-1373.7645582817242
30050000	-56917.43477699207	-1432.3915774487068	-55485.04319954336	0.4825256172417552	2020.8572004101557	47.59835610516954	116.96199310374021	14.513094647588716	5.188365533047987	0.2862231883484731	0.1809616607982632	0.19419479131404563	0.33862035953922315	0.9484528925296687	0.7949260944730567	9.627626499012766E-4	1.0517600518990526	9.627626499012745E-4	1.051760051899051	3.3972169066312423	0.2335579755685497	1.5886877300752023	0.09453753360472873	1.8790495062828716	3.138634251922776	0.2277544799138973	1.489678910190424	0.5679220029116833	1.0182906038911774	0.22573857820350102	0.7605334010146975	0.6708641405887014	2.039285827153277	0.9313998697908474	1.0	0.0	0.0	0.0	1.0	1.0	0.0	1.0	1.0	1.0	0.0	0.0	1.0	1.0	1.0	9.0	-55082.41723220263	0.0	0.0	91.0	-1356.0406068277225
30060000	-56929.216806591015	-1447.1970773172848	-55482.01972927373	0.4774080200809155	2020.8623180073164	48.710804437542976	117.36461942006031	14.147914194525816	5.260550943127832	0.29140317564679025	0.17743220267468776	0.190679678357332	0.3404849433211951	0.524034376495611	0.7164626804046224	9.64325723974881E-4	0.8564285439303333	9.64325723974883E-4	0.8564285439303359	1.493263913473008	0.3548326865369374	1.651813544038177	0.7435047411630671	2.0092932167482096	1.2815682412995206	0.23187451868084147	1.2835001731017643	0.04019438647499525	1.4460893467963862	1.8971542990412427	0.4571302833753133	0.6011285224907209	2.8754008457767326	0.7230719288028494	1.0	0.0	0.0	0.0	1.0	1.0	0.0	1.0	0.0	1.0	0.0	1.0	1.0	1.0	1.0	9.0	-55090.329407645164	0.0	0.0	91.0	-1381.3078979763943
30070000	-56929.0394236776	-1471.592409660921	-55457.447014016674	0.49466472263213773	2020.845061304765	49.57489000693839	126.73264939601809	14.639323932540284	4.856816719872578	0.2894835581426457	0.17712536162416298	0.1886924636926686	0.34469861654052786	0.6024260961767288	0.7343553949582655	9.022108446089417E-4	0.9472683076996362	9.022108446089406E-4	0.9472683076996371	0.3201695208295017	0.12266808733298218	0.45018456073095403	0.5662712247961834	0.40578460652678083	0.06299725174435124	1.9092999519811946	0.24133505711012984	0.07604452022910008	0.8225107369760043	0.9369698527580713	0.28392690472915383	0.3503926493541125	1.017864630716488	0.2203074370255612	1.0	1.0	0.0	0.0	1.0	1.0	0.0	1.0	1.0	1.0	0.0	1.0	1.0	1.0	1.0	11.0	-55056.616235546695	0.0	0.0	93.0	-1405.4601500121173
30080000	-56965.40552235498	-1497.7032108430922	-55467.70231151189	0.5203000764377472	2020.8194259509596	50.243033573316225	115.27393044313068	13.661880800070694	5.292983670577035	0.2896281413492074	0.18173061444488195	0.18964361488115006	0.33899762932476585	0.9085744216184382	0.7572978362650518	9.010873682072086E-4	0.9592571113053793	9.010873682072078E-4	0.9592571113053789	0.5918588255343196	0.7064758873977728	1.1442190492664162	0.05756555967088509	0.7415502268241362	1.0715656653993682	0.7909368741794163	1.0344413684488278	0.21318402740899953	0.4544994235424575	0.9521419163927308	0.20766533734173315	0.9482028725855189	2.434703715791626	0.5193973754724756	1.0	1.0	0.0	0.0	1.0	1.0	0.0	1.0	1.0	1.0	0.0	1.0	1.0	1.0	1.0	11.0	-55063.090229677975	0.0	0.0	90.0	-1425.626347124434
30090000	-56944.74598719069	-1490.4799253044314	-55454.26606188626	0.47326894006543585	2020.8664570873318	49.66821220390359	117.10843931619547	13.84655925075722	5.262862645222385	0.29299376991161724	0.17823384450202842	0.19231951305867792	0.3364528725276817	0.47059439264599573	0.6854681790566224	8.786857449755772E-4	0.9755689289249028	8.786857449755774E-4	0.9755689289249022	1.2144114633945062	0.6749490583260962	1.4807556749753963	0.16406551517738788	2.3606941974704516	1.8637196813722448	0.8190015648000228	0.6746217604402376	1.1437886772305752	1.8263585675716714	1.0770715487893348	0.22403796684761834	1.7124180493927772	2.9198066693381914	0.6947034912477404	1.0	1.0	0.0	1.0	1.0	1.0	0.0	1.0	1.0	1.0	0.0	1.0	1.0	1.0	1.0	12.0	-55054.480937270695	0.0	0.0	90.0	-1409.7021359620667
30100000	-56941.10150374899	-1487.5423140539867	-55453.559189695006	0.49517102391390666	2020.8445550034835	50.097904876103684	105.92105749094101	13.707814533010799	5.0962938806038425	0.288161268097556	0.17906425496790596	0.19468792728602116	0.33808654964852225	0.8456196568157012	0.7420688684692598	8.956116763609919E-4	1.0525946142348137	8.9561167636099E-4	1.0525946142348133	0.7821295777149052	0.11791678242718821	0.07056621579700673	0.3128584267885451	1.047241254205605	1.0660636793931741	0.5752565199508773	0.6002870897453557	0.581810352992857	0.9211543083994201	0.44510583350571753	0.31822402867605015	0.8031929679259915	1.6361341113345005	0.10236137987658278	1.0	1.0	0.0	0.0	1.0	1.0	0.0	1.0	1.0	1.0	0.0	1.0	1.0	1.0	1.0	11.0	-55055.927062114584	0.0	0.0	93.0	-1413.6325121998475
30110000	-56951.12340814844	-1496.421083404865	-55454.70232474358	0.5177676789901345	2020.8219583484072	50.17968643315845	106.81719276833543	13.300383473615275	4.87584136109257	0.2947545387735586	0.17930301420606792	0.19130617563046404	0.3346362713899147	1.3772473674170809	0.8138455635255932	9.275721052423038E-4	0.9341296148255477	9.275721052423053E-4	0.9341296148255486	0.6496244771278848	0.07037161656409155	1.1021806799316005	0.2590979065438656	1.2174782024565487	0.967318424724539	0.2829587312766434	0.6366973800874971	0.11047518561221739	0.8605350617180554	0.41922088537089247	0.5031619590481355	1.0656184827861597	1.8907679043656485	0.34886308605459443	1.0	0.0	0.0	0.0	1.0	1.0	0.0	1.0	1.0	1.0	0.0	1.0	1.0	1.0	1.0	10.0	-55058.99114595184	0.0	0.0	94.0	-1428.5782318879071
30120000	-56961.124478483456	-1504.7917555888623	-55456.33272289459	0.5321646505220767	2020.8075613768754	50.49240843888477	116.34000897831531	13.72876949034065	5.58462304352086	0.2909755533543291	0.1810615906911559	0.19139549011453674	0.33656736583998353	0.5594580602055536	0.7115400990623321	8.932298806493949E-4	0.7699533846663145	8.932298806493951E-4	0.7699533846663139	1.8683241728884992	0.3052558524486093	0.7068060738837229	0.3718560244388775	2.4486245650588008	1.4244373132420989	0.06953032950452025	1.3542490653520982	0.1502286234278501	1.3720351856065023	0.16983010212460142	0.7508379373018752	1.694338336172225	3.080459155581485	0.5968202925415483	1.0	1.0	0.0	0.0	1.0	1.0	1.0	1.0	1.0	1.0	0.0	1.0	1.0	1.0	1.0	12.0	-55043.505356744005	0.0	0.0	93.0	-1435.9497488237264
30130000	-56959.66350071834	-1452.2102868227644	-55507.45321389558	0.46642167093088244	2020.8733043564664	49.38076782847794	110.27495953931013	14.025600712638857	5.217171776638908	0.2894927463383681	0.17837752066282314	0.19490665788263947	0.33722307511617466	0.8306789454420977	0.7848060131297879	8.964790959291602E-4	0.849653027704968	8.964790959291626E-4	0.84965302770497	1.0026603135307606	0.24006187517824856	0.11166042274173847	0.19212183170529915	0.8671048487398054	0.6267808096372021	0.020302062334660455	0.2762832972934497	0.5891673632241169	0.7110035702029849	1.128027845985704	0.12227830398845108	0.528076888960018	0.7467466664653192	0.42028656812495513	1.0	0.0	0.0	0.0	1.0	1.0	0.0	1.0	0.0	1.0	0.0	1.0	1.0	1.0	1.0	9.0	-55070.02227912502	0.0	0.0	99.0	-1395.0619712195391
30140000	-56956.13410940392	-1474.574558451544	-55481.55955095238	0.5419576400075821	2020.7977683873896	50.61648231307076	148.007284922679	15.02272952706473	5.496222808754042	0.28642454018936314	0.18125663679918494	0.19468051678872186	0.3376383062227355	0.47731736412106945	0.7102523003796649	9.050060124728325E-4	0.7214460020164516	9.050060124728338E-4	0.721446002016453	0.5083239986177436	0.9172091395386639	0.41669013441134445	5.844116499001587	1.3141908339222024	0.9220415346350825	1.0299789210964752	0.5149501253780263	2.619508362949275	0.7488780682627607	1.0714958370449394	0.07943308368711481	0.8471026359931867	1.3328785216987944	0.5277712275638168	1.0	0.0	0.0	0.0	1.0	1.0	0.0	1.0	0.0	1.0	0.0	1.0	1.0	1.0	1.0	9.0	-55057.89800069143	0.0	0.0	90.0	-1412.17559172304
30150000	-56965.92124080839	-1489.2917761832816	-55476.62946462511	0.5316607878942817	2020.808065239503	50.56116680406193	130.9241199803169	14.404897774116934	5.519736822313411	0.29267770201229437	0.17942321351128057	0.19155066704159487	0.3363484174348355	0.7336254273627744	0.7486296698709142	9.733311173938777E-4	1.041898947525221	9.733311173938783E-4	1.0418989475252216	0.6663849609682013	0.2431104739151925	0.5433730416899257	0.0651683289031351	1.5772223812925323	1.0433213547679638	0.13666690232420234	0.7903726039834962	0.1832772607662228	1.0761325660306826	0.6493598601227426	0.3284082956412032	0.7890587879240637	1.5322494758180323	0.9552761911907675	1.0	0.0	0.0	0.0	1.0	1.0	0.0	1.0	0.0	1.0	1.0	1.0	1.0	1.0	1.0	10.0	-55065.93136093448	0.0	0.0	94.0	-1416.2951665140663
30160000	-56974.77688139399	-1465.5015632187776	-55509.27531817521	0.48887236170145093	2020.850853665696	49.458338874522674	139.51461074597523	14.84889649035809	5.15671828685496	0.28936153843532914	0.1774533015618988	0.19271519060096357	0.34046996940181384	1.4095491180680833	0.7987474455192161	9.069598913669211E-4	0.9750365896023552	9.069598913669217E-4	0.9750365896023535	0.34883633569620826	1.1583001388985867	0.32190381655201294	0.7269606961809081	0.665898783004303	0.4982311183848204	0.38567942128456717	0.43662043521317717	0.8063762501248245	0.4795443346274316	4.035484370229494	0.05625744008981252	0.5016485572410257	0.783845480393137	0.225502925176293	1.0	0.0	0.0	0.0	1.0	1.0	0.0	1.0	0.0	1.0	0.0	1.0	1.0	1.0	1.0	9.0	-55091.13196060626	0.0	0.0	95.0	-1396.784819298039
30170000	-56927.88930086008	-1462.0406463612824	-55465.8486544988	0.5185896582718261	2020.8211363691255	50.39340658597198	165.00594927044364	15.45870501661348	5.243598520064698	0.29407996707040485	0.17694743731133966	0.19094990619724597	0.3380226894210149	0.9589589665426659	0.7655734774262405	8.99376156258962E-4	0.9183783392609364	8.993761562589598E-4	0.9183783392609356	0.4858754191941763	0.23453013380184953	0.08547530909303468	2.8740561300407648	1.0198669306067125	0.7239106453524828	1.010718725833225	0.39677166456000323	0.19373527675142843	0.32302600544109217	1.7390380863523391	0.3826876415387602	0.4859052461958754	1.4148185221944314	0.8859634161086828	1.0	0.0	0.0	0.0	1.0	1.0	0.0	1.0	0.0	1.0	0.0	1.0	1.0	1.0	1.0	9.0	-55072.10701343232	0.0	0.0	94.0	-1395.185014443086
30180000	-56928.06794311449	-1457.7189610293583	-55470.34898208513	0.5243061117179674	2020.8154199156793	49.776514048740694	161.31287206253896	15.375026857213848	5.24702604671682	0.2857850141303538	0.18340626144588065	0.19405065860955428	0.3367580658142165	0.8836586068147851	0.7756719777482453	9.373684251643858E-4	0.9701188032040099	9.373684251643876E-4	0.970118803204012	0.6612373259203572	1.1526063817318617	0.17287934014448603	0.07141322076060991	1.0444351769558538	1.5342110292953344	0.9020147028946292	0.39069524948424283	0.4935270528074147	0.8576711608016244	0.2288912328718534	0.8934422380026151	1.2507967669430606	1.3516426370088632	1.336411955577667	1.0	0.0	0.0	0.0	1.0	1.0	0.0	1.0	1.0	1.0	1.0	0.0	1.0	1.0	1.0	10.0	-55071.771846874275	0.0	0.0	96.0	-1386.932544584001
30190000	-56927.10431208971	-1477.3689789393202	-55449.73533315039	0.47633711995277866	2020.8633889074445	49.79538455067224	121.70780243293767	14.765094876793905	5.385137101438906	0.2887357688879042	0.17950555603323923	0.19163240118411234	0.34012627389474953	1.0233583393259238	0.7920117551098991	8.883490375206232E-4	1.022428213811811	8.883490375206238E-4	1.0224282138118124	0.8721094185883619	1.9738093151296265	0.14556349959343887	0.4984663261248366	1.8442952764007303	1.7192038209344294	0.6978439060469208	0.7730911352506183	1.4466647797689485	1.7791003639681497	0.5776775401622611	0.4785237894932833	0.5082650042645832	1.692883676622959	1.0225447518139852	1.0	0.0	0.0	0.0	1.0	1.0	0.0	1.0	0.0	1.0	0.0	1.0	1.0	1.0	1.0	9.0	-55040.08857652029	0.0	0.0	97.0	-1402.1924928695973
30200000	-56954.774011014226	-1457.6206180229738	-55497.153392991255	0.45281626639064	2020.8869097610068	49.55270343633202	178.6290344645907	16.105414527439233	4.848684027255041	0.2912695090117367	0.1763722134180456	0.19384038933062384	0.33851788823959916	0.8466653470854701	0.7826742771323484	9.483381512792118E-4	1.1659342374111508	9.483381512792145E-4	1.1659342374111514	0.8743644694806638	3.4055702995035095	0.23631244080591807	0.251056405706109	1.5623358828940253	0.9763628991988238	2.3464181080664726	0.3609048555556796	0.15601237045408373	0.36646436171665253	0.653669101616537	0.31543792727683057	0.45224222157237487	1.3797894336996404	0.64376305514296	1.0	0.0	0.0	0.0	1.0	1.0	0.0	1.0	1.0	1.0	1.0	1.0	1.0	1.0	1.0	11.0	-55090.509819626765	0.0	0.0	97.0	-1373.5317652031056
30210000	-56939.67164844772	-1448.8244636460936	-55490.84718480163	0.4991379218682995	2020.840588105529	49.60298043385929	197.494114160698	16.2341234718033	5.176548291217292	0.29267557230971136	0.1790160792816762	0.1889566856606068	0.33935166274801093	0.8670506989602791	0.787319065262263	8.736676606192834E-4	0.9520420646029514	8.736676606192835E-4	0.9520420646029508	0.5223060818359918	0.48452678065728405	0.6092581880823114	0.5476570982409662	1.5480620125612823	1.1082076328399366	0.5352844844766873	0.29241966127524627	0.5245921759399409	0.6269305182156906	0.4534547458205714	0.5468841374194071	1.0104343426061886	2.2524666575180428	0.10565150123633575	1.0	1.0	1.0	0.0	1.0	1.0	0.0	1.0	1.0	1.0	1.0	1.0	1.0	1.0	1.0	13.0	-55091.12049480127	0.0	0.0	86.0	-1373.2092217160275
30220000	-56873.88762076665	-1419.9558076090245	-55453.93181315762	0.5056424305002801	2020.834083596897	49.08419161684489	184.38623136383052	16.44420070340924	5.4550191655309686	0.2908917512831122	0.17907592339300038	0.1948936875118302	0.3351386378120625	0.9983839599558496	0.7764119422455517	9.411865055734219E-4	0.7610122228449566	9.411865055734214E-4	0.7610122228449571	0.7999940820861398	0.5209551503125258	0.31047779280732857	0.3057798917355575	1.1169617846453963	0.7222182837900474	0.9507687044038253	0.6840707322922599	0.5862371852035232	1.410043468898475	1.194650344581634	0.4056712351032105	0.5837525784544951	1.9416298664922023	0.3744214179174949	1.0	1.0	0.0	0.0	1.0	1.0	0.0	1.0	1.0	1.0	1.0	1.0	1.0	1.0	1.0	12.0	-55044.52826888418	0.0	0.0	86.0	-1355.7532324951926
30230000	-56919.76154410276	-1437.8768641593622	-55481.884679943396	0.4703957217894019	2020.869330305608	49.87176077865523	186.74090672422483	16.030039891570354	5.786298245407993	0.28731465038240356	0.1800278642683086	0.1921754292096377	0.3404820561396553	0.6207506241906826	0.7397458225563563	9.319325062832921E-4	0.895645519733612	9.319325062832954E-4	0.8956455197336134	0.5964456942010027	0.2897284862464886	2.3821799630765947	2.6074882818917624	1.134636648571465	1.0926638371797057	0.6239712655718811	0.44499880953886667	0.3000061621714673	1.2518321643722525	0.5241874720969344	0.17731628457077334	1.2158991703252287	1.0377741414606354	0.6271000561409306	1.0	1.0	0.0	0.0	1.0	1.0	0.0	1.0	1.0	1.0	1.0	1.0	1.0	1.0	1.0	12.0	-55080.76148800322	0.0	0.0	89.0	-1364.5488231245852
30240000	-56934.9161541271	-1432.743638881153	-55502.17251524595	0.5419149045395912	2020.7978111228576	49.497505411062	181.58555442781866	15.750402981418413	5.017650588655872	0.28991454531325883	0.18420666933324623	0.1895825080333845	0.3362962773201155	0.3739970236263491	0.6612332643772331	8.892815677692713E-4	0.8081743161523554	8.892815677692716E-4	0.808174316152355	0.6100313066985262	0.27131013418715466	1.783898491120862	0.0183172769633221	2.0728452805374253	0.6149534621226073	1.6480150256719106	0.29336453869515905	0.06793732537019245	0.676635824755048	0.14356608450542024	0.23910321386623354	0.7863128372405773	1.5468777123353852	0.6428112804593467	1.0	1.0	0.0	1.0	1.0	1.0	0.0	1.0	1.0	1.0	1.0	1.0	1.0	1.0	1.0	13.0	-55109.076237037996	0.0	0.0	85.0	-1365.3015604811605
30250000	-56912.1928294389	-1434.4922585428149	-55477.700570896086	0.4583481971514985	2020.8813778302458	49.41586141419826	166.90638009590626	15.893857823283195	5.151019183296727	0.2916506319086114	0.17871326384112274	0.19044693729890283	0.3391891669513681	0.8292733586933151	0.7366638129920985	9.401411076396671E-4	0.7686860717512478	9.401411076396673E-4	0.7686860717512477	0.8072212480453809	0.7955675660879992	4.221166044460827	0.07342767991149196	1.7595579993216381	0.6692867062894684	1.232729762366393	0.5369520823519567	0.3024355587770529	0.956992237817173	0.3456638071263081	0.36126528990083595	0.6117833822151781	1.3288432170138764	0.6001697953374683	1.0	0.0	0.0	1.0	1.0	1.0	0.0	1.0	1.0	1.0	1.0	1.0	1.0	1.0	1.0	12.0	-55083.40002619776	0.0	0.0	83.0	-1367.4861650116886
30260000	-56918.78312847643	-1463.8511845843645	-55454.931943892065	0.46773614885230846	2020.871989878545	50.78393219420209	182.78356693311662	16.106836162294513	5.625422931108184	0.29066469162121306	0.17983694455417346	0.19050511559855335	0.3389932482260652	0.9088593789638157	0.7704758173916223	8.780925504027823E-4	0.7701876552355401	8.780925504027842E-4	0.7701876552355422	0.7884466568949252	0.2035345723697739	0.772573495901618	0.40890794952775666	1.2487894931899486	0.5450255783868321	1.8406309151586993	0.7410216599036	0.37904438159463977	0.45210338791804405	1.2417853076618386	0.29811345292588565	0.764047423485691	1.740638153117944	0.3536115649017704	1.0	0.0	0.0	1.0	1.0	1.0	0.0	1.0	1.0	1.0	0.0	1.0	1.0	1.0	1.0	11.0	-55057.7707575373	0.0	0.0	86.0	-1400.4883099058497
30270000	-56911.02858040807	-1485.823114865972	-55425.2054655421	0.48307969555566976	2020.8566463318416	50.62365586026864	188.5564959788235	15.699301801660203	5.146086029781599	0.29340063451626497	0.18190699553274375	0.18953700899556306	0.3351553609554333	1.0671763965227792	0.776315562111456	9.322972572531454E-4	0.8725527251741602	9.322972572531421E-4	0.8725527251741567	0.5709606469765849	0.9113920298305006	0.5647982145459163	0.5568623947843521	2.8627051729895467	0.5002409604241502	0.6762695712972839	0.5473772282692293	1.6292809909919563	0.5549928127152773	0.34915198054943747	0.7086313717225913	0.7097012462173466	2.2661040313186933	0.5256322380703009	1.0	0.0	0.0	1.0	1.0	1.0	0.0	1.0	1.0	1.0	0.0	1.0	1.0	1.0	1.0	11.0	-55035.89005400234	0.0	0.0	85.0	-1414.9661096572033
30280000	-56927.531767060944	-1475.182887509967	-55452.34887955098	0.5564297539433718	2020.783296273454	49.59709489272292	130.7730887846801	14.625010930924047	5.692446293592189	0.29325778035756933	0.17876657624229655	0.18664175992256302	0.34133388347757615	0.6574139239344963	0.7594664122000783	9.372016761270337E-4	0.8574208672815846	9.372016761270329E-4	0.8574208672815848	0.7134824940172944	0.5159435798654386	3.4969217415320504	0.4467412494830084	2.0604152624183776	1.4191410962781137	0.07377813116836406	1.2169876065569099	0.3165205734353211	0.33124233201541137	2.3829465202969233	0.9028816533881393	0.6235602034010999	1.4714823524705716	0.7549460410693537	1.0	1.0	0.0	1.0	1.0	1.0	0.0	1.0	1.0	1.0	0.0	1.0	1.0	1.0	1.0	12.0	-55067.86380184546	0.0	0.0	86.0	-1401.9161216441933
30290000	-56928.69550047052	-1469.7578215226183	-55458.93767894791	0.47392088495858653	2020.8658051424388	49.4280072567819	144.92914113499887	15.123158208168736	4.804927581649152	0.29350293325075655	0.17691621282978853	0.19095585434304863	0.3386249995764114	0.417632288621788	0.6679991564038088	9.536384997501681E-4	0.827746009288402	9.536384997501693E-4	0.8277460092883987	0.4596163550277774	0.33166734054643204	1.499240298123248	0.28490730481631243	0.9044522493008995	0.30910455038601103	0.5168798218874001	0.7073950397199391	0.8974153580360882	0.29250525389607523	0.9118362385972867	0.43275639139359456	0.8446157117026064	1.4702417015938034	0.057808742292639485	1.0	1.0	0.0	1.0	1.0	1.0	0.0	1.0	1.0	1.0	0.0	1.0	1.0	1.0	1.0	12.0	-55066.47270190344	0.0	0.0	84.0	-1405.5375424375827
30300000	-56925.20945040934	-1468.6177100017596	-55456.59174040758	0.507279117483122	2020.832446909914	49.84268897364657	127.55680617460818	14.6346286700791	5.27509558854971	0.29124304548618907	0.17762976941603065	0.19401968026873223	0.3371075048290532	0.4490531715206561	0.6763397849221517	8.85474576503394E-4	0.687490600522067	8.854745765033945E-4	0.6874906005220693	0.8642131194807346	0.33506038625392853	0.5807087460414605	0.17548267253237526	2.321426517612063	0.9696152419188565	0.6044930989276862	0.30158431159619425	0.9326974401578547	2.109294616045331	0.3035025424202202	1.0181685949193076	0.9699147188958318	2.7811161288873665	0.7190473966616854	1.0	1.0	0.0	1.0	1.0	1.0	0.0	1.0	1.0	1.0	0.0	1.0	1.0	1.0	1.0	12.0	-55073.07731587819	0.0	0.0	81.0	-1406.0155582739137
30310000	-56916.713925857825	-1489.665116703629	-55427.04880915419	0.4968648157203283	2020.842861211677	49.930612449234125	122.76511347124118	14.480617165291429	5.891963308737919	0.2934941987639307	0.18061510167784728	0.1872453949325046	0.33864530462572257	0.42521700728784867	0.7048357674108287	9.196631224805016E-4	0.8900875754349531	9.196631224805004E-4	0.8900875754349539	0.24252027323356773	0.17781485071265857	0.2824214974902202	0.92703278332912	1.8031357644328516	1.648784085898704	3.3881848568079205	0.38497216292670855	0.8179259023610929	1.1291861595808246	0.041673349553068374	0.33464131331489866	0.9580280077885966	1.5200523601347233	0.7317690381225297	1.0	1.0	0.0	1.0	1.0	1.0	0.0	1.0	1.0	1.0	0.0	1.0	1.0	1.0	1.0	12.0	-55047.69045354873	0.0	0.0	83.0	-1417.2827245847602
30320000	-56904.45767984138	-1492.7258467236675	-55411.73183311771	0.5002241840022671	2020.839501843395	51.23745121157485	210.67134050964557	15.958442702429716	5.188775692024333	0.29055024356184883	0.1768401384148006	0.19322027084098425	0.33938934718237146	0.6281579228231741	0.7642846394554158	8.61060359784446E-4	0.6974979478699559	8.610603597844459E-4	0.6974979478699558	0.589319672634389	0.1918874424233819	0.9746992375174915	3.4388203590306183	1.2133353462638996	1.1012249013769924	0.5608823102340464	0.8932539738534093	0.45399082716625505	0.7384553856037114	0.7637195674687115	1.4154806594753382	0.8639888119836004	1.108180082512934	0.6221794932108954	1.0	1.0	1.0	0.0	1.0	1.0	0.0	1.0	1.0	1.0	0.0	1.0	1.0	1.0	1.0	12.0	-55025.33396674584	0.0	0.0	83.0	-1427.8657669270463
30330000	-56907.89670851035	-1498.1610530395474	-55409.7356554708	0.5096999060894378	2020.8300261213078	50.426802645508616	144.72039890751384	14.905107708579738	4.965171082021517	0.2929027145104692	0.18148435962722584	0.19260806673640546	0.3330048591259047	0.7063674945208	0.7610923182458643	9.30327994449624E-4	0.8824716329621479	9.303279944496248E-4	0.8824716329621481	0.8268987666055012	1.510688756487204	1.4744973710762965	1.2779001550085416	2.6022254692040945	1.3252839503667904	0.8564653795647236	1.9572015262141609	0.4217576024523319	1.2068804247125604	0.23415903142265113	1.6431503203119533	1.9343899869264696	3.4547810918103528	0.6869819264059014	1.0	1.0	1.0	0.0	1.0	1.0	0.0	1.0	1.0	1.0	0.0	1.0	1.0	1.0	1.0	12.0	-55043.85089849738	0.0	0.0	82.0	-1418.2206013272225
30340000	-56946.99036059335	-1490.630347082066	-55456.36001351129	0.48856596865971236	2020.8511600587376	51.03681843556404	125.94638834618189	14.501867750434096	5.716338986736085	0.2944877998327712	0.1771006531437051	0.19201878994674193	0.336392757076787	1.3926407732185584	0.8069184032020109	8.772488900506631E-4	0.677929792201037	8.772488900506652E-4	0.6779297922010351	0.535716664650567	0.36023513202689783	1.111620715773323	0.04469369931402836	0.6764912370295737	0.546831582728616	0.3497730725487342	0.6225594680733135	0.5392163165174113	0.24414885405611075	0.4006393487353946	0.47508416856911234	0.6160257954024149	1.4244025520024761	0.4415266481533078	1.0	0.0	1.0	0.0	1.0	1.0	0.0	1.0	1.0	1.0	0.0	1.0	1.0	1.0	1.0	11.0	-55059.58844148944	0.0	0.0	84.0	-1434.6341939989888
30350000	-56970.66062124383	-1509.2731925294624	-55461.38742871436	0.48554382422571074	2020.8541822031716	51.74066563158232	160.6061621211499	15.191529730332846	4.988547175153114	0.2936556575349021	0.17882416656113448	0.18882130645647188	0.33869886944749683	1.052697188434394	0.7719739023233448	8.538318839801338E-4	0.8278655184589475	8.538318839801345E-4	0.8278655184589491	0.6794994665678052	0.19161607400387315	0.6659819501022861	0.17492059709309987	1.5248145301523874	1.5087833637437302	0.5775803561060225	1.0487889324218942	0.33809482442068145	0.6380157282388402	0.17061401599641307	0.925352435006658	1.2617075649775007	2.64297149871971	0.9337790099345564	1.0	1.0	1.0	1.0	1.0	1.0	0.0	1.0	1.0	1.0	0.0	1.0	1.0	1.0	1.0	13.0	-55086.82321761639	0.0	0.0	79.0	-1435.9220460291601
30360000	-56953.18763120571	-1513.3222548855035	-55439.8653763202	0.47443755378868835	2020.8652884736086	51.4590945359833	204.42441971463145	16.048196032325436	5.500338172173381	0.2902978962163044	0.17975782887005665	0.19081772656339718	0.3391265483502471	0.7872788303898395	0.760554767577488	9.32108367054506E-4	0.766389543020544	9.321083670545074E-4	0.7663895430205451	0.8463400296221812	0.18697075745935715	1.1577679767412905	0.24758642272641343	1.8474855103710623	1.3371594199262504	0.019854591116899575	1.4741771804345396	0.30739807175470923	1.6705970166635469	0.862393213669546	1.6535712396127027	2.7489983522507186	3.1663788007328666	2.6508381449895286	1.0	1.0	1.0	1.0	1.0	1.0	0.0	1.0	1.0	1.0	0.0	1.0	1.0	1.0	1.0	13.0	-55074.28067703107	0.0	0.0	78.0	-1436.6509245539214
30370000	-56985.05560087521	-1508.8566809597062	-55476.19891991551	0.5320224501104749	2020.807703577287	52.1125112613679	184.14119444057474	15.312929863989106	5.424132494226375	0.2917091676174155	0.18500487452911615	0.19075341276079305	0.3325325450926807	1.1698458011321264	0.7709041904116037	9.021632033519637E-4	0.6766465621294641	9.021632033519623E-4	0.6766465621294628	1.6488811690080978	0.655573324872255	1.2932893702214985	1.0319867424885065	1.076850941714358	0.9358476758612514	0.012844407300669906	1.8044495780089613	0.5213496139556115	1.243824800107766	1.0657105631892896	0.20797208624588176	2.4147484673391473	2.187120836969207	1.9872835880832993	1.0	1.0	1.0	0.0	1.0	1.0	0.0	1.0	1.0	1.0	0.0	1.0	1.0	1.0	1.0	12.0	-55083.681060432835	0.0	0.0	81.0	-1440.332525478634
30380000	-57001.49955602111	-1499.5597433944417	-55501.93981262667	0.5380912119455064	2020.8016348154517	51.65924995465051	135.74296517496435	14.098074143066503	4.996340498964052	0.2894663768181119	0.17843090917969945	0.19137820125758637	0.3407245127446077	1.019533005253319	0.770812350690172	8.566723310070987E-4	0.5842994364082017	8.566723310070978E-4	0.5842994364082015	1.5152261008305545	1.1258017572624843	0.3427475370223921	1.077130744461479	1.5534380121694724	1.5138609799247462	0.26606387827034905	1.8363882711312487	0.499638728288191	2.3735514866008316	1.435416599340045	1.1687121165562846	2.8854570919989424	0.9502334979102419	2.387648208233151	1.0	1.0	1.0	1.0	1.0	1.0	1.0	1.0	0.0	1.0	0.0	1.0	1.0	1.0	1.0	13.0	-55095.31628662532	0.0	0.0	79.0	-1431.6263623409855
30390000	-56963.27258407257	-1494.4765802277404	-55468.79600384483	0.5275467029169965	2020.8121793244802	51.465714012895276	156.02216868171018	15.066445166738045	5.205497422852489	0.294244935356956	0.17763293815670178	0.19408967125484966	0.33403245523149794	0.991202364885821	0.7868364737026832	9.029343251335226E-4	0.6529153178652874	9.02934325133522E-4	0.6529153178652891	0.70305912690307	0.4737608847656398	1.0811361924074754	0.1678004941957742	2.3532211166308494	1.1458092619028097	1.6155569657486424	0.9759032982694354	0.6978676563147155	0.7450781368354833	0.22333059153005907	1.7882398665692807	1.5294879059275803	1.7492273399467924	2.5711586198329135	1.0	1.0	1.0	1.0	1.0	1.0	0.0	1.0	1.0	1.0	0.0	1.0	1.0	1.0	1.0	13.0	-55065.31920742974	0.0	0.0	80.0	-1426.0284194595233
30400000	-56911.93953234352	-1473.7659791903995	-55438.173553153116	0.5455406863650946	2020.7941853410323	50.4831295303237	144.733828954789	14.884204420100405	5.318809420499514	0.2927885353999486	0.1786444210742593	0.18943602937646292	0.3391310141493346	0.692390474271633	0.7226324080319181	9.28911302804857E-4	0.774466250005441	9.289113028048575E-4	0.7744662500054421	0.9906699481995612	0.34785328225432416	0.27199155980919504	0.6063827291705316	2.0780316013020004	1.1933346529578812	0.263538377866268	0.549825278504959	0.2616393212145273	0.6452139341837974	0.46789386944759326	1.2622838217156376	1.331261436959381	2.0928526296331214	0.32403818549800584	1.0	1.0	1.0	0.0	1.0	1.0	0.0	1.0	0.0	1.0	0.0	1.0	1.0	1.0	1.0	11.0	-55029.45656549251	0.0	0.0	87.0	-1410.2642051312935
30410000	-56927.28001661786	-1496.0304594692168	-55431.24955714864	0.49875077636114995	2020.840975251036	51.46229439569673	160.33532441054376	15.010098688719475	5.464798159462988	0.29544259468881406	0.17980924964377712	0.1907526770417079	0.3339954786257064	0.7016070405942719	0.7435245486288415	8.953278695508277E-4	0.8069803332915807	8.953278695508277E-4	0.80698033329158	0.5155840384529264	0.19972267414027936	0.6239610667305235	0.24930098724526487	2.201636578408805	1.6859960732124766	1.2500628295543725	1.3064218079263574	0.7990205682897505	0.8434696102013797	1.0209970626656326	0.645152762705573	1.2421058710085107	1.2917300077479703	1.2007947950172446	1.0	1.0	1.0	1.0	1.0	1.0	0.0	1.0	0.0	1.0	0.0	1.0	1.0	1.0	1.0	12.0	-55030.95510489673	0.0	0.0	86.0	-1425.2235712696645
30420000	-56915.02575885131	-1462.378538875257	-55452.647219976054	0.49372326670843436	2020.8460027606889	50.13216971277236	165.70357582980515	15.332643270367859	5.2385391994716	0.2882937125881617	0.18222732057942448	0.19211270536462594	0.33736626146779336	0.6252826510900265	0.7216068295243205	9.209584583652333E-4	0.8572108858198978	9.209584583652326E-4	0.8572108858198964	0.6702345469555562	1.2497497822528745	0.32808580994065734	1.1589049743969735	0.6706643358845746	0.8407716499689869	0.6101742107410031	0.8106773294775205	0.2717280337547323	0.28491942368906165	0.2988636876238004	0.7114200123185735	0.7059909391638275	1.0454735516292897	1.1003626354638623	1.0	0.0	1.0	0.0	1.0	1.0	0.0	1.0	0.0	1.0	0.0	1.0	1.0	1.0	1.0	10.0	-55064.18405748438	0.0	0.0	86.0	-1399.0493150199616
30430000	-56901.305752607645	-1450.5533720021135	-55450.75238060553	0.4983932021627629	2020.8413328252345	50.7181228771635	197.99003989601925	16.20171700349705	6.01873526763827	0.2922732548171996	0.176222800427541	0.18972245346585928	0.34178149128940555	0.7053645777122878	0.7466379057151175	9.009116703703732E-4	0.7323239166405991	9.009116703703737E-4	0.7323239166406004	1.068524466024528	0.3110061226265672	0.6807265763681825	0.12922879960655814	0.7627140242217998	1.2284595558506157	1.7494456403868865	0.708355836354682	0.055615454257275466	0.09446237356628759	0.4479732503810342	0.3264099304226622	0.4950785233723007	1.365915936901641	0.6303127119730743	1.0	1.0	1.0	0.0	1.0	1.0	0.0	1.0	1.0	1.0	1.0	1.0	1.0	1.0	1.0	13.0	-55060.62549651134	0.0	0.0	78.0	-1386.3774125376387
30440000	-56940.65005886746	-1481.87836204494	-55458.77169682252	0.532499568917729	2020.8072264584796	50.81594167634896	174.34109326534065	15.546721720131687	5.049176982356662	0.28755920227687043	0.18009256078040511	0.1921922538325491	0.34015598311018075	1.0098467559420088	0.7902815996169172	8.941340807812059E-4	0.8198151057749278	8.941340807812061E-4	0.8198151057749259	0.8452170648184463	0.12150013091229966	0.20030781950031432	1.378193502462555	1.3773904475369902	0.9405171859914292	0.13789312320347183	0.8997346022943943	0.053692892003359825	0.17556204772766304	0.2941197650405896	0.7901726623956772	1.1539423564673401	1.7061212107452424	0.6949354758875063	1.0	1.0	1.0	0.0	1.0	1.0	0.0	1.0	1.0	1.0	1.0	1.0	1.0	1.0	1.0	13.0	-55072.10360776305	0.0	0.0	85.0	-1412.194209992742
30450000	-56909.963715443926	-1438.134038627275	-55471.82967681665	0.5273107845203986	2020.812415242877	49.44764630666141	139.76658091265745	15.04021887437817	5.229368148678965	0.29373833385548564	0.1795310508298346	0.19131266614459447	0.3354179491700906	0.7198518178366407	0.7486298523066182	8.999872523422235E-4	0.7591449778282894	8.999872523422215E-4	0.7591449778282874	1.2584547887139539	0.2163201672982907	1.4240987818254156	1.1166939487429572	1.6664507653795593	1.4068899370953505	0.0710277649374061	1.3608694445110587	0.8256584254885259	0.8579303373611324	0.28484662571153924	0.8899097391949458	1.5889340696237977	2.430318463892057	1.434437840512786	1.0	0.0	1.0	0.0	1.0	1.0	0.0	1.0	0.0	1.0	0.0	1.0	1.0	1.0	1.0	10.0	-55069.37332014606	0.0	0.0	84.0	-1374.206274817395
30460000	-56906.567746958404	-1454.6901483687857	-55451.87759858962	0.5334737384427877	2020.8062522889545	50.03827417741626	183.45036234143643	15.957588068452774	5.2395157049095396	0.2911820811529917	0.1817170195087741	0.1911892153234423	0.33591168401479715	1.2132600954443076	0.7715232797553403	8.688828961097644E-4	0.9115106643817048	8.688828961097635E-4	0.9115106643817041	0.9896582079434258	0.12823953598522744	0.22604497290235323	2.0621788339098743	0.9210572263069589	0.7791839142520879	0.11599833985785693	0.6786947588723501	0.48127136595414866	0.5849151131897944	0.39733721668684513	0.6717984312866045	0.962026915561456	0.8965789298239324	0.8067299587077563	1.0	1.0	1.0	0.0	1.0	1.0	0.0	1.0	0.0	1.0	0.0	1.0	1.0	1.0	1.0	11.0	-55043.314781486675	0.0	0.0	89.0	-1385.306520750469
30470000	-56942.847744052255	-1467.6596958376572	-55475.1880482146	0.47953141445017766	2020.8601946129472	50.02534093677648	174.55182554914762	15.9879636674677	5.0434422429989985	0.2912277136882251	0.18001078240538076	0.19272887069663852	0.3360326332097609	1.21285999833677	0.7638329082156881	9.07007479301645E-4	1.063062761996629	9.070074793016453E-4	1.0630627619966317	0.6304558774525727	0.2581282405976182	0.4728482081778505	0.12582612464526757	1.52088890580915	1.1998165319640755	0.03840897279793775	0.6127727360368882	1.0045485801000387	0.8214530262995217	0.28814659812871685	0.5478513367677883	0.9691007649660865	1.2889443248039893	1.1290381979251258	1.0	1.0	1.0	0.0	1.0	1.0	0.0	1.0	0.0	1.0	1.0	1.0	1.0	1.0	1.0	12.0	-55064.36932743004	0.0	0.0	96.0	-1388.2143535674657
30480000	-56927.98732518336	-1476.0771358486854	-55451.910189334674	0.46912719306670797	2020.8705988343306	49.77673470231086	113.4735536531774	14.068835123482813	5.295370751054303	0.2940281381612342	0.18210847402396874	0.18928469579132512	0.33457869202347734	0.9757578784965264	0.756803170959747	9.204978871737396E-4	0.8931104082183244	9.204978871737397E-4	0.8931104082183238	0.8193229816578358	0.6988121974061898	0.4265296582225188	0.1975856955736392	2.957827199574578	2.000235021279934	0.06460586586328519	1.1545996215249128	0.4158971926832856	0.5755759535296391	1.0649339612178632	1.206701430000383	1.3977840522202967	2.8206928828747424	1.5664712637758635	1.0	1.0	1.0	1.0	1.0	1.0	1.0	1.0	0.0	1.0	1.0	1.0	1.0	1.0	1.0	14.0	-55043.885927597585	0.0	0.0	93.0	-1394.8265818028547
30490000	-56911.302102541296	-1459.4883837541054	-55451.81371878719	0.4971205867587946	2020.8426054406386	49.39953379788381	137.97479435996155	14.909016804837842	4.937755221769155	0.29155562507781807	0.18022652765725247	0.1918841770031113	0.3363336702618235	0.8053974198891684	0.7579246192034143	9.816717194976946E-4	0.804405680882358	9.816717194976949E-4	0.8044056808823563	1.0532306169493748	0.34396120091990734	0.444211221954836	0.19103577126671611	2.458246162928114	1.0705502313256663	0.2268886528248734	1.926830183903071	2.4898440804088935	0.9212468155092564	0.24253650558481912	0.43993101497293874	1.1551948300771195	2.655127689669057	0.9758691235343124	1.0	1.0	1.0	1.0	1.0	1.0	0.0	1.0	0.0	1.0	1.0	1.0	1.0	1.0	1.0	13.0	-55040.805951631024	0.0	0.0	89.0	-1386.5768086499727
30500000	-56923.35311425144	-1470.7199534501644	-55452.63316080128	0.5098475443123609	2020.829878483085	49.21862818944437	143.60227447628267	15.04966108327817	5.156047765211859	0.2926190195791261	0.17760161701925548	0.18905966154323084	0.3407197018583929	0.9314181199454954	0.7457157002388753	8.865721850733017E-4	0.920643533440918	8.865721850733017E-4	0.920643533440916	1.266974395770439	0.1300652734055298	0.7185307906483045	1.581414174265425	2.981292146379214	2.255709297402575	1.6696772118145127	0.9114936031055166	0.28024726337203754	1.2538002569374203	4.281265036264226	0.8207648612646893	1.4751712085164266	1.960921171219409	1.1247434517191284	1.0	1.0	1.0	0.0	1.0	1.0	0.0	1.0	0.0	1.0	0.0	1.0	1.0	1.0	1.0	11.0	-55061.00156870039	0.0	0.0	87.0	-1390.4507158594702
30510000	-56899.07838336795	-1461.1614735916537	-55437.9169097763	0.5064217411456982	2020.8333042862516	48.88264311061511	145.9696259035998	15.302310679657262	5.019781436083446	0.2908804535876562	0.17934018301072543	0.1933104462333849	0.33646891716823885	0.7564464979959921	0.7197147857787624	9.147650822896176E-4	0.9860142142245689	9.147650822896176E-4	0.9860142142245674	0.9159128959086889	0.38305690516571494	0.06285625635157542	0.17495263018130922	1.6562244486598918	1.1965645406580925	0.3978128824812981	0.6553738261997437	1.5417487752118095	0.4370160774604811	0.678632099165029	0.6901962141552846	1.5260199368074925	3.0035526526782923	1.0816726112254698	1.0	0.0	0.0	1.0	1.0	1.0	0.0	1.0	0.0	1.0	1.0	1.0	1.0	1.0	1.0	11.0	-55044.80855376096	0.0	0.0	89.0	-1386.6474141091362
30520000	-56928.38038851127	-1457.308493728251	-55471.07189478302	0.4796706226170183	2020.8600554047803	48.407856996338204	140.73107416462796	14.983075425379305	5.238199512037315	0.2918068697215093	0.17879094804776877	0.1926144192975846	0.3367877629331427	0.835964535195202	0.7475289782010501	9.147912117619024E-4	0.9033290940062922	9.147912117619012E-4	0.9033290940062912	0.5276926969844821	0.7885381702896507	0.20882282750663989	0.8632396235799543	1.6228099812375474	1.6551159302849703	0.6820432778852535	2.0571245836702374	3.147331794720063	0.8323660177671035	0.9842354305432593	1.8556108714573427	1.3293700421251389	0.9006626561589197	1.0261513710152284	1.0	1.0	1.0	0.0	1.0	1.0	0.0	1.0	0.0	1.0	1.0	1.0	1.0	1.0	1.0	12.0	-55059.532617118515	0.0	0.0	89.0	-1380.732967884873
30530000	-56942.507078130475	-1451.1096997561158	-55491.39737837436	0.45821480904722595	2020.8815112183502	48.130398816956514	126.85853604077849	14.841381484774466	5.486117498672473	0.29064954620245853	0.18294683013199922	0.1911212388417978	0.3352823848237499	1.5550643614915873	0.79018540331802	9.702321136647702E-4	0.8100495788455393	9.702321136647687E-4	0.8100495788455387	0.6735040196642587	0.22376969305122812	0.6381471722706165	0.29130262512488314	2.4552188890958235	0.7379779313049128	0.9468638500534308	1.018317557565014	0.9212564341702147	0.6092494337045314	1.1361950008991168	0.4171250882605353	1.6303582857791081	1.7905591636796594	1.5535643852796184	1.0	1.0	1.0	0.0	1.0	1.0	0.0	1.0	0.0	1.0	1.0	1.0	1.0	1.0	1.0	12.0	-55092.78832688335	0.0	0.0	90.0	-1381.364371868168
30540000	-56919.348342200545	-1439.972959358753	-55479.37538284179	0.5251080143815847	2020.8146180130157	47.343060393827635	96.90010257537804	13.962352524393355	4.948822921421711	0.2893511498441696	0.17927961061807457	0.19347628418902474	0.3378929553487365	0.8428862351817152	0.7748998904125434	9.94136539452465E-4	0.8536465292644622	9.94136539452468E-4	0.8536465292644644	0.6438849866523672	0.7482480569280068	0.2980134275284499	2.120023098136168	1.0483312390941324	0.7985328541115693	1.6481823911873323	1.4850506445267377	0.2916221442940865	1.8084773762616762	1.3552140124489045	0.2829360640323511	3.11454121168549	2.6655961159391164	0.8426903469064966	1.0	1.0	1.0	0.0	1.0	1.0	0.0	1.0	1.0	1.0	0.0	1.0	1.0	1.0	1.0	12.0	-55085.75876278024	0.0	0.0	81.0	-1366.5075417558799
30550000	-56900.01983021231	-1440.9314627242936	-55459.08836748802	0.5605579195830385	2020.7791681078143	48.15391036999277	123.01293118468726	14.620207838180736	5.044911614171469	0.2932733529391802	0.17937907422923308	0.19307313303545834	0.3342744397961337	0.923846976275708	0.7622735707297589	8.939815146227534E-4	0.7082569662455558	8.939815146227551E-4	0.7082569662455576	1.3880167191073463	0.5128917373616698	0.7093356061729518	0.18744594431685757	1.0387307673594175	0.9647734478198514	0.06558941615811194	0.8489469455292937	0.4602486293805979	0.7765371779858947	1.2420234427724985	0.5187197484573848	1.6056109154360116	1.4955979092333238	1.278358574210254	1.0	1.0	1.0	1.0	1.0	1.0	1.0	1.0	1.0	1.0	1.0	1.0	1.0	1.0	1.0	15.0	-55066.76072952961	0.0	0.0	77.0	-1371.8226833617146
30560000	-56877.258764435486	-1433.3935048191527	-55443.86525961633	0.5063489375303131	2020.833377089867	48.74254677698866	140.83056479558172	15.368586316403697	5.046218279711317	0.28770686329416684	0.18375189068541156	0.19070367059296406	0.33783757542746295	1.0473998486952523	0.7857049710617523	9.3015373848098E-4	0.6836916694707481	9.301537384809801E-4	0.6836916694707489	1.2331376186902336	0.4379341936528084	1.7976223995914418	2.77657307503097	0.7694909887791126	0.8270118957093412	0.6629050651388807	1.8505311965365019	0.11935970402522528	0.48978666889930983	0.5836240914528623	1.5673784434340312	1.5585870342573835	2.3003820600761595	1.4582878191316515	1.0	1.0	1.0	0.0	1.0	1.0	0.0	1.0	0.0	1.0	0.0	1.0	1.0	1.0	1.0	11.0	-55072.74681308575	0.0	0.0	76.0	-1369.3501284267345
30570000	-56917.70110509841	-1461.6078031759853	-55456.093301922425	0.5819735247392234	2020.7577525026581	49.163147965436636	109.36508168434831	13.965205344719312	5.273426624701638	0.28682414177426035	0.180473282729719	0.19243759060311055	0.34026498489291546	0.5462096184282075	0.7258444519917029	9.348159571772011E-4	0.924328687740152	9.348159571772008E-4	0.924328687740152	1.1441531737201913	0.4660309761858907	0.4802319284254164	0.20234828590665482	1.8528370910066432	0.9826674176200598	0.34545977271537226	1.2919970257007012	0.4111841956595161	0.32881559387375237	0.7434975358295494	0.9763451633553347	1.411093583630679	2.635518735676301	1.4113641165664994	1.0	1.0	1.0	0.0	1.0	1.0	0.0	1.0	0.0	1.0	0.0	1.0	1.0	1.0	1.0	11.0	-55091.78621423723	0.0	0.0	80.0	-1390.2561562012788
30580000	-56861.36241591398	-1427.5966436707113	-55433.76577224327	0.4883712506189669	2020.8513547767784	48.286060359437386	140.76513471087816	15.130731725105928	5.0457749758512	0.29343451376712504	0.18145104292415015	0.1908935778429563	0.3342208654657738	0.8192207876541611	0.7641485590785697	9.725246219789907E-4	0.6754959669430899	9.725246219789928E-4	0.675495966943091	1.8356198413637692	0.43601561368807784	0.19701927163400226	0.5009455369939607	2.204198233539692	0.6026460046945046	1.422353776246671	1.8780268887045923	1.1204304562481566	1.0866102654322223	0.6636984122158567	0.8144830199796145	0.7321058569833224	3.3622251825561857	0.8450614045985281	1.0	1.0	1.0	0.0	1.0	1.0	0.0	1.0	0.0	1.0	0.0	1.0	1.0	1.0	1.0	11.0	-55052.22538887947	0.0	0.0	80.0	-1365.4529231605482
30590000	-56867.957016676366	-1417.1553644891694	-55450.8016521872	0.46366332407292316	2020.8760627033244	48.174764085323865	116.7755004927926	14.61071898794216	4.955701746972845	0.2880409736610509	0.18076527370121023	0.1941638570899845	0.33702989554775964	0.9360260197269025	0.7885248044247892	9.679244934858545E-4	0.6723907285572184	9.679244934858535E-4	0.672390728557218	0.6757972639917168	0.2510836185942769	0.10130087822540748	0.9100908221541002	1.3964033439014203	0.6413872746773249	0.24602522514506073	0.5312165930502767	0.3906836726290385	0.31188246077346304	0.2699524932702272	0.9174902980561509	0.5265465446269842	2.09267187027885	0.7071567508048805	1.0	1.0	1.0	0.0	1.0	1.0	0.0	1.0	0.0	1.0	1.0	1.0	1.0	1.0	1.0	12.0	-55071.37359603836	0.0	0.0	79.0	-1360.640364322338
30600000	-56888.60219276956	-1408.9632047948976	-55479.638987974664	0.480287974481797	2020.8594380529155	47.425037726200955	83.54609187182544	13.395175908171757	5.503366202332762	0.287676528742418	0.17739524001217274	0.190506575878867	0.3444216553665475	0.6909311717569987	0.7409050137480453	9.614949227067527E-4	0.8950138529564443	9.614949227067528E-4	0.8950138529564438	0.5226544607856018	0.24211451559924632	0.08646473267459565	0.19579571863105455	1.6102515051537956	0.7316676690882626	2.668113293106018	1.0200336946872925	0.7151503440949125	0.2837148835651921	0.5263480440535564	0.6978960236200096	0.8824711304730671	1.283131206331054	0.8386796934465397	1.0	1.0	0.0	0.0	1.0	1.0	0.0	1.0	0.0	1.0	0.0	1.0	1.0	1.0	1.0	10.0	-55106.87742776271	0.0	0.0	84.0	-1345.0680342860437
30610000	-56903.26777250033	-1393.418458616255	-55509.84931388408	0.46570563226236933	2020.874020395135	46.60481808636698	90.48099966103018	13.864824751402631	4.643561226247562	0.29659697204376234	0.17882702483749616	0.18933724420131492	0.3352387589174319	0.8832629084237021	0.7721434952824151	9.586069367770833E-4	0.7813526689129932	9.586069367770835E-4	0.7813526689129944	0.5795050446173865	0.4512878167643308	0.4472978986157929	0.09996463412547878	1.2225275732280736	0.5683096450087707	0.9966255969487434	1.6324420122197396	0.5701280595692906	0.5765407058910254	1.1988612163293908	0.2610188976947991	0.3827638849834382	2.3963137848958365	1.412899594708118	1.0	1.0	0.0	0.0	1.0	1.0	0.0	1.0	0.0	1.0	0.0	1.0	1.0	1.0	1.0	10.0	-55117.5110327947	0.0	0.0	81.0	-1334.889968986583
30620000	-56919.47131748321	-1430.0028649883682	-55489.46845249484	0.48837321288163693	2020.8513528145156	47.700217738951245	110.83561757156635	14.32535819928083	4.709226252457751	0.2936352270390677	0.17826968024139506	0.19165758032400285	0.3364375123955397	0.7055382963268988	0.7436396759244848	9.262787077824542E-4	0.9992409118404301	9.262787077824529E-4	0.99924091184043	0.78768483272764	1.8237152596193087	0.20608817957237835	0.026327118684377045	0.9546526946192554	0.7177747007668308	0.37820815936569696	0.27412161898988874	0.054001722838671905	0.19919684235680846	0.22465576516397748	0.4179024162412259	0.2685201226796053	1.39131568326617	0.9769556881305999	1.0	0.0	0.0	0.0	1.0	1.0	0.0	1.0	1.0	1.0	0.0	1.0	1.0	1.0	1.0	10.0	-55107.46266444446	0.0	0.0	94.0	-1364.3381803472173
30630000	-56899.93528966126	-1424.3488238964924	-55475.58646576477	0.4787123833509824	2020.8610136440464	47.16668526103714	90.72017522770206	13.816246157168937	5.498843554210357	0.29044514988058545	0.18225904938622747	0.19095576598747185	0.3363400347457205	0.5685191362837555	0.7291358092835584	9.765906160530814E-4	0.9014299877144353	9.765906160530806E-4	0.9014299877144338	1.1229963693019454	0.3773540953505539	0.4045362559625527	1.6978815941954	1.5152118244019124	2.4376009077517597	0.5205141905001559	2.5561317655587557	0.7577387260059778	0.5060370089265487	0.2592198375031464	2.389117830584504	0.4265508867186553	1.6954240903214066	1.2588657079668881	1.0	1.0	1.0	0.0	1.0	1.0	0.0	1.0	0.0	1.0	0.0	1.0	1.0	1.0	1.0	11.0	-55094.47819504643	0.0	0.0	88.0	-1352.7564103433797
30640000	-56910.982032404594	-1393.7495634407896	-55517.232468963804	0.5149334033896233	2020.8247926240076	46.442353615936746	90.6476346478347	13.83511374023737	5.0413860101901316	0.28923608625869435	0.1781017155198467	0.19305086560905188	0.3396113326124124	0.8029115428207729	0.7640359670983395	9.701751636107595E-4	0.9782422528045688	9.701751636107611E-4	0.9782422528045697	1.1973695072127648	0.6701400723067926	0.7086774089552409	0.9988536905068427	1.3641002428398668	0.6078686545307428	2.8871691869982423	0.7181168294132612	1.296290353361995	0.4223572339124553	1.2862712706261914	1.1377166921355293	0.6727241864500351	0.8235095383296069	0.42072283360106755	1.0	0.0	0.0	0.0	1.0	1.0	0.0	1.0	0.0	1.0	0.0	1.0	1.0	1.0	1.0	9.0	-55129.08297215396	0.0	0.0	91.0	-1325.6970660807585
30650000	-56860.537433529076	-1391.0094041242792	-55469.5280294048	0.5016069105125879	2020.8381191168846	46.44574679430949	125.04729590972237	14.919883566759989	5.131608377318669	0.28714612334319023	0.18104382015620346	0.1914184916465804	0.3403915648540312	0.7692769605073699	0.7658651624418088	9.882191783896685E-4	0.9291492570453839	9.882191783896674E-4	0.9291492570453864	0.8776796600478999	0.5567835223935764	3.270622522132371	1.784346227511623	1.25319661122464	0.8970496217730605	0.44880638351608504	1.719407874044661	0.6731032179535915	0.4948724233333398	0.21112955927686533	0.7991263816720042	0.6378876662096395	1.2600269281154866	0.9268019959535986	1.0	0.0	0.0	0.0	1.0	1.0	0.0	1.0	0.0	1.0	0.0	1.0	1.0	1.0	1.0	9.0	-55086.624438524836	0.0	0.0	84.0	-1324.3704342328488
30660000	-56891.22620119163	-1411.3489819292226	-55479.87721926241	0.48637770492670435	2020.8533483224705	46.57292834778754	92.17396841264512	14.08605315881419	5.03279146331188	0.2942672362756558	0.17956782276908598	0.18915399766769464	0.3370109432875689	0.7626768227828263	0.7470876833218763	9.745095475250584E-4	1.0646338122276249	9.745095475250594E-4	1.064633812227625	1.568215180305207	0.3680871622476907	1.2795851807545946	0.14741191638586135	2.470495690844496	1.9399454919805312	1.5652440304975679	0.7952550595286207	1.7768451710052002	0.5206589002424225	0.9969976767051119	1.1071510878003599	0.698099899396151	1.651078525000391	1.2017729794850796	1.0	1.0	0.0	0.0	1.0	1.0	0.0	1.0	0.0	1.0	1.0	1.0	1.0	1.0	1.0	11.0	-55102.71781851955	0.0	0.0	80.0	-1332.1587948163963
30670000	-56873.75139063278	-1376.8039949674946	-55496.94739566529	0.5147625071236748	2020.8249635202737	46.29678509400181	96.49500733525286	14.44707655489	5.23047221698853	0.2951261563237013	0.17736563469105326	0.18952752618237126	0.33798068280287946	0.427144928852052	0.6927378154268737	9.611038374965489E-4	0.7373714809367509	9.611038374965489E-4	0.7373714809367501	1.7456760677203318	1.25286131442625	0.22427980459261443	0.3579230919999125	1.7150535816565058	0.8908689518808734	0.2971911725031508	1.6099062812097622	1.5280824464239344	0.487741464347718	0.9306065057642334	2.3859817284624008	1.0238500762651332	3.083979318273585	1.6957149275490448	1.0	0.0	1.0	0.0	1.0	1.0	1.0	1.0	0.0	1.0	0.0	1.0	1.0	1.0	1.0	11.0	-55118.64678946165	0.0	0.0	82.0	-1312.6642441819367
30680000	-56905.8931599283	-1391.7960958048448	-55514.09706412346	0.4749478478407512	2020.8647781795567	46.875329919818846	104.54142954737092	14.513473922310329	5.0793434088217	0.29080420579200883	0.18432210366805918	0.18574927174756758	0.33912441879236965	0.5512513437541787	0.7168992496789861	9.308501953650802E-4	0.8618853647285177	9.308501953650816E-4	0.8618853647285184	0.22045480648527854	0.21994222980465308	0.20405636221217008	1.2702104851399676	0.42214853170979927	0.28529505470357003	0.08185805721808312	0.351792129464888	0.20161086819364787	0.6353995127471609	0.5772049945515918	0.17381901700944155	0.3721176391594448	0.667308138543064	0.431387915858595	1.0	1.0	0.0	0.0	1.0	1.0	0.0	1.0	0.0	1.0	0.0	1.0	1.0	1.0	1.0	10.0	-55125.00868656661	0.0	0.0	84.0	-1336.3070477326248
30690000	-56864.121726207544	-1408.0694987403094	-55456.05222746723	0.4952449887902651	2020.844481038607	46.78690265797766	73.00941374341436	12.836035475824207	4.9668004762374895	0.29030467411250255	0.17506200253168397	0.19424074186243453	0.3403925814933842	1.0992410724898476	0.7984460602118943	9.474105668567229E-4	0.8904825764994155	9.474105668567222E-4	0.8904825764994146	0.4028331458029694	0.04614747017414407	4.97678788759681	0.05613543783549713	1.2885083165755953	1.2567101065853283	0.18138471535918319	0.3593371897895036	0.3217486722499497	0.695914229825145	0.058996822368554865	0.7600261231851745	1.0704174718250543	1.6799610327753693	2.724366053033724	1.0	1.0	0.0	0.0	1.0	1.0	0.0	1.0	0.0	1.0	0.0	1.0	1.0	1.0	0.0	9.0	-55084.04441838676	0.0	0.0	84.0	-1342.823707566818
30700000	-56861.18400049849	-1400.264614943483	-55460.91938555501	0.5036952089539047	2020.8360308184433	46.6292762851818	102.22593298771987	14.336716745744916	4.824545226347893	0.29496976755005777	0.1758524202777347	0.1874902036508593	0.3416876085213535	1.0038272702331006	0.7888350664484887	9.621521039780448E-4	0.9675327621427715	9.62152103978047E-4	0.9675327621427717	0.7723857873237112	0.18349720404302386	1.689368741251657	0.42454877848947753	0.876066312830543	0.5901391842565394	1.1036948925944232	0.8349101172956452	0.2743862198865402	0.630617203894718	0.016193745972349127	0.8381310780799297	0.7890897052762322	1.504486092025796	1.1528876810819721	1.0	1.0	0.0	0.0	1.0	1.0	0.0	1.0	1.0	1.0	0.0	1.0	1.0	1.0	0.0	10.0	-55084.62874540743	0.0	0.0	86.0	-1333.625357162144
30710000	-56876.95100355437	-1404.7311831155253	-55472.21982043885	0.468287135098981	2020.8714388922983	46.10902228468523	98.4127277317862	13.77013458338867	5.989489876542325	0.2897084893864697	0.18092824294168922	0.1943912844193779	0.33497198325246846	1.0252365845587799	0.8059810943939685	9.643035680784026E-4	0.9009533240675132	9.643035680784038E-4	0.9009533240675162	0.51699593319917	0.29584926282489576	0.7472744861874115	0.7515061009672106	0.9990843078571701	0.6725714199680882	0.029206417225626086	1.7865543874371708	0.19430555047506048	0.8744705551256907	0.006850022092087575	1.4294512928877932	1.7545136107959682	1.9706149496751215	0.8695839222952411	1.0	1.0	0.0	0.0	1.0	1.0	1.0	1.0	1.0	1.0	0.0	1.0	1.0	1.0	0.0	11.0	-55093.571232809845	0.0	0.0	89.0	-1338.0087227040217
30720000	-56883.97989125445	-1417.4920935622674	-55466.487797692185	0.4613927822320771	2020.8783332451653	47.07233609205585	109.14961336768302	14.438285138573242	4.859377776564041	0.29318851659038825	0.1798307245881344	0.18976670866673356	0.33721405015474903	1.076602480885887	0.794004869851016	9.479698044701985E-4	0.758101292887477	9.479698044701971E-4	0.7581012928874763	1.2211874047360995	1.3036587363740868	2.57304361982152	0.6082696333026473	1.9232567378685965	1.462577114092773	1.062136267951107	1.0509026861201969	0.12747403592542741	1.212126659790554	0.9217088641963028	0.9876619375154293	1.2605482812046929	1.3047521025739106	0.2822086131595408	1.0	0.0	0.0	0.0	1.0	1.0	0.0	1.0	1.0	1.0	0.0	1.0	1.0	1.0	1.0	10.0	-55080.94707400759	0.0	0.0	82.0	-1354.5662218555474
30730000	-56869.793841109764	-1422.0633512502832	-55447.73048985948	0.48534654911159836	2020.8543794782856	47.385820397080266	111.97076618890162	14.406915222419089	5.2053191795781615	0.2948685518085133	0.18144924408829202	0.18951211366746165	0.33417009043573825	0.7178642658877231	0.7586556279975715	9.34099460132974E-4	0.9103068174297821	9.340994601329747E-4	0.910306817429784	0.8572962355043144	0.25614602044232915	1.867758673283915	2.073015540469299	1.560675067619122	1.025515382664107	0.27368553393052497	0.9296690100856403	0.03827071954686746	0.6125108018825804	4.384014262828126	0.28555971904227634	0.7458685401020458	1.7273376834766547	0.16499783684095595	1.0	1.0	0.0	0.0	1.0	1.0	0.0	1.0	0.0	1.0	0.0	1.0	1.0	1.0	1.0	10.0	-55073.549667201165	0.0	0.0	86.0	-1352.694891227239
30740000	-56886.87686943274	-1414.2190732816548	-55472.657796151085	0.46196820332510213	2020.8777578240722	46.76073793062261	78.331241281733	13.391667337296095	4.823931845273501	0.2919498022053975	0.18028311398480223	0.19053937756949363	0.33722770624031184	0.5755367285119674	0.7241555718295598	9.563653650493658E-4	0.81033151594719	9.56365365049366E-4	0.8103315159471888	0.852840880870099	0.8904618963645498	0.2617059012533133	4.792731022066369	2.140451169362685	1.1858434311647648	0.4276466232643108	0.5314908139890185	0.36720902983337145	1.5860832736125778	0.948298080099307	0.623974782935757	1.2977493026356417	2.0006747135467844	1.4849529491388838	1.0	1.0	1.0	0.0	1.0	1.0	0.0	1.0	1.0	1.0	0.0	1.0	1.0	1.0	1.0	12.0	-55102.88512489191	0.0	0.0	79.0	-1343.8435666057137
30750000	-56886.7280740829	-1401.4828299983053	-55485.245244084595	0.4892846396102023	2020.8504413877872	46.33870405826032	100.69527750708849	13.987592122888602	5.403899315908468	0.29210222502230404	0.1784937901672179	0.1916664039928982	0.3377375808175851	0.4542255387092381	0.6771749842751632	9.728473230279738E-4	0.8536615071179758	9.728473230279743E-4	0.853661507117976	0.7540979162905531	1.2610798864712542	0.9411639546563004	0.5462939646908513	1.3755115042617152	0.9137288336685286	0.03150858336117765	0.6504404283135841	0.154832973783678	1.2066880272908602	0.2934557062683053	0.705711730406545	1.790774471673524	1.4459473473067295	0.33168950695502075	1.0	1.0	0.0	0.0	1.0	1.0	0.0	1.0	1.0	1.0	0.0	1.0	1.0	1.0	1.0	11.0	-55116.11036080221	0.0	0.0	77.0	-1338.5386659068147
30760000	-56880.56522330324	-1406.030422009426	-55474.53480129381	0.47565497028302467	2020.8640710571142	46.47365051555639	91.49395905277984	13.877364632207104	5.550539738188991	0.2918667717317273	0.1764131261772614	0.1951725779639019	0.3365475241271146	0.690404063913454	0.7600738686473032	9.90612698491079E-4	0.8064275597394971	9.906126984910787E-4	0.8064275597394974	1.62594150924682	0.333134583134455	0.3422559018677284	0.35271060794558945	1.2755763231345612	1.2669762145760737	0.9629631454317381	0.31099989653913507	0.5144484603995377	2.4536350767666084	0.7309216361198326	1.0690285789964744	0.9327907390064438	1.7189779157544178	1.1213700204237562	1.0	1.0	1.0	0.0	1.0	1.0	0.0	1.0	1.0	1.0	0.0	1.0	1.0	1.0	1.0	12.0	-55091.57354350509	0.0	0.0	80.0	-1339.8606719174522
30770000	-56866.666302788966	-1386.9511958279454	-55479.71510696102	0.5151199062344396	2020.8246061211628	45.492033072021	91.4170926304007	13.85566113163589	5.4855185706430145	0.2958065449515008	0.1822451967724366	0.19046951512603802	0.3314787431500297	0.4939297620483202	0.7091980365103394	9.7341745010611E-4	0.9146779046580746	9.73417450106112E-4	0.9146779046580762	0.4317840903767182	0.27019281955829094	0.23598749747774456	0.0621917850397368	1.0094936823141585	0.8549924683016662	0.4645608162990403	0.5646324129337281	0.3167443586201831	1.1437283194159666	1.0663984736886807	0.9071971041589405	0.41853791868131485	1.6376159708869729	1.317243793899195	1.0	1.0	0.0	0.0	1.0	1.0	1.0	1.0	1.0	1.0	0.0	1.0	1.0	1.0	1.0	12.0	-55113.20435231765	0.0	0.0	80.0	-1321.296425865338
30780000	-56884.253006188126	-1401.3416434152568	-55482.91136277287	0.4540889619264081	2020.885637065471	45.49140380088103	75.76105254711165	13.420805429994688	5.304959919785295	0.2925680594322458	0.1779580292069199	0.1912424149760229	0.33823149638481653	0.44096146911834266	0.6914229325625185	9.734358629134332E-4	1.0621610435349418	9.734358629134314E-4	1.0621610435349396	0.6593611238984879	0.8229495945430829	2.564076400927799	0.5182393760596458	1.4876184703890782	1.500714651611538	0.18903228246134024	0.5031344778982042	0.5216171774023945	1.4741706401075207	0.4726900531087097	0.9118686761974887	0.727413903480133	1.9265222715306785	1.6062522120069498	1.0	0.0	0.0	0.0	1.0	1.0	0.0	1.0	1.0	1.0	0.0	1.0	1.0	1.0	1.0	10.0	-55120.86074079815	0.0	0.0	81.0	-1328.5361020815567
30790000	-56839.85981277223	-1383.7472117520656	-55456.11260102016	0.49553025011706026	2020.8441957772802	45.2333363150436	85.37569674720254	13.833263289647512	5.321122146219029	0.29119185731713554	0.17919384979144745	0.19313787543178526	0.33647641745963686	0.5688290092516186	0.7586317585962797	9.957718923565713E-4	0.9184468120395978	9.957718923565713E-4	0.9184468120395962	0.6678132546342443	0.24527242787491793	0.5531796455989527	0.0545981346671661	0.7020063271012053	0.5010314866914679	0.5753983766199537	0.7139593130045016	1.2272738726085974	0.8849495173501987	0.3035234879054893	0.5685185811551137	0.39931293578779015	0.7717343214613019	0.7858604530882745	1.0	1.0	0.0	1.0	1.0	1.0	0.0	1.0	0.0	1.0	0.0	1.0	1.0	1.0	1.0	11.0	-55084.62451930213	0.0	0.0	85.0	-1322.1755709865834
30800000	-56860.451984012136	-1387.3056201039562	-55473.14636390818	0.4596994600419415	2020.8800265673553	45.16273104369614	87.64027848152317	14.227810856060882	4.771445539316	0.29515266634120757	0.17970105042921392	0.1909143236539537	0.33423195957562996	0.45497704251344945	0.6821832551516144	9.654077010760609E-4	0.6978023939300478	9.654077010760598E-4	0.6978023939300487	0.49662385745899745	0.810633362462044	0.41204340885363683	1.1438563450164072	1.4064289056679136	0.06945336451103301	0.4243486120069608	0.5868584713228161	1.0494503050191009	0.3495809648256312	1.4663499883807378	0.498102048716041	0.2552357155263893	1.1493271410104369	0.6320601828504716	1.0	0.0	0.0	0.0	1.0	1.0	0.0	1.0	0.0	1.0	0.0	1.0	1.0	1.0	1.0	9.0	-55088.65784068708	0.0	0.0	87.0	-1338.5883081609745
30810000	-56872.26418401169	-1375.3564328906352	-55496.907751121056	0.46259536038082855	2020.8771306670164	44.971694904428865	63.88014228587801	12.98111010604522	4.902439807931345	0.2918682853155573	0.17593968119879225	0.1928854099855436	0.3393066235001119	0.8114231557557782	0.7725225630988762	9.971139530886594E-4	0.9475900041001992	9.971139530886577E-4	0.9475900041001991	0.47139988040716063	0.3589689670423278	1.0145105132355663	1.5862574339952842	0.9283804799438207	0.2664830308602795	0.4688666957302152	0.5721071574346088	2.737810267798987	0.45076330198261666	0.4577790483429778	0.21959093083793219	0.5621246032919245	0.6054061815152151	0.3288678772592886	1.0	0.0	0.0	0.0	1.0	1.0	0.0	1.0	0.0	1.0	0.0	1.0	1.0	1.0	1.0	9.0	-55113.02392671229	0.0	0.0	91.0	-1314.6837138701474
30820000	-56840.607981869725	-1364.6118463373296	-55475.9961355324	0.5126620911029013	2020.8270639362945	44.20887459901273	82.45615033600907	14.263601230348053	5.527045685636634	0.2963087737079746	0.17961270823482012	0.19090061333818772	0.3331779047190227	0.8275310621336776	0.7603946191822089	9.667145735319399E-4	1.122422755543041	9.667145735319367E-4	1.1224227555430393	1.7039525761695642	0.8967754390730759	0.3648158978956564	0.09631790249379642	1.8816576310571655	2.151537017836091	0.10856357121893416	2.027645459499584	2.5739757865081403	0.8900971911680549	1.837846862421244	1.0237795176494366	1.3161780307316908	2.270621609568611	1.0153313695910537	1.0	1.0	1.0	0.0	1.0	1.0	0.0	1.0	0.0	1.0	0.0	1.0	1.0	1.0	1.0	11.0	-55096.88069818139	0.0	0.0	88.0	-1283.1055083956078
30830000	-56834.37269993043	-1350.8180531556573	-55483.55464677477	0.511656657233282	2020.828069370164	44.1893343705892	82.25491712546955	13.866360617480867	5.080801394104545	0.2958248674479515	0.18222505259423705	0.18861786653317705	0.33333221342463953	0.8429364124937743	0.7892720719008586	9.98507426216562E-4	0.7944470861113119	9.985074262165634E-4	0.7944470861113117	1.1456591798441587	1.8615697256815869	0.03829092243315792	0.07522277854471929	0.9761647197811552	0.9506764515010311	1.639870544673933	0.34736724780131195	2.126629313822469	0.5220515224476903	0.032562932089212494	0.3460601375101914	0.7137257149757098	1.2940520748882596	0.7215280095070351	1.0	0.0	1.0	0.0	1.0	1.0	0.0	1.0	0.0	1.0	0.0	1.0	1.0	1.0	1.0	10.0	-55091.46216481768	0.0	0.0	84.0	-1293.620945771531
30840000	-56858.05997894455	-1389.963505916137	-55468.09647302841	0.5223253707546384	2020.8174006566426	45.03102641343513	98.87300162366064	14.410452262790642	5.517201734019521	0.291044923094791	0.17912746814987468	0.1904546536593353	0.3393729550960042	1.124797939013171	0.7870100420820404	9.775345451223515E-4	0.9671875695429889	9.77534545122351E-4	0.9671875695429893	1.0914544211068449	0.5539055613805384	0.17887089377908197	0.6734967423740195	2.0144435036545634	0.8279250067613574	1.9851922597413074	1.007624653745162	0.17985271136910772	1.2149459224572283	0.219227330302555	1.8808077135897998	0.8221936192068154	2.4420114196456524	1.4711802087686365	1.0	1.0	0.0	0.0	1.0	1.0	0.0	1.0	0.0	1.0	0.0	1.0	1.0	1.0	1.0	10.0	-55090.70535584441	0.0	0.0	84.0	-1319.587660801428
30850000	-56861.28744286758	-1384.3284490458327	-55476.95899382175	0.48385337067459633	2020.8558726567228	45.2971586022474	76.10922767646451	13.556588669029347	4.77154190274833	0.2880453592538988	0.18250909750873226	0.19556109177548545	0.33388445146188866	0.7079670660266199	0.7543263591300792	9.91668539208141E-4	0.8200011831236603	9.916685392081374E-4	0.8200011831236597	1.1473910740272695	2.621135443301285	1.384589859076253	0.2176531494534745	3.209299205258463	3.4901261930825274	1.0155531839195915	2.12175165441421	1.776460776970385	0.4382649830991925	1.2451216215710434	0.7689662094624156	0.7393414390978723	2.2003741187481376	2.3685421366161723	1.0	0.0	1.0	0.0	1.0	1.0	0.0	1.0	0.0	1.0	0.0	1.0	1.0	1.0	1.0	10.0	-55083.41994453378	0.0	0.0	85.0	-1313.5744831075872
30860000	-56860.342775846315	-1401.3482733941732	-55458.994502452144	0.528022212846732	2020.8117038145506	45.77298258146529	80.0951081589947	13.38972546800599	5.266164927567163	0.29381678390430604	0.18138497986939156	0.19110296888354855	0.333695267342759	0.5595201233855361	0.7377990884240505	9.917338328349345E-4	0.8961361384195878	9.917338328349337E-4	0.896136138419588	0.7741637570494456	0.6922745429508831	0.24775246033216558	0.10719196294660012	2.364199530276779	0.7517055103650425	0.30354027459268673	1.7639713709577174	0.9435416944545119	0.6165414798763238	2.6277658853638513	0.6182453499533974	0.6887261466532524	2.417982234100617	1.4516618029046853	1.0	0.0	1.0	1.0	1.0	1.0	0.0	1.0	0.0	1.0	0.0	1.0	1.0	1.0	1.0	11.0	-55086.21082538943	0.0	0.0	82.0	-1333.0073262153858
30870000	-56860.011383804944	-1388.9540730567232	-55471.05731074822	0.4691632151314268	2020.870562812266	44.836145581574655	98.50279579283986	13.743701576711198	5.029646962020912	0.2898624419731387	0.1798023942529741	0.1936567039068436	0.33667845986704875	0.45979251249485165	0.7193980401702631	9.90693699005318E-4	0.9429359607823148	9.906936990053208E-4	0.9429359607823187	0.5592548691524635	0.21214665935468027	0.22015715437306743	1.515051552345144	1.8168376774978892	0.825246507443604	0.9994782128310338	0.6527210910044917	0.3153576147455237	0.26264663372659225	0.2602013617912983	0.5150887971198573	0.5073252071745867	2.0861770615241912	0.7413996117330894	1.0	0.0	1.0	0.0	1.0	1.0	0.0	1.0	0.0	1.0	0.0	1.0	1.0	1.0	1.0	10.0	-55096.47862220226	0.0	0.0	87.0	-1326.41076024022
30880000	-56856.061928229086	-1394.4014019398348	-55461.66052628925	0.5892507846759274	2020.7504752427214	45.06591433795209	82.58768188920195	13.722615736778858	5.028487331997035	0.2927332558576456	0.17722472519979984	0.19437610106959094	0.33566591787296873	0.888007995239043	0.7787764980866428	9.986862492234775E-4	1.1879496664220037	9.986862492234756E-4	1.1879496664220046	0.7833495130756274	0.5842980695489324	0.2887683248571521	0.4729385054894889	0.9280386245150213	0.8550586993575535	3.7740492773262053	0.6298097177247969	4.429268115245315	0.6366894548854821	0.41376344578159896	0.3577334747545425	1.0364999931520071	1.4393717332270635	1.1847943408552921	1.0	0.0	1.0	0.0	1.0	1.0	0.0	1.0	0.0	1.0	0.0	1.0	1.0	1.0	1.0	10.0	-55089.01974460554	0.0	0.0	88.0	-1313.4817125082932
30890000	-56872.348161782975	-1421.8448462770389	-55450.503315505935	0.5199188406722299	2020.819807186725	46.01984751272593	73.30421238462804	13.049485040595966	4.960178437788222	0.2943946460301531	0.17721181283247434	0.19112509167033367	0.337268449467044	0.9748143738491961	0.7723092409683433	9.679024536694233E-4	1.0910292743928602	9.679024536694223E-4	1.0910292743928587	1.3262196753447	0.2930888990926389	0.2750207878320493	0.37034850608745473	1.6543371704179761	1.1736302169167498	0.3356848125495266	0.8783466151010766	0.13304866756651804	0.6985928785836115	1.526326358112522	0.4537709218263765	0.8578895334873523	1.4048649149992365	1.9643521589796091	1.0	1.0	0.0	0.0	1.0	1.0	0.0	1.0	1.0	1.0	0.0	1.0	1.0	1.0	1.0	11.0	-55073.34670803738	0.0	0.0	89.0	-1346.5872207954856
30900000	-56882.555696691714	-1390.8144001973644	-55491.74129649435	0.5021154658525632	2020.8376105615448	45.36202907030305	71.38600798031119	13.02111130355127	5.185537263849827	0.2886186427776859	0.1822429978293775	0.19138568585202384	0.3377526735409178	0.6887413847979701	0.7409403395862881	9.631645591700779E-4	0.9089906786191396	9.631645591700761E-4	0.9089906786191374	0.2640389555059636	0.35810814178055156	0.734534031991174	2.1851166454513935	1.4722738230889618	0.770337797569325	1.5679715590093148	0.8303986016365956	0.03175183367386565	1.1774707533515565	1.4156834538108016	0.3312968451078387	0.36911273473805933	1.9398912073272314	1.0912807614901283	1.0	1.0	0.0	0.0	1.0	1.0	0.0	1.0	1.0	1.0	0.0	1.0	1.0	1.0	1.0	11.0	-55103.463183988184	0.0	0.0	89.0	-1323.9592208823726
30910000	-56893.59429563606	-1426.8121382110244	-55466.782157425034	0.4773465795775739	2020.8623794478196	45.94288841554182	79.48127569837344	13.49078000085701	5.622805859252867	0.29196326099855513	0.17928877658681777	0.19632914391537046	0.3324188184992617	1.2489297740233163	0.793855201184324	9.950881104130902E-4	0.8219067302405191	9.950881104130913E-4	0.8219067302405195	1.225546680700884	0.5379345561479272	0.2559933084055713	0.3299040392054991	2.241896288440841	2.468110528830542	2.4616426533630746	1.1923887879610295	0.5238654853146121	1.2341299180687093	0.02755857649880922	0.5933539699941437	1.657914462117568	3.941292343465611	1.8471582571635512	1.0	1.0	1.0	0.0	1.0	1.0	0.0	1.0	1.0	1.0	0.0	1.0	1.0	1.0	1.0	12.0	-55078.77926829858	0.0	0.0	83.0	-1353.8257091509329
30920000	-56899.61048262523	-1411.7115334751254	-55487.8989491501	0.4952517226327977	2020.8444743047646	46.11084523732351	87.21113106920656	13.60325042305651	5.494997506335777	0.2905992044857601	0.1784109057680785	0.18844697600407778	0.3425429137420887	0.7512526066590138	0.7646321805367392	9.92823017234008E-4	0.812677188685414	9.928230172340088E-4	0.8126771886854162	0.8268845190832117	0.5302595018387504	1.0311392015319072	0.7547549609234802	1.8330016684027697	1.1473214292682568	1.5681323019158009	0.6658227314235508	0.5477090135167957	0.33111802120144596	0.9224467572485626	0.6366019401809482	1.0404518457203307	1.6958804756447148	2.497696139924864	1.0	1.0	1.0	0.0	1.0	1.0	0.0	1.0	1.0	1.0	0.0	1.0	1.0	1.0	1.0	12.0	-55105.51118045862	0.0	0.0	84.0	-1344.4645200747618
30930000	-56928.44771605468	-1436.275787198006	-55492.171928856675	0.5044624580957505	2020.8352635693016	46.7556686751333	86.95796270852297	13.167724531160104	4.976646579258368	0.29228596297762066	0.18132895641715152	0.19578599677375366	0.33059908383147923	1.3191084314210675	0.820993198220186	9.625033486715131E-4	0.7751323138310914	9.625033486715157E-4	0.7751323138310914	0.6142689948936896	0.08914656562989316	0.23227211600715655	2.2946586447201365	0.870164193029481	0.9088601601683349	0.26428105042919847	1.025072830167236	0.1912753906905909	0.7707377027678325	1.297396185839558	0.4635901486690746	0.8857832148437328	1.655905939454584	0.6116927829282588	1.0	1.0	1.0	0.0	1.0	1.0	0.0	1.0	1.0	1.0	0.0	1.0	1.0	1.0	1.0	12.0	-55107.30891157845	0.0	0.0	84.0	-1373.1570077520532
30940000	-56934.00426250432	-1442.3392829304464	-55491.66497957388	0.5263391070298042	2020.8133869203675	46.911928369003526	69.76389575490093	12.86827035859126	5.356651156360129	0.2919918289199953	0.17987377000285645	0.19165857736659986	0.33647582371055346	1.3253524479922532	0.8054166442181242	9.78759644735034E-4	1.1693726120784493	9.787596447350347E-4	1.1693726120784504	0.6960013570485605	1.0523291310402842	0.19424695324003666	1.3587987187863069	1.8917455829989605	2.0835222466193524	0.696203389980155	1.109855881881213	0.25122580834291053	1.1226521576408468	2.141239598059362	0.34106758220571404	0.935233637357341	2.6791990234325236	0.6633492254131593	1.0	1.0	1.0	0.0	1.0	1.0	0.0	1.0	1.0	1.0	0.0	1.0	1.0	1.0	1.0	12.0	-55107.84850009791	0.0	0.0	88.0	-1355.4663379531469
30950000	-56913.598320512276	-1420.362746455403	-55493.235574056875	0.5010090720972427	2020.8387169553	46.515078416019776	73.65877864322991	12.86275595325794	5.255092914356005	0.29095410236404984	0.1801445887681912	0.1927256457986338	0.33617566306913016	0.7909670924759246	0.7527750132414409	9.380907182470926E-4	0.8098807483875584	9.380907182470938E-4	0.8098807483875593	0.4104947531884475	0.2568365252961532	0.6790827508833788	0.07065112097705688	1.3608292342533133	1.443800585064237	0.9507148999903783	0.6997361147828473	0.6135269795254927	0.8275254494784247	1.9819349753667184	0.49221642074474864	1.0586604644349678	2.032323071592503	1.091931852994119	1.0	1.0	1.0	0.0	1.0	1.0	0.0	1.0	1.0	1.0	0.0	1.0	1.0	1.0	1.0	12.0	-55106.031934732535	0.0	0.0	86.0	-1355.1433175283228
30960000	-56912.6342486217	-1415.3676070492652	-55497.26664157244	0.4867663866309719	2020.8529596407664	45.73407728360776	70.57912488406113	13.093440190383305	5.288735006463284	0.28992133353135763	0.17844174053230882	0.1917748810248773	0.3398620449114613	0.7748203342709056	0.7693121540073212	9.693152029343098E-4	0.8253913511299124	9.693152029343079E-4	0.825391351129912	0.1670857230237297	0.9571074586448334	2.328759801623943	0.11636974769515235	1.8355196460632792	0.9128946500423286	2.1760894847040744	1.706902130094889	0.31789495050888233	0.8792657925070598	1.1263151084760754	1.4868498695870676	1.3627638193147753	2.7611667889693785	0.9865826408050182	1.0	1.0	0.0	1.0	1.0	1.0	0.0	1.0	1.0	1.0	0.0	1.0	1.0	1.0	1.0	12.0	-55114.924999051225	0.0	0.0	80.0	-1344.965687578922
30970000	-56895.309053876925	-1420.952613890629	-55474.356439986295	0.48755937454625947	2020.852166652851	45.8874156847596	55.77947988200521	11.936467537741976	4.960690928555982	0.28907750284536593	0.1759071181075755	0.1953121509644781	0.3397032280825855	1.0642922891409867	0.7998170664539699	9.719264004583209E-4	0.9423214852242429	9.719264004583196E-4	0.9423214852242421	0.3761332665611528	0.3778210917535147	3.9277984312604945	0.13083842030926476	1.3874410114204871	0.9937155061069073	0.5080288443771429	0.508073367141011	0.13267326034382435	0.6766393536223756	1.4941575752863745	0.6161910225005298	1.128121227638058	2.235820910230859	1.1313721617460872	1.0	1.0	0.0	1.0	1.0	1.0	0.0	1.0	1.0	1.0	0.0	1.0	1.0	1.0	1.0	12.0	-55107.56466023751	0.0	0.0	85.0	-1348.2486326496955
30980000	-56879.44094278551	-1414.6029567995179	-55464.83798598599	0.4695846704347	2020.8701413569627	45.709395557469335	79.25905408065192	13.385274896817444	5.549370901871649	0.2953403705047568	0.17742996005947279	0.18964168598913442	0.3375879834466411	0.9812891688166644	0.7645462468011522	9.900941622103848E-4	0.8983428422685314	9.900941622103864E-4	0.8983428422685338	2.232581158063616	0.5988692727715611	0.5359053803958684	0.45887550347182304	2.311219224375218	0.8766726146780284	0.5824537756901805	0.8456611101423738	0.8694575976916109	0.5488849811495964	0.8871780288308327	1.0418626394346446	1.6106697096423315	2.4422637465810837	2.1322904673267566	1.0	1.0	1.0	0.0	1.0	1.0	0.0	1.0	1.0	1.0	0.0	1.0	1.0	1.0	1.0	12.0	-55088.40028583537	0.0	0.0	81.0	-1341.3897654881227
30990000	-56882.58888614058	-1402.2291779492784	-55480.359708191296	0.49010092196102356	2020.8496251054362	45.60706175133695	86.5601310217105	13.673756551138796	4.781771753604397	0.29012504032417613	0.17925419763012856	0.19173662081877088	0.33888414122692956	0.94140074886832	0.7783996260924066	9.863383935030646E-4	0.8602800587884307	9.863383935030685E-4	0.8602800587884318	0.41176323786281027	2.6773844976738497	0.3744411559333096	0.04260988960293356	2.6236406227129034	1.5400833089393027	2.867249290385607	2.2091290811737436	1.4267654536377032	1.6204288224386358	1.4941091304476435	0.5526987154118279	0.8579969035952223	3.2068691747284066	1.7367615332324198	1.0	0.0	0.0	0.0	1.0	1.0	0.0	1.0	1.0	1.0	0.0	1.0	1.0	1.0	1.0	10.0	-55096.381307642	0.0	0.0	84.0	-1329.8665399698384
31000000	-56890.997897294365	-1406.1638774953683	-55484.834019799	0.5217025400890268	2020.8180234873082	45.78905958110505	57.128316249576244	12.396979724647037	5.693303352492702	0.29199426798860645	0.17880518382343935	0.1932243942962262	0.3359761538917332	1.4820965937806707	0.8220905578585492	9.939456365357883E-4	0.834875679589626	9.939456365357887E-4	0.8348756795896263	0.7890301479451806	0.4014018225027193	0.15727569202468658	0.07112110753605308	3.8554225308329766	2.233275727589831	0.22159512582150895	1.137846653246946	0.8183085886979868	0.5114671894710495	0.02626587668195337	0.7176250919778886	1.8402528863792955	1.7729972368729332	1.5649281574479377	1.0	1.0	0.0	0.0	1.0	1.0	0.0	1.0	1.0	1.0	0.0	1.0	1.0	1.0	1.0	11.0	-55098.2349731495	0.0	0.0	82.0	-1339.289360052666
31010000	-56902.79745534865	-1405.9838594240014	-55496.81359592465	0.5117702418826072	2020.8279557855146	45.593680509703844	66.76373017083645	12.648366807452364	5.296139804819725	0.2899839689446023	0.1813344722933027	0.19420145690452145	0.3344801018575787	0.6270295259589089	0.7451585881299786	9.940271735027924E-4	0.8291537682034065	9.940271735027909E-4	0.8291537682034053	0.5412421462340105	0.6507391905828416	0.5281511057750634	0.09830562574102385	1.4036947303448488	1.7724229419225512	0.03165269558127711	0.46197503342264856	0.6106262913167768	1.1289642239061748	0.10112224380544249	0.5300852484092835	0.900581503933118	1.4189565869658678	1.3316497881092069	1.0	0.0	1.0	0.0	1.0	1.0	0.0	1.0	0.0	1.0	1.0	1.0	1.0	1.0	1.0	11.0	-55103.694958492764	0.0	0.0	89.0	-1345.7999008971874
31020000	-56965.15560117647	-1421.0265741954552	-55544.12902698101	0.47666758650933105	2020.863058440888	45.8730918662338	67.15622847537591	12.670991349132953	5.259793057765742	0.29312868013442445	0.17933683637146242	0.18922071090439369	0.3383137725897246	1.2304082773902445	0.8270215773457835	9.773189700844384E-4	0.9426109761786574	9.773189700844388E-4	0.9426109761786569	0.8712084092171638	0.315444553306605	0.3205161926387628	0.01402355550147107	3.7593049038343596	1.9080658873473562	0.24189454948910472	0.8174085222362094	0.6333748953952943	2.2994877748519653	0.27094718039005855	0.10347954264901482	1.1955687501667405	2.9484248302694054	1.6975577382053983	1.0	1.0	0.0	0.0	1.0	1.0	0.0	1.0	1.0	1.0	0.0	1.0	1.0	1.0	1.0	11.0	-55147.714912253774	0.0	0.0	90.0	-1348.255666147784
31030000	-56921.53990518433	-1406.5170623988026	-55515.022842785525	0.4795711322801977	2020.8601548951171	46.06023138295214	71.70983551938983	12.853608655364967	5.118414134739376	0.2883303444718143	0.18393119139734382	0.1895252112073597	0.33821325292348725	0.8557153682011331	0.7626064958784402	9.823041344902597E-4	1.0654207952309935	9.823041344902586E-4	1.0654207952309924	0.24236094060235208	1.4194565255962766	1.418099558803043	0.07538238325680537	0.6056212739090364	0.5971466174333999	0.9345862294315495	0.3480006630732568	0.19745631566735028	0.7513160668964806	0.06545398999816456	1.2208726932918144	0.39836740763432654	1.0140787029244254	0.460232189768896	1.0	0.0	0.0	0.0	1.0	1.0	0.0	1.0	1.0	1.0	0.0	0.0	1.0	1.0	1.0	9.0	-55118.0361067267	0.0	0.0	92.0	-1340.3568783459878
31040000	-56914.74471118508	-1414.4253587385388	-55500.31935244654	0.48887974138228807	2020.850846286015	46.45937039192597	79.34997218035629	13.170989511789536	5.298659280236096	0.29102216503962036	0.17884784226969047	0.1928713319088711	0.33725866078182326	1.0477616786074173	0.7735610388732882	9.524681666727974E-4	1.0550741255620688	9.524681666727991E-4	1.0550741255620695	0.3755609209606789	0.17561968742307413	0.46840252590734005	0.2646249995803454	1.3612444913243544	0.8711353248072192	0.5112486566456304	0.732781715148007	0.35420463089495735	0.7655494736554121	0.14773954801302194	0.3982327607406153	0.4513913567386332	1.1141214075405934	1.0539023996114638	1.0	1.0	0.0	0.0	1.0	1.0	0.0	1.0	1.0	1.0	0.0	0.0	1.0	1.0	1.0	10.0	-55113.79444054176	0.0	0.0	91.0	-1346.519021300188
31050000	-56906.252754159	-1430.080628684452	-55476.17212547455	0.49407242433548487	2020.845653603062	47.354233630538715	83.01391911614124	13.38009890848165	4.947706880536268	0.2901101573848512	0.17736566529382303	0.19463114690369232	0.3378930304176387	0.6699280676547765	0.7394382557766731	9.676399253956405E-4	1.0135597893554977	9.676399253956404E-4	1.0135597893554993	0.26174642175602825	0.3544244984672601	0.27403909195712656	0.147191813011626	2.5350191402641196	1.6334611268318557	0.7598096964111551	0.7929555711116991	0.3537242018066016	0.46133394311401604	2.0852305725147366	0.3170209727123388	1.0220229987666056	2.3553911116901802	0.5063752535877535	1.0	1.0	0.0	1.0	1.0	1.0	0.0	1.0	1.0	1.0	0.0	0.0	1.0	1.0	1.0	11.0	-55061.47194765152	0.0	0.0	96.0	-1357.0581116133135
31060000	-56953.0297626665	-1420.9260632291032	-55532.10369943739	0.4916920934401495	2020.8480339339571	47.20559920581812	91.71907657179946	13.51872641131708	5.011194173596902	0.29509823539841396	0.1780664041389459	0.19251224086971322	0.3343231195929322	0.4747117548274817	0.7158175777994091	9.360910365535478E-4	1.1030577881007408	9.360910365535523E-4	1.1030577881007433	0.4976130572932978	0.051447915275557615	0.4504929682412658	2.1981528693255967	1.5392285954133484	1.6576618405518115	0.3558346688278843	1.1054780320544781	0.7546152377812766	0.38847110512636385	0.5579794735344638	0.268083216624924	0.6485247381509684	1.3743342197507669	0.6025231883412789	1.0	0.0	0.0	0.0	1.0	1.0	0.0	1.0	1.0	1.0	0.0	1.0	1.0	1.0	1.0	10.0	-55113.7206470621	0.0	0.0	97.0	-1347.6247214383566
31070000	-56998.51559380817	-1466.887387756313	-55531.62820605186	0.5494925640253664	2020.790233463372	48.20020536916763	98.66709179708013	13.72635732861089	5.287251316262835	0.29212540546697113	0.18018665999922476	0.19066534045557498	0.3370225940782344	0.8012401001192239	0.7546833219520087	9.50648950000688E-4	1.1425930524436538	9.506489500006877E-4	1.1425930524436518	1.2626107157556012	0.11450914199191486	0.22893866862115086	0.3417701471563343	2.845000391878821	3.6722774177462663	0.28287791630145975	1.2926869997822505	0.6204284216751835	1.0679768251259043	1.006690544447844	0.7085329861800667	0.919105022143093	4.459881026691645	0.5186175973430641	1.0	1.0	1.0	1.0	1.0	1.0	1.0	1.0	1.0	1.0	0.0	1.0	1.0	1.0	1.0	14.0	-55118.15212493997	0.0	0.0	95.0	-1373.4006073176633
31080000	-56938.78749318382	-1423.0918115532365	-55515.69568163059	0.5105346894074692	2020.8291913379899	47.87259436025546	115.61029775084555	14.542885786477864	5.3582244902702145	0.2936561214828116	0.1834468933406076	0.1866485241352029	0.3362484610413831	0.7213629294014211	0.7695763525063831	9.572408882473021E-4	1.0990240425994515	9.572408882473036E-4	1.0990240425994533	0.4089271236571917	0.19114494874221893	0.21988910902857414	0.41225736926169326	0.7288881730287878	0.47397244536165767	0.08273069159973567	0.4676458129717999	0.14966893074083462	0.5679062865226275	1.1574762440436441	0.07213033612579345	0.6605821529680258	1.1031945841744912	0.4861431713448722	1.0	1.0	0.0	0.0	1.0	1.0	0.0	1.0	1.0	1.0	0.0	0.0	1.0	1.0	1.0	10.0	-55093.376681328475	0.0	0.0	102.0	-1353.6949282803464
31090000	-56950.59811214455	-1439.6453897575461	-55510.952722387	0.4797609074097469	2020.8599651199875	48.44013110642828	101.10394617773149	14.095972986777026	4.660988021786452	0.2917254747820283	0.18150070733107085	0.19573356688481122	0.33104025100209494	1.9645223790578206	0.8189521828973627	9.03678470848204E-4	0.9902762248028172	9.036784708482026E-4	0.9902762248028177	0.15425020459617392	0.1728982045591932	0.4573065902944772	3.682641121251234	1.1193482337054557	0.538273174288106	0.2985933009000174	0.4484036781779816	0.38815581870013205	0.3171670389681842	0.17866098699981026	0.011525719404275226	0.5321257095317496	1.2531917455683501	0.20648271270189705	1.0	1.0	0.0	0.0	1.0	1.0	0.0	1.0	1.0	1.0	0.0	1.0	1.0	1.0	1.0	11.0	-55099.95672475231	0.0	0.0	91.0	-1368.06173859061
31100000	-56931.549265066526	-1473.808571391456	-55457.74069367507	0.45585486636928796	2020.883871161028	49.184628078998	126.85540160479496	14.500017274405687	5.19717815278114	0.28969967136984043	0.18044004388421797	0.19044118658481898	0.339419098161128	1.1007928655659314	0.8071820261474549	9.56991592993194E-4	1.0396842556231332	9.569915929931929E-4	1.0396842556231327	0.37041182082434	0.3121946053523069	0.870692785457198	0.3726243060212488	2.9682856279575303	2.7963613968668626	1.7803304850479116	1.266408018797357	1.0050817863360508	0.803263671167683	0.006321239766804449	0.8255499973628455	1.2494696115355062	3.4688111155523798	0.6162701335411536	1.0	1.0	0.0	1.0	1.0	1.0	0.0	1.0	1.0	1.0	0.0	0.0	1.0	1.0	1.0	11.0	-55072.721585054765	0.0	0.0	87.0	-1391.4340360217245
31110000	-56959.06838239678	-1436.6631536362063	-55522.405228760574	0.4717689704211067	2020.8679570569761	48.32513694623319	115.32021237271304	14.308023678157747	5.046805186853807	0.2955548606049808	0.17593219047605813	0.1927660442955131	0.3357469046234533	1.44844018675203	0.7925716684167522	9.717168525206276E-4	0.8211460393465786	9.717168525206262E-4	0.8211460393465793	0.3999313039897769	0.1701625976997281	0.5159511739559647	0.1799235222193715	1.913287158380124	1.1346625113583027	0.3077356325858129	0.8836133347536846	0.7374392314514738	1.262304351557258	0.7134093927829551	2.1599262045369763	1.6123276578320052	1.3510046748477123	0.7232429391285418	1.0	1.0	0.0	0.0	1.0	1.0	0.0	1.0	1.0	1.0	0.0	0.0	1.0	1.0	1.0	10.0	-55123.753356366324	0.0	0.0	84.0	-1372.1009287755276
31120000	-56977.04519530072	-1452.339218771267	-55524.705976529454	0.5456470801463102	2020.794078947251	49.63448047326952	133.39873887203052	14.549508079912036	4.826313142467221	0.28928064489745675	0.1816604040014518	0.1922320225990786	0.3368269285020182	1.1257173644701357	0.7946694899622099	9.320909365076469E-4	0.6292156751718748	9.320909365076455E-4	0.6292156751718746	0.37755865629485785	0.11270405447017201	0.24247369467500032	0.03602558726643904	1.9106591369287114	1.410510842268165	1.8076585086790016	1.0897850318138738	0.8150726383284096	0.9969652284905844	0.3224662928492977	0.24065182319681921	0.5012171619957069	1.5825839829642834	1.1217370801546571	1.0	1.0	1.0	0.0	1.0	1.0	0.0	1.0	1.0	1.0	0.0	1.0	1.0	1.0	1.0	12.0	-55120.23647276881	0.0	0.0	81.0	-1393.959957749167
31130000	-56997.03228823409	-1496.364439485646	-55500.667848748446	0.5296812445476575	2020.8100447828497	50.016962988481865	142.12466080445918	14.673767542269447	5.0402647012156345	0.28821355191724457	0.180385385539697	0.19213779253376462	0.3392632700092992	0.9838689617066058	0.7698738625695778	9.037586425468668E-4	1.0410656166119232	9.037586425468634E-4	1.0410656166119223	0.11184304178551034	1.128470462053913	0.4883091613105332	0.29450392965804073	1.6275399829932837	2.1517396442236687	1.3670984043076808	1.2928783963522954	1.0156264626402867	1.3320819929488925	1.5184913028257643	1.0385151400817934	0.7752691131111545	2.802867335338213	1.0764425174571037	1.0	0.0	1.0	0.0	1.0	1.0	0.0	1.0	1.0	1.0	0.0	0.0	1.0	1.0	1.0	10.0	-55102.077126821154	0.0	0.0	87.0	-1416.0733723941255
31140000	-56959.9578964079	-1474.6555267522042	-55485.30236965569	0.4995759118175785	2020.8401501155797	50.10428703018406	124.35046934174215	14.496580191044863	5.16124384318938	0.29391367689290554	0.1803126703678395	0.19236016711195333	0.33341348562730694	0.6791922016372796	0.773951526523038	9.234217554013318E-4	0.8029454517055008	9.234217554013332E-4	0.8029454517055015	1.2528527348312937	0.22840733059107343	0.2986159015098505	0.32452834924798124	2.3788946981573074	1.6178159339429787	2.262457424144491	1.1783388657434948	0.5434351652774647	1.0859288176725868	0.13234829702906253	0.3383642577126588	0.467055401966104	1.7983793458080246	0.6156997852222849	1.0	0.0	1.0	1.0	1.0	1.0	0.0	1.0	1.0	1.0	0.0	1.0	1.0	1.0	1.0	12.0	-55077.986055278845	0.0	0.0	84.0	-1406.0744325130163
31150000	-56990.308949951184	-1476.4767484354043	-55513.83220151578	0.49786468683410806	2020.8418613405631	49.198344551042524	124.51381726079492	14.381158871178517	5.935864267963131	0.2913908216404045	0.17592881840136929	0.19258790026409334	0.3400924596941382	0.6167814458603506	0.741474366047542	9.122038924663865E-4	0.9477417527394718	9.122038924663852E-4	0.9477417527394698	0.2593054759153492	0.7525806934851474	0.24972855849776407	0.8967124688185708	1.0160044040244127	1.4791297767080247	0.6974939932183956	0.6485077264542389	0.44448296977475255	0.4118262059039618	0.8598670499786257	0.2938850602782593	0.46552983809044457	0.9157113013221893	0.639203390293777	1.0	0.0	1.0	0.0	1.0	1.0	0.0	1.0	1.0	1.0	0.0	1.0	1.0	1.0	1.0	11.0	-55091.26728934726	0.0	0.0	95.0	-1408.134082708492
31160000	-56986.22990459491	-1493.2691315999207	-55492.96077299499	0.5441698995585881	2020.7955561278388	50.161880964392736	110.35300667855766	13.77000044731624	5.178521347757584	0.29299201375255	0.17673945836128188	0.19324636119800043	0.337022166688173	0.6673199636119516	0.7677145098691284	8.851717762234651E-4	0.8827074120466484	8.851717762234661E-4	0.8827074120466485	1.3451470088278514	0.057430118044783554	0.908589445425525	1.7609410789315432	2.998031459433023	2.4016502619432862	0.285776554234279	1.6898998471414552	0.3714336831111748	1.5583738809650265	0.12689233197129998	0.3645594495632965	1.1327789072225356	2.6717909205791064	2.2373249437772045	1.0	1.0	1.0	0.0	1.0	1.0	1.0	1.0	1.0	1.0	1.0	1.0	1.0	1.0	1.0	14.0	-55076.196062116076	0.0	0.0	86.0	-1410.3425269021143
31170000	-57004.2903729526	-1488.6098684293463	-55515.680504523254	0.5003726145105438	2020.8393534128868	50.27541982065413	124.73885062807992	14.044971123743375	5.012607224487374	0.2895951646531508	0.18002419973845296	0.19026208165225542	0.3401185539561461	0.5528533483671947	0.7348137649966664	8.955546790410821E-4	0.859040465049413	8.955546790410817E-4	0.8590404650494136	0.9107986068882827	1.7676680601540942	0.26526392472359156	3.3630099341799475	1.1098933653264254	1.0200202504122635	0.4488617591972761	0.48225138578328874	2.590990279057033	0.3407250324599892	1.7704204336934393	0.40271471062401376	0.6215900625235669	0.7773925404869331	0.5138011891989349	1.0	0.0	1.0	0.0	1.0	1.0	0.0	1.0	0.0	1.0	0.0	1.0	1.0	1.0	1.0	10.0	-55092.621624654304	0.0	0.0	98.0	-1419.9425346935063
31180000	-56988.84151726201	-1489.8989133875918	-55498.94260387441	0.546220693774914	2020.7935053336223	50.120328604992096	111.7631989822838	13.850477021000353	5.144854103583124	0.2919759667103641	0.17710075912134135	0.19084342657319214	0.34007984759510773	0.8413646517448621	0.772309687428739	9.420783410184087E-4	0.8931301469557626	9.420783410184074E-4	0.8931301469557654	0.4901990341530906	0.23869569273177438	0.6566626750020038	2.1991808349619086	1.307474872139443	0.6787703926822959	0.9446765872348334	1.51140990471885	0.575330650409688	0.29299870297109715	1.5429993968602005	0.6411556420962264	0.29582852530919374	0.7988350130203853	0.9088707419325046	1.0	0.0	0.0	0.0	1.0	1.0	0.0	1.0	0.0	1.0	0.0	1.0	1.0	1.0	1.0	9.0	-55082.34672459179	0.0	0.0	96.0	-1424.4117895660895
31190000	-56976.98489656317	-1494.0454051312402	-55482.93949143193	0.539826959731415	2020.7998990676658	50.1351940290952	105.18557814916595	13.724543993585597	5.174024328863905	0.2859208845131653	0.18239645110864008	0.19456940333119546	0.33711326104700445	1.020653831385957	0.7780741493157975	8.872364459821796E-4	0.8409221916330437	8.872364459821787E-4	0.8409221916330419	0.4903905974243416	1.252518125375432	0.5817822940729799	1.503418842489154	1.6277598590545366	1.8393177567375654	1.1894832606479768	0.821205616441715	0.20245238746174188	0.36691209365360083	0.4083285621777821	0.4097099513864181	0.7213583053396977	1.1526045501212143	0.7935562241493411	1.0	0.0	1.0	0.0	1.0	1.0	0.0	1.0	0.0	1.0	1.0	1.0	1.0	1.0	1.0	11.0	-55074.05790255356	0.0	0.0	89.0	-1426.4761569680588
31200000	-56943.38069805286	-1490.6382408028005	-55452.74245725006	0.5245959505685044	2020.8151300768288	49.60942125527995	97.72289430731267	13.276550753831803	5.179719994188645	0.2931508598693319	0.18145789732932857	0.18734082695014537	0.33805041585119944	0.5740293145193257	0.677135204985316	8.916764414453179E-4	0.8591245634413267	8.916764414453208E-4	0.8591245634413263	0.37896805247202664	1.1237663229325654	0.32552961364302235	0.15206846649006547	1.6014186323136024	1.7695340087009745	1.5863307373986386	1.2369597352479962	0.1153892598657555	0.1739116385731355	0.2970801708723331	1.1360293285803038	0.6932871647899764	1.4557563958736905	0.7464814239406573	1.0	0.0	1.0	0.0	1.0	1.0	0.0	1.0	1.0	1.0	0.0	1.0	1.0	1.0	1.0	11.0	-55071.29656972682	0.0	0.0	82.0	-1424.130191829806
31210000	-56945.76422953566	-1464.8790137367675	-55480.885215798895	0.5320440528379027	2020.8076819745595	48.38957172528782	87.35414499832613	13.080554607335833	5.784166974463595	0.28679246745912895	0.1805658575643778	0.1904130347780149	0.3422286401984837	0.8120615311302113	0.7611220654799856	9.617619145024066E-4	0.7625576010613238	9.617619145024051E-4	0.7625576010613242	0.733900990756578	0.3236634349781375	0.11979682241299941	0.8925069014665225	2.525629740499559	1.8898229789405303	0.663462992462546	1.014199867389069	0.2894332715198128	1.2911897026369326	0.6161294411519781	0.5177827301195802	0.6949007552231709	1.8781248370135888	1.8126056895336276	1.0	1.0	1.0	0.0	1.0	1.0	0.0	1.0	1.0	1.0	0.0	1.0	1.0	1.0	1.0	12.0	-55078.37803079495	0.0	0.0	89.0	-1398.8341535501286
31220000	-56920.624811192945	-1461.6718009879428	-55458.953010205005	0.5460131726282093	2020.7937128547692	48.31006751688643	84.2156329550726	12.987233166130876	5.69512343050361	0.2947464886153222	0.17899858964589743	0.19042056449849437	0.3358343572402913	0.9355140991056939	0.7849958579169536	9.609771223826697E-4	0.7533872774558623	9.609771223826704E-4	0.7533872774558625	0.7536373433239664	0.12324810155840682	0.17390906537874382	0.9230738343612044	1.5672533049246646	1.6571308675436556	0.09345004485902872	0.9096624789563303	0.414955237042573	0.3540608599328212	0.20886139811932578	0.8998743728940937	0.4526713310836932	2.8114959082458717	1.8129182317429007	1.0	1.0	1.0	0.0	1.0	1.0	1.0	1.0	1.0	1.0	1.0	1.0	1.0	1.0	1.0	14.0	-55055.342524536456	0.0	0.0	82.0	-1393.0466219514144
31230000	-56956.36460997249	-1497.1119132356978	-55459.25269673679	0.5650390321604886	2020.7746869952368	48.97184772202277	67.9707279949211	11.919512005608267	5.047993324783661	0.2902937902276057	0.18160537356163872	0.1914310640703882	0.3366697721403727	0.963219418807632	0.7591360031626148	9.654483822170961E-4	1.105700028314619	9.654483822170978E-4	1.10570002831462	0.7595421775559151	0.6627347708036427	0.2695806727998654	1.8741208505620304	2.0326440773901093	2.126534457296813	0.005528392793576411	2.076261948732114	0.7509515473983437	1.337142209896004	0.37240398237445355	1.7447448215863022	1.2866017640452578	1.6818417791315636	0.8200394022965191	1.0	0.0	0.0	0.0	1.0	1.0	1.0	1.0	1.0	1.0	0.0	1.0	1.0	1.0	1.0	11.0	-55070.22371438608	0.0	0.0	93.0	-1413.5700001967753
31240000	-56936.638200825975	-1463.1502490403345	-55473.48795178564	0.5508187391895093	2020.7889072882078	48.99389928427347	92.28447484553487	13.33243666701899	5.238394637430102	0.29083505521461156	0.17602656678320247	0.1914310640703882	0.3417073139318031	0.7029800136767299	0.7275833521583102	9.064055864417947E-4	0.9240106520868381	9.06405586441796E-4	0.9240106520868375	0.39032853969899783	0.06520238412237833	0.6309428449702191	1.585970324388476	1.3770872889630856	0.7734934025719884	9.745227209812446E-5	0.7890574135138065	0.37612931699816654	0.30629166144140635	0.1935125632449085	0.5469236516918538	0.9175102845548175	0.5909145820787263	0.9140383329118406	1.0	0.0	1.0	0.0	1.0	1.0	0.0	1.0	0.0	1.0	1.0	1.0	1.0	1.0	1.0	11.0	-55069.68660630952	0.0	0.0	94.0	-1397.0671981789321
31250000	-56921.14225842413	-1467.031260711801	-55454.11099771233	0.5613534847144815	2020.7783725426827	49.279391654250354	117.77106749763408	14.325851289276358	5.30896552018693	0.29371806029363373	0.17923105696541214	0.18925291031453823	0.3377979724264213	0.5612481140909803	0.7058617597587877	9.753307529086769E-4	0.965455458464085	9.75330752908677E-4	0.9654554584640844	0.4757124505089248	0.4012083108352588	0.8634223453650806	0.5529268182057386	0.7475247685039267	0.9367621364109474	0.011566615377099361	0.6422428696580931	0.23801440083993947	1.517353322895719	1.9360079443458618	0.28750929181964247	0.5298639985766447	1.2876819545216798	0.3455066242829816	1.0	0.0	1.0	1.0	1.0	1.0	0.0	1.0	1.0	1.0	0.0	1.0	1.0	1.0	1.0	12.0	-55043.436472270725	0.0	0.0	91.0	-1395.0053823780945
31260000	-56887.64007523236	-1444.0269404219855	-55443.61313481037	0.5773969454178671	2020.7623290819795	48.70972986525867	110.03016892957676	14.006650063641807	5.105822942471097	0.2932022810942677	0.17751482087440057	0.18956113189905469	0.3397217661322824	1.0241870866421665	0.7994450499106743	9.24042355821467E-4	0.8193771993189409	9.240423558214677E-4	0.8193771993189399	0.6827875208200699	0.9643637294454878	0.35162336366901253	0.3435435788471261	1.8063083426794195	1.9053358292647238	0.0013090996734214772	1.0202312630795283	0.46584570981887036	1.576816908089509	0.09552755994041644	0.8197842435882293	0.5910020930268121	2.4309322621573775	0.9855060205617672	1.0	0.0	1.0	1.0	1.0	1.0	0.0	1.0	1.0	1.0	0.0	1.0	1.0	1.0	1.0	12.0	-55033.115822899694	0.0	0.0	87.0	-1375.6756232619487
31270000	-56895.14075556273	-1449.7199258438336	-55445.420829718896	0.5345490852330017	2020.8051769421643	47.9193748246264	90.43367950371434	13.541183879605436	5.468291124111162	0.28895277708574285	0.17893830174322436	0.19274098774375228	0.33936793342728594	0.8349918335999492	0.7676282737570462	9.428331713033024E-4	0.9557888443934086	9.428331713033014E-4	0.9557888443934093	0.14319179289302994	0.21503331990097443	0.5811209419925504	0.15336856365316745	0.7569372563539544	1.3950138495920048	0.0019499811934584077	0.8238476163090496	0.25200524891563914	1.584518607374898	0.03557488748410459	0.6558473492812837	1.5988111222040053	1.510455230031804	0.6630461470766684	1.0	1.0	1.0	0.0	1.0	1.0	1.0	1.0	1.0	1.0	1.0	1.0	1.0	1.0	1.0	14.0	-55044.49891120595	0.0	0.0	86.0	-1374.5361980242817
31280000	-56894.70462091292	-1437.725585459021	-55456.9790354539	0.5501829690756569	2020.7895430583217	48.10030876309594	89.12734545813275	13.5432033795403	5.157358134902576	0.28742107877832496	0.17910905443724032	0.19289312535995848	0.3405767414244817	0.6100178313470022	0.7169418482356289	9.354841726611915E-4	1.0454816314742217	9.354841726611901E-4	1.045481631474222	0.8743848722349519	2.0676770758767153	0.8379362979202134	2.5795579428848425	1.2220380923443548	1.2424569362712528	0.11975492373623745	1.140248318650367	0.12427647672625498	0.8633626604451683	0.06028141547280231	0.872653573632314	1.1271642055654978	1.5272021082265894	0.5971907056650124	1.0	0.0	1.0	0.0	1.0	1.0	0.0	1.0	1.0	1.0	0.0	1.0	1.0	1.0	1.0	11.0	-55054.61740382428	0.0	0.0	94.0	-1360.9964713009076
31290000	-56898.43390882818	-1429.8720537638933	-55468.56185506428	0.4794262902562805	2020.860299737141	47.38026721355929	131.83876994763625	15.018780378618688	5.553530925449277	0.29232446375939247	0.17656288998692715	0.19167685933388948	0.33943578691979626	0.5925671647513133	0.7023569912004128	9.584652658359451E-4	0.9250119748860753	9.58465265835946E-4	0.9250119748860768	1.1619059395849693	0.3272486674785533	0.7252748497614124	0.846926333858497	0.8962477908403818	1.0134510969763033	0.08172538458730241	0.627274381245565	0.15484012254007332	1.1393831509169052	1.9510687955864787	0.9639602965458467	0.9056254515951461	1.4525659859045266	0.9666810350989403	1.0	0.0	1.0	0.0	1.0	1.0	0.0	1.0	1.0	1.0	0.0	1.0	1.0	1.0	1.0	11.0	-55053.9711045485	0.0	0.0	92.0	-1361.2218278179948
31300000	-56902.22578703507	-1439.5229902862418	-55462.70279674883	0.4752879526815936	2020.8644380747157	47.58273790972791	141.23633644367192	15.21715125795048	5.386680812605868	0.289112084458466	0.1823449778926028	0.1919871758277593	0.3365557618211774	0.9194060397786713	0.7773562836595854	9.489554279115571E-4	1.002447988315894	9.489554279115563E-4	1.0024479883158917	1.0660265486829226	1.581476308943074	0.19932664543576	0.31878083271084445	1.1437059632475923	1.0994851191181672	0.29291911413844596	1.01186505915007	0.33716235405081185	0.2988640320568352	1.3907421449331143	0.4055649092988695	0.9261486448976864	0.8249371665257448	0.24272630652693233	1.0	0.0	1.0	0.0	1.0	1.0	0.0	1.0	1.0	1.0	0.0	1.0	1.0	1.0	1.0	11.0	-55071.759348645566	0.0	0.0	87.0	-1368.3568806699395
31310000	-56878.531771757065	-1426.3419576943736	-55452.189814062694	0.49852132355247064	2020.8412047038448	47.07191850190375	95.37000786445753	13.889635615697358	4.877079591944615	0.2897330207888912	0.17775098949287785	0.1955836655567363	0.3369323241615001	1.1006188121861962	0.8016339972183708	9.587646320101058E-4	0.985442051899089	9.587646320101064E-4	0.985442051899089	0.3171713853284896	0.8691568386016006	0.7514945924740094	1.213140139893927	0.9505208390897109	2.174525173472778	0.12194140463055793	0.9084305362375711	0.44716516759895397	0.8339079678256707	1.9088788495126177	0.7726989299196364	0.7560421613886134	0.9186348627858789	1.461192687193825	1.0	1.0	1.0	0.0	1.0	1.0	0.0	1.0	1.0	1.0	0.0	1.0	1.0	1.0	1.0	12.0	-55067.20439065913	0.0	0.0	89.0	-1351.0972284140812
31320000	-56873.75045766979	-1416.6085821212366	-55457.14187554855	0.5128235631363365	2020.826902464261	47.5075845781334	101.44859636274182	14.080564436401351	4.926205664942758	0.2923002655727269	0.17902139673600376	0.19038687612345848	0.33829146156781625	1.025512666858764	0.7812896152134254	9.493741035135724E-4	0.6984502660423826	9.493741035135696E-4	0.69845026604238	0.5098236443657186	0.8650495107051508	0.7885800131848179	0.535615172744716	1.2443839840571662	1.8778828002222545	3.050729168033121	1.6356620999615084	0.13266124206977836	0.7076902137034847	0.9207345916927818	1.063654940395522	1.2833783662120863	1.3421446387686677	1.7980950155526623	1.0	1.0	1.0	0.0	1.0	1.0	0.0	1.0	0.0	1.0	0.0	1.0	1.0	1.0	1.0	11.0	-55071.18339058596	0.0	0.0	78.0	-1353.7794852901275
31330000	-56870.42751543193	-1420.0376379034337	-55450.3898775285	0.5063815104035007	2020.8333445169937	47.39000725232381	108.6036789053053	14.298943407185225	5.443255456832898	0.29441133003119246	0.17928034636309917	0.19284669910487717	0.3334616245008366	0.8599309119989252	0.7826777012527577	9.367785167711021E-4	0.7418054876287009	9.367785167711046E-4	0.7418054876287004	0.8977769952202251	0.33707079099840215	0.5985279090464829	0.4550014851418809	2.0477874853671447	1.5642962603282817	0.5835304898332152	1.8557068384193454	0.4624899834926173	0.7983896245389386	0.523104718625698	2.3326327164079292	1.3639186518752948	1.0202592496408294	1.0538855004906633	1.0	1.0	1.0	0.0	1.0	1.0	0.0	1.0	0.0	1.0	0.0	1.0	1.0	1.0	1.0	11.0	-55056.02522937736	0.0	0.0	79.0	-1357.1862660949282
31340000	-56883.28283053641	-1427.2297443478647	-55456.05308618854	0.5035672965859057	2020.8361587308113	48.1640539777062	116.03956168938906	14.259976898306405	5.407630380672793	0.2904750199418587	0.17707396947800272	0.19306786062765946	0.3393831499524845	0.9344445264966647	0.7737680634055822	9.197992553467633E-4	0.8977168256203547	9.197992553467658E-4	0.897716825620357	0.6898047826077275	0.4432879114991115	0.4799225988080325	0.5038835286626723	1.5837966672740549	1.0361967557804064	0.4918435736615713	0.8959562221074931	1.9911334866476567	0.5170185616320268	0.42190546368764603	1.1457653229311746	0.5976429013261636	1.333794815881384	0.6299226193477985	1.0	0.0	1.0	0.0	1.0	1.0	0.0	1.0	0.0	1.0	0.0	1.0	1.0	1.0	1.0	10.0	-55067.33009116415	0.0	0.0	84.0	-1361.2929583382083
31350000	-56904.54847760149	-1428.6385517473504	-55475.90992585414	0.5050997915615714	2020.8346262358357	48.058524007553586	128.6457823497905	14.761184819217794	5.201353599774417	0.2918854535931508	0.1774570694570173	0.19202999393529874	0.3386274830145385	1.124661523783021	0.777076771833171	8.985180703611475E-4	0.9345100802225351	8.985180703611491E-4	0.9345100802225371	0.891157031825508	0.40887089104874497	0.358132327768124	0.14603489204163486	1.0415480452645947	1.1589434142095412	1.079767418049876	0.9698420748488072	0.18830127315010173	1.081671889904301	0.7919947494621131	0.39542017906575644	0.9748637010368099	1.0737670179064465	0.4794674555466503	1.0	1.0	1.0	0.0	1.0	1.0	0.0	1.0	0.0	1.0	0.0	1.0	1.0	1.0	1.0	11.0	-55085.44058287095	0.0	0.0	87.0	-1360.1378627981128
31360000	-56915.825503320084	-1415.400368910011	-55500.42513441007	0.5013925126068685	2020.8383335147905	46.92357742245277	94.3015276415754	13.79660006130271	5.1677069458673275	0.29088473753288	0.1791247534029058	0.1897096736868496	0.34028083537737	1.289576071582246	0.7826012739938522	9.617381551839699E-4	0.8241291789260987	9.617381551839696E-4	0.8241291789260972	0.8736429879517418	0.17934107932240465	0.13523560960281522	1.3794466217264572	1.1474958032221318	1.4289069969023327	0.22919176736791302	2.6351879447675763	0.16831951087035654	2.958227815084468	0.08908688018664805	0.4418087191233452	1.2301739329369148	3.14010864823244	2.864494550376303	1.0	1.0	1.0	1.0	1.0	1.0	0.0	1.0	1.0	1.0	0.0	1.0	1.0	1.0	1.0	13.0	-55085.08058108577	0.0	0.0	86.0	-1340.5709534133869
31370000	-56881.8567777872	-1413.1250121198448	-55468.731765667355	0.4589316922390169	2020.8807943351583	46.935859542102335	95.593684557316	13.638730226507239	5.12976411722776	0.294784427345493	0.17804470740688427	0.18996145618112661	0.33720940906650154	1.115328163688681	0.799546219292903	9.72904834461991E-4	0.8388815478883205	9.729048344619904E-4	0.8388815478883219	0.8109789635456516	0.1758504954694063	0.5991966094445746	1.093837939458457	0.8627425750345525	0.7088441794618737	0.31782659207760383	1.5290276488251078	3.1797722511015123	0.6132118489374686	0.287678998442403	0.9161953867562491	0.9132130260003635	1.0200142041315514	0.9221037961223488	1.0	1.0	1.0	0.0	1.0	1.0	0.0	1.0	0.0	1.0	0.0	1.0	1.0	1.0	1.0	11.0	-55079.82650719039	0.0	0.0	83.0	-1347.6397181867537
31380000	-56902.493916637126	-1423.2981766829403	-55479.195739954186	0.4637261388276606	2020.8759998885696	46.794008703746464	86.19459847240873	13.521100666385248	5.3684489972679605	0.2933629114983763	0.17984073739247622	0.1908714644371478	0.33592488667200504	0.6247634717940608	0.7334533926997159	9.815169990754862E-4	0.8650945470286777	9.815169990754877E-4	0.8650945470286804	2.364088993371404	2.909078381024457	1.382605622515546	0.30655804460746383	1.460329559430999	1.5457487405474597	1.1907942938401876	1.3339134644271866	0.6130348790499179	1.228681289746602	0.8793262671745913	0.6490314394205722	0.6391283757848506	2.222412951650028	0.6586759128930084	1.0	0.0	1.0	1.0	1.0	1.0	0.0	1.0	1.0	1.0	0.0	1.0	1.0	1.0	1.0	12.0	-55071.11352969418	0.0	0.0	87.0	-1349.9642118054935
31390000	-56894.24449921732	-1418.4115241371815	-55475.832975080135	0.4877751606309573	2020.8519508667664	46.894603126433886	95.35168282513057	14.030333348941818	4.784056999742952	0.29125720070336175	0.1814347141970482	0.19093756476958348	0.336370520330012	0.7247329354686565	0.735916814002127	9.60911573735635E-4	0.9114104831857409	9.609115737356369E-4	0.9114104831857422	0.46983636911562376	1.0216130744273295	0.7937880314595969	0.665428464573057	0.7713116347006309	0.9454306746111203	0.19675611417068156	0.9535004177572108	0.8895147063865539	0.447656515355222	0.1107442950407377	0.7788357291173605	0.27970336609054813	1.2008751285599533	0.4871063779865343	1.0	0.0	1.0	0.0	1.0	1.0	0.0	1.0	1.0	1.0	1.0	1.0	1.0	1.0	1.0	12.0	-55066.204520862186	0.0	0.0	85.0	-1352.0200724318304
31400000	-56899.77797945038	-1421.6322882522575	-55478.14569119812	0.4931823426021383	2020.8465436847953	46.84966098518622	78.63251283145256	12.987738334113551	4.840985980820337	0.292400228787268	0.1772346145790964	0.19058778895849118	0.3397773676751498	0.5932292084212861	0.7550636963210026	8.842684091862006E-4	0.943725334818493	8.842684091862012E-4	0.9437253348184941	1.8225330209388497	0.29972708324589	0.4540646500721306	0.4543064420050919	1.8493766674706877	2.0772576321124503	0.2776868544545867	1.055942897134778	0.5381157576194815	0.5916402294286097	1.6096448469234335	1.4131478234785868	1.111219831593004	1.4118070838191077	1.4979768281789836	1.0	0.0	1.0	0.0	1.0	1.0	1.0	1.0	1.0	1.0	0.0	1.0	1.0	1.0	1.0	12.0	-55075.344828292764	0.0	0.0	87.0	-1347.7476765180977
31410000	-56932.579606357016	-1424.6901521671707	-55507.88945418985	0.5288265553416125	2020.8108994720558	47.05734129735467	93.33553975727835	13.752807700286946	5.2838183045505795	0.29287038262621473	0.1772346145790964	0.19140069541223048	0.3384943073824638	0.46647918646792996	0.6708770248670316	9.852962111021413E-4	0.8994584743514759	9.852962111021421E-4	0.8994584743514764	1.0696333795494877	1.0073339025875663	1.0812831297525078	0.35081941287148755	3.2926580730652337	1.7089313049701427	0.30513520660097837	1.1504055088465275	0.3821920600318222	0.8982071970574336	1.042655387047883	1.3619430061416002	1.0945933404533583	2.700724100355559	0.4989058631366456	1.0	1.0	1.0	0.0	1.0	1.0	0.0	1.0	1.0	1.0	0.0	1.0	1.0	1.0	1.0	12.0	-55124.09641502368	0.0	0.0	82.0	-1351.190008926346
31420000	-56899.224167370005	-1415.980135606817	-55483.244031763184	0.48632753121683747	2020.8533984961805	47.56705806982129	101.70191495618673	14.077710700131448	5.034792314579834	0.2955736253414196	0.17781551497302833	0.19037012468381767	0.3362407350017398	0.9442256449344133	0.7806831995226807	9.688749099037493E-4	0.8625829038709424	9.688749099037469E-4	0.8625829038709424	0.430463843184935	0.07635428489778648	0.299475584353815	0.36894091702261556	1.62043513349078	1.0307677065640757	1.2891684466448026	0.8334626274755773	4.55988622834606	0.24843306081304495	0.36412485517043164	0.7083541984682494	0.6960123494807516	0.9451047291814363	0.3577493256917785	1.0	1.0	1.0	0.0	1.0	1.0	0.0	1.0	0.0	1.0	0.0	1.0	1.0	1.0	1.0	11.0	-55071.2911594839	0.0	0.0	86.0	-1349.2544934710663
31430000	-56893.81510110311	-1421.7698889854482	-55472.04521211766	0.5274928056076412	2020.8122332217897	47.7887752789484	134.39324724535828	15.09506295199965	4.891535466471845	0.29003139525073396	0.17782286429479305	0.19443903315466524	0.3377067072998131	0.43974184686434875	0.6811135293022587	9.846790740845259E-4	0.9144068358620494	9.84679074084526E-4	0.9144068358620485	1.2562618356322637	1.8463148576852555	3.8953430421630895	0.14268781530085733	2.2328500396213693	0.973944994643744	4.162330270113213	1.3124931501571806	0.15778760120320198	0.9483892768089658	0.4041025391628102	0.6622276923517906	1.7338190814986743	2.9761822729492864	1.0547296114682299	1.0	1.0	0.0	0.0	1.0	1.0	0.0	1.0	0.0	1.0	0.0	1.0	1.0	1.0	1.0	10.0	-55070.3435679618	0.0	0.0	96.0	-1345.3371461571294
31440000	-56908.31757817501	-1400.3332951996058	-55507.984282975405	0.48981319159072345	2020.8499128358067	47.8310521505542	120.76246081741596	14.809386668986122	4.762451619484727	0.28789050778799785	0.18237260929005777	0.19510436995482217	0.3346325129671276	0.7355455968381927	0.7472426164968567	9.131368623960336E-4	0.7425429508031856	9.131368623960345E-4	0.7425429508031862	0.5591627988976114	1.3002084902731574	1.8166343612424987	0.15836567855328404	1.785822878410157	1.0710927260094203	2.6744568637125927	1.1940420718227074	0.5048615745053114	0.7627016386940683	0.6865093246859562	0.9359617621970392	0.7570217006138369	3.0323822325286067	1.1989199086443485	1.0	1.0	0.0	0.0	1.0	1.0	0.0	1.0	1.0	1.0	0.0	1.0	1.0	1.0	1.0	11.0	-55091.12080808245	0.0	0.0	91.0	-1334.9046763057088
31450000	-56915.302659957226	-1397.9703250173445	-55517.33233493988	0.5058127878695963	2020.8339132395276	47.193379661754435	120.60779645856587	15.3104621840254	4.823850832751731	0.291562723977103	0.1794897686199007	0.19295186553621466	0.3359956418667871	0.6616787473704663	0.7374436501211818	9.852779729782413E-4	0.813853967526893	9.852779729782424E-4	0.8138539675268941	0.8546756106262648	0.9602068982718455	0.1952911430951537	1.1415342246844624	1.9523023652743159	0.9738095940170208	2.48630200306014	1.046475446272681	0.3029113608030713	0.5148684355192455	1.864782272249872	0.897985193067416	1.2141569775765835	1.4849495691099364	0.527086034732241	1.0	1.0	0.0	0.0	1.0	1.0	0.0	1.0	1.0	1.0	0.0	1.0	1.0	1.0	1.0	11.0	-55112.19388696155	0.0	0.0	91.0	-1331.7445881884703
31460000	-56875.18563824585	-1400.390105021337	-55474.79553322451	0.4557193981175299	2020.8840066292798	47.165662475827936	122.17211386763074	14.772118257495244	4.978577662246602	0.2913673801263541	0.17878483713359	0.1905813382535419	0.33926644448651944	1.6722028966089764	0.7994767012821873	9.46762542788116E-4	0.7799682067276368	9.467625427881137E-4	0.7799682067276342	0.6908012013663793	0.7933363385853048	0.2453613669489863	0.20404829276610448	1.4555425322055109	1.0899830635309464	0.8587114930695331	0.5067512568277811	0.10521739634748307	0.6668704678138682	0.547380932865694	0.7662488960757857	0.9372051482360583	0.9684726168699422	0.4211524875906772	1.0	1.0	1.0	0.0	1.0	1.0	0.0	1.0	1.0	1.0	0.0	1.0	1.0	1.0	1.0	12.0	-55089.18623014287	0.0	0.0	85.0	-1337.5819390482923
31470000	-56918.51829958583	-1403.6205386162349	-55514.897760969594	0.4647666387954671	2020.8749593886018	46.29184943146173	86.59735320052576	13.848489378366072	5.206718515327773	0.29236486836972264	0.17993202242314119	0.1901487805391499	0.3375543286679917	0.6285589426376141	0.7641523194017986	9.637666471487471E-4	0.9357684365273999	9.637666471487524E-4	0.9357684365274035	2.046261569220786	0.22898090271838106	0.8535616652115534	1.0428579856072537	2.402276727075112	1.2445213165860847	0.15826063842387378	0.9857200622963886	0.4684068227415593	1.34906832722781	3.2969822172861054	1.3555325722677858	1.2468619048450575	2.965120006266603	1.078414608496997	1.0	0.0	0.0	1.0	1.0	1.0	0.0	1.0	1.0	1.0	0.0	0.0	1.0	1.0	1.0	10.0	-55114.42043404392	0.0	0.0	89.0	-1330.5640672454113
31480000	-56930.92244232343	-1410.37877159598	-55520.54367072745	0.46601390469573756	2020.8737121227016	46.755097570963464	113.24278206550032	14.639082310848037	5.289458419183254	0.293536899980916	0.1789444207892641	0.19248133825022185	0.3350373409796035	1.0579113892636498	0.7916294620907748	9.692955030554682E-4	0.9642746721635381	9.692955030554676E-4	0.964274672163536	0.8637680380423401	0.2818983061175457	0.22663189060948755	0.6190999527438193	2.1090265996051993	1.1683803386608576	1.621840829848162	1.4482554915895152	0.7106147137512543	1.2092410966954956	0.22211207018390985	0.2934820651838866	1.1863584749612388	2.178642179567822	1.0734377571413778	1.0	1.0	0.0	0.0	1.0	1.0	0.0	1.0	1.0	1.0	0.0	1.0	1.0	1.0	1.0	11.0	-55112.08180280277	0.0	0.0	93.0	-1337.7404558054448
31490000	-56912.190618208086	-1416.3339042854943	-55495.85671392259	0.45097448504073684	2020.8887515423567	46.816734635620875	116.79469922427246	14.543792629739954	5.141894510527915	0.2925097801877637	0.1810556232885009	0.19471567884354707	0.3317189176801938	0.43487605749193164	0.6965221172724338	9.681658291991213E-4	0.9656193325594484	9.681658291991202E-4	0.9656193325594501	1.095274078117967	0.12300341963967705	3.3182822471465916	1.3819521940511175	1.772068781759591	0.47780330590164083	2.0274842477585766	0.8084903801748338	0.44268059125827836	0.5412763197208271	0.42563731258543236	0.6273513221451112	0.7645896984633735	1.638040668427481	0.7309477371856369	1.0	1.0	0.0	0.0	1.0	1.0	0.0	1.0	1.0	1.0	0.0	1.0	1.0	1.0	1.0	11.0	-55084.38363882365	0.0	0.0	93.0	-1343.867303280593
31500000	-56944.16371147615	-1420.980571500023	-55523.18313997612	0.4553042178417831	2020.8844218095555	47.80220661167741	112.88897442962413	14.425561231044034	5.2478676344105475	0.29004141479742424	0.18003213755502656	0.1917982844331221	0.33812816321443256	0.5446320409209844	0.7410919988010294	9.452270220650604E-4	1.0498183094478988	9.452270220650597E-4	1.0498183094479	1.5186781818395398	0.38267602549721036	0.838087309426392	1.1792587231097724	2.4374635333519183	2.122404620946169	0.9246164251250694	1.6574375560029742	1.4679680978032121	1.8468884752255337	2.7631408157409836	0.5098454240272378	0.8841719087612909	2.5204557027196244	1.997023856854532	1.0	0.0	1.0	0.0	1.0	1.0	0.0	1.0	0.0	1.0	0.0	1.0	1.0	1.0	1.0	10.0	-55071.24485427763	0.0	0.0	105.0	-1338.5759625865148
31510000	-56923.42095953028	-1411.891068014449	-55511.529891515835	0.489076563079191	2020.8506494643182	47.187969925384515	111.9487175836017	14.437184123526032	5.228742541040402	0.2910601757854854	0.17901982580896428	0.19011452400296364	0.3398054744025921	0.8863219339875685	0.7488293850424302	9.53283653031212E-4	0.9891878304636518	9.532836530312096E-4	0.9891878304636504	1.4904921918514062	0.10717221004991001	0.11470064268432881	1.8022974705375219	2.6357797504212614	1.9214882460608937	3.0548116639429375	1.4627044564383516	0.3870931216304999	0.5390594237270807	0.13269274639503983	1.1141365836280008	0.7001314177644269	3.1647205926443664	0.5170116174155245	1.0	0.0	0.0	0.0	1.0	1.0	0.0	1.0	1.0	1.0	0.0	1.0	1.0	1.0	1.0	10.0	-55077.43781931716	0.0	0.0	102.0	-1336.251479180766
31520000	-56863.68742287554	-1414.9132864833753	-55448.77413639217	0.445506693276203	2020.894219334121	46.952752525376226	161.16776367395326	16.000002093509885	4.823083249804037	0.2923664840665098	0.1813279803789079	0.19512948037246597	0.33117605518212173	1.0413843283831765	0.7822430824403939	9.821991597661738E-4	1.1092932796363293	9.821991597661758E-4	1.1092932796363308	0.9056627031157266	1.0977571354476963	0.16165562517166435	1.5382916729550218	2.663133006551476	2.337403319346201	0.31042540978689187	1.2018918004657337	0.2565376952812201	0.9211512222019358	0.7286287487141677	1.4375711887723808	0.5900202354589705	1.3689011804909255	0.8809548199929793	1.0	0.0	0.0	0.0	1.0	1.0	0.0	1.0	1.0	1.0	0.0	1.0	1.0	1.0	1.0	10.0	-55055.9114580229	0.0	0.0	90.0	-1335.9739243054414
31530000	-56884.38125006076	-1403.6018071551734	-55480.77944290559	0.4617772530938237	2020.8779487743036	47.325290619405436	139.42112337541383	15.371821660298835	5.38657207719329	0.2937707274146965	0.17974660757475067	0.18775058023480512	0.3387320847757531	1.1642764472632878	0.7696070380263138	9.806460218974317E-4	0.7869046822298589	9.806460218974291E-4	0.786904682229858	1.2259625135461345	2.025355046733635	0.011489570243283878	1.4366408441417973	1.7525250217470463	1.2762184358286555	0.3544813914114464	0.8974626669643824	0.3831848955955775	0.5871772263212485	1.8630319164562796	1.6042047491553524	1.263284116364659	1.2018990450138018	0.9066324920242728	1.0	0.0	0.0	0.0	1.0	1.0	0.0	1.0	1.0	1.0	0.0	1.0	1.0	1.0	1.0	10.0	-55078.45381701615	0.0	0.0	84.0	-1339.0428893550586
31540000	-56863.640843890505	-1396.1284585083677	-55467.512385382135	0.5019208770832378	2020.8378051503141	47.090291178176685	126.14254455325363	15.204227525960498	5.018091528807723	0.292628180793939	0.1789574416384868	0.19290366814706833	0.3355107094205113	1.650322519865706	0.8039665839968053	9.520601569858732E-4	0.8177145387610022	9.520601569858757E-4	0.8177145387610031	0.9234375603362253	2.0709172881607603	0.32323321620144146	0.44956585459012066	3.8761387583522704	1.3395961135631158	0.11846223586408097	1.741942111721498	0.5233825571520891	0.29455770722706714	0.6033861688218728	2.5728733859714947	0.6772524029726643	4.069845565692214	1.094142628649767	1.0	0.0	0.0	1.0	1.0	1.0	0.0	1.0	1.0	1.0	0.0	1.0	1.0	1.0	1.0	11.0	-55085.67416981548	0.0	0.0	86.0	-1323.4644080155322
31550000	-56872.95280429384	-1397.3968519950215	-55475.55595229882	0.5384861536358697	2020.8012398737615	47.002630951341025	155.45979230234047	16.061629726752244	4.8725075092521	0.29409358560971605	0.18097548822591497	0.19189010558949848	0.33304082057487594	2.1896357887924554	0.8333114833515456	9.610778928391939E-4	0.8817389312258694	9.610778928391918E-4	0.8817389312258656	1.237398689339835	1.1297511494616532	2.3753831741683893	0.04686444596630276	2.265525386586303	1.2032099419414048	0.1322390557325857	0.1410048109493095	0.9345526362938911	0.24943685875356925	2.6306365176948034	1.2285442530872122	0.38877291658200436	1.9749055383467784	0.47063584455150437	1.0	0.0	0.0	1.0	1.0	1.0	0.0	1.0	0.0	1.0	0.0	1.0	1.0	1.0	1.0	10.0	-55070.35366044192	0.0	0.0	89.0	-1326.929229126761
31560000	-56862.00415751754	-1405.8752530955849	-55456.12890442196	0.5022494436699793	2020.8374765837273	46.61885905469221	143.98891342491592	15.60068767049511	5.151235718517132	0.2913947480520674	0.18050464967948088	0.190861829729409	0.33723877253904816	1.539731673415413	0.8015684917811154	9.803058877826695E-4	1.0215643625922168	9.803058877826704E-4	1.021564362592218	0.729353990132449	1.0851637633782547	1.573968043487427	2.1029580548712525	3.193463637003628	1.5198662713152102	0.25994863404411345	0.4736157816870007	2.208906075528826	0.030103580498293016	1.2715097388434644	2.3309521605447143	1.2701659485724213	3.931144880097061	1.0412444259920604	1.0	1.0	0.0	0.0	1.0	1.0	0.0	1.0	0.0	0.0	0.0	1.0	1.0	1.0	1.0	9.0	-55069.3306473814	0.0	0.0	90.0	-1325.815938166143
31570000	-56899.88519357644	-1396.1154663165662	-55503.769727259874	0.5232567986688653	2020.8164692287285	47.17974378421557	116.21527999842753	14.81487713211244	5.688979449359133	0.2845862241429324	0.18180323345385238	0.1954189573228793	0.33819158508034125	0.970746863827422	0.8031318573250299	9.81365074993528E-4	0.9216854002079865	9.8136507499353E-4	0.9216854002079923	1.085118608698621	1.142061222179999	0.05249053997957915	0.1588330362223876	1.7443232085591833	1.006472947534968	1.630045619733587	0.7028870005945004	3.2504820724379364	0.6546281485283192	2.4794695455510594	0.9841280696397705	0.2964644768758286	0.8181421580269062	0.5115760867212261	1.0	0.0	0.0	0.0	1.0	1.0	0.0	1.0	0.0	0.0	0.0	1.0	1.0	1.0	1.0	8.0	-55103.797242235865	0.0	0.0	97.0	-1329.7279559474532
31580000	-56886.66141582581	-1387.6355484693422	-55499.02586735647	0.48237278836820696	2020.8573532390292	46.47726261561318	106.48880596813603	14.81819829146427	5.209369250843919	0.2899635547367137	0.17999185840144338	0.19216271498816928	0.337881871873679	1.9456786846488867	0.7977849659562832	9.309533402033942E-4	0.7930595016659698	9.309533402033921E-4	0.7930595016659687	1.083490207614432	0.6784293650231954	1.6169730990706777	0.17833882516917154	2.3030526791991854	1.3032425905725642	1.0554475499836593	0.9819866865738583	0.306495178151814	0.7684272342348485	0.4224632975877621	1.1875544318864888	0.4016765239342679	3.3209683482617582	0.3884285277672502	1.0	1.0	0.0	1.0	1.0	1.0	0.0	1.0	1.0	1.0	0.0	1.0	1.0	1.0	1.0	12.0	-55102.47477616674	0.0	0.0	88.0	-1318.5267568508075
31590000	-56880.11852560341	-1397.480544825632	-55482.63798077778	0.4648142122731395	2020.8749118151243	46.81281614662916	114.87912738007289	14.95651689227784	5.053432413328855	0.2876667124427502	0.1799584280520987	0.19775382626083415	0.33462103324432235	0.9761289104775097	0.7877577339065789	9.35273463194521E-4	0.9272088632354236	9.352734631945202E-4	0.9272088632354238	1.642458618588782	0.30728721818262067	0.10502339539244228	2.079922769604271	1.692551282725842	0.9329486808862709	2.1475927932139074	1.9421829936094657	0.04037720625161948	0.37434493086825193	1.336802161977741	1.6111047089497983	0.6348888441916607	1.62391084524006	0.4364523955289454	1.0	1.0	1.0	0.0	1.0	1.0	0.0	1.0	1.0	1.0	0.0	1.0	1.0	1.0	1.0	12.0	-55099.518228632085	0.0	0.0	87.0	-1322.7449350575787
31600000	-56859.843982412116	-1388.1128276684678	-55471.73115474365	0.468905767306962	2020.8708202600903	46.47115137280366	146.14861854623558	15.714949708984506	4.871656263851284	0.29271783395847534	0.17977952343724865	0.19214797445717827	0.33535466814710313	1.0522916034862502	0.8040103828991734	9.812736338765686E-4	0.8515192754275834	9.812736338765664E-4	0.851519275427584	1.0335007214880076	0.2163261801305799	0.04716325243770681	0.24527095976033844	1.2275377008135724	0.6153950726312111	0.8841584766509976	0.6550649214429283	0.19964479911064706	0.7174111114304285	0.37135108942312495	0.7773936509795994	1.0803996874833017	1.3171430545982874	0.8023227309285067	1.0	1.0	0.0	1.0	1.0	1.0	0.0	1.0	0.0	1.0	0.0	1.0	1.0	1.0	1.0	11.0	-55074.426298559294	0.0	0.0	89.0	-1325.930587893285
31610000	-56864.664783540975	-1395.0509166174381	-55469.61386692354	0.47839733745810703	2020.8613286899392	46.49298141819994	150.3041324611808	16.172262857555552	5.809558660448959	0.2886915289880269	0.18121836789135706	0.1918972220084739	0.3381928811121475	1.2879216042013515	0.8004607938724974	9.857553596848334E-4	1.0334435435290963	9.857553596848317E-4	1.0334435435290956	0.6977743050367889	0.7294644904919139	0.6711623178305852	1.6320831502770075	1.763723407182772	1.0127380437707418	0.6699823824879655	1.0334905316073384	3.383939908297513	0.5577538259750308	0.5841201754912083	1.4067117595212253	0.17490512054383736	1.5729486805456814	0.7190095242370957	1.0	0.0	0.0	0.0	1.0	1.0	0.0	1.0	0.0	1.0	0.0	1.0	1.0	1.0	1.0	9.0	-55077.53433901829	0.0	0.0	92.0	-1321.2542003751446
31620000	-56921.680551194215	-1412.2068907832654	-55509.47366041095	0.5035409487914254	2020.836185078606	47.13568072702746	127.27860924326883	15.186112906216088	5.166977990734489	0.296263481508222	0.17855017033193848	0.19227852420016128	0.3329078239596835	0.9605935948021121	0.8050556827067917	9.479861391137541E-4	0.7994538133207855	9.479861391137557E-4	0.7994538133207859	1.3426266708034267	0.6581045483103967	0.8187493864566487	1.313044821852708	3.2282601311791668	1.075091873075489	1.0078873779126438	0.5777912886629545	1.314532284746119	0.6068320602755742	1.3505361355543206	1.143286347784635	1.3637926129010112	2.1401825867918443	0.6896965188743975	1.0	1.0	1.0	0.0	1.0	1.0	0.0	1.0	0.0	1.0	0.0	1.0	1.0	1.0	1.0	11.0	-55122.22069148878	0.0	0.0	87.0	-1343.756238759585
31630000	-56872.91139242152	-1404.0213216010902	-55468.89007082043	0.466138789946129	2020.8735872374511	46.95767539095375	141.13732960258704	15.411027843157223	5.301320774461111	0.2917248605351186	0.1785346736329105	0.19145249429548503	0.3382879715364912	0.6365594880066155	0.7033251415489385	9.93484636931002E-4	0.9508161288824063	9.93484636931002E-4	0.950816128882406	1.9412465520563402	1.6086305439292634	0.2437091474486654	0.49857906293405885	2.408053576013083	2.209760819745096	3.6346293618477867	0.8739959343066376	0.6635158574923323	0.123601199049717	2.034707740002155	1.943578352603352	0.5611274431600626	1.8308635989393225	0.44385130594512273	1.0	0.0	0.0	0.0	1.0	1.0	0.0	1.0	0.0	1.0	0.0	1.0	1.0	1.0	1.0	9.0	-55093.57601581037	0.0	0.0	94.0	-1330.7675878510997
31640000	-56899.554265790706	-1399.8611977946816	-55499.69306799603	0.46783307379943345	2020.8718929535978	47.22736043453442	104.1026517276559	14.137472009214877	5.232892255546736	0.28884481155000186	0.17971954318183594	0.19145249429548503	0.33998315097268245	0.5451763052744161	0.748316970556401	9.15895691289436E-4	0.7190361477962665	9.158956912894374E-4	0.7190361477962675	0.4910777669310798	0.22076587682032453	1.3564610753272628	1.3625763582870107	1.8887596917518372	1.3586269755783593	0.30638587093488234	0.5797233029859548	0.730078679981993	1.196749481431609	2.3761613925489278	0.9349602161860525	0.5678261860249579	2.9823780512939377	0.6984500995640677	1.0	0.0	0.0	0.0	1.0	1.0	1.0	1.0	0.0	0.0	0.0	1.0	1.0	1.0	1.0	9.0	-55109.16087779004	0.0	0.0	83.0	-1341.9271868432584
31650000	-56914.00380368681	-1410.986337285006	-55503.017466401805	0.4769807068247236	2020.8627453205727	47.32280166428004	123.44125142646706	15.082417462695414	5.5153034721315	0.29211314751803696	0.18002022502103038	0.18866120397429428	0.33920542348664373	0.7032028990530377	0.7517911119650825	9.413799772812498E-4	1.0626008835284237	9.413799772812513E-4	1.0626008835284253	0.47928737677254873	2.379432185551588	1.5115612550373703	2.076138113450366	2.175162317327477	0.6435268691280489	1.8080259105707925	0.5823956022048452	0.7985801716737149	0.8400512376438583	0.5219870347814117	0.2915889495997542	0.3859743454045043	2.002919221217941	0.7769129965776567	1.0	0.0	0.0	0.0	1.0	1.0	0.0	1.0	0.0	1.0	1.0	1.0	1.0	1.0	1.0	10.0	-55123.9173086473	0.0	0.0	90.0	-1333.7610990218923
31660000	-56893.83620191304	-1406.7330275597194	-55487.103174353324	0.4888881813449069	2020.8508378460524	47.33046915052286	109.92694858140624	14.525663178206953	5.272418157420461	0.29066067392792566	0.1810045141389743	0.19177304844501855	0.33656176348808675	0.5176612946270109	0.7221487591498874	9.81704752949965E-4	0.9873919646780224	9.817047529499653E-4	0.9873919646780244	1.1366634975753587	0.5752555886985664	0.22570667219399282	0.3871308080276206	1.8501674968055897	1.0085635920568299	0.5266397821532794	1.028756556882904	2.444185419179584	0.4248310001922892	0.7490550938718342	1.039716494000717	0.7340851512185281	1.3798655755717497	0.644933536469423	1.0	0.0	1.0	0.0	1.0	1.0	0.0	1.0	0.0	1.0	0.0	1.0	1.0	1.0	1.0	10.0	-55107.33019604037	0.0	0.0	84.0	-1336.771469759709
31670000	-56870.53667790818	-1403.9268197613708	-55466.60985814681	0.475827872922922	2020.8638981544743	47.93941216133085	130.64176957112443	15.120336851397495	5.141179631227172	0.2973744091641755	0.18246569174743577	0.1860608315715593	0.33409906751683466	0.48480654739630624	0.7438964857772268	9.335317974259765E-4	0.8634391070254621	9.335317974259761E-4	0.863439107025464	0.233005222291514	0.3478198239064195	1.715516230753705	2.097329289439643	1.1356081705207803	0.8421877046672135	0.12945487433796157	0.7840725609703078	0.7640617861300785	1.632929205283869	0.11660259323915913	1.148517210268883	0.5839173032448797	1.155536116501721	0.29955404056927815	1.0	0.0	0.0	0.0	1.0	1.0	0.0	1.0	0.0	0.0	0.0	1.0	1.0	1.0	1.0	8.0	-55084.192172192816	0.0	0.0	92.0	-1344.2007000643487
31680000	-56883.338103247275	-1432.759244593182	-55450.578858654095	0.46843415788513293	2020.871291869512	48.455154036627434	176.9414125145111	15.971501362691594	4.815139765913411	0.2919588634123034	0.17971072425975687	0.1893082934961976	0.3390221188317474	0.810125939880719	0.7603166975055153	9.562246361018375E-4	0.8352554965957274	9.56224636101836E-4	0.8352554965957245	0.43958551429341314	0.269575197282767	0.6699568075020721	0.1610703898335347	1.6405221923308095	0.8122121657339741	0.41207652760210395	0.46611315789603414	1.5601006507587296	0.19577660828404914	0.7926255179825796	0.714566718497219	0.5222469225287274	1.3969216042831654	0.8170355156419465	1.0	1.0	0.0	0.0	1.0	1.0	1.0	1.0	0.0	0.0	0.0	1.0	1.0	1.0	1.0	10.0	-55074.46509399986	0.0	0.0	88.0	-1371.4907219046754
31690000	-56899.785407169555	-1439.9699260773123	-55459.81548109224	0.4801002804046266	2020.8596257469926	48.77272520454311	177.43325699925262	15.70231215812458	4.938389868445639	0.28941031050135896	0.1790971626037854	0.19457074721752138	0.3369217796773396	0.7739437762252145	0.766143335618492	9.30975449943048E-4	0.7697760008855005	9.309754499430497E-4	0.7697760008855001	0.7017344913507065	0.3447779755204141	0.4015135667564619	0.1414646689409201	1.5695659924673402	0.9867806525912158	0.5636088546748994	0.2875533688426891	0.43414916066560716	1.2333888460634488	0.10369860595758001	0.9994914691974383	0.32996759890670235	2.276458215365613	1.4390360809102378	1.0	0.0	0.0	1.0	1.0	1.0	1.0	1.0	0.0	0.0	0.0	1.0	1.0	1.0	1.0	10.0	-55079.07758287453	0.0	0.0	85.0	-1380.7685981229704
31700000	-56873.77059740751	-1430.919736765393	-55442.85086064212	0.5111377811321144	2020.828588246265	48.57210052514365	202.64072564078603	16.621733683636833	4.907888995247395	0.290372464346555	0.17688961590346877	0.1941288365960001	0.33860908315398147	1.0502119893270796	0.7812221293915053	9.87914809412207E-4	0.8546868429152752	9.879148094122064E-4	0.8546868429152721	0.2117108675882295	1.724449151532528	0.1448301055723856	0.13066121206211057	2.548869802754133	1.2813335403288502	0.05427806548813747	0.8477341526152605	1.2171983495858416	3.104023027782681	0.05548440788429189	1.0783196831288935	0.9371444726811893	1.063065453554389	1.4371550505601667	1.0	0.0	0.0	0.0	1.0	1.0	1.0	1.0	0.0	0.0	0.0	1.0	1.0	1.0	1.0	9.0	-55077.1018287543	0.0	0.0	87.0	-1364.9610309477691
31710000	-56895.666177803156	-1441.6498016296603	-55454.016376173495	0.49502968806095743	2020.8446963393365	48.66907736438386	170.14653456627613	16.02193843579778	5.1024904717311035	0.29227992756007803	0.17622220343838502	0.19049523810265626	0.34100263089888594	1.2065796989041164	0.8155960513703129	9.649621478050921E-4	0.9112076435439358	9.649621478050924E-4	0.9112076435439355	0.757952873680194	0.5614253392310027	0.40134119523863754	0.3170481539328974	2.510136919680188	2.055434578718699	0.31320887905092226	0.5785503592405092	0.26206706887768133	1.5188498943558173	0.13111049506451128	1.7531990526417056	0.7945753004388271	3.184614944650826	1.0383623770933765	1.0	0.0	0.0	0.0	1.0	1.0	1.0	1.0	1.0	0.0	1.0	1.0	1.0	1.0	1.0	11.0	-55104.66223297435	0.0	0.0	82.0	-1368.1644963837323
31720000	-56897.733646592336	-1452.4645289189432	-55445.26911767339	0.5115362573049881	2020.8281897700924	48.7924769568765	136.74264208566575	14.835234437916803	5.0099293585078755	0.2927498680681651	0.17542091549902636	0.1964890076474785	0.33534020878533516	1.6363359817322982	0.8160557715522752	9.186208858666541E-4	1.0643126809665184	9.186208858666536E-4	1.0643126809665189	0.38429023728892436	0.7817519367419067	0.07257613026388912	0.6746186561862159	2.6444765836344035	2.0247602066098964	0.4262995126844957	0.6511266868652379	0.16480345981410283	2.396054289041791	0.17735068801588558	1.9733729392750667	0.9446844205226637	3.2537043932865344	1.4807464891367357	1.0	0.0	0.0	0.0	1.0	1.0	1.0	1.0	1.0	0.0	1.0	1.0	1.0	1.0	1.0	11.0	-55090.82158579352	0.0	0.0	87.0	-1368.843768839095
31730000	-56864.034151624	-1403.1320029688593	-55460.90214865514	0.5588161863465866	2020.7809098410507	47.66119216763056	120.62193698471583	14.803403373411935	5.34060486874306	0.288391705414278	0.17827415100463126	0.19372840618259357	0.3396057373985022	0.5057449293501717	0.7003743229297568	9.73912495160731E-4	0.6868629066538253	9.739124951607293E-4	0.6868629066538251	1.1058608508818843	0.6436145227295413	0.33828271071361027	0.7289894624268884	2.493269884595075	2.1523566344907343	0.18059734552901371	0.9678720200595035	0.24474125146988732	0.31700208725528856	0.21939995273394003	1.3768405158855246	0.5139384836280554	1.7778874393980972	1.358765115915354	1.0	0.0	0.0	0.0	1.0	1.0	1.0	1.0	1.0	0.0	0.0	1.0	1.0	1.0	1.0	10.0	-55079.55330512065	0.0	0.0	84.0	-1346.9984102221435
31740000	-56907.9251211547	-1445.9141672842832	-55462.01095387042	0.5366708213466134	2020.8030552060507	48.59610360507969	108.6928383701922	13.994413729349892	4.77650034216779	0.2851299511593421	0.17967772620062716	0.19244030051300834	0.34275202212702743	0.908414957927801	0.7605866320188738	9.602714505346257E-4	0.8887347207689854	9.602714505346219E-4	0.8887347207689797	1.214475480083786	0.533824983883019	1.0809569491570143	0.03993737580247744	2.254019619371083	1.9240882754922046	0.46939511049143734	0.9327967606538597	0.2528516119305119	0.4497290972324341	0.29199489371572757	1.0661573176834473	1.1388309036476425	2.132765774581071	0.6043159677343019	1.0	0.0	0.0	0.0	1.0	1.0	1.0	1.0	1.0	0.0	0.0	1.0	1.0	1.0	1.0	10.0	-55082.52726934413	0.0	0.0	85.0	-1378.7051709505022
31750000	-56899.496353226445	-1430.7476298330732	-55468.74872339337	0.50019573888593	2020.8395302885115	47.96419637458733	82.79360841225994	13.441247339908777	5.097632342581059	0.28782248582976705	0.18128023178930133	0.19446320774470624	0.33643407463623043	0.5591204426678931	0.7090644207611211	9.590507842196357E-4	0.8407511828481676	9.590507842196372E-4	0.8407511828481701	1.2206052744527567	0.8055400947349917	0.08291216449776244	0.013872920229384071	2.221055786669932	1.210363589744709	0.3760445079221844	0.40499888729662964	0.4969627989658205	1.4975421515842642	0.44417753536642396	0.8484381279870901	0.3191624607648357	2.38161458366893	0.4398024770769601	1.0	0.0	0.0	0.0	1.0	1.0	1.0	1.0	1.0	0.0	0.0	1.0	1.0	1.0	1.0	10.0	-55081.29093478229	0.0	0.0	81.0	-1368.932375282782
31760000	-56914.23491178577	-1447.183820478841	-55467.05109130692	0.47898167362727767	2020.86074435377	47.77774848657525	106.95195916558784	14.181592750572097	4.966975545262774	0.29459718643383814	0.17879820479637368	0.1897968190495564	0.33680778972023684	0.43046268456202863	0.664687605657438	9.391585368250291E-4	1.00554033138441	9.391585368250295E-4	1.0055403313844091	0.6558970082142946	0.2977705754187644	0.9518918004637729	0.015081602545641877	1.0559396466508655	0.9135288397405403	0.2723196046840861	0.5677998759136578	0.24912761604895753	0.07113966236254242	0.47021454489487235	1.5043473503995475	0.40690382347793136	1.7582328626364478	0.9660964375542794	1.0	0.0	0.0	0.0	1.0	1.0	1.0	1.0	0.0	0.0	0.0	1.0	1.0	1.0	1.0	9.0	-55080.1706302657	0.0	0.0	90.0	-1382.1734622657314
31770000	-56933.95465735567	-1487.494679003523	-55446.45997835215	0.4733811134936231	2020.8663449139037	49.19912852778587	126.41508704426036	14.249232992928686	4.694316749956351	0.29286634801503747	0.18241758905790895	0.19292993462813704	0.3317861282989215	1.1693026104543771	0.7684018833207104	9.245776262605045E-4	0.8611686507930301	9.245776262605068E-4	0.8611686507930313	0.6317672218107893	0.6016711762729554	1.1748365316333498	0.17706025822662688	1.4246624789856306	0.7571926782176149	0.2912560433597001	0.9749653419934569	0.6632482366685958	0.007983526416340245	1.9740925310664517	0.8331186206563097	0.41570356017585064	1.8890316375719043	1.0880162268497082	1.0	1.0	0.0	1.0	1.0	1.0	1.0	1.0	1.0	0.0	0.0	1.0	1.0	1.0	1.0	12.0	-55047.720509134255	0.0	0.0	83.0	-1417.486891350534
31780000	-56953.87268860277	-1486.432333145242	-55467.44035545753	0.4959750999002092	2020.843750927497	49.12241751992793	130.92626848658657	14.423458733930497	5.47777423883114	0.29215332203334915	0.1791586247264182	0.18823164309135657	0.3404564101488812	0.8609393746132992	0.7635655166154619	9.243988901630757E-4	1.0004450120324557	9.243988901630767E-4	1.000445012032456	0.5644532625382492	0.1659666366666553	0.5475858682387	0.7311658880503699	1.701902455852239	1.9038788089249707	0.0853543087853859	1.1911979083408326	0.10475291618051859	0.06396321680523522	0.8959127957303701	0.7457878256988628	0.3971745436518104	1.3804941420103312	0.9002237052000336	1.0	1.0	0.0	0.0	1.0	1.0	0.0	1.0	1.0	1.0	0.0	1.0	1.0	1.0	1.0	11.0	-55071.26919248383	0.0	0.0	91.0	-1413.774476332589
31790000	-56929.383386164125	-1495.5002706431308	-55433.88311552099	0.48274166862394796	2020.8569843587734	48.95425947047226	117.05733208752608	13.947162502508862	5.2529676794044065	0.2910617266628508	0.17984360818692202	0.19165305137880678	0.3374416137714254	0.889019031141608	0.7740889291935235	9.106947296948098E-4	1.022695659436095	9.106947296948112E-4	1.0226956594360985	1.0869834953911777	0.1231202334138017	0.9808438062487083	0.9081441662886135	3.174968031173715	4.00092916679578	1.1827739973100404	0.8062622070585055	0.2811616725119277	0.6588467328892346	0.3032048147625572	1.5559178701041263	2.2081096786892864	3.908587074295581	0.7590416166810704	1.0	0.0	0.0	0.0	1.0	1.0	0.0	1.0	1.0	1.0	0.0	1.0	1.0	1.0	1.0	10.0	-55042.71478784818	0.0	0.0	93.0	-1413.6285721296226
31800000	-56941.442590811435	-1474.0932785808318	-55467.3493122306	0.4868509395986577	2020.8528750877986	49.79112839283486	135.6514448706469	14.513282608721617	5.278005094405578	0.2884901771767518	0.17548547871292544	0.19110066908380255	0.3449236750265251	0.9458836319198702	0.791021079678598	9.050827735289335E-4	0.738139512321932	9.050827735289346E-4	0.7381395123219314	0.6381865073010197	1.0228556946653404	1.4795404955854001	0.9448816419121923	1.307843121021791	0.7189785302166967	0.46721082696069083	0.3377296336900537	0.16048373684049397	0.5800903781356517	1.3773856281980592	0.6712394932568391	0.5497654430348707	0.9263541620371265	0.21015381254214544	1.0	0.0	0.0	0.0	1.0	1.0	0.0	1.0	0.0	1.0	0.0	1.0	1.0	1.0	1.0	9.0	-55075.42663653149	0.0	0.0	89.0	-1417.9541608534134
31810000	-56971.971183414826	-1494.0397571915237	-55477.9314262233	0.4433144952062386	2020.896411532191	50.853647626660184	123.36991819470657	14.150424418155255	5.201693651148233	0.28852090904146216	0.17740962485720724	0.19547683085731235	0.33859263524402305	0.9645018509783448	0.7639793845243399	9.208261485609191E-4	0.8373009416914414	9.208261485609165E-4	0.8373009416914404	0.19816587583207046	0.5861227300289047	0.5245638921664173	1.1943494532407037	1.8100302104043444	0.8692322261149061	0.5995940813080549	0.9319917060557876	0.12684091694415958	0.367514799175267	0.30824652574118516	0.8815432286594282	0.5462905212422295	1.5882010894628558	0.15806698712201467	1.0	0.0	0.0	0.0	1.0	1.0	0.0	1.0	0.0	1.0	0.0	1.0	1.0	1.0	1.0	9.0	-55075.674778256696	0.0	0.0	96.0	-1432.8050831286178
31820000	-57007.888859379455	-1522.8590450922698	-55485.02981428718	0.5129960194710464	2020.8267300079262	51.48166663557638	109.26328549990887	13.566508007091155	5.42146384210101	0.2911916901151367	0.17998758346129423	0.19126170633528194	0.337559020088292	0.5949088557230322	0.7255011997201205	8.959904440213689E-4	0.9009459328111931	8.959904440213688E-4	0.9009459328111925	0.19019155504907592	0.6914069836413428	0.4534214739678638	1.7130668299092753	1.7180094888563775	0.7082389437799126	1.090011797768412	0.873781262595946	0.42240687049354425	1.0074020521681382	1.3493007901115055	0.4565760809903626	0.5009475640647834	2.494734776160089	0.22812518356855474	1.0	1.0	0.0	0.0	1.0	1.0	0.0	1.0	0.0	1.0	0.0	1.0	1.0	1.0	1.0	10.0	-55068.69504869206	0.0	0.0	97.0	-1453.4160023924915
31830000	-56974.68919674009	-1533.2268477587895	-55441.462348981295	0.5167387523749598	2020.8229872750223	52.22076085824795	126.12410590696008	13.874871317671175	4.999670692827658	0.2911628186860915	0.18141474733698734	0.1919434838965859	0.3354789500803402	0.8197664464224368	0.7935018999164877	8.941419278090205E-4	0.8624404747318578	8.941419278090199E-4	0.8624404747318581	0.2959141006230465	0.41215963181754434	0.430507154090534	0.7396105359378903	1.2234973236892952	0.3312909280044827	0.4835301380494591	0.3454266383195162	0.13318286418993133	0.25304204958069343	1.0518903200273533	0.6537959574085574	0.5799356461296971	1.2871956677503238	0.705137406255373	1.0	1.0	0.0	0.0	1.0	1.0	0.0	1.0	1.0	1.0	0.0	1.0	1.0	1.0	1.0	11.0	-55033.898289366436	0.0	0.0	96.0	-1467.4892807644255
31840000	-57004.982512272334	-1536.2059803817272	-55468.77653189061	0.49109915434046725	2020.848626873057	51.49013157160685	106.67056764380801	13.094579838907062	4.915662395898007	0.2926294402416945	0.17708008357112137	0.1909645863746668	0.33932588981252226	0.985860645143672	0.8004146672805763	9.238049809484306E-4	0.9276071718018798	9.2380498094843E-4	0.9276071718018771	1.2884305926533604	0.705999330787971	1.7929628031793003	0.12670309430502014	2.4047671699601136	0.6683511442505766	0.4886118589228399	1.3301319375617333	0.8834175767670259	1.9402916986030208	0.1833982730421801	1.0956024126865327	1.0366911419287241	2.4297739323245167	0.5770552480095732	1.0	0.0	0.0	0.0	1.0	1.0	0.0	1.0	1.0	1.0	0.0	1.0	1.0	1.0	1.0	10.0	-55046.847562655654	0.0	0.0	99.0	-1461.6984283029099
31850000	-56976.6714119607	-1530.9964553907255	-55445.67495656997	0.49583459075354913	2020.8438914366438	51.868497304608766	102.06919882647611	12.796353861939842	5.659795324003757	0.29132830566322604	0.18340341636128984	0.19014727707542764	0.3351210009000614	1.1660099753854527	0.8074157490804869	8.991502462826295E-4	0.7391364359202401	8.991502462826316E-4	0.7391364359202397	0.5003235877257141	0.6605824614588557	0.16560856713473598	0.05758866637423327	1.448514515968228	0.8598721682761181	0.9062107365139961	1.3646644759300202	0.23107424449378067	0.37716793752784045	0.528297847812634	0.6679314523088494	0.7082893567786697	1.6963373563477402	0.7898188864974037	1.0	1.0	0.0	0.0	1.0	1.0	0.0	1.0	1.0	1.0	0.0	1.0	1.0	1.0	1.0	11.0	-55044.94817596039	0.0	0.0	88.0	-1469.3484919695384
31860000	-57005.01264635143	-1546.2968061916572	-55458.71584015978	0.5203323608042787	2020.819393666593	51.91816625337584	102.32337732072281	12.770052900159493	5.694508287517362	0.2910126324321573	0.17778353748148976	0.19157915536435105	0.3396246747220068	1.2381832531008032	0.7990813299594318	8.936528165688315E-4	0.7326574328864849	8.936528165688288E-4	0.7326574328864817	1.2666873752058783	0.13653299998675028	0.2586425886295784	0.24971551384329116	1.7854386329886993	0.888611247500859	2.444780727724772	1.2671525433892283	3.0610644058875547	1.012070897723038	0.36390280146825355	1.3367508784888549	1.434666121782739	3.3623192342128494	2.221452328608629	1.0	1.0	0.0	1.0	1.0	1.0	0.0	1.0	0.0	1.0	1.0	1.0	1.0	1.0	1.0	12.0	-55052.61607819405	0.0	0.0	88.0	-1472.3578930455215
31870000	-56973.171989518356	-1527.6688035722684	-55445.50318594609	0.6300024005391038	2020.7097236268582	51.43984370716753	96.60117069043123	12.688081244216496	4.742329661717971	0.29283782917813495	0.18084763270877838	0.18933595572575437	0.3369785823873372	0.9368628674351237	0.7896408806087929	8.455204308800341E-4	0.773435700686819	8.455204308800329E-4	0.7734357006868194	1.5183786650626163	0.7790540145527222	1.5849067416124414	0.04039865665186343	1.4133992110892555	0.7219933632118096	0.4072634201828353	0.6616994477184954	0.07375697879760611	0.5250974817381262	0.12409730394452911	0.8303954808390481	0.8864707762017526	2.668774389530188	1.1781891040091208	1.0	1.0	0.0	0.0	1.0	1.0	0.0	1.0	1.0	1.0	1.0	1.0	1.0	1.0	1.0	12.0	-55048.20965813693	0.0	0.0	84.0	-1460.5467787440036
31880000	-56971.50356502363	-1540.7798071927955	-55430.723757830834	0.5479771059572476	2020.79174892144	51.788593241349766	90.58699558186967	12.653179542836417	4.946205744598525	0.29229977912706	0.17721318424823965	0.19204571469491466	0.3384413219297906	0.7817780685093351	0.7767902991130166	9.099032919998584E-4	0.6941986279035778	9.099032919998591E-4	0.6941986279035786	1.4199214804611393	0.4331356775890393	0.34974796639287287	0.5777317274069462	4.158775888870215	1.4776155923253995	1.6383526145301255	1.9594833187988665	1.0120776297773293	0.7225500589185193	1.8585554738775374	2.0426777299910968	1.5275232575620405	4.400143854573432	1.5506736845131952	1.0	0.0	0.0	0.0	1.0	1.0	0.0	1.0	1.0	1.0	0.0	1.0	1.0	1.0	1.0	10.0	-55049.115014083596	0.0	0.0	84.0	-1470.6217959757166
31890000	-56973.740850650654	-1522.8193779305293	-55450.921472720125	0.5039530091038584	2020.8357730182934	50.95066734601584	103.00210890591332	13.441874178229375	5.2700433454793725	0.29589234838677864	0.17987436438885082	0.18735979456945034	0.3368734926549251	0.9375134616114998	0.7819916413902003	8.801096212901977E-4	0.8666719039931104	8.801096212901995E-4	0.8666719039931103	0.34827446764128556	0.48237788611659194	1.4126753355464658	0.10430899172136297	1.8440044598974765	0.945423057751697	2.3860694338129944	1.03113966979692	1.2084928603902056	0.42501902108464124	0.13139201094333575	1.5248665948256872	1.4034409846556601	2.331581632882777	0.8118413991097974	1.0	0.0	0.0	1.0	1.0	1.0	0.0	1.0	0.0	1.0	1.0	1.0	1.0	1.0	1.0	11.0	-55079.66907811231	0.0	0.0	89.0	-1450.3793059616764
31900000	-56997.27478217015	-1546.6878028245685	-55450.58697934558	0.5267601171752596	2020.8129659102221	51.27750957756258	93.37015025407011	12.530390743984722	5.356857218259432	0.28986083749036345	0.18015424237031946	0.19333158336275186	0.3366533367765701	0.610393654429932	0.7420596581884893	9.122188480481625E-4	0.8356236202056672	9.122188480481631E-4	0.8356236202056658	0.9307423907946507	0.016976481402243344	1.4345125772182772	1.6282790210929068	1.9433126472638842	1.3770830685606332	2.8117190276971096	1.472955988837399	2.83597173942209	0.6988739984825892	3.052628556050135	2.465674757375307	0.2956764692990656	2.204020735838993	0.49600640615189545	1.0	0.0	0.0	0.0	1.0	1.0	0.0	1.0	0.0	1.0	0.0	1.0	1.0	1.0	1.0	9.0	-55051.09215779333	0.0	0.0	93.0	-1473.1768650413817
31910000	-56959.28393926699	-1511.0507571150285	-55448.23318215196	0.4884865425648507	2020.8512394848324	50.356898426327085	88.45138606113933	12.669807876424548	4.681855335799694	0.2914280110285798	0.18180587420722866	0.18753509599695328	0.33923101876724304	0.8248443537842766	0.7775703236432221	9.202610453777479E-4	0.8632654358280983	9.202610453777488E-4	0.8632654358280988	0.9069767774160821	0.7314479279929957	4.545270941566687	1.2437350087544807	2.0612197977803377	0.8151560654294003	2.8624507513572404	1.0851489036836333	0.7986773061746982	0.8527947583660662	0.8649752966570887	1.6767692590940277	0.31816579933570444	1.304177527954222	1.5091666629517992	1.0	1.0	0.0	0.0	1.0	1.0	0.0	1.0	0.0	1.0	0.0	1.0	1.0	1.0	1.0	10.0	-55074.09671921737	0.0	0.0	87.0	-1436.8153432003278
31920000	-56943.23728433447	-1500.5351259268095	-55442.702158407665	0.5091659128837195	2020.8305601145137	50.526653466957605	111.23501162062638	13.736245448340037	4.928243633007431	0.2904910371924351	0.18154189385713085	0.1914628770207819	0.336504191929657	0.8100245829483285	0.7592470578788326	8.849223431328437E-4	0.7608566726486617	8.849223431328422E-4	0.7608566726486594	0.4165961931256229	0.36125880382058	1.856395044223671	1.533056236857663	1.5084433450213055	0.6389567949389394	1.515412103565161	0.9758090097283324	0.5084301076158252	0.16201745465673692	2.35409825340325	1.4061389919322391	0.2883478330531421	1.6294690927350184	0.30494582255290453	1.0	1.0	0.0	0.0	1.0	1.0	0.0	1.0	0.0	1.0	0.0	1.0	1.0	1.0	1.0	10.0	-55075.91496495656	0.0	0.0	85.0	-1437.2289260905022
31930000	-56937.517469744445	-1493.243517852509	-55444.27395189193	0.5045704619401198	2020.8351555654572	50.05452559315725	99.46142854749327	13.289497813124088	4.7253910884142805	0.28675200226023784	0.18089872883802752	0.19267883578010023	0.33967043312163925	0.5777880999468527	0.7499878041961152	9.106179724296551E-4	0.8140457291055148	9.106179724296533E-4	0.8140457291055118	0.44889069498058914	0.2668854079572738	0.6173854547999815	0.8471304953040223	1.1976647662442752	0.7002148482678595	5.374505097825921	0.8605633508171879	0.12006185034846222	0.35685670866882374	0.9730229770060077	1.0796208998271528	0.7975168218153913	1.6953597284788504	1.087917225919934	1.0	1.0	0.0	0.0	1.0	1.0	0.0	1.0	1.0	1.0	0.0	1.0	1.0	1.0	1.0	11.0	-55076.40647914709	0.0	0.0	80.0	-1425.1115013811468
31940000	-56916.905982927005	-1473.1275622264702	-55443.77842070053	0.473481854698028	2020.8662441726992	49.2261561282202	112.71166354882493	13.913791233808523	4.9484695067547175	0.2913626750571856	0.17879675122310523	0.19032191083104036	0.33951866288867355	1.201697763161727	0.7848032352143544	9.257619539233505E-4	0.8147925335512297	9.257619539233507E-4	0.8147925335512274	0.5825348729241117	0.6083952483219759	1.6588364818867045	0.35062564586376355	2.1644048629561707	0.45481912949347647	1.0787171357180476	0.9017944751433055	0.39255630935934593	0.3200111837944112	1.7224127945380707	0.9534074811948473	0.5698807557492807	2.090248213055422	0.8617980954036185	1.0	1.0	0.0	0.0	1.0	1.0	0.0	1.0	0.0	1.0	0.0	1.0	1.0	1.0	1.0	10.0	-55074.47643723784	0.0	0.0	85.0	-1408.0534793896559
31950000	-56935.33522282347	-1465.5881534408175	-55469.747069382654	0.5049999915304132	2020.8347260358669	49.29394408667844	89.71086534975406	13.34315918890956	5.9095036132153345	0.29495492776915616	0.1792242986969633	0.1889609873863274	0.33685978614755796	0.8364656054033114	0.7592426985294967	8.910225587630442E-4	0.7432659700111743	8.910225587630439E-4	0.7432659700111747	0.4064040718358064	1.1715082497217906	3.5095116426477215	0.8092202293223308	1.7968513513824345	1.4189728269910837	0.4746003676660482	0.8112145086059059	0.3014603908591265	0.9490455426118947	0.482169935331837	1.4645655359965741	0.7014717509646836	2.70721933596949	0.7794932414919812	1.0	1.0	0.0	0.0	1.0	1.0	0.0	1.0	0.0	1.0	0.0	1.0	1.0	1.0	1.0	10.0	-55084.92840958428	0.0	0.0	83.0	-1401.6668245133642
31960000	-56891.181903984856	-1459.8422002196592	-55431.339703765196	0.4973302326753577	2020.842395794722	48.961103307518165	115.34315241475653	14.141086135395659	4.634776452785428	0.29049270294768686	0.17891822503663343	0.18995176190810226	0.3406373101075823	0.9213904495384658	0.7739383449003127	9.144719240340811E-4	0.6794897591436263	9.144719240340801E-4	0.6794897591436264	0.6894702206172266	0.30576097271433333	0.9666415413764113	0.79876584961713	2.173323230320102	0.907705430269259	3.594534325633553	2.0847702369621937	0.13391026399625203	0.6877272499237845	0.5943497187142495	3.382105127188016	0.7168974638231628	2.1263423556122056	1.220703481826192	1.0	1.0	1.0	1.0	1.0	1.0	0.0	1.0	1.0	1.0	0.0	1.0	1.0	1.0	1.0	13.0	-55071.66132163868	0.0	0.0	77.0	-1389.7320255958266
31970000	-56880.31931577582	-1443.2395826553147	-55437.0797331205	0.492012975697129	2020.8477130517	48.372691934332735	112.83038501834261	14.549470819687954	5.198095718215693	0.29210306044231016	0.17676033794549192	0.1917984748988928	0.33933812671331	0.5123643220232107	0.7070865908221864	9.147784397901086E-4	1.0103546286787315	9.147784397901068E-4	1.0103546286787315	0.9682939681293552	0.311461387555285	2.4025756383591585	0.11504049908588691	1.7812538582373028	0.6648471856915501	1.0238592355993208	0.6915840740703507	2.2877754113156947	0.45990160197567076	1.1846852110771915	0.9861851402001466	0.34022005453501364	2.393294744186145	0.6136930250015544	1.0	1.0	0.0	0.0	1.0	1.0	0.0	1.0	0.0	1.0	0.0	1.0	0.0	1.0	1.0	9.0	-55071.49120493673	0.0	0.0	86.0	-1371.048846275419
31980000	-56837.49345985389	-1404.7246973881013	-55432.768762465785	0.49580778340573156	2020.8439182439915	47.605903294689654	117.71703341652463	14.784651367899942	5.089153612104412	0.28781114442395184	0.18421365810288826	0.1917984748988928	0.3361767225742719	0.5312948261027263	0.7131465398311885	9.370518359489765E-4	0.6990367612578472	9.370518359489751E-4	0.6990367612578472	0.3700154059366095	0.21302366091473493	2.725306163485453	0.04138359838696253	1.6463895982544048	0.5900622331776613	0.48309408251773794	0.8689058576780876	0.18559019562480025	0.5402666408818991	1.3458540825253067	0.6406714944727204	0.4617639279570283	1.436795355921735	0.6135693094536132	1.0	1.0	0.0	1.0	1.0	1.0	0.0	1.0	1.0	1.0	0.0	1.0	1.0	1.0	1.0	12.0	-55050.79755669949	0.0	0.0	80.0	-1345.8679926857294
31990000	-56870.53497354557	-1423.783702199189	-55446.75127134638	0.4693296855167387	2020.8703963418807	47.203122599843454	139.27670092554308	15.113552590278111	5.484819895420369	0.29260410372272555	0.18278171233552784	0.19021638784155223	0.3343977961001991	1.332724441216734	0.8149194107309718	9.52775979081315E-4	0.6783681254815235	9.527759790813136E-4	0.6783681254815237	0.36509541797811323	0.46838540853064453	0.4413167346008948	3.984010947573609	1.0264173921035176	0.799630348088967	0.12132492856330616	1.240150456927039	0.4649343336035237	0.29996254469992384	0.4410137711237932	0.5438398229784185	0.361535310387791	2.2693674864343767	0.5609713830676514	1.0	1.0	1.0	0.0	1.0	1.0	1.0	1.0	1.0	1.0	1.0	1.0	1.0	1.0	1.0	14.0	-55071.28369466069	0.0	0.0	77.0	-1358.0789377513697
32000000	-56840.94330606261	-1397.1165564508965	-55443.82674961171	0.46947735218615844	2020.870248675211	47.03006907884664	131.04357695155525	15.192181550515961	4.71764188297015	0.2927254843941104	0.17916077851211298	0.1913060681104247	0.3368076689833566	1.0630593023348758	0.7959757615826821	9.388860494686957E-4	0.742756440781207	9.388860494686953E-4	0.7427564407812057	0.27798850947690373	0.3718067848375549	0.2882117611257773	0.35970552306882253	1.000716800034522	0.4947882419701053	0.2942682978776165	0.5654128328365047	2.901170149279105	0.7688524520766755	0.12175377014776372	0.9242195720293478	0.4230873823300762	1.0237124759647782	0.7481707373829918	1.0	1.0	0.0	0.0	1.0	1.0	0.0	1.0	0.0	1.0	0.0	1.0	1.0	1.0	1.0	10.0	-55069.561343736255	0.0	0.0	81.0	-1341.5688827392048
32010000	-56877.901917647054	-1409.3166618965918	-55468.58525575046	0.5267365585230193	2020.8129894688743	47.952367538674935	122.60168627358887	14.79628930401406	5.572786410460911	0.290859836430136	0.17649388682354164	0.19076474508900584	0.3418815316573212	1.5776846850727213	0.8080934971376982	9.6215430242304E-4	0.7427901826150057	9.621543024230384E-4	0.7427901826150038	1.0167933120836303	0.49727624948334614	0.09087629433706916	0.7384920948279611	1.8686886563550962	0.4514317474934685	0.8980858097992849	0.9644312429071277	1.0904150439069944	0.6299985072720379	0.08269635150156944	0.5350869390387931	0.5137341284914146	1.4838379345756012	0.681920315746992	1.0	1.0	0.0	0.0	1.0	1.0	0.0	1.0	0.0	1.0	0.0	1.0	1.0	1.0	1.0	10.0	-55095.7316828715	0.0	0.0	82.0	-1350.9191685291944
32020000	-56892.94172181889	-1432.4402716238337	-55460.50145019506	0.5297847384069715	2020.8099412889903	48.67936166021113	138.5168789215789	15.195305218417255	5.464621589490577	0.29388048864944144	0.17940067865921439	0.18932772699129824	0.3373911057000506	1.047841216104912	0.7632407291017644	9.212801395103188E-4	0.76665657817965	9.212801395103161E-4	0.7666565781796498	0.49989739539719524	0.49733368234270386	0.5551458269026908	0.21839761450676415	1.1945326845805972	1.7463363013651132	0.6786789950854012	0.9813789528597668	0.6201882282232427	0.26082497307716773	2.0238031077488365	1.8679134074474963	0.7305096056893916	1.8998456856010975	1.0199924621319922	1.0	1.0	1.0	0.0	1.0	1.0	0.0	1.0	0.0	1.0	0.0	1.0	1.0	1.0	1.0	11.0	-55087.30227043934	0.0	0.0	80.0	-1367.8855255497062
32030000	-56878.70846232539	-1435.4294868629909	-55443.2789754624	0.4976028241171075	2020.8421232032802	49.385361922235575	161.21030997458655	15.443561874442752	5.250627660309367	0.29097071030169164	0.18167740797750795	0.18807462811857015	0.33927725360223493	0.8666244736574965	0.7508372393507207	9.339656320002167E-4	0.7583236344187639	9.33965632000215E-4	0.7583236344187636	0.34492513913096134	0.5202591899081772	0.20576449384056997	0.2451768312419572	2.171403455298033	1.0796520197518948	1.2068788940678394	0.4605108887858535	0.22230656243720856	0.5327978197072967	0.07189316566126136	1.2737562208235371	0.377074414255801	1.5751169119997197	0.45510958268537427	1.0	1.0	0.0	1.0	1.0	1.0	0.0	1.0	1.0	1.0	0.0	1.0	1.0	1.0	1.0	12.0	-55053.22534493548	0.0	0.0	82.0	-1372.762923253995
32040000	-56885.79632460114	-1429.9555555475442	-55455.8407690536	0.524950157119273	2020.814775870278	48.22029375821416	158.64725447797449	15.984443042239999	4.801544558736791	0.29625817468573945	0.1751995165790109	0.1893441295822876	0.3391981791529667	1.004319892943127	0.7678150943954596	9.08168131580592E-4	0.7834562268090699	9.081681315805942E-4	0.78345622680907	1.1918201098051728	0.06879584665910177	0.8129443449354947	0.1599987882813186	2.008175539168843	1.7804922312257632	1.4071385471329778	2.512265409333975	0.49905165104223037	0.9141852252371291	0.20849008166577218	1.476087360670105	1.4393574923107095	2.177069839757819	2.1764009606256076	1.0	1.0	1.0	1.0	1.0	1.0	0.0	1.0	1.0	1.0	0.0	1.0	1.0	1.0	1.0	13.0	-55087.76499984831	0.0	0.0	75.0	-1356.2564988482657
32050000	-56878.34349564148	-1425.8022385115007	-55452.541257129975	0.48184370411699323	2020.8578823232804	48.27132778170188	111.74406996239654	14.43986217448072	5.686568174056301	0.29069286087025537	0.18068028046527418	0.1899684075269194	0.3386584511375557	0.7533882467229863	0.7558941465479354	9.61662357280042E-4	0.7709706576221781	9.616623572800398E-4	0.7709706576221774	0.3140983399496682	1.587814538401099	0.12645420491571963	0.16102780907692543	0.42286793150555346	0.8036201921544825	1.1401329225916583	0.37770620022541734	0.0533647558207496	0.24352840234946102	0.1839180811964334	0.3800239259293444	0.36194315362528146	0.42897137581832206	0.40617191337988934	1.0	0.0	1.0	0.0	1.0	1.0	0.0	1.0	1.0	1.0	1.0	1.0	1.0	1.0	1.0	12.0	-55082.93846734257	0.0	0.0	80.0	-1367.588895456389
32060000	-56869.42846787625	-1434.7743622312448	-55434.654105645	0.550603972737355	2020.7891220546599	48.38700853665685	111.59247095822447	14.248757863668747	5.045231864971106	0.28970687092676983	0.17886556769465986	0.1943940541509701	0.33703350722760483	0.4799122360351132	0.7204061451538174	9.408650534264523E-4	0.7392832699249167	9.408650534264523E-4	0.7392832699249173	0.9320318057426024	0.2571175256820565	0.7097871178421643	0.32157830850030716	1.1284697407046178	2.0119551603738577	1.8201151499390207	1.0755653917959707	0.6674887104835654	0.9223556085556542	0.015654192829880214	0.9380272448306838	0.40835048362604603	0.9063052460272559	0.5625469220335895	1.0	1.0	1.0	0.0	1.0	1.0	0.0	1.0	1.0	1.0	1.0	1.0	1.0	1.0	1.0	13.0	-55069.01882584878	0.0	0.0	76.0	-1370.6174420200066
32070000	-56902.16059975756	-1444.1980185892583	-55457.9625811683	0.5393731357335535	2020.8003528916638	48.73185643059778	138.33583945211225	14.916598050052404	4.8250192189650685	0.2956560872014778	0.17683412441846216	0.19267699767870436	0.3348327907013603	0.45639316152190906	0.6846876748168023	9.676783235261724E-4	0.5786984211274181	9.676783235261746E-4	0.5786984211274184	2.0569197680068543	1.6399935387285447	1.3315306501538815	0.08455822367887658	2.3251222624665764	2.0607623827326362	0.24690835090088123	1.1485420433097546	0.6897181738549335	1.6036921056012963	0.011333185523114369	0.8781320737576317	2.1995655689498537	2.5478043770293692	2.4631597383143595	1.0	0.0	1.0	0.0	1.0	1.0	0.0	1.0	1.0	1.0	0.0	1.0	1.0	1.0	1.0	11.0	-55087.60946727361	0.0	0.0	76.0	-1383.772925042791
32080000	-56841.13149932626	-1415.2629010651153	-55425.86859826114	0.52770863342591	2020.8120173939715	48.66425453370171	160.3705878022098	15.411986583693224	5.440898043188923	0.2939502403916312	0.1806868302302094	0.188418922427983	0.336944006950181	0.86645599756378	0.7518916750794831	9.590655821659342E-4	0.7108833966099014	9.590655821659345E-4	0.7108833966099033	0.7174839738270334	1.2769800753492282	0.8387372740260366	0.11492919226993714	0.7187636913353711	1.2560658684479753	1.0336150367422625	0.8757992747752327	0.2669929368844451	0.7403943565128223	0.41829713402397883	0.7065830151892804	0.5548667258068513	1.8493015750023356	1.0498077804207109	1.0	0.0	1.0	0.0	1.0	1.0	0.0	1.0	1.0	1.0	0.0	1.0	1.0	1.0	1.0	11.0	-55062.46328101107	0.0	0.0	75.0	-1356.0680659382358
32090000	-56845.74443796057	-1406.6655449383302	-55439.07889302224	0.5114168021358704	2020.8283092252614	47.78329030274742	130.7284975975804	15.214842274017554	5.024305761914234	0.2965322328882902	0.1806478428606042	0.19108535774127217	0.331734566509838	1.2824160439471302	0.7821246860710858	9.571109210446154E-4	0.7609400928754401	9.571109210446174E-4	0.7609400928754403	0.7232507184007599	0.5531384472651741	0.45219687040951073	0.16574353989238652	2.183857567811704	0.6788733669610431	0.032192583180142655	0.6293996703470001	2.157012546486113	0.9027808013655665	0.020480788773155352	1.3629324795548698	0.4615829622401236	1.3079485572643448	0.7836554549032827	1.0	0.0	1.0	0.0	1.0	1.0	0.0	1.0	0.0	1.0	1.0	1.0	1.0	1.0	1.0	11.0	-55078.07325242929	0.0	0.0	79.0	-1345.1529330060594
32100000	-56855.990850229355	-1410.3941705052637	-55445.59667972409	0.5109872710660324	2020.8287387563312	47.75725010709062	123.19715525273475	15.20676247336821	4.7878257110398215	0.2906228362006204	0.180770811800916	0.19108535774127217	0.33752099425719606	0.7134374428358778	0.7342911330686899	9.718371265364735E-4	0.7466565268950508	9.718371265364748E-4	0.7466565268950526	1.0865892124915184	0.5287259669785674	1.330628754530652	1.6793907162232342	2.6017933767344155	1.0783096926435067	0.6304676463034392	0.9305334514830769	0.3430671124827024	0.7838712099863103	0.11498769548280084	3.3309819155197626	1.5329513714499692	2.924360104068557	2.1697779235900905	1.0	0.0	1.0	0.0	1.0	1.0	0.0	1.0	0.0	1.0	0.0	1.0	1.0	1.0	1.0	10.0	-55085.09625011708	0.0	0.0	79.0	-1344.3633977753761
32110000	-56833.88793703993	-1399.287028562153	-55434.600908477776	0.5180043537215385	2020.8217216736757	47.72789614058359	140.43734024265513	15.55744697258507	4.9275838338625615	0.2942097917288599	0.17970096741886346	0.1901356730741134	0.335953567778168	0.4605850394374001	0.7299588059184552	9.663778264092986E-4	0.7751777897906421	9.663778264092974E-4	0.7751777897906412	1.0810487906425337	0.44455516773685344	0.730982459748139	0.11287012768474322	1.51548475180865	0.7675458327439205	2.25683502043956	1.177982729456557	0.03091406976595555	0.5568875847503368	0.4805159973187499	0.7622748090907013	0.7321579433235865	1.5771137675355476	0.8658842909924165	1.0	0.0	1.0	0.0	1.0	1.0	0.0	1.0	0.0	1.0	0.0	1.0	1.0	1.0	1.0	10.0	-55073.417291656086	0.0	0.0	82.0	-1340.2030064047005
32120000	-56842.27373161837	-1392.080612246345	-55450.19311937202	0.47908123341342185	2020.860644793984	48.023445411053	142.50449966249008	15.383126677521085	5.4044750814845575	0.2928752539943903	0.18099636339463682	0.19227096016900963	0.333857422441968	0.43844244393620935	0.7179802707777581	9.279317992385282E-4	0.8412043254037445	9.279317992385276E-4	0.8412043254037428	0.33438482735807606	0.48162497758266154	1.3220508072922967	0.019022945071015786	1.835040026287046	1.8018023163812171	1.1628480903162064	1.9593196201934286	1.6538533468850558	1.9076044903800033	0.9332809565409449	2.0274560245543576	0.8702127623932454	1.7086851911064564	0.9191468651999893	1.0	0.0	1.0	1.0	1.0	1.0	0.0	1.0	0.0	1.0	0.0	1.0	1.0	1.0	1.0	11.0	-55078.96596524518	0.0	0.0	81.0	-1321.458466436702
32130000	-56833.9211964704	-1375.8988992522502	-55458.02229721815	0.4955258344290614	2020.8442001929682	47.07598822453835	128.31178778105874	15.166085219053661	5.544255346633835	0.2903091455324577	0.17939367366043987	0.1924404450349815	0.3378567357721256	0.9712868808429229	0.7745616364384178	9.612545817593655E-4	0.8798065307627422	9.612545817593637E-4	0.879806530762744	1.133801240153423	2.5951543858995234	0.5280921694193484	0.9375163229843246	1.2435468857336605	1.6460340023571371	0.653396834162905	0.3453958864478451	0.6366707250754808	0.7894684050068769	0.48782336677988164	1.5526217175646324	2.124224509396748	1.7423288980917824	0.6976243507908465	1.0	0.0	1.0	0.0	1.0	1.0	0.0	1.0	0.0	1.0	0.0	1.0	1.0	1.0	1.0	10.0	-55092.381286384705	0.0	0.0	78.0	-1307.2094480318456
32140000	-56869.69009678815	-1389.8823613030888	-55479.80773548506	0.4395183574382674	2020.900207669959	47.215917873478155	171.20999549450187	16.183324320110422	4.989904833695327	0.29110389345539234	0.17606017469963767	0.19312852004200526	0.3397074118029694	1.3952356384498708	0.8183172588598653	9.501193233023912E-4	0.9686926351249561	9.501193233023914E-4	0.9686926351249566	0.7401805125285799	0.17588534706415293	0.7860629447990393	0.4576381746949412	1.0759291107190774	1.241415590764507	1.2208452972445636	1.9417657816227305	0.48179360060907384	0.7350806472978774	0.012566241828631442	0.5017191669846441	0.4427013484606174	2.1187292180612034	1.3083335561977103	1.0	1.0	1.0	1.0	1.0	1.0	0.0	1.0	0.0	1.0	0.0	1.0	1.0	1.0	1.0	12.0	-55092.178219159396	0.0	0.0	85.0	-1315.2320309441395
32150000	-56848.52385477023	-1363.7974973205573	-55484.726357449676	0.47002924036115956	2020.8696967870362	46.41325221016305	135.07942223194394	15.694054272026865	5.5962704220847765	0.29338287680922	0.18104656945472916	0.19201202502433218	0.33355852871172326	0.8625349391580307	0.7613667494462187	9.624896915342363E-4	0.7008634569505352	9.624896915342408E-4	0.7008634569505363	0.7365524144832729	0.46289095514387973	0.5350326231920061	4.358128165525707	0.5858928915608498	1.526190242512172	0.4255373967551226	1.5458786812954193	0.52804947740617	0.7582416132397577	0.8936935738317919	0.7234860267022089	0.6543377656170136	1.4642489537289867	0.490005914326111	1.0	1.0	1.0	0.0	1.0	1.0	0.0	1.0	0.0	1.0	0.0	1.0	1.0	1.0	1.0	11.0	-55091.67843785031	0.0	0.0	79.0	-1303.5175203885688
32160000	-56853.42196732147	-1387.850109882709	-55465.57185743876	0.4802530720892092	2020.859472955308	46.26617681840621	104.99055470100802	14.353459648363309	4.716368656089433	0.2922952928297805	0.1751463527384841	0.19311336266064158	0.3394449917710984	0.8932737872440278	0.7829513589861394	9.782769451914244E-4	0.9690137046314908	9.78276945191423E-4	0.969013704631493	0.5248570909164124	0.9390866154896936	0.38246278034362763	0.7683440657757002	0.5141230975559667	0.9721093142962864	3.787041647897781	0.5122403440485985	1.3024505506710284	0.29135523435102184	0.8288461210367296	0.80906595981848	0.2383320006448327	1.0778570214464365	0.132628573797317	1.0	0.0	1.0	0.0	1.0	1.0	0.0	1.0	0.0	1.0	0.0	1.0	1.0	1.0	1.0	10.0	-55080.227423883836	0.0	0.0	88.0	-1320.3136679961863
32170000	-56868.17140441739	-1403.8317980408885	-55464.3396063765	0.4832903610635692	2020.8564356663337	46.851280710171594	124.90180663020507	15.293310721462632	5.1625384695494585	0.2959085697699842	0.1767198004115528	0.19190383573000505	0.33546779408846256	0.624170958892967	0.7521299503383582	9.461950441401321E-4	0.9026083630519616	9.461950441401333E-4	0.9026083630519622	1.0542104270838804	0.29293082950265487	0.236359924615776	0.622638304218045	0.6222986720294011	0.6577588586184917	2.445871261825856	0.6541389297405704	0.0873287830360458	0.37573066343623857	0.0016096826768188452	0.42806942816414356	0.7668912652233414	1.2151499325997839	0.33358489657902635	1.0	0.0	1.0	0.0	1.0	1.0	0.0	1.0	1.0	1.0	1.0	1.0	1.0	1.0	1.0	12.0	-55076.05406754533	0.0	0.0	81.0	-1337.9271382435684
32180000	-56901.738116449014	-1416.538457486675	-55485.19965896234	0.4760133100982011	2020.8637127172992	47.53265453641457	125.75190491348391	15.063019631903016	4.915133489784775	0.2923015436802224	0.18214218075699787	0.19132478988622006	0.33423148567656435	0.5254176889912728	0.7400395471075292	9.474886006551098E-4	0.7848996621902282	9.474886006551082E-4	0.7848996621902287	2.108303733466926	1.990480915775884	0.6552818410858136	1.4250024046411933	0.9190322983775782	0.7656977398579988	0.6970414703505674	1.0364982596302945	0.266738561334421	0.37974512574150726	0.26043208016304914	0.6841355931652007	0.5915279251215569	1.6499168971058882	0.8458178936755053	1.0	0.0	1.0	0.0	1.0	1.0	0.0	1.0	1.0	1.0	1.0	1.0	1.0	1.0	1.0	12.0	-55092.649180629334	0.0	0.0	84.0	-1351.4713200968822
32190000	-56881.73584232445	-1420.4718257556106	-55461.26401656884	0.45520870657272183	2020.8845173208247	47.09315869888412	118.69962023092538	14.499957415377962	5.304669837103074	0.2946432866109537	0.17761980700368515	0.19458697732448815	0.3331499290608776	0.8029814913962744	0.7316928526036603	9.254416790481434E-4	0.8501167222724143	9.254416790481407E-4	0.8501167222724165	1.5195102215742293	1.0214318018557098	1.2809509125948957	5.34311242254013	1.7375930054423645	1.5457932869492306	1.1114378094180883	2.3027135603218656	2.2814182936066376	0.7424097413383217	0.06789292875714609	2.131801170098903	0.8070399024951433	1.9237532252868905	0.8692578462933495	1.0	1.0	1.0	0.0	1.0	1.0	0.0	1.0	0.0	1.0	1.0	1.0	1.0	1.0	1.0	12.0	-55058.96488251753	0.0	0.0	86.0	-1341.6245298872448
32200000	-56866.41022417833	-1425.6337690361586	-55440.77645514217	0.47061582101977295	2020.8691102063776	47.635792437410174	138.33077501040978	15.336027668465078	5.21646854489901	0.2877234564142633	0.17995339799105012	0.19548317101943538	0.3368399745752559	1.035433223435552	0.7828907912767129	9.241381494557656E-4	0.7687069570475801	9.241381494557682E-4	0.7687069570475804	0.5596091432322076	1.2892925843920686	0.47446839559279014	0.40950485289511857	0.7646454649891065	1.1285380369339937	0.21147393603763529	1.013544367581567	4.780777735160222	0.2675249498585607	2.7136159308738486	0.7764206520682545	0.6967777758732107	1.9158587810739904	0.5608461411658886	1.0	1.0	1.0	0.0	1.0	1.0	0.0	1.0	0.0	1.0	0.0	1.0	1.0	1.0	1.0	11.0	-55046.33547803388	0.0	0.0	82.0	-1359.0924261442578
32210000	-56850.05450478957	-1426.0298202925946	-55424.02468449698	0.4432144574343401	2020.896511569963	47.4641342907099	128.99507702940633	14.747835756552737	5.051548833730457	0.2911443342014248	0.18165594281238992	0.18898343341045284	0.3382162895757371	0.741444662075449	0.7375569376828792	9.422833862866043E-4	0.76287434924269	9.422833862866041E-4	0.7628743492426883	2.309967040613607	0.9182926264649033	1.5523306421983791	3.8144821928681716	2.004594272087391	1.16557574900653	0.330200436517111	1.5682007903574642	1.644216892836392	0.9547589454831023	1.3958915247915533	1.377983720994096	2.0116283203591765	2.963077764616755	2.4038104290801026	1.0	1.0	1.0	0.0	1.0	1.0	0.0	1.0	1.0	1.0	0.0	1.0	1.0	1.0	1.0	12.0	-55043.39373943524	0.0	0.0	78.0	-1349.4436692128966
32220000	-56873.90380541507	-1411.002363770463	-55462.90144164461	0.5019739336098223	2020.8377520937875	47.60640297182186	112.47556051450985	14.564988809314023	5.040726755008638	0.29320069657544034	0.17761960444904373	0.1894070720091388	0.3397726269663817	0.6643853150158526	0.7510611443561712	9.643894937445014E-4	0.5715447089512633	9.643894937445029E-4	0.5715447089512639	0.6408627056695746	0.30232457713434846	0.4397740472815789	0.8865329659110649	0.5521941292503848	0.6775504595206492	1.2815144544482677	2.425752586876119	3.7816777567350064	0.653209502429711	3.4549906915782596	0.6780591447283685	0.6667789949420262	1.450354067470843	0.6417391441179476	1.0	1.0	1.0	0.0	1.0	1.0	0.0	1.0	0.0	1.0	0.0	1.0	1.0	1.0	1.0	11.0	-55078.56382730416	0.0	0.0	75.0	-1354.0521656484398
32230000	-56855.679012928034	-1405.053512895968	-55450.62550003207	0.4554520827570092	2020.8842739446402	47.233721390830205	133.2774906013984	15.482954501405281	4.955242700556824	0.29375806077932237	0.17517104494642233	0.19741689552297015	0.3336539987512898	1.0151070893269711	0.7751778996075551	9.614146335251236E-4	0.8420653805626072	9.614146335251209E-4	0.8420653805626046	0.6403882719218552	1.4373387932106612	0.4492695022479863	0.3037292223489547	1.7031473366478884	1.1808770039796601	0.5962170447478066	1.0983734409328179	2.984608145824549	0.6379005701429753	1.2387748211726566	1.500664781993053	1.1482039915286657	1.7917989404065457	1.00496237446476	1.0	1.0	1.0	0.0	1.0	1.0	0.0	1.0	0.0	1.0	0.0	1.0	1.0	1.0	1.0	11.0	-55077.85816758013	0.0	0.0	81.0	-1335.3014448476983
32240000	-56837.017898578415	-1419.1988030205962	-55417.81909555782	0.4541307209820872	2020.8855953064153	47.50201029611865	133.1900874163236	15.365941842479216	4.591248300673333	0.2918495207941613	0.17772436796619245	0.19352388366601883	0.3369022275736321	0.7092232490415085	0.7638127056844881	9.349515397721579E-4	1.108916942889368	9.349515397721569E-4	1.108916942889368	0.7911893578459324	0.40822067458848477	0.6674239361739338	1.880821798311741	1.6887779280367234	1.3994737548360077	0.2798338072094335	2.315317799252888	1.279311444089516	1.1384983784324014	2.4394592414678846	0.891636253208184	0.8261737990621074	2.3391328984962283	0.6499394239397029	1.0	0.0	1.0	0.0	1.0	1.0	1.0	1.0	0.0	1.0	0.0	1.0	1.0	1.0	1.0	11.0	-55063.184559155634	0.0	0.0	82.0	-1335.848411642592
32250000	-56829.04561649733	-1387.0738283649746	-55441.97178813235	0.47261219365291124	2020.8671138337445	46.880175626357534	157.84918288775873	16.008543087888786	5.340364901242609	0.2918495207941613	0.18009346202279872	0.18830678211132018	0.3397502350717245	0.7953162983745645	0.7722037881888014	9.770010501966274E-4	0.737042711675749	9.770010501966263E-4	0.7370427116757482	1.017398371611253	0.3429064070351642	1.3835448261194252	0.256465686299308	1.4563425375118246	1.30827557871111	1.4952824060292524	1.0242651471665638	2.594712930931152	0.39013948935768467	1.2838932503462357	0.7850648153469691	1.5210297498448953	3.2109583671284967	0.8118158911353888	1.0	1.0	1.0	0.0	1.0	1.0	0.0	1.0	0.0	1.0	0.0	1.0	1.0	1.0	1.0	11.0	-55082.06401438204	0.0	0.0	76.0	-1321.5996737582948
32260000	-56817.18784059106	-1394.7438979005171	-55422.443942690545	0.520351453078305	2020.819374574319	47.316613990267435	147.62883240958752	15.671549333425217	5.204990873764093	0.2948111875056004	0.18188471318871965	0.19228021475820767	0.331023884547477	1.8719048586872822	0.815944456717168	9.474799479466008E-4	0.8936359479181141	9.474799479466008E-4	0.893635947918116	0.7732390247294515	0.38461895566372795	0.7690246145358927	1.43419662997501	0.4890651939183018	0.7414346513650827	0.30377406529683654	1.173759055361171	0.46488231911083167	0.787517494188141	0.9443031949247238	0.48461001212097715	1.5071091835907038	1.9510082189291063	0.3714836595608948	1.0	1.0	1.0	0.0	1.0	1.0	0.0	1.0	1.0	1.0	0.0	1.0	1.0	1.0	1.0	12.0	-55063.62624645038	0.0	0.0	76.0	-1323.3902545283688
32270000	-56818.14386111215	-1395.347689567831	-55422.796171544316	0.44935128983022404	2020.890374737567	47.503161092284394	129.3062304389256	15.2479719289984	5.2461367386480715	0.2936022768972032	0.18003389613345522	0.19430135746051974	0.3320624695088266	1.7092481879915182	0.8237536468753685	9.642410784948742E-4	0.6999221380583484	9.642410784948736E-4	0.6999221380583485	0.6412533621664955	0.26321341382749397	1.659643583519605	3.1754514416387907	3.692910243732049	1.509338614349115	0.02247126067557987	1.0942678004920807	0.08166039673322555	1.2143292917059894	0.5662395793799896	2.135575274578329	1.4200214607725419	2.8280978276127957	0.9097842188144859	1.0	1.0	1.0	0.0	1.0	1.0	0.0	1.0	0.0	1.0	0.0	1.0	1.0	1.0	1.0	11.0	-55042.72815040823	0.0	0.0	78.0	-1327.2825823493163
32280000	-56829.43907765306	-1411.5533279428712	-55417.88574971019	0.4584951397943296	2020.881230887603	47.97286206807396	127.03975972142749	15.066454580936051	5.17579269545165	0.28768188436717834	0.18382165878037818	0.19067356591999715	0.33782289093245105	1.7731958776537875	0.8209800267775638	8.707265511270488E-4	0.8152857596095329	8.707265511270482E-4	0.8152857596095331	1.6928623422213551	0.6338391584783992	0.46907144816855406	0.2976675118197902	1.8945700959992509	2.043383062459829	0.5260379424466575	1.3463519640331814	0.5713011180793185	0.9935526676835508	2.760611781683253	1.171215106988808	0.6257960535840065	3.0938910100644246	1.351184917288968	1.0	0.0	1.0	0.0	1.0	1.0	0.0	1.0	0.0	1.0	0.0	1.0	1.0	1.0	1.0	10.0	-55048.88324540875	0.0	0.0	84.0	-1341.3656970872319
32290000	-56828.80865453224	-1415.3840217833424	-55413.424632748895	0.4747569185831066	2020.8649691088142	47.8261354831263	142.15350181101937	15.282413871243666	5.17538818425356	0.2923105436441896	0.1808847559710831	0.19061192980359987	0.3361927705811321	0.58075949354424	0.7179424048095735	9.71721354610966E-4	0.9842284366091345	9.717213546109646E-4	0.984228436609134	0.6228028108289272	0.23908654432466572	0.6898326686214755	0.12057105930145787	1.0596815159541313	1.1336548070239538	2.0554219584533158	0.8424450072261288	0.19000530838914642	0.400290505392032	1.4262251990771375	0.9139144834625944	0.5795982166316773	0.843260590793711	0.4837665233439733	1.0	1.0	1.0	1.0	1.0	1.0	0.0	1.0	1.0	1.0	0.0	1.0	1.0	1.0	1.0	13.0	-55059.070683527636	0.0	0.0	76.0	-1340.3649936199713
32300000	-56797.199270178164	-1408.3742687491938	-55388.82500142897	0.4592501148007054	2020.8804759125967	48.24268657230048	168.63860449450542	15.961998433340115	4.765434190511089	0.29102789240915367	0.1818362974847887	0.19094303952493025	0.3361927705811321	0.48042618967201284	0.7312027200780122	9.975917621884056E-4	0.7939815818036345	9.97591762188407E-4	0.7939815818036345	0.34980106619167434	0.49328712092552995	0.46302056237286326	2.0392162809586543	0.5591994762952347	0.6895613352190739	0.307934813374024	0.6684372409046603	1.4173282135147338	0.16894054276173634	0.16151407798755119	0.37722168429565217	0.2878560512475642	0.943911527264237	0.5794957268194034	1.0	0.0	1.0	0.0	1.0	1.0	0.0	1.0	0.0	1.0	0.0	1.0	1.0	1.0	1.0	10.0	-55043.11958561439	0.0	0.0	71.0	-1351.3828706654103
32310000	-56807.96446742553	-1394.963617034253	-55413.000850391276	0.5001900105159808	2020.8395360168813	48.27799772857067	137.4360804319342	15.308401131752447	5.226590650426378	0.2950878920832014	0.17992312898378623	0.1912824263970539	0.33370655253596304	1.7125482092376114	0.7880078469096324	9.517951688013806E-4	0.6573818996394208	9.517951688013815E-4	0.6573818996394201	0.5727082405862168	0.7383055307187428	0.5007059078209047	0.434310987508342	1.6225420066569587	0.6523829387000926	1.3812997495668695	0.7259979341622455	0.009417076557359183	1.123586581436612	1.6214674714635322	0.9385383769228607	0.2988438515806033	2.03244232090458	0.23219362557695936	1.0	0.0	1.0	0.0	1.0	1.0	0.0	1.0	0.0	1.0	0.0	1.0	1.0	1.0	1.0	10.0	-55052.85394261518	0.0	0.0	75.0	-1338.8742906415478
32320000	-56814.4619396035	-1405.263007288867	-55409.19893231463	0.4447609954136159	2020.8949650319837	48.27483023015443	218.90228794729506	16.804628573648902	5.347560640933172	0.2937799667834842	0.17872130862457802	0.19123199029329768	0.3362667342986447	1.06052405608303	0.7832714868313438	9.558325430479135E-4	0.6477474089168839	9.558325430479129E-4	0.6477474089168828	1.7269361433875083	1.6705587682088676	1.0009101967082576	0.008361674685457291	2.2447540671722077	1.2440879924219077	1.4063738047452155	1.55702085231109	0.06659858747097383	1.9357490312995709	0.18174393027885988	1.1743385340490156	0.3074416633458838	3.072948531419862	1.0784810888406895	1.0	1.0	1.0	0.0	1.0	1.0	0.0	1.0	0.0	1.0	1.0	1.0	1.0	1.0	1.0	12.0	-55054.896509174556	0.0	0.0	70.0	-1340.1769551578457
32330000	-56834.10177748417	-1407.478578471316	-55426.62319901285	0.46688675705880883	2020.8728392703385	48.73748497952011	152.35729821034357	15.431876816954453	5.300982641084271	0.28918581307953295	0.17517668700998223	0.19423597545388796	0.3414015244566015	0.7894424062210003	0.7552225964033	9.525565468686641E-4	0.5983393698505303	9.525565468686635E-4	0.5983393698505294	0.49451834668678896	0.21789810467239684	1.190822372213421	0.2567244778247579	1.874613680906608	0.8482510975742433	0.8411366504673682	1.1941835747454965	1.1932209757342058	1.258923646379832	1.9559915808903967	1.0399342588007334	0.6742899931766541	2.1699973809209996	0.6562735149882848	1.0	1.0	1.0	0.0	1.0	1.0	0.0	1.0	0.0	1.0	0.0	1.0	1.0	1.0	1.0	11.0	-55065.75475931018	0.0	0.0	73.0	-1350.5980553111283
32340000	-56842.82966859494	-1407.2860402629574	-55435.54362833198	0.475696650995039	2020.8640293764022	49.006277061126895	147.30688398597334	15.74249756843963	5.348136107648654	0.2933161088827176	0.17858355889727878	0.19449456967321255	0.33360576254679575	0.7618300556591578	0.750629908351016	8.716097186885675E-4	0.6055922794202836	8.716097186885659E-4	0.605592279420282	0.32172904451928325	0.3249567486284155	1.0350041311539038	0.21211763189856936	0.7347181968008882	0.17939654317376866	0.8803450758971365	0.3767707680807155	1.7954448669999816	0.8119663240943085	1.1904471555260396	0.607221904175085	1.1208034277530958	0.905610199632152	0.5545132880726491	1.0	1.0	1.0	0.0	1.0	1.0	0.0	1.0	0.0	1.0	0.0	1.0	1.0	1.0	1.0	11.0	-55079.513650612316	0.0	0.0	70.0	-1354.774872401844
32350000	-56875.645728608884	-1431.284974163689	-55444.360754445195	0.45760337608246837	2020.8821226513148	49.431548344422126	196.75511178245785	16.634429541419006	5.231036790607972	0.28750162152232667	0.17848164851766818	0.19056246445419237	0.3434542655058175	0.41508977658612645	0.6716928706376067	9.056294562255074E-4	0.7426249715485522	9.056294562255076E-4	0.7426249715485511	1.0257224044273994	0.8309271155746017	1.240338142243634	1.9747694303050758	1.210525985715714	1.1327428664786903	1.9236674526175113	0.627836772232815	2.5014340118259257	1.1914748072279722	1.2457608525898332	0.7577654910851414	0.7226344718890474	1.5245148688692396	0.638450424032708	1.0	1.0	1.0	0.0	1.0	1.0	0.0	1.0	0.0	1.0	0.0	1.0	1.0	1.0	1.0	11.0	-55083.165787751874	0.0	0.0	72.0	-1364.5740253312588
32360000	-56879.259579792044	-1428.5493037138765	-55450.71027607817	0.49195138402163474	2020.8477746433757	48.82669398483925	206.84026774944527	16.511810969235583	5.205892481661022	0.2930647091611681	0.17588660496279548	0.1954919546226619	0.3355567312533792	0.6315343578734806	0.7417803209491989	9.254349184266326E-4	0.792911925870547	9.254349184266339E-4	0.7929119258705476	1.2978595923675715	0.3490757834672004	1.5339642796995505	0.07411523223926872	2.245522687581933	1.3995080089887229	1.9467750815622697	0.972606221622566	0.3784631174966099	0.9385246342465022	1.34599160352159	0.7919913113716791	1.153919103983624	2.1177298747093056	0.5373224652497077	1.0	0.0	1.0	0.0	1.0	1.0	0.0	1.0	0.0	1.0	0.0	1.0	1.0	1.0	1.0	10.0	-55071.155851621814	0.0	0.0	80.0	-1362.9419208701045
32370000	-56880.45948212139	-1428.5218741190556	-55451.937608002336	0.48816617622214453	2020.8515598511751	49.68187162578179	175.110851147208	15.846979441511401	5.922406354042617	0.29524106517994236	0.1798599062190821	0.18930656043103913	0.3355924681699412	1.4503293986924153	0.7993869045976217	9.035002439544919E-4	0.764554100570274	9.035002439544894E-4	0.7645541005702731	0.20953326019677454	0.22507846569065226	0.7722413952516854	1.6424684536512204	1.409871588354047	0.6205276507330713	1.3399418025004552	0.6621636290619902	0.9900067605206646	0.6346229879039031	2.764675693133092	0.5772376032429091	0.5561904813828895	1.5652801941651693	0.5540252325942503	1.0	1.0	1.0	0.0	1.0	1.0	0.0	1.0	0.0	1.0	0.0	1.0	1.0	1.0	1.0	11.0	-55086.38696755701	0.0	0.0	78.0	-1362.4210894974292
32380000	-56878.19584846436	-1432.9217649468196	-55445.27408351754	0.47727732599284145	2020.8624487014044	49.41595863496246	148.17199702345735	15.278941832592928	5.121746610243941	0.29249798785580944	0.1761236363337604	0.19237313564724726	0.3390052401631877	0.7559329457161831	0.773036088230321	9.026639569239012E-4	0.7873122698042669	9.026639569239016E-4	0.7873122698042675	0.7756843014626619	0.0783149235668969	0.5178926764937437	1.534933393306942	0.931251068598795	0.41202684297037384	0.2842185081852156	1.3519434617824981	0.47764578984242595	0.7612050591335497	0.536303984196923	0.6217771394964583	0.6644454166518472	1.6990719075109733	0.5839908281530847	1.0	1.0	1.0	0.0	1.0	1.0	0.0	1.0	0.0	1.0	0.0	1.0	1.0	1.0	1.0	11.0	-55087.58732111254	0.0	0.0	79.0	-1370.9478846236395
32390000	-56868.01440724679	-1415.713125546757	-55452.301281700034	0.49647127294669513	2020.8432547544505	49.33315286846013	183.07264433855153	16.355984868508585	5.025502459020535	0.28928085438836065	0.18144850308356855	0.18811406765421823	0.3411565748738574	1.1078313209727402	0.8055736215560607	9.18367840775885E-4	0.8695844095350317	9.183678407758817E-4	0.869584409535029	0.738427447391541	0.6663117515765207	0.5813328345253361	0.3119360808275339	0.7846242552668382	1.2894092577272034	0.12762922549704928	1.2260115443559305	0.8743511099439208	0.9001772182407023	3.3424544856515745	0.792385114607869	0.6058656357091213	0.7024543086515808	0.49013773496385427	1.0	0.0	1.0	0.0	1.0	1.0	0.0	1.0	0.0	1.0	0.0	1.0	1.0	1.0	1.0	10.0	-55086.739104424596	0.0	0.0	80.0	-1348.7511006999134
32400000	-56895.65448597441	-1435.8908283479057	-55459.76365762651	0.46723373648061894	2020.8724922909166	49.57050906317348	200.01780531850162	16.497984854299357	5.096258786755468	0.29044795958567204	0.18033254244662156	0.19412876763540773	0.3350907303323036	0.7180293256374702	0.7390029016966037	9.419512487527922E-4	0.93950987013204	9.419512487527892E-4	0.9395098701320371	1.089657970062657	0.5114097915354298	0.5395416106976718	1.04536395473459	2.1920014265502403	1.3298326631326356	0.4324428556009196	0.7491645633625624	0.8037109762772499	0.9842811484149273	0.21351931836779475	0.7753393432590368	0.4771993600462816	1.6316132414524245	0.2535226311161138	1.0	1.0	1.0	0.0	1.0	1.0	0.0	1.0	0.0	1.0	1.0	1.0	1.0	1.0	1.0	12.0	-55088.71582185693	0.0	0.0	78.0	-1361.8242197375168
32410000	-56928.44908602893	-1448.8176209296187	-55479.63146509931	0.5348480590137539	2020.8048779683836	49.99373525851862	178.44336271394874	16.25291459485863	5.033170399411931	0.29179811268333383	0.1825831606948363	0.19151483964674929	0.33410388697508553	1.7628567175677967	0.810832197715143	9.273700145995658E-4	0.8363544591046289	9.273700145995645E-4	0.8363544591046279	1.2812156710408102	0.4366326043602116	0.6841866721269994	1.220858701955646	0.6885607575463323	0.6733751048931561	0.6343557738895395	1.11794358013988	0.8690936853400046	0.2860584094363916	0.33055785052879655	0.7424620320455771	0.36991082553270044	0.809064371340485	0.45000141390336773	1.0	1.0	1.0	0.0	1.0	1.0	0.0	1.0	0.0	1.0	0.0	1.0	1.0	1.0	1.0	11.0	-55114.47823970581	0.0	0.0	75.0	-1382.3640102425175
32420000	-56888.155126864745	-1463.9898941657386	-55424.16523269901	0.4666657617808659	2020.8730602656165	49.50431605483722	124.27345576692727	14.74375181906689	5.236509810446313	0.28993467660259276	0.1819081975832358	0.19198133502434495	0.33617579078983145	1.0555236949440325	0.7670093429752077	9.342963503217832E-4	0.8971323465598202	9.342963503217841E-4	0.8971323465598195	1.6974500411844584	1.1343122584760796	0.45695020971846434	1.9226137111913018	1.1005337346204414	1.1000586168695907	1.6766656559015418	0.5206310436432966	1.2608124646364274	1.2040949457413874	0.060833183819582325	0.926804656293139	1.0237336809025375	1.1153676922593032	1.206211119378322	1.0	1.0	1.0	0.0	1.0	1.0	0.0	1.0	0.0	1.0	1.0	1.0	1.0	1.0	1.0	12.0	-55074.345520307266	0.0	0.0	76.0	-1388.507452912071
32430000	-56862.98965550616	-1416.0926136631422	-55446.89704184302	0.5221794868174554	2020.8175465405798	48.26963358194115	115.29548363278577	14.46908423064182	5.386716775905359	0.29047434403323863	0.17984076043117234	0.19368881352613998	0.33599608200945397	0.7982994397107035	0.7535328696017398	9.399669610907444E-4	0.8975276306168015	9.399669610907446E-4	0.8975276306168019	0.6765860944921126	0.17812503198883078	0.6809588894882618	0.06659712115186649	0.5739461986594754	0.797536114181331	0.5657431066198271	0.746375693552112	0.2982159757207153	0.6075893469441953	0.28656260831575164	0.45992153618362347	0.4308369144197043	1.5203500224800186	0.7420571685691371	1.0	0.0	1.0	0.0	1.0	1.0	0.0	1.0	0.0	1.0	0.0	1.0	1.0	1.0	1.0	10.0	-55086.1073992433	0.0	0.0	76.0	-1354.4840609392013
32440000	-56893.25153458062	-1438.1711850867566	-55455.08034949386	0.4955671357851112	2020.844158891612	49.607363970699595	144.21823320769172	14.938546510464233	4.823150356899793	0.2911298800668704	0.18020577860659293	0.1926653758452687	0.3359989654812729	1.3368685886291851	0.8044049459228807	8.821442004378417E-4	0.767535212836752	8.821442004378411E-4	0.767535212836752	1.2410390143675638	0.617896130081889	1.014446611144748	0.09647983136497956	1.0663175588622642	1.2606482947237743	0.798721111742167	1.2769521008130815	0.6421660962083572	0.741788893843711	0.09108827209254482	0.5589368066382596	0.2727972560672224	1.8015502332367206	0.5337275475038096	1.0	0.0	1.0	0.0	1.0	1.0	0.0	1.0	0.0	1.0	0.0	1.0	1.0	1.0	1.0	10.0	-55088.6377019331	0.0	0.0	78.0	-1377.36861802856
32450000	-56911.47393760803	-1454.6142485001742	-55456.859689107856	0.5024811516477081	2020.8372448757495	48.67494408223008	124.4005362577382	14.53753117268229	4.931960579656996	0.2906633366608332	0.1797343982581258	0.193603299599773	0.3359989654812729	1.4169814614771306	0.8080653685100951	9.89520111360844E-4	0.7494660266268791	9.895201113608453E-4	0.7494660266268801	1.339945534395296	0.6345409972192043	0.5040852094914179	0.3047865590960464	1.2462438803832148	1.67686961869979	3.0198484153253493	1.4218266031773796	4.260919334800329	2.0483680296026945	0.1645016860744784	3.5013129558996634	2.2787063153319567	3.527028395716539	0.9380402588089479	1.0	1.0	1.0	0.0	1.0	1.0	0.0	1.0	0.0	1.0	0.0	1.0	1.0	1.0	1.0	11.0	-55098.767120577475	0.0	0.0	79.0	-1378.3594966599921
32460000	-56910.44675461404	-1443.4516049008125	-55466.99514971322	0.47678208919426607	2020.862943938203	49.43109491880797	172.94876399672717	15.593832716100628	5.6716280708613445	0.2894649701996342	0.18250695062406222	0.19358951599183644	0.33443856318447196	1.0354607132397684	0.8060044269724499	8.876106376561801E-4	0.7800718387489478	8.87610637656177E-4	0.7800718387489471	0.4557573373890509	0.1753981976449673	0.025803030901371145	0.23843901077974705	0.7623141537236644	0.5446465969015339	0.8492749544547065	0.4447860550307711	0.39851176612415296	0.5646874929099156	3.3297160785861677	0.6689838844348358	0.4172405432412625	1.0452443882715456	0.5420173865822967	1.0	1.0	1.0	1.0	1.0	1.0	0.0	1.0	0.0	1.0	0.0	1.0	1.0	1.0	1.0	12.0	-55114.41624867089	0.0	0.0	71.0	-1379.4204624106135
32470000	-56913.40534326049	-1439.6898939069804	-55473.71544935351	0.5018515649837936	2020.8378744624135	49.037149933773414	132.33311843563297	14.876169356304832	5.017311840720767	0.2906919372812903	0.18273596836882802	0.1918794829704131	0.33469261137947337	0.9385971779797961	0.7654809953657472	9.479753870160029E-4	0.8739317176446705	9.479753870160014E-4	0.8739317176446713	1.1081213894151247	0.06721265453751323	0.4160400857716708	0.21372090858568613	0.857169796103613	1.2297331569915029	0.6573248857442099	0.71862150577276	1.2599518074802945	0.8119328543582699	0.9999574754838542	1.3863757750298045	0.8739289645044126	1.531047350904014	0.4645889506755681	1.0	1.0	0.0	1.0	1.0	1.0	0.0	1.0	0.0	1.0	0.0	1.0	1.0	1.0	1.0	11.0	-55103.68455718623	0.0	0.0	83.0	-1372.126193476017
32480000	-56868.16828341139	-1423.0946945448466	-55445.073588866544	0.487013067399793	2020.8527129599975	49.06695913820749	146.81089567479222	15.200294142621864	5.368785471230873	0.284760087005203	0.1799570143045012	0.19395009566153204	0.34133280302876845	0.8220999470750426	0.7754718074826528	9.535742035896232E-4	0.8587020782456252	9.53574203589625E-4	0.8587020782456279	0.4569921412024527	0.08377734843838172	1.7387065206319974	1.0297625086270914	0.9757533432287647	0.542735680810168	1.3928246951506793	1.2103071446222065	0.6255408951607156	0.2024271708765	0.013111755903715773	1.1886828800355205	0.7652002512741323	1.5453106132556647	0.8682439354203972	1.0	0.0	0.0	0.0	1.0	1.0	0.0	1.0	0.0	1.0	0.0	1.0	1.0	1.0	1.0	9.0	-55073.678580251755	0.0	0.0	87.0	-1360.3820803231836
32490000	-56861.032005844645	-1431.4480292613068	-55429.58397658334	0.4962099607754947	2020.8435160666218	48.73292840959282	168.68728203849614	16.00047213425436	5.1764197342888085	0.293237916390831	0.1810486563411841	0.19441910643078839	0.3312943208372011	0.5501297473019152	0.7361679941027799	9.428540215354364E-4	0.9595286038121987	9.428540215354351E-4	0.9595286038121967	0.9365354163902836	1.477226060990744	0.22388856691800554	0.7030350680322129	0.9912420043340389	1.6267330302836138	1.8359489232485977	0.969458039595082	0.18316600392376814	0.584486176280692	0.02752952082349028	0.9021663426802744	1.3007734392604209	1.391893162760465	0.2675426805314202	1.0	0.0	0.0	0.0	1.0	1.0	0.0	1.0	0.0	1.0	0.0	1.0	1.0	1.0	1.0	9.0	-55064.115246417656	0.0	0.0	85.0	-1363.7164960484595
32500000	-56878.90799031209	-1416.3348991731243	-55462.57309113896	0.47987531487688645	2020.8598507125205	48.29140607871629	145.2907048038694	15.600048694970647	5.13362076322019	0.2918725263120068	0.17928617137944816	0.19327417283980086	0.33556712946874884	1.2677932351274106	0.7709800836067392	9.662862932298968E-4	0.9060514033325773	9.662862932298957E-4	0.9060514033325755	0.3756564533723945	0.17247986605431473	0.07195884257991741	2.063198486620575	0.6726273788220999	0.5174995902543579	0.18195656614118041	0.46593873079366943	4.687367881562721	0.7833101723414907	0.07761800489275072	0.42627326515772856	0.8685295526748062	1.1812396340420679	0.6363475851349865	1.0	1.0	0.0	0.0	1.0	1.0	0.0	1.0	0.0	1.0	0.0	1.0	1.0	1.0	1.0	10.0	-55089.664062370735	0.0	0.0	79.0	-1348.626992612148
32510000	-56882.423775899406	-1423.8137509977075	-55458.610024901696	0.49902525146116444	2020.840700775936	49.04358816458911	174.62556509986328	15.884004072843155	5.009395342425062	0.29254233658912776	0.17930516973254476	0.19164521450108696	0.33650727917724516	0.8383586931703014	0.7526029100991055	9.61297697227037E-4	0.7650157466203297	9.61297697227037E-4	0.7650157466203292	0.9114554522443288	0.773532606390438	1.5116862598359309	2.218469637512753	1.155473817491743	1.065236633880468	0.007692660161459793	1.5841410589641312	5.6774147182601915	0.6244184897875614	0.09107765124670616	0.9552310062069925	0.5925642169869424	2.3552697740215303	0.34554690408828986	1.0	1.0	0.0	0.0	1.0	1.0	0.0	1.0	0.0	1.0	0.0	1.0	1.0	1.0	1.0	10.0	-55080.33983984469	0.0	0.0	79.0	-1356.4527362613856
32520000	-56890.283013095286	-1416.7520115516681	-55473.53100154362	0.5034592615729552	2020.8362667658243	48.88595612929822	145.34547796265164	15.122718186560578	5.536311074751837	0.29298683835488853	0.17645876113683798	0.19571606101360328	0.33483833949467484	0.958749055454947	0.7880490603503191	9.093647416884901E-4	0.8218558070292928	9.093647416884922E-4	0.8218558070292925	0.6001284874977643	0.3275497816737727	1.0092116864054614	0.8511545275443138	0.44751135344642456	0.40229759488917793	8.284146071912224E-4	0.2133725868905224	0.7844251347110436	0.35239934449545535	0.01700144504745917	0.5073242948724489	0.29659480539063293	1.0778450666642339	0.26754219493254816	1.0	1.0	0.0	0.0	1.0	1.0	0.0	1.0	0.0	1.0	0.0	1.0	1.0	1.0	1.0	10.0	-55098.34272921509	0.0	0.0	77.0	-1359.2175066554264
32530000	-56901.16264393851	-1437.3559429451327	-55463.80670099337	0.5204579279940877	2020.8192680994032	49.58431724732925	157.79493894972578	15.414846099380755	5.039695110775972	0.2926600892936628	0.18075686614746841	0.18982991246719014	0.33675313209168317	0.8678117025702922	0.7686516591526594	9.099411270472214E-4	0.9404176900695341	9.099411270472211E-4	0.9404176900695324	0.6824970225184225	0.3171977673209833	0.3072656412064517	1.0135596288370732	0.6411084038219632	1.1930629936748278	0.0014680107340398578	0.8375452711094369	0.33223247082722884	1.3805244123274671	0.7216754408228958	0.8324281880942268	0.3598911544916521	1.0905120906831318	0.6026819506161466	1.0	1.0	0.0	0.0	1.0	1.0	0.0	1.0	0.0	1.0	0.0	1.0	1.0	1.0	1.0	10.0	-55077.98556895435	0.0	0.0	89.0	-1370.3806374337219
32540000	-56894.98413638654	-1428.6233137137633	-55466.36082267278	0.48645139332899434	2020.8532746340684	48.94509072880879	188.24952373029834	16.333777180844418	5.335736569893999	0.2911718980707219	0.18238381118627667	0.18831976268978823	0.33812452805321763	0.9684855299367305	0.7609818929631398	9.690284773202279E-4	0.8832108049419619	9.690284773202292E-4	0.8832108049419636	0.3219030556926444	0.10610945564173528	1.7731620647813948	0.09048517398875448	0.6588410350803302	0.4175851626373634	0.31548806172337246	0.28982291413349487	0.2092728866041724	0.23940131613937998	0.140926782692403	0.43664626314487515	0.19553016868562065	1.2000423125094954	0.44466138818867496	1.0	1.0	0.0	0.0	1.0	1.0	0.0	1.0	0.0	1.0	0.0	1.0	1.0	1.0	1.0	10.0	-55087.30566097956	0.0	0.0	81.0	-1368.0801231836283
32550000	-56906.54776940309	-1433.76877569584	-55472.77899370725	0.47980546901770027	2020.8599205583796	48.887674559179736	113.53521436188217	14.2252045485653	5.501493790551673	0.29249705620946004	0.18184191242052283	0.19026050674810363	0.33540052462191794	0.8140392612784645	0.7619094036977285	9.683801150771957E-4	0.7508769215021671	9.683801150771953E-4	0.7508769215021648	0.24666603163547224	0.008783157293110758	0.8981787955384334	0.019665982612956927	1.3171119200492234	1.581081073964659	0.8666487106118946	1.0286955901045949	2.849122716049917	0.3231121280758396	0.27227845864001377	1.2588021352961447	0.2896609468733631	2.034920008705807	0.9840593819400727	1.0	1.0	0.0	1.0	1.0	1.0	0.0	1.0	0.0	1.0	0.0	1.0	1.0	1.0	1.0	11.0	-55078.65310201881	0.0	0.0	87.0	-1371.3207208989957
32560000	-56912.34141026419	-1437.8920829434903	-55474.4493273207	0.4756018663533754	2020.864124161044	48.66029882532013	117.46536696390197	14.463974895745013	5.070179442745536	0.28931741748117007	0.18460183287266693	0.18809875505189802	0.3379819945942695	1.1270773239585186	0.7935247294863942	9.154156014691861E-4	0.9730693493298551	9.15415601469188E-4	0.9730693493298543	0.2690153727784589	0.22526059807030105	0.8547966045878276	0.00737850174700768	0.9071734425499036	0.5881142185900321	0.39267282222802163	0.4836501502392821	0.27526032832169667	0.49325097801412116	4.755011709995065	0.37243651157245333	0.346367082547459	1.265790454195204	0.47250726459753495	1.0	1.0	0.0	0.0	1.0	1.0	0.0	1.0	0.0	1.0	0.0	1.0	1.0	1.0	1.0	10.0	-55096.690535002715	0.0	0.0	85.0	-1368.5530997348153
32570000	-56918.524720310204	-1452.8907065237843	-55465.63401378642	0.4625059038069832	2020.8772201235904	49.15556696537983	121.17492271635246	14.420902982588608	5.412716022811555	0.29519814065209987	0.17725567397022354	0.1865714455687094	0.34097473980897175	1.2256322369929946	0.7942015763939227	9.337966946513733E-4	0.9957931821425059	9.337966946513731E-4	0.995793182142505	1.5082931191711235	0.2512669300936954	1.5225614245442198	1.303445898053234	1.2356903566175208	1.6822624104628103	0.045615984650519685	1.1817937234532505	0.22340194369248037	0.22699607028599186	0.43749857418767535	1.1802015343506096	0.5162303800933895	1.7263891189598903	0.9165717244880544	1.0	0.0	0.0	0.0	1.0	1.0	0.0	1.0	0.0	1.0	0.0	1.0	1.0	1.0	1.0	9.0	-55084.74424984286	0.0	0.0	91.0	-1381.352133939602
32580000	-56911.33323289355	-1449.6096075988057	-55461.72362529475	0.4616265830225067	2020.8780994443748	49.48421195887918	193.35052669092636	16.15947623635021	5.287855693287037	0.2914218387298482	0.18122075272689284	0.18890741053170831	0.33844999801155523	1.5456367247668417	0.8136953802928526	9.301657094373313E-4	0.7646401989403938	9.301657094373292E-4	0.7646401989403927	0.6226070716749706	0.29722920243654055	0.9504174193961832	3.298864514325837	1.5318773365726401	0.6262784478251747	0.23044834433109335	0.5691654085910609	0.8187088250437216	0.5528416825092229	0.5069518010515358	0.6711636545982903	0.4217992360155539	1.851739550132169	0.37068418565272404	1.0	1.0	0.0	0.0	1.0	1.0	0.0	1.0	0.0	1.0	0.0	1.0	1.0	1.0	1.0	10.0	-55085.53887074463	0.0	0.0	84.0	-1386.887873424907
32590000	-56879.36937249273	-1441.660575446564	-55437.708797046165	0.5203061129247404	2020.8194199144725	49.4551490498595	129.99071665064037	14.83059337715498	4.728075386786676	0.2872335707681201	0.18209559750219995	0.19238200743188036	0.3382888242978042	1.6577857811655319	0.8189750002355212	9.068097073732817E-4	0.8264903238582709	9.068097073732799E-4	0.8264903238582684	0.4254445638245853	0.3458052893385997	0.05895372290681167	1.5921067917440226	0.7481153599052001	0.6319649656590808	0.012064164417607333	0.5743236656778009	3.648185702183117	0.7956280594386108	0.46327981342059016	0.46299226763385914	0.4288935494993464	1.0557855790410504	0.27156625743034085	1.0	1.0	0.0	0.0	1.0	1.0	0.0	1.0	0.0	1.0	0.0	1.0	1.0	1.0	1.0	10.0	-55072.375376571195	0.0	0.0	78.0	-1378.0103109505053
32600000	-56913.282652977105	-1447.2971706381372	-55465.98548233897	0.546863973843539	2020.7928620535538	49.16354656147577	151.9802643490498	15.240989275812524	5.15213897182904	0.2913071026920668	0.1812301216360677	0.19364211084823463	0.3338206648236356	0.8851401852093868	0.7509207686761967	9.36701803155383E-4	0.8765697202612653	9.367018031553819E-4	0.8765697202612643	0.5369209812436788	0.18492203941059038	0.5710076640385945	1.0755526197330176	1.4793952593185662	1.1325369045788645	0.2621358013059556	0.5288628463964465	1.1254416265829712	0.4139805462890722	0.17182611009099027	0.4372293227844511	0.774064298732572	1.370834987616933	0.6874246615955835	1.0	0.0	1.0	0.0	1.0	1.0	0.0	1.0	0.0	1.0	0.0	1.0	1.0	1.0	1.0	10.0	-55085.464834569386	0.0	0.0	85.0	-1383.4226522134197
32610000	-56887.38426380828	-1438.1271496727898	-55449.257114135486	0.5116576985655475	2020.8280683288317	48.808219324412306	120.11067652509843	14.484430631855739	4.932417392714975	0.286339037116192	0.1824961933791209	0.19456497791681512	0.3365997915878767	0.8301111598042856	0.7784417428285574	9.50449643367239E-4	0.7074930697634477	9.504496433672373E-4	0.707493069763448	0.7244206715435042	0.6129521283235441	1.0187526151816948	2.203943086759369	1.6374262253351468	1.8257755393297102	1.7441995506298766	1.1013736636324527	1.063658305500356	0.4185834838204814	0.443322915574175	0.2370315652770294	0.7410623568318117	1.7621993891743046	1.4607808488336285	1.0	0.0	0.0	0.0	1.0	1.0	0.0	1.0	0.0	1.0	0.0	1.0	1.0	1.0	1.0	9.0	-55076.22312946336	0.0	0.0	80.0	-1379.06632280484
32620000	-56892.6951663145	-1457.7441953215703	-55434.95097099293	0.5452419463310291	2020.7944840810662	50.165618490123094	167.92098174095477	15.54961007346116	5.099095132709286	0.28690801234375274	0.1853776973036043	0.191896628175571	0.3358176621770767	1.076516904817805	0.7813561262309375	9.656262419848207E-4	0.6385679145117662	9.656262419848224E-4	0.6385679145117663	0.9523817459172014	1.6001400896525564	0.8947340233373798	0.1903257545996525	1.5324061679952687	1.9272722320891829	0.28277359484225406	0.786869930672263	0.08008387077887026	0.7629271980655306	0.6583425981783857	1.4032120180699483	0.34856404666230395	1.6422083379953023	2.5133075209545432	1.0	0.0	1.0	1.0	1.0	1.0	1.0	1.0	0.0	1.0	0.0	1.0	1.0	1.0	1.0	12.0	-55069.137234373855	0.0	0.0	73.0	-1395.3341397925526
32630000	-56871.899387275516	-1468.9978548316278	-55402.90153244389	0.49436965506582436	2020.8453563723315	50.742736253396124	197.29035944097447	16.112059089264868	4.997934959922022	0.2917046036819397	0.17999320226543028	0.19531188483119213	0.33299030922144257	1.083909062254771	0.7554671188962124	8.851975120898447E-4	0.7234456845800256	8.851975120898451E-4	0.723445684580026	1.0123191281983404	0.7374955754573747	0.07757951696565682	2.7947558937574084	1.1602151493373196	1.6681169622289882	0.004186369656913081	0.4592809557163512	0.6338897643253975	0.5161722039109407	0.25653482533122346	0.2639821835618298	0.4893291042957833	1.3211508872994537	1.163645299224047	1.0	0.0	0.0	0.0	1.0	1.0	0.0	1.0	0.0	1.0	1.0	1.0	1.0	1.0	1.0	10.0	-55044.03938817607	0.0	0.0	79.0	-1409.189636833763
32640000	-56862.81553935934	-1461.252661865533	-55401.56287749381	0.4929062065668789	2020.8468198208304	50.82328352780638	200.78178584034137	16.397577512143904	5.113290326345164	0.2883770005677531	0.17795153240308254	0.19096718015941574	0.34270428686975324	0.5621893342417107	0.7146820798172223	8.841453107719712E-4	0.6859620448413726	8.841453107719694E-4	0.6859620448413715	1.3748180797721183	1.1207792304622546	0.42251131018601135	0.951653252187064	1.8334846220973824	1.0312533005361266	0.007491875370614761	2.0445091892873557	2.3742659090656266	0.6104750962739415	0.7669291658795169	1.3690666352148866	0.5498403182303248	2.869015514906598	3.2063826190959253	1.0	0.0	1.0	0.0	1.0	1.0	0.0	1.0	0.0	1.0	0.0	1.0	1.0	1.0	1.0	10.0	-55041.30520597656	0.0	0.0	76.0	-1396.3359495182208
32650000	-56922.904527129656	-1474.7852649248846	-55448.119262204775	0.550649033957457	2020.78907699344	51.375463877121476	183.1827756109415	15.3199447797079	5.197765451745299	0.29097225131888943	0.1774786503765375	0.19573698111567667	0.335812117188901	0.8683551221102989	0.7632116495505273	9.133246063582144E-4	0.6990511588681035	9.133246063582129E-4	0.6990511588681034	0.9593702063040792	0.772669523578402	0.03921496466214225	1.1794120635906518	2.2011896697819	1.0670820432212986	0.7071492784039366	0.5993797069358024	0.5192986620666759	0.31086831657872144	0.5890815889864168	0.9111591874329434	0.8284124245211083	2.287882410311291	1.1768978383817341	1.0	0.0	0.0	0.0	1.0	1.0	0.0	1.0	0.0	1.0	0.0	1.0	1.0	1.0	1.0	9.0	-55093.58762609311	0.0	0.0	77.0	-1416.6397111373851
32660000	-56921.626837764925	-1471.4817944431813	-55450.14504332175	0.48418061633931264	2020.855545411058	51.207659949007514	220.3921371229479	16.287358544616396	5.1709213147819755	0.2907489712128135	0.17598310357183164	0.1930388387512558	0.34022908646410377	0.813897907074133	0.7633502529395227	8.571188685681121E-4	0.8347886907086853	8.571188685681113E-4	0.8347886907086841	0.6588443903410413	0.11257963012059932	0.41281132050026625	0.25341503449445957	0.9008596681814668	0.5515016225475823	2.886102280752789	0.6701037198657875	0.5809490809803196	0.3903357894685411	0.6053318186739334	0.5665201611581563	0.2486031677294402	1.2984688547464467	0.5315141700888157	1.0	0.0	0.0	0.0	1.0	1.0	0.0	1.0	0.0	1.0	0.0	1.0	1.0	1.0	1.0	9.0	-55100.70959797211	0.0	0.0	85.0	-1409.8151406796908
32670000	-56943.9564381195	-1462.318106613021	-55481.63833150648	0.46331783268348986	2020.8764081947138	51.03126263720762	162.86969998853806	15.351375847269017	5.126322968421771	0.29328403581893114	0.17623777162329132	0.19136934658870994	0.33910884596907226	1.207735885661595	0.7953397281569952	9.497396418408095E-4	0.6662706962558649	9.497396418408096E-4	0.6662706962558659	0.5138540467314586	0.11959439448999204	0.5183775882599995	1.1215980630080327	0.9998607628511313	0.3269402283120616	0.4698562142420649	0.5258996887570981	0.7534249079723533	0.04443254025049887	0.5392965616728299	1.021144188351382	0.5080093575491045	1.5999976431177223	0.2951286677607512	1.0	1.0	0.0	0.0	1.0	1.0	0.0	1.0	0.0	0.0	0.0	1.0	1.0	1.0	1.0	9.0	-55094.97015537591	0.0	0.0	82.0	-1410.3562801487826
32680000	-56933.59695437715	-1487.0919731455344	-55446.504981231614	0.4774670412052337	2020.862258986192	51.43522976208905	200.65206497572171	16.00683245739411	5.542663764249061	0.28774800030598247	0.18204217890977317	0.1915950931285953	0.33861472765565365	1.4525502277628501	0.803304858281795	9.176888113823025E-4	0.9005180612111778	9.176888113823028E-4	0.9005180612111787	0.4280363910457637	0.27916548381690476	0.966913463572225	2.885496069575495	0.8316407686506053	0.4581239568536424	0.028638665000076037	0.12610821273578127	0.9698590311650561	0.10422166660934325	3.900911584843127	0.2237180912876294	0.453692710339385	1.0726655690573335	0.3352862142701481	1.0	1.0	0.0	0.0	1.0	1.0	0.0	1.0	0.0	1.0	0.0	1.0	1.0	1.0	1.0	10.0	-55084.84021353345	0.0	0.0	83.0	-1416.1661729312943
32690000	-56937.59697231036	-1483.2723305602667	-55454.32464175009	0.4610189760969381	2020.8787070513004	51.32594360896199	222.9696577618767	16.534642780542093	4.9265631281059346	0.29006347596556303	0.1768294956132309	0.19124979732275482	0.3418572310984557	0.7605712146634971	0.7486840228046117	8.972033445893471E-4	0.7811883295228459	8.972033445893474E-4	0.7811883295228444	1.17686823629207	4.027717650491556	0.5073944181698297	3.2537202077691454	1.4485563542374513	0.6930130785750866	0.4368664306192288	0.9123472605385158	0.1439766795438808	4.5270729921840696	4.678047712283616	0.6357695270912077	0.8427328700408147	1.9895645700565832	0.6857535857048824	1.0	0.0	1.0	0.0	1.0	1.0	0.0	1.0	0.0	0.0	0.0	1.0	1.0	1.0	1.0	9.0	-55093.90762078398	0.0	0.0	79.0	-1409.1610335425116
32700000	-56929.73719172586	-1473.4900588626704	-55456.24713286319	0.47993795682343543	2020.8597880705738	52.025722743976594	241.2688877523044	16.97555914742342	4.972749260422495	0.29491538654609406	0.1788975926264755	0.18979529620962296	0.3363917246178119	0.6242380288735659	0.7173718186429473	9.181789246593578E-4	0.8010669560972186	9.181789246593569E-4	0.8010669560972185	1.3650365340701338	2.5381954810459257	0.9607652405859802	0.5870536915234554	2.3331864227320755	1.464454747617759	0.4800836783472323	1.0174521187464283	0.6458085217401611	0.33877329112125215	0.34510825353946045	1.3750953987478778	1.1656049239490673	3.9242743051468523	0.8569003331066962	1.0	0.0	0.0	0.0	1.0	1.0	0.0	1.0	0.0	0.0	0.0	1.0	1.0	1.0	1.0	8.0	-55101.38682578909	0.0	0.0	81.0	-1406.2829959395403
32710000	-56897.212700493335	-1478.5541601416148	-55418.658540351724	0.5032692192930007	2020.8364568081042	52.45559604764463	294.60755187732036	17.33611445362221	4.975411637277551	0.2918128531525072	0.17883338360584972	0.19442354124758457	0.334930221994063	0.5970432615048988	0.7286329839911015	8.551985239642712E-4	0.851977332076297	8.551985239642728E-4	0.8519773320762971	1.2803529844617356	0.095930447455188	0.0481568740899823	0.13368613865996765	1.8661847379585688	0.76869179683055	0.7421283079626806	1.2069155044930941	1.2496996233853366	1.0205544686256942	1.125451075007199	1.1752510562035743	1.3112333694027465	1.6897482153649528	0.7709634390116362	1.0	0.0	1.0	0.0	1.0	1.0	0.0	1.0	0.0	0.0	1.0	1.0	1.0	1.0	1.0	10.0	-55062.80123166594	0.0	0.0	80.0	-1409.339908909773
32720000	-56906.304712735946	-1460.0150744433356	-55446.28963829261	0.5156627479642754	2020.824063279433	52.605339373868965	237.10751289949192	16.383233797783543	5.37769011314604	0.2844621907602482	0.17760802455399585	0.20022499730016363	0.33770478738559684	1.1896097259581595	0.7790542236224669	8.64155214912148E-4	0.6863211385102677	8.641552149121501E-4	0.6863211385102693	0.5665653223904761	0.3777600745954343	0.45581709469104986	0.11336678915309943	0.5703586838259594	0.6866295597429535	0.14661150071395057	0.45474288388150896	0.5901707465329228	0.1286518362113836	1.6760831375539473	0.1926000555335651	0.17697000468719964	0.6092843883072485	0.4550692924603948	1.0	0.0	0.0	0.0	1.0	1.0	0.0	1.0	0.0	1.0	0.0	1.0	1.0	1.0	1.0	9.0	-55078.97526471565	0.0	0.0	80.0	-1407.6891559170738
32730000	-56930.42500553566	-1492.3267604345738	-55438.098245101086	0.49507197309535633	2020.844654054302	52.23005350320543	209.37306741086212	15.917174664144055	4.933309607139512	0.292330710528817	0.1783732317641101	0.19532820771841014	0.33396784998866735	1.154616541649237	0.7819429522173478	8.664584510094713E-4	0.8111391119383534	8.664584510094715E-4	0.8111391119383573	0.6076056783417131	0.14596090108422632	0.8230888028356408	0.3799522118733687	1.5082328025354301	0.6489463693724064	0.5700948505648095	0.7132400861359729	2.482017473657184	0.33906620482513633	0.5707074455720288	0.5040029126436852	0.3660358163227848	1.0484711283256312	0.5566480366591529	1.0	0.0	0.0	0.0	1.0	1.0	0.0	1.0	0.0	1.0	0.0	1.0	1.0	1.0	1.0	9.0	-55075.42328441445	0.0	0.0	82.0	-1429.9092145893928
32740000	-56937.85399196007	-1474.2802457793953	-55463.57374618068	0.5375029295517753	2020.8022230978456	52.33227830680513	197.70562394127444	15.655065092041013	5.09453910254887	0.2962788035190673	0.17852535108351245	0.19303250191596485	0.33216334348146004	1.226695905690168	0.7992599513962917	8.640633775651655E-4	0.5793336433662165	8.640633775651637E-4	0.5793336433662162	1.0701857641470311	0.14440865009115317	0.23702691005187265	0.21153331016692462	0.9417543596360883	0.996840347495658	0.803164210819523	0.7041536509835397	1.0477265195922172	0.24786111473884412	0.36591651913053913	0.6311847293129672	0.7516364112927727	1.2978350790855664	1.3445802040087682	1.0	1.0	1.0	0.0	1.0	1.0	0.0	1.0	0.0	1.0	0.0	1.0	1.0	1.0	1.0	11.0	-55090.83803760611	0.0	0.0	78.0	-1420.2850313790993
32750000	-56940.14186677649	-1488.626446393823	-55451.51542038267	0.5120399212365692	2020.8276861061609	52.00746489643246	227.32049720965796	16.68458784032754	5.415338712195397	0.2882537777970321	0.18062718148270349	0.19493335319341273	0.3361856875268563	0.7087860927993905	0.7573918190839877	8.665056791161482E-4	0.7640538519446901	8.665056791161491E-4	0.7640538519446922	0.32062360012310237	0.2592960804921531	0.4207214586069354	0.27680549512697505	2.562393699651264	3.4537731452346785	1.3906431919420268	1.4190158764642273	3.167865734725313	0.5903079459247516	0.257319851129588	1.5094181507510231	0.7491688284135221	3.0316368174920187	1.9288509711038964	1.0	1.0	0.0	1.0	1.0	1.0	0.0	1.0	0.0	1.0	0.0	1.0	1.0	1.0	1.0	11.0	-55102.009130021666	0.0	0.0	75.0	-1415.328184379058
32760000	-56928.67829679139	-1462.3563740225973	-55466.321922768795	0.5064014967619098	2020.8333245306353	51.94111710640067	203.18516140080888	16.027742044030067	4.823894877600591	0.28772447044344973	0.17915566903224722	0.19540821666247188	0.3377116438618357	1.0136690970245532	0.772693722221799	8.525008691850506E-4	0.6003922581218339	8.525008691850503E-4	0.6003922581218345	0.21048995002840412	0.7308349984568335	0.4131005166395302	0.30310259505791104	0.8879166350798627	0.5213805509073896	0.6512211185505761	0.4211855705378975	1.1479599559362907	0.5763451325291009	1.4596098102291415	0.5616329588884365	0.8604015958671781	1.7362275392124875	0.4258240577716404	1.0	1.0	1.0	0.0	1.0	1.0	0.0	1.0	0.0	1.0	0.0	1.0	1.0	1.0	1.0	11.0	-55102.96048144138	0.0	0.0	73.0	-1407.8315037049858
32770000	-56951.650317358246	-1483.3627870192613	-55468.28753033899	0.4891113976051905	2020.850614629792	51.717756638251906	179.3843270404225	15.50934634637328	5.189831764188598	0.2883426487029284	0.18095248753876925	0.19257656389219807	0.3381282998661089	0.7300556820941031	0.7768284046230521	9.002106896445056E-4	0.6892804689703446	9.002106896445069E-4	0.6892804689703459	0.8908510729743753	0.021088758078119253	0.2500235490402696	0.5257789315387222	2.3225804998087347	1.119689550559797	1.8106735081890715	0.44251506932310647	0.2200958847428394	0.5062022697422379	3.9061204829345826	1.604902364308657	0.8445425154483415	1.6117662219490272	1.117114656742062	1.0	1.0	1.0	0.0	1.0	1.0	0.0	1.0	0.0	1.0	0.0	1.0	1.0	1.0	1.0	11.0	-55100.82653070359	0.0	0.0	76.0	-1418.61234785972
32780000	-56954.836457899604	-1491.02685292012	-55463.809604979484	0.48572232583207936	2020.8540037015653	51.83377502877436	187.6117241291974	15.7009739161401	4.850390014616416	0.29407997555414894	0.18000029568248188	0.19494133309453665	0.3309783956688371	0.6476773914118644	0.7272518312558782	8.618567358157481E-4	0.7558437337943243	8.618567358157476E-4	0.7558437337943268	0.571655901742842	0.5596408055105442	0.36562291450866996	0.039980703096473044	1.6582346105426768	1.257193797747976	0.0377872279694417	0.482862544207268	0.006389671431583426	0.73466605691484	0.19797753444278673	0.46304186391437485	1.4502888326215715	1.536511525045401	0.7172964800278111	1.0	1.0	1.0	1.0	1.0	1.0	0.0	1.0	1.0	1.0	0.0	1.0	1.0	1.0	1.0	13.0	-55085.56893069401	0.0	0.0	78.0	-1425.269834493636
32790000	-56937.00102181547	-1481.4299323252917	-55455.57108949018	0.5509054350356976	2020.7888205923616	51.254145789932316	133.03141885910844	14.306276452750723	5.532553526846272	0.29129778419054536	0.1786926504272172	0.19216763448551702	0.3378419308967251	0.5887615904565852	0.7692216102405568	8.447993223206654E-4	0.5798349589551766	8.447993223206656E-4	0.5798349589551769	1.1111757581083566	0.1965466633130023	0.4616162734892498	1.1704055039744135	2.3118793666782502	1.610400259249425	0.29295523939327867	0.5828040681085367	0.2528244275635912	0.2742192760932068	0.30138441115731246	0.7613927586387611	0.9278690044013675	1.3733227961428507	0.7494791095907473	1.0	1.0	1.0	0.0	1.0	1.0	0.0	1.0	0.0	1.0	1.0	1.0	1.0	1.0	1.0	12.0	-55072.23428901657	0.0	0.0	78.0	-1425.6956244905716
32800000	-56951.7359832233	-1513.4459481437764	-55438.290035079524	0.48935331184474734	2020.8503727155526	51.642869966181195	197.7738342504566	15.582221208327123	5.439789832951803	0.29010414862379785	0.17991245084354238	0.1886600376167131	0.3413233629159513	0.44723162492532004	0.6645249785282379	9.161829832874601E-4	1.0567055082330308	9.161829832874614E-4	1.056705508233033	0.4484315471812443	0.8979360396509232	1.6356158331469133	0.7083896800687024	2.4305390706967738	2.7996836927458486	0.6778235713188874	1.131479822302032	0.05517278168763885	0.31848576730190997	0.4567759980834959	1.455716041564877	0.6490895495075252	2.459657540873497	0.9796948956885324	1.0	1.0	1.0	0.0	1.0	1.0	0.0	1.0	0.0	1.0	1.0	1.0	1.0	1.0	1.0	12.0	-55062.5862584674	0.0	0.0	89.0	-1427.7350273968225
32810000	-56932.66929991809	-1479.1333188587662	-55453.53598105932	0.4834096926557468	2020.8563163347417	51.54282448731704	184.60278481279715	15.7579714974429	4.91852100586684	0.2958333434903663	0.17842390754909596	0.1881603698186857	0.3375823791418566	0.537330471409415	0.6688211438429162	8.617617095565254E-4	0.7378661023751537	8.617617095565267E-4	0.7378661023751528	1.6768021424719537	0.8618086644409949	0.8727121766175553	0.33619888780042917	2.095918173327039	0.667686339984917	0.7450881147610087	1.0010756015816422	1.0963821336574897	1.3140426112064516	0.22908627520011718	1.2686886374162756	1.4718539851561172	1.6975037261628105	0.4905001729857877	1.0	0.0	1.0	0.0	1.0	1.0	0.0	1.0	0.0	1.0	1.0	1.0	1.0	1.0	1.0	11.0	-55058.21366979337	0.0	0.0	86.0	-1413.7613450805507
32820000	-56946.10111148644	-1500.8561500861738	-55445.24496140026	0.5024190180849493	2020.8373070093123	51.63386734878453	178.96542539421534	15.442643009140337	5.584159385310071	0.2935317198978309	0.176899531471897	0.19159024852076167	0.33797850010951497	0.6425777111339699	0.7324634787918822	9.238164189246814E-4	0.6862839332852185	9.238164189246844E-4	0.6862839332852185	0.7896235860846686	0.32206520092732505	1.2266892309857707	0.4946523341165462	2.0038460116726022	1.9038382067198905	3.905228600929333	1.142720487373309	0.1874908880880328	0.2992368926538909	0.1384166988712632	0.8499373821439798	0.7747155337136413	1.7862780819978825	1.0506147904090544	1.0	1.0	1.0	0.0	1.0	1.0	0.0	1.0	0.0	1.0	1.0	1.0	1.0	1.0	1.0	12.0	-55055.12108430776	0.0	0.0	86.0	-1434.3984939268696
32830000	-56953.86051495153	-1515.2604281683332	-55438.6000867832	0.542317249426668	2020.7974087779708	51.02896893212583	126.7088111826281	13.804947461139786	4.932880980007405	0.29119488656377557	0.18097741381954482	0.19127978645248758	0.3365479131641966	0.6785864674866622	0.7350337922125032	9.010516202288093E-4	0.9935134696447482	9.01051620228806E-4	0.9935134696447481	0.8344232211787911	0.1880806596881101	0.27746499722549745	0.07366361131372762	1.3889408084653976	1.1725439933975002	1.3017289534394876	0.4871488849954586	0.06898184147981018	1.8135740265764484	0.602485204917004	0.25107011650341243	0.7504803118020295	1.819239392648127	0.5972122294019427	1.0	1.0	1.0	0.0	1.0	1.0	0.0	1.0	0.0	0.0	1.0	1.0	1.0	1.0	1.0	11.0	-55042.16751475717	0.0	0.0	94.0	-1441.376054986825
32840000	-56973.28272689301	-1526.0873693893554	-55447.19535750365	0.5235571623875304	2020.8161688650098	51.54168742400146	125.05618891469753	13.804612320697188	5.538493141784823	0.2935654434028657	0.17573446162575254	0.189756517895553	0.34094357707583334	0.7832686352397391	0.7707064587498067	9.001418822040276E-4	0.80422523842625	9.001418822040259E-4	0.8042252384262485	0.9169928355549513	0.9252268741144252	0.7574443519934693	0.44153216434869635	1.361348311782136	1.3046139592240733	1.1567765548184141	0.38354772120004516	0.7696425016902264	0.275081832121884	0.392180443281816	0.35999309862837736	0.6649998188940693	1.1090283262307505	0.9139167084925937	1.0	1.0	1.0	0.0	1.0	1.0	0.0	1.0	0.0	1.0	1.0	1.0	1.0	1.0	1.0	12.0	-55061.15290940699	0.0	0.0	81.0	-1458.7823232666374
32850000	-56972.22379729939	-1516.5863853321227	-55455.63741196727	0.5106104118531521	2020.8291156155442	51.63063356556414	170.43558669246246	15.332772902964916	5.151027802575125	0.2925094436547443	0.17974346611278447	0.1904552478830119	0.3372918423494639	0.6783073583923185	0.7244526447319984	9.144184741455955E-4	0.7770687589258782	9.144184741455952E-4	0.7770687589258766	0.862729093788404	0.29415964650836335	0.12135030326423546	0.9778162042235706	1.2987278950043444	1.2066517537632437	0.7686455105403139	0.8114740824631946	0.19160296834104298	0.31561407701532795	0.34567756305342806	0.5122373606545607	0.3292760612422619	0.5284003686884742	0.7943538458803288	1.0	1.0	1.0	0.0	1.0	1.0	0.0	1.0	0.0	1.0	0.0	1.0	1.0	1.0	1.0	11.0	-55056.6178096024	0.0	0.0	85.0	-1455.3049074397627
32860000	-56982.53027940847	-1517.5774516628926	-55464.952827745576	0.49379657712567926	2020.8459294502716	51.513447349772434	162.49223917510844	14.617577670086915	5.455762240511433	0.29076586619588296	0.18165724535276417	0.18864111869386951	0.33893576975748796	0.7525077715357593	0.7414902253410949	8.377603663533042E-4	0.8013838392002987	8.377603663533054E-4	0.8013838392003005	0.524811606885548	0.2425012177064274	0.561492562395389	1.552150819404177	0.8972030923059859	0.8560688439868386	0.193245467888775	1.0484423578580409	0.7872183290179388	0.22468481328068182	0.3043312612844563	0.3998347521642348	0.611446666942314	0.9239300864946217	0.38633280083976373	1.0	1.0	1.0	0.0	1.0	1.0	0.0	1.0	0.0	1.0	0.0	1.0	1.0	1.0	1.0	11.0	-55075.43583124148	0.0	0.0	86.0	-1454.7873947188764
32870000	-57000.04042930259	-1540.9148154872732	-55459.12561381532	0.4900237743386677	2020.8497022530587	52.04546527395579	171.61708406518403	15.089045094376425	5.270358520765291	0.2900987286092084	0.18053077882965812	0.19040551710162495	0.33896497545951315	0.6669006703414484	0.7515412992400847	8.62723447601739E-4	0.9649974913332673	8.627234476017378E-4	0.9649974913332685	0.9726838639412557	0.5363225170189229	1.1034845778334756	2.179466507480926	1.915745541654212	0.9777019046673309	0.3883229173747006	0.5057549967651316	0.6669421284523489	0.415152995571355	1.5841785898961254	1.083006366170688	0.9599747182842188	2.475777563866616	0.9642111517828242	1.0	1.0	0.0	0.0	1.0	1.0	0.0	1.0	0.0	1.0	0.0	1.0	1.0	1.0	1.0	10.0	-55055.360313388555	0.0	0.0	93.0	-1464.200015674692
32880000	-56964.29824326742	-1515.968402001061	-55448.32984126636	0.5276884612448633	2020.8120375661524	51.84099320239404	158.21346630041225	14.840549506159844	4.720979104161546	0.28865335232682304	0.1774117497578941	0.19673423743765756	0.33720066047762987	0.7535022995419323	0.7271439725312269	8.50045491940001E-4	0.7559601395006476	8.500454919400013E-4	0.7559601395006459	0.43379205923381325	0.49116920910728346	0.4478579555919332	0.7513146917878294	1.7399099359433843	1.0770426345610984	0.2046887035586539	1.2602294731048405	0.5886353239595189	0.526477949159475	3.789501918939452	0.7150989556685511	0.9049300588056471	1.726071460858209	1.0454138439020964	1.0	1.0	0.0	0.0	1.0	1.0	0.0	1.0	0.0	1.0	0.0	1.0	1.0	1.0	1.0	10.0	-55067.32352505572	0.0	0.0	82.0	-1451.4977667231396
32890000	-56951.656129399285	-1528.2035013086663	-55423.45262809062	0.45944498615586615	2020.8802810412415	51.90699744467587	136.83841608717398	14.282461700808605	4.546077195956506	0.29398707175455824	0.17475449013619337	0.191781852775867	0.3394765853333859	1.293715303208447	0.7927965378415386	9.015082045293072E-4	0.7367333499813007	9.015082045293069E-4	0.7367333499813006	1.181737591709689	0.013665256148091628	0.020860512381998323	0.9343561950922823	1.622502321620583	1.3314139222863348	0.0815209738639177	0.5355662761480225	3.3166895486971137	0.6546508791813296	2.106215210534263	1.310602029978196	1.0853435035722858	1.8094367717999362	0.6956210121421077	1.0	0.0	0.0	0.0	1.0	1.0	0.0	1.0	0.0	1.0	0.0	1.0	1.0	1.0	1.0	9.0	-55057.27026538617	0.0	0.0	85.0	-1464.793326839298
32900000	-56934.08351375532	-1498.185669641499	-55435.897844113824	0.5031416042732757	2020.8365844231241	50.81713054864784	147.13782518658138	14.526148896746093	4.451960852829608	0.29004456955294283	0.18067187925328795	0.19360801778468098	0.33567553340909273	0.9695434150883664	0.7854309611901397	9.443939324569855E-4	0.840289769501803	9.443939324569842E-4	0.8402897695018028	1.246007381703764	1.4578072578919963	0.04404530849827243	0.13606693815737145	1.5453971473880108	0.3400149247372786	0.15159838009358328	0.7229518102084377	1.4779441585054665	0.5500574311344504	0.6312636866321264	0.31764158079669086	0.587716683339241	1.3407463522516292	0.27329252083800504	1.0	0.0	0.0	0.0	1.0	1.0	0.0	1.0	0.0	1.0	0.0	1.0	1.0	1.0	1.0	9.0	-55074.46777439604	0.0	0.0	84.0	-1436.7182597639426
32910000	-56933.72874324455	-1495.8981538599132	-55437.83058938464	0.5059264036849415	2020.8337996237124	51.10204280323622	169.50527398791712	15.349342025603823	5.227128710076733	0.2946229550624173	0.17565921058134162	0.19220099670566745	0.33751683765057805	0.6974011813632595	0.7288574594095973	8.686478166713463E-4	0.9315056537274712	8.686478166713483E-4	0.9315056537274706	0.6191141579542832	9.84082405660853E-4	0.03314252841720373	0.21881426972452725	1.2007643563853814	0.4805159545446395	0.316449077846509	1.0308330640660932	2.563411211677787	0.33333371449641186	0.3933091510427116	0.6052949207608678	0.9729377185982856	1.330069699360837	0.37349555423107744	1.0	1.0	0.0	0.0	1.0	1.0	0.0	1.0	0.0	1.0	0.0	1.0	1.0	1.0	1.0	10.0	-55081.6318276076	0.0	0.0	81.0	-1428.030509913126
32920000	-56969.351711467316	-1453.1236535069645	-55516.228057960354	0.5292305078085631	2020.8104955195888	50.140075241043775	152.80934147735508	15.07752680129311	4.730672410116039	0.29923094102641323	0.1819790417811044	0.1874352160630513	0.3313548011294354	0.5031834639377245	0.667555716365376	9.485189112697554E-4	0.691001115711381	9.485189112697559E-4	0.6910011157113808	0.5905959554599873	0.10467889292623629	0.042938479257337625	0.8202017350152466	0.4181464129142966	0.3447418356161523	0.663565294147876	0.49704615896896204	0.20277113870138053	0.10168438403496585	0.16160358780803669	0.3748639465479542	0.3323837472181336	0.9110295220937283	0.26399067989573755	1.0	0.0	0.0	0.0	1.0	1.0	0.0	1.0	0.0	1.0	0.0	1.0	1.0	1.0	1.0	9.0	-55132.37288740458	0.0	0.0	85.0	-1405.6022262154788
32930000	-56938.87150928877	-1478.8058632160423	-55460.06564607273	0.5951467575397754	2020.7445792698575	51.382587476004524	154.34414722243332	14.928079569828757	5.367249923396556	0.2900630845146237	0.1789167808276625	0.19088016039207117	0.3401399742656469	0.4176289134777945	0.6648394389340808	8.816794780311095E-4	0.7469056317293603	8.816794780311106E-4	0.7469056317293589	0.67200779699541	1.4734238911748456	0.03645918732906207	0.9004767008304225	1.848347649295699	2.155190509972943	0.1538099167625194	1.402176431650248	0.19612454962135065	0.05366094497404916	0.40079635723785595	1.0023434212020657	0.5790527792563318	1.8408268457090469	1.1669935372991407	1.0	0.0	1.0	0.0	1.0	1.0	0.0	1.0	0.0	1.0	0.0	1.0	1.0	1.0	1.0	10.0	-55065.05562797273	0.0	0.0	87.0	-1417.485774030468
32940000	-56948.17528411796	-1471.6476545845946	-55476.52762953337	0.5199799604272556	2020.81974606697	49.98078607605716	173.01700986759863	15.554126548489387	5.014829927847262	0.29107690365583416	0.17863323315286334	0.19316429392659767	0.33712556926470905	0.677980439213137	0.7414464763886207	9.211688589092363E-4	0.7522222947500266	9.21168858909237E-4	0.752222294750027	0.9097366142531591	0.32832281389517776	0.46627908330552603	0.1845272222741028	1.462145692071838	1.3648816093486766	0.020220000359754558	1.567836379127012	0.22203822468750067	1.3263205651590215	1.6986123726165794	0.7223748157399116	1.415503623880104	1.6001177665270458	0.5687263230504911	1.0	1.0	1.0	0.0	1.0	1.0	0.0	1.0	1.0	1.0	0.0	1.0	1.0	1.0	1.0	12.0	-55074.34953041043	0.0	0.0	89.0	-1406.0996651928067
32950000	-56947.103979060055	-1484.8213984566235	-55462.28258060343	0.5422419695088246	2020.7974840578886	49.78180570853426	120.99324988021064	13.916297252865995	5.866387372033266	0.2886980291437764	0.18106199744721263	0.1890935112980591	0.34114646211095606	1.1438807277515863	0.7788984801851084	9.168951390414086E-4	1.0625066953666498	9.168951390414083E-4	1.062506695366647	1.0703997404151455	0.028087769611902937	0.639974390184491	0.16953814188815425	2.0828376950382315	3.528426270006225	0.7826053193525588	1.6079133110325399	0.24739819132681495	0.12016084231828106	0.5481474590685164	0.28949839112117076	1.3500159819931514	1.7141832892878979	0.6563721136008511	1.0	1.0	0.0	0.0	1.0	1.0	0.0	1.0	0.0	1.0	0.0	1.0	1.0	1.0	1.0	10.0	-55086.04360210273	0.0	0.0	83.0	-1406.5107275637788
32960000	-56936.94774793618	-1472.9221475865631	-55464.02560034962	0.5662374070193614	2020.773488620378	49.59400459066653	119.06138420602196	14.114521313280372	5.309595701451143	0.29501104160595715	0.17653306375721173	0.1912568181038348	0.33719907653300046	0.5859433842240019	0.7298591739756908	9.107987988874057E-4	0.7437007547178497	9.10798798887407E-4	0.74370075471785	1.1963210369948163	0.3402392012001133	0.15365413230209166	0.9344547966618252	1.3772150089902786	1.7060704821072357	0.9656179401492955	0.8164265431407397	0.03398966824208977	0.407527726434614	0.31458473193653946	1.2435971769669638	4.147333040680939	2.8237252060405105	1.321236659491736	1.0	1.0	0.0	1.0	1.0	1.0	0.0	1.0	0.0	1.0	1.0	1.0	1.0	1.0	1.0	12.0	-55079.044224241436	0.0	0.0	78.0	-1404.6568580241387
32970000	-56949.96300580069	-1464.9202900153457	-55485.04271578534	0.5416332241436599	2020.7980928032537	49.728711661748626	116.18315871648063	14.120683075609044	5.525871302433492	0.2886782055009857	0.18155371771158127	0.1912568181038348	0.3385112586836023	0.5822812901942965	0.7405068613916914	9.338096000826106E-4	0.8417214797089204	9.3380960008261E-4	0.8417214797089206	1.2642129226122631	0.3008480446773886	0.8836507097652726	0.8043227437619449	2.03976551759407	2.123075045815326	0.2996581208972219	0.8508273618688436	2.002140151120993	1.0779779731741626	0.24760872193360375	0.975718236712888	0.5300609135907518	2.211608407168684	0.8089855314188555	1.0	1.0	1.0	1.0	1.0	1.0	0.0	1.0	0.0	1.0	1.0	1.0	1.0	1.0	1.0	13.0	-55094.23144200423	0.0	0.0	82.0	-1390.509594823388
32980000	-56938.1658255455	-1466.1043355936536	-55472.06148995184	0.5396313503186498	2020.8000946770787	50.116949005663734	105.68118254109996	13.6713597229734	5.163801180036499	0.29126044526380984	0.1807109535257264	0.1958445789862446	0.33218402222422333	0.7685922646556659	0.7825841911245486	9.016182088031751E-4	0.7940890043717282	9.016182088031769E-4	0.7940890043717291	0.6154960979036707	0.5692914594851199	0.8510258054423107	0.8278718281058076	1.1247209573498598	1.2276521309505646	0.7192514715820857	0.9185321823230751	1.5950554776726062	0.41305587310046127	1.3127938453617567	0.3988536148817755	0.6545899476639571	1.9078717958124383	0.340031287720955	1.0	0.0	0.0	0.0	1.0	1.0	0.0	1.0	0.0	1.0	0.0	1.0	1.0	1.0	1.0	9.0	-55081.03321405645	0.0	0.0	88.0	-1405.447709833204
32990000	-56959.941372375746	-1494.3967243779812	-55465.54464799776	0.5194360008738399	2020.8202900265235	50.46518617760388	128.18366558026833	14.138194805054477	5.2862564304992885	0.297342388418589	0.1831336915986594	0.18710220541771233	0.33242171456504344	0.8109185272948279	0.7773532527859701	9.164113064357121E-4	0.7575453891504289	9.164113064357124E-4	0.7575453891504289	0.9635165145869319	0.5802410402499175	0.6052066786750584	0.31035703934617964	4.619574022391046	2.350766114071718	0.13599833946001277	0.8204749790133857	0.8597144596061796	0.9886354750071308	0.8589087974130357	1.3003719013694293	1.7618453838909145	4.2853858660692445	1.4689739691671335	1.0	1.0	0.0	0.0	1.0	1.0	0.0	1.0	1.0	1.0	1.0	1.0	1.0	1.0	1.0	12.0	-55063.80605785401	0.0	0.0	83.0	-1420.138646517161
33000000	-56977.328797726834	-1454.9112823029157	-55522.41751542392	0.49237634088224386	2020.8473496865151	49.206805417362666	130.7359529616228	14.485093104747175	5.00823072798009	0.29547078273928923	0.17978318436046414	0.19174087505621956	0.3330051578440312	1.0705899086021058	0.78508012037514	9.62588301168368E-4	0.7932636055399215	9.625883011683673E-4	0.7932636055399206	1.7044208211084348	0.3832883712240702	0.15427905308531428	0.6792067466362138	1.6464566583704179	0.9251076398745337	0.2344060017046724	0.9949221997440976	1.142896752404827	0.9910496530538594	0.2056613120120353	0.7639491524338131	1.2167740127484334	1.7957021887881517	0.8199582772344444	1.0	1.0	0.0	0.0	1.0	1.0	0.0	1.0	0.0	1.0	0.0	1.0	1.0	1.0	1.0	10.0	-55109.274299734796	0.0	0.0	89.0	-1392.0693951385535
33010000	-56957.54630208251	-1476.3439133560516	-55481.20238872646	0.49270269158720437	2020.84702333581	49.16466657876475	126.03914414492843	14.417892087381027	4.9917797875464105	0.28956957772199055	0.18204532251793376	0.19378366870105682	0.33460143105902296	0.7157175328740601	0.754181791363334	9.734912379187837E-4	0.9555359108684505	9.734912379187851E-4	0.9555359108684499	1.7091483690147686	0.6716299566904099	0.7594045670353301	0.04725533765049074	3.3921278871827334	1.4258573073106255	0.018578149281962778	0.6979675661405342	0.503479101520125	0.2810783171782263	0.28075972424835494	1.2978392276900486	1.592735472823487	4.520429298926494	1.5237695745811015	1.0	1.0	0.0	0.0	1.0	1.0	0.0	1.0	1.0	1.0	0.0	1.0	1.0	1.0	1.0	11.0	-55078.65730528827	0.0	0.0	95.0	-1398.9932268495575
33020000	-56974.287133315345	-1457.0077640570998	-55517.27936925825	0.5067808928325332	2020.8329451345649	48.52350859120092	87.30656829571295	13.196348722003153	5.352909919848812	0.2916440786943543	0.18287114295275167	0.18932550283730856	0.3361592755155895	0.5138366326377025	0.7197141682038514	9.041260541843789E-4	0.8024270840478848	9.041260541843778E-4	0.8024270840478852	1.4174261804456623	0.6425813534471418	0.5614747956683258	0.8430660709853603	2.0013398494824868	1.2946369032853493	0.3571892730418876	0.677875036502291	0.7793373004789061	0.7731996516528424	1.3914020175748565	1.2807091753927442	0.649708327157564	2.0160006147338896	1.9694838300975988	1.0	1.0	1.0	0.0	1.0	1.0	0.0	1.0	0.0	1.0	0.0	1.0	1.0	1.0	1.0	11.0	-55101.7917904146	0.0	0.0	87.0	-1390.531051418687
33030000	-56973.56179425413	-1465.3237003719614	-55508.238093882166	0.5160616616079244	2020.8236643657895	48.67986168985672	91.17164930040572	13.359409948335268	4.832913334994586	0.2938120312647904	0.17767900233505887	0.1885845319944583	0.3399244344056965	1.3773071098867598	0.8101178596955259	9.223766828680175E-4	0.7899003254532356	9.22376682868017E-4	0.7899003254532359	0.7936360837925357	0.7970581235100733	0.47498935825540856	0.1930900510821961	1.1880512310350264	1.3468947058100549	0.1199429987082038	0.37983811714710664	1.59883216440499	0.7172899520256498	3.143605170990036	0.7520930562705948	1.0643639584540403	1.440292385780689	0.5709917467905993	1.0	1.0	1.0	1.0	1.0	1.0	0.0	1.0	0.0	1.0	0.0	1.0	1.0	1.0	1.0	12.0	-55106.63780640603	0.0	0.0	83.0	-1397.4741188749435
33040000	-56972.220161317084	-1443.4493084822036	-55528.77085283488	0.5807146901342376	2020.759011337263	48.71333640611154	80.55235074086896	12.888316570891575	5.251956056150153	0.29262947336421363	0.18000049178510363	0.1936120222918294	0.33375801255885734	0.6606503233950893	0.7432015644148544	9.374832893976551E-4	0.6501223994074748	9.374832893976569E-4	0.6501223994074762	1.8750310156606813	0.837517484836947	1.2444252583993878	0.05596759554714058	2.300863793033076	2.1932433263786684	0.0026347221946802753	0.657845236701087	0.8392700383460387	1.852713478810404	0.22554239651309185	1.012602559645472	4.666263727376	2.4091356870216196	1.9131937195632809	1.0	1.0	1.0	0.0	1.0	1.0	0.0	1.0	0.0	1.0	0.0	1.0	1.0	1.0	1.0	11.0	-55130.36743493922	0.0	0.0	83.0	-1378.733067349558
33050000	-56951.638216975814	-1444.835679696357	-55506.80253727946	0.4887233293690775	2020.8510026980282	47.95555282301375	105.84950313733933	13.703384578590654	4.960070462963286	0.29309050716056406	0.17571423096466926	0.18917513063547253	0.34202013123929814	0.7306156743735018	0.7550329319955914	9.061127812662148E-4	0.7901217287281073	9.061127812662145E-4	0.7901217287281053	0.7525668786463223	0.3409009276987583	0.7086242994638141	0.7090306550808655	1.0314802760497135	1.2622558419242706	2.132509430900397	0.47948797845320346	2.537747252157635	0.5694057506554867	0.045394195750666506	0.8496817966733533	1.671613031787826	0.6483121703139881	1.4142602497326724	1.0	1.0	1.0	0.0	1.0	1.0	0.0	1.0	0.0	1.0	1.0	1.0	1.0	1.0	1.0	12.0	-55121.75904539367	0.0	0.0	79.0	-1378.0725932029966
33060000	-56939.58404092565	-1435.4726594557842	-55504.11138146986	0.4967039214271277	2020.8430221059702	47.45714335806543	83.76464318737317	13.082306674103407	4.964982706458636	0.2934072288778533	0.18500891664920477	0.1891152977718745	0.3324685567010714	0.43993300928803536	0.6846377741079908	9.932256688849242E-4	0.7480670833389916	9.932256688849222E-4	0.7480670833389914	0.19297335887892975	0.5462418102830483	1.1884160748276078	0.703108808130099	0.9885905375299353	2.081931965349832	0.23655617929828787	1.6943035465217222	0.1912804337170166	1.6100550795387996	0.5303970743927647	0.39431659561615556	1.1354407239069269	2.409896194740679	2.2344978131448836	1.0	1.0	1.0	0.0	1.0	1.0	0.0	1.0	1.0	1.0	0.0	1.0	1.0	1.0	1.0	12.0	-55112.3756800536	0.0	0.0	76.0	-1370.9567706198711
33070000	-56917.37790578512	-1425.8653951475428	-55491.51251063758	0.5582230765083507	2020.781502950889	47.49790886053916	112.01690034161265	14.362420377135338	5.1742332563902	0.28991879455898084	0.17738803054661312	0.19482956850705777	0.33786360638735213	0.33497920153605765	0.6441396446038501	9.416967469642249E-4	0.9382282150468396	9.416967469642259E-4	0.9382282150468386	0.45453758064656247	0.5370094216819346	0.28290306512975627	0.4262406078439312	0.8869134151312673	0.4089724395243634	3.47215587221537	0.8848111624397952	0.10630520166287132	0.466740000493458	3.26304795117225	0.20414065029285233	0.6022539174355508	1.4586886863135402	0.6793763671351581	1.0	1.0	1.0	0.0	1.0	1.0	0.0	1.0	0.0	1.0	0.0	1.0	1.0	1.0	1.0	11.0	-55118.41147496347	0.0	0.0	80.0	-1356.3389921750074
33080000	-56930.19853827733	-1399.1574379909866	-55531.04110028634	0.5095550832492619	2020.830170944148	46.486002026160165	88.61581813559124	13.476757524838673	5.072713115578035	0.28994825704983973	0.18019455331936007	0.19392947965190427	0.3359277099788998	0.7462743965838127	0.7407680555034909	9.600034915069896E-4	0.5570553535967258	9.600034915069914E-4	0.5570553535967261	0.9993084432272643	0.6027711281379239	0.6104257673105675	2.1888349840134413	1.2820615699600488	1.179822249219082	0.9218095143611923	1.2678852340079811	2.0670527816765993	0.48714859903407065	3.3923541866944764	0.4571305327852934	1.956273844318469	2.0312673941600172	0.5388264588972632	1.0	1.0	1.0	0.0	1.0	1.0	0.0	1.0	0.0	1.0	0.0	1.0	1.0	1.0	1.0	11.0	-55142.72576992749	0.0	0.0	84.0	-1342.1491162123432
33090000	-56920.72394150669	-1404.7143823391868	-55516.0095591675	0.506716453756155	2020.8330095736412	46.828256932760745	102.48705108244408	14.370595408988168	5.181949492668859	0.291516803040511	0.17580484621389092	0.19149199644026382	0.3411863543053382	0.8870284528604689	0.7891661728369612	9.542517827414034E-4	0.6874936454321549	9.542517827414023E-4	0.6874936454321541	1.1228055523219735	0.668136240456247	0.3019493995532866	1.3180048053915125	1.3246812971466781	0.5923008081885281	0.2835120646992963	1.1965870017040328	0.11738637223922214	0.16124218864907208	1.6093145566614444	1.5988724223744486	1.2631417335271666	1.8372157896723917	1.0026350246362974	1.0	1.0	1.0	0.0	1.0	1.0	0.0	1.0	0.0	1.0	0.0	1.0	1.0	1.0	1.0	11.0	-55117.74906159265	0.0	0.0	86.0	-1346.425038771476
33100000	-56919.53265526764	-1427.2020786947985	-55492.330576572844	0.5135795886590266	2020.8261464387383	47.434687311696926	102.61518780394236	14.245860223938406	4.8933434165803105	0.29014316166377774	0.18073945531447022	0.19055591778682784	0.3385614652349281	0.6788768327124547	0.7615709109480235	9.88820695565064E-4	1.0023036191107695	9.888206955650655E-4	1.0023036191107704	0.1462888046470247	0.09858928553406769	0.33670423992004783	0.19518631309728834	1.0439264516951265	0.73176700329042	0.08544280968295608	0.506150004459723	1.7923876400885972	0.3414187818438447	1.2409883467214797	0.5132602041083226	1.1436527964175738	1.2283858598059365	0.4189228418878531	1.0	0.0	1.0	0.0	1.0	1.0	0.0	1.0	0.0	1.0	0.0	1.0	1.0	1.0	1.0	10.0	-55117.184150301786	0.0	0.0	88.0	-1360.6100415062438
33110000	-56918.163106910106	-1418.5145343105494	-55499.64857259956	0.49917976792658697	2020.8405462594708	46.11029546488161	80.72006786654464	13.313972195314241	5.2431005665508	0.2881985334973117	0.18057779941538732	0.19266220185237679	0.3385614652349281	0.7941072293746637	0.7724892713135338	9.594062911294056E-4	0.9807372238050907	9.594062911294087E-4	0.9807372238050907	1.8104890790098114	0.47174175981975425	4.0126004740754935	0.02931862055477576	2.858403390003456	1.4782572479358533	1.5889699275609859	2.431206968653067	0.15550409627372647	0.4485676325358224	0.569085945947153	1.311611686128757	1.2568300505429466	3.000239758327617	1.1878037778606616	1.0	1.0	0.0	0.0	1.0	1.0	0.0	1.0	0.0	1.0	0.0	1.0	1.0	1.0	1.0	10.0	-55116.46528270227	0.0	0.0	91.0	-1341.3758505935748
33120000	-56910.04581793528	-1439.9168270402024	-55470.12899089508	0.4804404155804966	2020.8592856118169	46.59981044122662	100.01261562625014	13.830158099649877	5.802208951774525	0.2923033131083401	0.18115886787825491	0.19054458054407544	0.3359932384693333	0.893165082539291	0.7838116359732019	9.812489401096983E-4	1.119559439327632	9.812489401096987E-4	1.1195594393276334	0.4131907743781113	0.21500610499399236	0.32884822818124776	1.5712087755220576	0.8385256401471185	0.8073778339907661	0.7269893235400479	0.8717186641381196	0.24064916336910394	0.14227722805897672	2.5601807466469078	0.6969827296359717	1.5699377793896148	1.4039306170763335	0.9549944769022686	1.0	1.0	0.0	0.0	1.0	1.0	0.0	1.0	0.0	1.0	0.0	1.0	1.0	1.0	1.0	10.0	-55079.64372052306	0.0	0.0	90.0	-1364.4720707615277
33130000	-56909.1758941985	-1415.054008539363	-55494.12188565914	0.4714676597587428	2020.8682583676386	45.9337312301184	73.782774824615	12.731679866099647	4.783549561790124	0.2993650434043746	0.17711636283307267	0.19290354574186938	0.33061504802068714	0.5851404003078008	0.7314258911716709	9.587605951971137E-4	1.0363254307442977	9.587605951971139E-4	1.0363254307442984	0.5298305063322966	0.028634902066773226	0.13980015379528793	0.8513101541665964	1.1244709607091956	0.554588827436121	0.09775817370981803	0.6067550712150148	0.1624530005688705	0.050973129856321964	0.6036738165104879	0.4237736173492362	0.34861304307617813	1.6502868076374213	0.8180599711279979	1.0	0.0	0.0	0.0	1.0	1.0	0.0	1.0	0.0	1.0	0.0	1.0	1.0	1.0	1.0	9.0	-55097.16797907567	0.0	0.0	97.0	-1352.7424507237945
33140000	-56935.44511019132	-1436.6376232426674	-55498.80748694865	0.5642787071860108	2020.7754473202112	47.436055148910285	82.80640330478843	13.153820247914823	5.187869818322763	0.286102483970096	0.18245594026710404	0.19189393937588495	0.33954763638691876	0.9394347063145572	0.7810041075502504	9.533655449241903E-4	0.7296637493224143	9.533655449241917E-4	0.7296637493224147	2.0876281485160164	0.196701375061399	0.13439581797230074	0.9553010580155165	1.8910138898397397	0.7794018903365614	0.055643308152465876	1.571107677860804	0.6165979140211457	0.20454346963849315	0.05121488044607278	1.2001269502384642	1.3867962845805129	3.2827095950248415	3.0160797863662507	1.0	1.0	1.0	1.0	1.0	1.0	0.0	1.0	0.0	1.0	0.0	1.0	1.0	1.0	1.0	12.0	-55100.41641787616	0.0	0.0	84.0	-1370.6817938900836
33150000	-56941.42993270669	-1440.8097665367177	-55500.620166169974	0.5464508055993978	2020.793275221798	47.75165930449212	94.07730912879	13.542577579117182	5.261882054717541	0.29057387989395245	0.1776298214977953	0.19470718165867917	0.33708911694957683	1.148035310471491	0.7801109342226692	9.319755545740628E-4	0.822558428913295	9.319755545740625E-4	0.8225584289132947	0.8736704482431846	0.6828965043818436	0.04129617572313202	0.15751684315957412	1.0753050037812328	0.8628798560341431	0.5084677474289473	1.1776588659282126	0.9399719463594978	0.22857125340684012	0.6437870796199102	0.7193670560519416	0.782050253058548	3.008708774279674	1.2785694436697328	1.0	1.0	1.0	1.0	1.0	1.0	0.0	1.0	0.0	1.0	0.0	1.0	1.0	1.0	1.0	12.0	-55106.580302152186	0.0	0.0	91.0	-1374.0109301017474
33160000	-56935.74345426796	-1451.1708240307114	-55484.57263023725	0.5206976829734533	2020.819028344424	47.97709710517966	93.9923095788833	13.434340418510512	4.986623685059946	0.295201901389527	0.17893943610914367	0.1895763972691695	0.33628226523216354	0.7116174092023954	0.7402373622940439	9.472320213118586E-4	1.0017567354749826	9.47232021311859E-4	1.0017567354749821	1.0629352220991435	0.18298756994053558	0.1332388693367352	0.24748796176104287	1.4026170231211192	0.20206243664489093	0.2069181606367374	1.399381036366937	0.3322366133975014	1.601970666028779	2.4871821745687415	1.3102813339218247	0.40770102708258144	1.5866190094869974	1.7474907213868076	1.0	1.0	0.0	0.0	1.0	1.0	0.0	1.0	0.0	0.0	0.0	1.0	1.0	1.0	1.0	9.0	-55116.78605133735	0.0	0.0	85.0	-1381.559540711893
33170000	-56899.12339283457	-1439.6483387445412	-55459.47505409003	0.5115121736538302	2020.8282138537436	47.58636573812107	79.32381468513306	13.022196885591354	5.400677937312108	0.29553537017619885	0.18236568100342584	0.19129379902862204	0.330805149791757	0.8045773254999963	0.7628048512627474	9.470047438965404E-4	1.062318512952874	9.470047438965405E-4	1.0623185129528754	0.9924807053171326	0.012807311913755995	1.1641160276579248	0.808477642684866	1.4284613409936002	0.6263144899640865	0.2101155584887441	0.7990685209260427	0.19975716885132483	0.6877407040878928	1.7178958508459932	0.45498503685265407	0.7084242752437501	0.7273631688829477	0.49972894276616536	1.0	0.0	0.0	0.0	1.0	1.0	0.0	1.0	0.0	1.0	0.0	1.0	1.0	1.0	1.0	9.0	-55094.08355912236	0.0	0.0	89.0	-1370.6615931261877
33180000	-56892.87303060397	-1440.5108123590248	-55452.36221824495	0.5516504699839702	2020.7880755574133	48.275479727263736	95.53391247153607	13.608572488616915	4.829090836873853	0.2922669556677265	0.1800618423493319	0.19195524545670203	0.3357159565262433	0.5568031084924769	0.7363072297826663	9.644499619252168E-4	0.7425897041940119	9.644499619252178E-4	0.7425897041940129	0.42443408544048633	0.31011418371763355	0.9293628590380522	0.6865066305774484	1.6433571802099427	1.0240507963994572	0.13176387686548327	1.4024153144401452	0.006751084070347955	0.6467115129599033	1.890831953277708	0.6426658155785204	0.7164985626582686	1.692161451213856	0.8823177463682065	1.0	1.0	0.0	0.0	1.0	1.0	0.0	1.0	0.0	1.0	0.0	1.0	1.0	1.0	1.0	10.0	-55073.42056463997	0.0	0.0	85.0	-1382.905888990969
33190000	-56915.92086755112	-1471.7441720015643	-55444.176695549555	0.5360306507308099	2020.8036953766666	48.61156937764044	94.44565492361858	13.190938776933953	4.847529579317612	0.2928234202590609	0.17855624897650904	0.1917492179945384	0.33687111276989534	1.1065086985359995	0.7592628464748404	9.450776369978302E-4	0.8627344531178852	9.450776369978314E-4	0.8627344531178854	1.3873387010197828	0.3410068093513124	0.6459741882985983	0.5638494639977146	1.6375992611436356	0.9755418598646756	1.5681149963401255	2.0359827379898725	0.02947187538431248	1.6633621666538743	1.1051775753269966	1.1283389692023273	1.4690721510106977	2.909536511043802	0.8241786041369809	1.0	1.0	0.0	0.0	1.0	1.0	0.0	1.0	0.0	1.0	0.0	1.0	1.0	1.0	1.0	10.0	-55072.16669323235	0.0	0.0	84.0	-1401.6341361715931
33200000	-56909.1052327305	-1462.4679259847958	-55446.6373067457	0.518130314340946	2020.8215957130565	48.52956738522559	81.90684606581195	13.086213310149573	4.982722662676449	0.290660546389343	0.17888217303968634	0.1885759578210513	0.34188132274992294	1.2372476739790184	0.7854090388621545	9.281317291521264E-4	0.8474432906254601	9.281317291521254E-4	0.847443290625461	0.7305872368990045	0.5712027343817943	0.23229048004325506	1.175189438350664	0.8932268742770807	1.1304685029303543	0.3534071268312072	1.0044026056201931	0.43575840279648104	0.6206670896916615	2.99820870723172	0.7082384366075979	0.463171041055853	2.7287329185593427	1.2100086209382197	1.0	1.0	1.0	0.0	1.0	1.0	0.0	1.0	0.0	1.0	0.0	1.0	1.0	1.0	1.0	11.0	-55062.105725972906	0.0	0.0	83.0	-1393.8935984137229
33210000	-56900.510912822436	-1466.0514429456148	-55434.45946987682	0.531492989857875	2020.8082330375394	48.98683178771925	118.28150911742982	13.971018412580683	5.642919205429349	0.2934057660546397	0.1783490944080445	0.18938539899300438	0.338859740544315	0.9695642258214906	0.7895557381382461	9.210096499958118E-4	0.9021671069399555	9.210096499958102E-4	0.9021671069399558	0.13930300362949	0.3884514467496467	0.022829631922454085	1.7289724767902355	1.3858949285093112	1.0210637752927743	2.88308894809579	1.425622861244025	0.12463086907840389	0.6232349340831836	1.8505735284282334	0.5015023440096091	1.4542480495900583	1.6527784811506807	1.4035740322836063	1.0	1.0	0.0	0.0	1.0	1.0	0.0	1.0	1.0	1.0	0.0	1.0	1.0	1.0	1.0	11.0	-55073.54096520974	0.0	0.0	80.0	-1393.0134551190272
33220000	-56895.77326369587	-1447.9766569348685	-55447.796606761	0.5319155171780905	2020.8078105102193	49.17535548235759	94.54865324460742	13.696098007267974	5.225389498916728	0.2973442440527536	0.17708896893651846	0.18772655451553474	0.3378402324951967	1.2505865462145471	0.7864601883152688	9.321949708402864E-4	0.74715868933925	9.321949708402868E-4	0.74715868933925	0.6132026053233399	0.10502147752979409	0.3524893541897639	0.8480631920082125	0.8964281045978714	1.0318550703592146	0.22581723030117776	0.8096158495200325	0.13736861505483475	0.5252318124674824	0.5962924418714901	0.10346032576072374	1.3321476639474905	1.7223375913093215	0.7733467540696346	1.0	1.0	0.0	0.0	1.0	1.0	0.0	1.0	0.0	1.0	0.0	1.0	1.0	1.0	1.0	10.0	-55079.441660346994	0.0	0.0	81.0	-1390.954301599077
33230000	-56893.012880852315	-1468.9827870082095	-55424.03009384411	0.47429594456898755	2020.8654300828284	49.08561041949617	118.0365920215339	14.419453674575326	5.28854218575617	0.2920315260133134	0.17668291386660137	0.1917913607259522	0.33949419939413655	0.7914032815278147	0.7734668343766155	9.520282587203939E-4	0.7787912993350044	9.520282587203924E-4	0.7787912993350029	1.6239275654780634	0.45128283125322216	0.80374748646459	0.5415523693997502	3.006663241768676	0.9638287729571673	0.05205702304134064	1.3458934714173283	0.3536111611939128	0.9786410696382848	0.8738887210919645	1.2047768473586333	1.0215311608214808	1.6282782190909153	0.8715704581267313	1.0	1.0	0.0	0.0	1.0	1.0	0.0	1.0	1.0	1.0	0.0	1.0	1.0	1.0	1.0	11.0	-55065.783801178055	0.0	0.0	77.0	-1403.3184574306301
33240000	-56912.51918313322	-1479.9293149270793	-55432.58986820614	0.5372830555505125	2020.8024429718469	49.42855386376853	133.4392854371644	14.495705606445085	5.786322154503713	0.28853832196901646	0.17934893248401138	0.19577201941329286	0.3363407261336829	0.9721073714557199	0.778929079630326	9.608647056351478E-4	0.8094800351206826	9.608647056351484E-4	0.8094800351206811	1.5397536539057206	0.8000374215317243	0.10393950323303475	0.2983155048097777	2.4461357959731376	0.7454505536780955	2.331650391093601	2.3601703983790734	0.672666671124717	2.1461805398980722	0.7291861342280683	0.8963691454699336	1.4360947914972504	3.536084915963275	1.6410574764504215	1.0	1.0	0.0	0.0	1.0	1.0	0.0	1.0	1.0	1.0	0.0	1.0	1.0	1.0	1.0	11.0	-55068.03069855387	0.0	0.0	78.0	-1405.8876363245563
33250000	-56927.0923750904	-1490.5157194218068	-55436.57665566859	0.4805587813621081	2020.8591672460352	49.6374862253836	115.35510013622269	13.977470155764653	5.320521018670571	0.29533083035657826	0.18028098946036658	0.19273692418282345	0.33165125600023526	1.221244748240817	0.7981303436135523	8.840534296901965E-4	0.836548642709571	8.840534296901987E-4	0.8365486427095724	1.960228544981634	0.13043955639475172	0.5465687444585617	1.3602967110010675	3.0726433630651786	1.2580803004943548	0.9355930860331301	2.196086956552161	0.10574807422560291	1.1476077312819954	0.21439947538413162	0.9432298120372996	2.0883556156133922	2.0581672586653124	0.6720209573176094	1.0	1.0	1.0	0.0	1.0	1.0	0.0	1.0	0.0	1.0	0.0	1.0	1.0	1.0	1.0	11.0	-55073.86094021884	0.0	0.0	75.0	-1417.7153763347796
33260000	-56930.49875784065	-1497.6206106353397	-55432.87814720531	0.48336869182386993	2020.8563573355734	49.364833710143785	95.49713065266508	13.53224622143472	5.698097840186088	0.2906552115095281	0.17821949213866636	0.19194501778925768	0.33918027856255145	0.7597165874776409	0.7398750382477385	9.442795392304069E-4	0.951731743164085	9.442795392304059E-4	0.9517317431640849	1.3846462328410596	0.1665609791678427	0.9175643459969113	0.500214247729333	2.5920645724251106	1.4368687870490502	0.16578633674347656	2.789543321684852	0.14666002615539742	1.064899092662323	0.4956237194901355	0.8943652993108703	2.7868428032517	3.290370666003369	3.6611456495429704	1.0	1.0	0.0	0.0	1.0	1.0	0.0	1.0	1.0	1.0	0.0	1.0	1.0	1.0	0.0	10.0	-55056.638796764586	0.0	0.0	92.0	-1418.8665834636442
33270000	-56950.21566933775	-1480.3461999824212	-55469.869469355326	0.49794669354902954	2020.8417793338483	49.76819926141209	117.44269551708922	14.368183602813717	5.355457836504669	0.2948794765406222	0.17904978188139445	0.19275764008355198	0.3333131014944348	1.7291142869387763	0.8013511683158886	8.87019484978962E-4	0.841525877935796	8.870194849789636E-4	0.8415258779357975	0.5703090534579707	0.14923224004456648	0.5666127509299812	1.0078364275013048	0.5718502382417486	0.3180638799897948	0.46121193717508596	0.47852514697551596	0.2799786353143739	0.30629495776549875	0.6302103637812483	0.23567922097382013	0.92684882924026	0.9917183710837044	0.2636426055901318	1.0	1.0	0.0	0.0	1.0	1.0	0.0	1.0	1.0	1.0	0.0	1.0	1.0	1.0	0.0	10.0	-55094.238728915836	0.0	0.0	83.0	-1419.2299206022944
33280000	-56995.829835394776	-1501.8951328593578	-55493.934702535415	0.529572624213341	2020.810153403184	50.17493342875906	107.40985490330193	13.409632881252708	5.678762533172517	0.2868300322216119	0.17867358144008122	0.19558420055516496	0.33891218578314536	0.681303444113754	0.7380732249588752	9.098500540622161E-4	1.0250759310813269	9.098500540622166E-4	1.0250759310813262	0.9654690429899123	0.4747315396433924	0.18910908288666384	0.1228351492986095	1.1173370585343438	1.1341368501454963	2.127649143961622	1.0748217296882023	1.10266101325083	1.345749839843898	0.095400006552536	0.19264087812052078	1.2112255254015045	2.184450964373679	1.9899975139009423	1.0	1.0	0.0	0.0	1.0	1.0	0.0	1.0	1.0	1.0	0.0	1.0	1.0	1.0	0.0	10.0	-55105.24980510733	0.0	0.0	89.0	-1425.6715304539648
33290000	-56967.30975887789	-1490.9918585546272	-55476.317900323265	0.5262010946988797	2020.8135249326983	49.997666910563794	91.45828452555773	13.124508446956815	5.399285795784941	0.29406173332199764	0.17974454422198796	0.18717440864959364	0.3390193138064242	0.6570096641000659	0.7382292021599038	9.240107761669697E-4	0.9064177865160822	9.240107761669693E-4	0.9064177865160818	1.2354595114802087	0.14561818433011112	1.8836512607412392	0.7458325431203968	1.1035157880127853	0.992849518391023	0.7535846119879352	1.5099286441967876	0.27211736543722587	0.908045422797848	0.16552701420869237	0.6469181449069419	0.8755545982226451	0.8884797896685228	0.6301395828309196	1.0	1.0	0.0	0.0	1.0	1.0	0.0	1.0	1.0	1.0	0.0	1.0	1.0	1.0	1.0	11.0	-55091.188041589	0.0	0.0	86.0	-1421.6407152908564
33300000	-56980.77037598531	-1498.7634711076032	-55482.00690487771	0.5063025833295265	2020.8334234440679	49.77080630808272	92.7931147790324	13.296082206103094	4.589681855486807	0.293327568321345	0.1796582538432901	0.18780762913834428	0.339206548697024	1.1105764589879046	0.783799696508569	9.347619138949038E-4	1.0481413293018058	9.347619138949013E-4	1.0481413293018025	0.5533950755439581	0.2010334186636745	0.7154164443872015	0.40381455050786275	1.1572485057428772	0.989620529180545	3.036960469227418	0.622558881419848	0.6982744499375949	0.44745694364595395	2.1256373053700135	0.52357638341749	1.6440849820109091	1.7803689424455371	0.8419150528171001	1.0	0.0	0.0	0.0	1.0	1.0	0.0	1.0	1.0	1.0	0.0	1.0	1.0	1.0	0.0	9.0	-55110.52882409962	0.0	0.0	88.0	-1422.9414601804558
33310000	-56926.944300857904	-1478.83175717035	-55448.11254368755	0.46605825553240493	2020.8736677718648	49.003569622946046	101.14846561518124	13.381041607973534	5.245797924196337	0.28944372659541234	0.18172212921754965	0.19122681215222082	0.3376073320348205	0.8583940307716763	0.7711949877149007	9.695910642598273E-4	0.763853167294966	9.695910642598265E-4	0.7638531672949661	1.2006370113581415	0.5479002042693256	0.2874017262538562	1.2188629672335016	1.5952138210710005	0.8403950758234733	0.5386642938696505	1.8476270366901275	0.6858628588547573	0.8812215154697084	1.462128953010598	0.41621699405783863	3.19992599352793	2.553117915968513	0.7474107770537313	1.0	1.0	1.0	0.0	1.0	1.0	0.0	1.0	1.0	1.0	0.0	1.0	1.0	1.0	1.0	12.0	-55075.57743049638	0.0	0.0	83.0	-1409.4007883759473
33320000	-56934.50440356304	-1461.3078253224483	-55473.1965782406	0.48417181914984964	2020.8555542082474	48.32439884476579	120.73825880616843	14.629889251295836	5.463596081295014	0.28934411849773356	0.17959051229752473	0.19072811036285744	0.34033725884188765	0.7443512498126644	0.7463633646381405	9.187758240419273E-4	0.8222435645744406	9.187758240419262E-4	0.8222435645744365	1.1989001892617848	0.6273040830447246	0.41161415081015973	1.0667242786015372	1.276584758514363	1.0220368573529726	0.3778743662789364	0.5196444740201405	1.0616864991900317	0.7599083282676682	0.037612440371768384	0.897445755930085	1.1335026856600108	1.8251448911351147	0.5116597204015713	1.0	0.0	0.0	1.0	1.0	1.0	0.0	1.0	1.0	1.0	1.0	1.0	1.0	1.0	1.0	12.0	-55089.448940068985	0.0	0.0	84.0	-1394.805333135495
33330000	-56916.431781556974	-1482.8609820496406	-55433.57079950733	0.4650007538654447	2020.8747252735318	49.40696785358571	116.08069862744678	14.124763852642149	5.138250181137245	0.28912059088048964	0.1802617140947129	0.19638107054064738	0.3342366244841535	0.6145156082416214	0.7570135715765316	9.405794166081653E-4	0.9127819316068727	9.405794166081655E-4	0.9127819316068746	0.43343677367434796	0.5060897733743538	0.46266678423147967	0.592863739003572	0.9582958831520774	0.1787491130141143	0.6391931961481201	0.7438416909311707	0.6488675049314963	0.4398886915573443	1.14224362426721	0.3955809691079498	1.5846689889346026	1.217848155815568	0.4813967852158338	1.0	1.0	1.0	1.0	1.0	1.0	0.0	1.0	1.0	1.0	0.0	1.0	1.0	1.0	1.0	13.0	-55073.384996931774	0.0	0.0	76.0	-1411.2017136859388
33340000	-56937.569797320946	-1486.8273167934858	-55450.74248052746	0.4755357767962027	2020.864190250601	49.70236611067643	151.4660135754886	15.077532561183478	5.045077563878586	0.2922500473633929	0.17941924319802305	0.19055673942672785	0.3377739700118596	0.7355813864387144	0.7734212159086503	9.260466555472158E-4	1.071885305236385	9.260466555472156E-4	1.071885305236386	0.4593739318065471	1.7802716918130095	0.04213245073115227	0.5287294722878743	0.9121691318086197	0.47620452103444305	4.658974737165378	0.4508223705796945	0.17022543607756851	0.41324439356328774	3.443235914695537	0.42774445393293165	0.4995876353815156	1.095320839293085	1.7337071750452056	1.0	0.0	0.0	1.0	1.0	1.0	0.0	1.0	1.0	1.0	0.0	1.0	1.0	1.0	0.0	10.0	-55087.961132182216	0.0	0.0	90.0	-1406.6716939379428
33350000	-56922.602681643766	-1480.889450116116	-55441.71323152765	0.5395506343921647	2020.8001753930052	49.52202802062663	121.67219124825058	13.912919725919387	5.501700027937916	0.29264617156599776	0.17905478064863498	0.19357663092272526	0.3347224168626454	0.540939605583126	0.7274885089502016	9.712571824094946E-4	0.8126841950629777	9.712571824094957E-4	0.812684195062978	0.521378251837839	1.479718877464782	0.47604388036992784	1.390315759692753	1.1100349260163738	0.6421570295113423	3.8780682439366063	1.7310563997347035	0.7948982820027336	0.15437873768792712	0.2600307386892186	1.0367946031405186	1.6662258153799359	1.0055672625768468	4.618369950172796	1.0	0.0	1.0	0.0	1.0	1.0	0.0	1.0	1.0	1.0	1.0	1.0	1.0	1.0	0.0	11.0	-55078.49789745497	0.0	0.0	80.0	-1408.5649467411567
33360000	-56905.44131939886	-1452.1062445772054	-55453.335074821654	0.495025505465014	2020.8447005219323	48.761382989388	150.20652453544145	14.898747906756793	4.71404070910443	0.2892468272641446	0.17995806334037678	0.19460001099578178	0.3361950983997002	0.5988362385445932	0.7142770082371555	9.579853246113724E-4	0.8386106108534948	9.579853246113716E-4	0.8386106108534943	0.8169917167805145	0.8688688718096789	1.1657638130730663	1.11974729031468	2.3756660045125275	1.9250759231493475	0.8776030169754009	1.7064062112442973	0.4673504172137882	0.4365042482262233	0.5336937112467115	2.0823934760639533	2.386749232591475	1.7671898364646574	0.21224543950357372	1.0	0.0	1.0	0.0	1.0	1.0	0.0	1.0	1.0	1.0	0.0	1.0	1.0	1.0	0.0	10.0	-55093.349681518615	0.0	0.0	78.0	-1383.1735791796468
33370000	-56898.561348205905	-1424.1219848208134	-55474.43936338509	0.4839817212003923	2020.855744306197	48.15003193068397	107.73362775800629	14.24634885403774	5.273991632285257	0.292642469806542	0.17881184891962118	0.19453919422890872	0.3340064870449314	0.795302435293354	0.7542796175601102	9.965949894067017E-4	0.740020724799572	9.965949894067021E-4	0.7400207247995735	0.3100717547262793	0.1547670508259952	0.2581506453620397	0.18020242489011568	0.8240280389514344	0.33961836183640276	0.09018171285879416	1.1315017522400537	0.38975689399285735	0.3901587461317224	0.24302130474650382	0.31534555309472767	0.6619845722161781	1.0501593329816004	0.936484040654894	1.0	1.0	1.0	0.0	1.0	1.0	0.0	1.0	1.0	1.0	0.0	1.0	1.0	1.0	0.0	11.0	-55103.95931231306	0.0	0.0	79.0	-1369.6040005237498
33380000	-56949.86933715772	-1463.6880887036432	-55486.18124845407	0.4992259890203258	2020.840500038377	48.87142576671753	127.4722199383889	14.492177074586332	5.3853389595625645	0.2906654371363581	0.17825756356117622	0.19581894237424502	0.33525805692822397	0.6697807701579273	0.7487645047143826	8.859932236858195E-4	0.7968555965970463	8.859932236858202E-4	0.7968555965970452	0.9749494708635256	0.1808008558007256	0.893413662483384	1.8355207834575464	2.0875430043065766	1.1530970084650942	0.2293400807899713	0.8475788486745591	0.41589779737242677	0.7232887604016782	1.3718089753221923	0.5840323726258895	0.7156678646022531	2.018993711179421	0.5318705127334252	1.0	1.0	1.0	0.0	1.0	1.0	1.0	1.0	1.0	1.0	0.0	1.0	1.0	1.0	1.0	13.0	-55109.87372590909	0.0	0.0	82.0	-1393.8327991974704
33390000	-56943.46742215666	-1433.277141110479	-55510.19028104618	0.4926031235198981	2020.8471229038773	48.45440391148046	102.94338372474	13.940940655841109	5.321712344822566	0.291515430400442	0.1784350886724222	0.1935764428608512	0.3364730380662879	0.623184202809651	0.7289225694924454	9.096340621360153E-4	0.7781523822102472	9.096340621360134E-4	0.778152382210246	0.8240892419662732	0.6674343467736901	0.01387519603614928	1.065272712945127	1.916701651690308	0.5849959596668576	0.3257414577275944	1.5196231975463752	0.311355978175701	0.3912839999660893	0.13732193820125724	1.0900049473272915	1.6429863311237975	2.2434805407962064	0.10436220060221114	1.0	1.0	0.0	0.0	1.0	1.0	0.0	1.0	1.0	1.0	0.0	1.0	1.0	1.0	0.0	10.0	-55129.608807804834	0.0	0.0	86.0	-1373.639390692132
33400000	-56928.30632703579	-1457.9590847082122	-55470.347242327574	0.4733197194658533	2020.8664063079314	48.387519252086385	107.86221107034196	13.925367744802188	5.190041148876102	0.28645139473969405	0.18076736911668795	0.19181296584098242	0.3409682703026388	0.9921131731246915	0.8054815592922312	9.560625294170563E-4	0.9599542756924455	9.560625294170598E-4	0.959954275692447	0.5606787748857566	0.3376399304398566	0.1464152891798491	0.8878592133554393	2.507174893936851	0.7190375053108564	0.8122013609535474	0.9854748064330806	0.708349634891607	0.5082167071238053	2.4573469482435226	0.8706742606032164	1.2834651857857182	1.537656164194647	0.8952067727495657	1.0	1.0	0.0	0.0	1.0	1.0	0.0	1.0	1.0	1.0	0.0	1.0	1.0	1.0	0.0	10.0	-55101.281293095104	0.0	0.0	87.0	-1386.3431448022372
33410000	-56915.871357311145	-1435.402618737162	-55480.46873857398	0.5782563683450317	2020.7614696590522	49.11132290452206	118.66527287165641	14.337587286594816	5.4938155077464605	0.2888317458770673	0.1788658699505464	0.1928594980103931	0.33944288616199647	0.8686316030512173	0.7862790547889863	8.735009859388204E-4	0.7585186699272363	8.73500985938821E-4	0.7585186699272355	1.095407520687481	0.11416353956394108	0.9426442202761776	0.5234943288531836	3.6576127308018944	0.46454584642941515	0.5584745122778773	0.9227691282734688	0.845979164369046	1.059314955448624	2.094374793967688	0.8413206231078971	0.9308507697762315	3.896438897014222	0.26701773509709714	1.0	1.0	0.0	0.0	1.0	1.0	0.0	1.0	0.0	1.0	0.0	1.0	1.0	1.0	1.0	10.0	-55106.270486462316	0.0	0.0	89.0	-1370.1787292167842
33420000	-56939.622051508326	-1428.4543396180184	-55511.16771189031	0.523858527648736	2020.8158674997485	48.657009717232064	139.38169916139864	15.037623924851426	5.380948952971008	0.2922737932231852	0.18286760597428872	0.19274769249187207	0.3321109083106572	0.5994511491651598	0.7721951364012141	9.23639281203461E-4	0.6744556923175468	9.236392812034629E-4	0.6744556923175462	0.966584673055922	0.21980744404356595	0.7544911134040995	0.7192383282176236	2.8320176336198557	0.544659765032457	0.7027032583874521	1.0267260099164432	1.8255877691788072	1.1068886437745677	1.5624252480423029	1.4080834694332887	1.435028224011447	2.645388576246412	0.8559141129963391	1.0	1.0	0.0	0.0	1.0	1.0	0.0	1.0	1.0	1.0	0.0	1.0	1.0	1.0	1.0	11.0	-55126.65151482322	0.0	0.0	82.0	-1365.5704034429448
33430000	-56948.65071307629	-1452.0178984309405	-55496.63281464535	0.5399259989780688	2020.7998000284192	49.61047780838484	132.42772383012473	14.770008697935157	4.9163640016941885	0.293540606075605	0.1766245451437555	0.1874289137843261	0.3424059349963166	0.45382118978728336	0.6897230331267475	9.515589758014511E-4	0.7666931811400048	9.515589758014533E-4	0.7666931811400057	0.5065405334228927	0.3403200661692682	0.316213587361891	0.3663758586375237	2.7680721375620108	1.03837128605255	2.6129363254514764	1.4242814446262826	2.3457039226345304	0.7064514432561849	2.2329055279125045	1.2310901664052083	1.666833359275925	3.0553042826230357	1.123588260880572	1.0	0.0	1.0	1.0	1.0	1.0	0.0	1.0	1.0	1.0	0.0	1.0	1.0	1.0	0.0	11.0	-55100.524252007664	0.0	0.0	86.0	-1381.2033770603525
33440000	-56940.08881023233	-1430.2520424513552	-55509.83676778097	0.5123101803435103	2020.8274158470538	48.33192145710322	116.59248868067321	14.450312198293714	5.430395706169176	0.2873367878235561	0.18547755107312544	0.19622908368403585	0.3309565774192858	0.44959430973814796	0.7265514680716393	9.381331173296125E-4	0.7496298305883494	9.381331173296145E-4	0.749629830588349	0.529726824585445	0.5395502467842599	1.517200578659556	0.9545017649993598	2.95286771362171	1.1350095464518806	1.9237637096964488	1.0606811127189486	0.5119779634408032	0.6729350026646275	0.32368430639099377	0.38719332548317276	1.336403080379617	0.9091027105756231	1.0587176598267036	1.0	0.0	0.0	1.0	1.0	1.0	0.0	1.0	1.0	1.0	0.0	1.0	1.0	1.0	0.0	10.0	-55102.30809783809	0.0	0.0	86.0	-1369.319312333927
33450000	-56911.251442628985	-1424.4166706568833	-55486.8347719721	0.5071800408945825	2020.8325459865027	47.57541240818432	102.31045743907364	14.294370040711852	5.358285558410815	0.28851496193841725	0.18361228039132182	0.1922007761458832	0.3356719815243808	0.6845862264070572	0.7314753630922671	9.83925418096517E-4	0.8688431982996799	9.839254180965165E-4	0.8688431982996799	0.7036610071888374	0.241298360798013	0.18114389887350493	0.18221086534511285	1.3115334075432734	0.6534430943142359	0.17064214940011374	1.243764312353624	0.5722598977639687	0.8436050531895344	4.874308835239825	0.5471499107556445	0.7422044840305349	2.5134794672647827	0.6545416757370871	1.0	1.0	1.0	1.0	1.0	1.0	0.0	1.0	1.0	1.0	0.0	1.0	1.0	1.0	0.0	12.0	-55108.70026591687	0.0	0.0	85.0	-1353.8865909717774
33460000	-56894.072341707804	-1434.4214027775154	-55459.65093893029	0.5047948752084849	2020.8349311521888	47.61191767221636	79.76497715454447	12.944618969369293	4.909510974506355	0.28761961392280055	0.1803363212319067	0.19826314487018196	0.3337809199751138	0.5478335809557033	0.7207311430605003	8.884060517601648E-4	0.9303923636623048	8.884060517601652E-4	0.9303923636623039	0.7294918650486751	1.1033227646294679	0.28689661502598424	0.0710469933205776	2.119551197041798	1.2388798288369443	2.101484135812161	0.7266065691373629	0.6799583705397789	1.3224804373082717	1.3848126388135906	1.2400694995575359	1.4144140839289678	2.0704640856169547	0.495668912824349	1.0	0.0	0.0	0.0	1.0	1.0	0.0	1.0	1.0	1.0	0.0	1.0	1.0	1.0	1.0	10.0	-55093.159450199164	0.0	0.0	79.0	-1364.4750299851996
33470000	-56897.50839294613	-1428.9209074296482	-55468.58748551649	0.4641155723183117	2020.875610455079	47.838300635920554	111.93107878798371	14.052439346132628	5.410090747711409	0.29330158299237263	0.17744480182822842	0.19309085390951888	0.33616276126988304	1.3165568337505515	0.7776173252195425	9.398830307258069E-4	0.7950113548947542	9.39883030725806E-4	0.7950113548947542	0.4453049011854943	2.2904450420741695	0.6886143864680114	0.15607622979165575	0.9717743015599506	0.8873326394921407	0.8532751919974706	0.36953594393335876	0.35474282773731985	0.4824850203128562	0.09869357166640409	0.39469575603277296	0.5857664282293544	0.8218066294739312	0.47410847990164107	1.0	0.0	0.0	0.0	1.0	1.0	0.0	1.0	1.0	1.0	0.0	1.0	1.0	1.0	1.0	10.0	-55091.303391906724	0.0	0.0	85.0	-1370.4076281200184
33480000	-56915.71260542278	-1451.0577375183645	-55464.65486790441	0.5188914514183898	2020.820834575979	48.64050795056393	112.95390613608883	14.089861671284522	5.2362656796497955	0.29314902679306415	0.18001428346063997	0.18740603518321047	0.3394306545630884	0.8420219070885118	0.7724878250447207	9.201123882972103E-4	0.8224755033273534	9.201123882972088E-4	0.8224755033273516	0.22344526809143397	1.985153798444171	0.32674615713774857	0.046422767696907424	1.413758730244421	1.2248096570354432	1.9476099132486322	0.6523282864553968	0.0681245667802009	1.0644894123833621	0.1033648784106252	0.9982722192727527	0.8268517736486469	1.279713676515326	0.21200946996947287	1.0	0.0	0.0	1.0	1.0	1.0	0.0	1.0	1.0	1.0	0.0	1.0	1.0	1.0	1.0	11.0	-55089.935004075516	0.0	0.0	81.0	-1386.891742763542
33490000	-56880.14057506816	-1436.203927003617	-55443.93664806454	0.5014686904946956	2020.8382573369026	48.38022570032941	123.32941997936496	14.648906249856378	5.088845998785646	0.294327665144117	0.17612931554843655	0.19078593237884794	0.33875708692860146	0.6981035210949186	0.7720883845671643	9.522510363532421E-4	0.7613866713187608	9.522510363532412E-4	0.7613866713187593	0.7287583026274855	0.5434166541572172	0.29693114531391107	1.6480483850545449	2.120575872655364	0.8207497632426771	0.8808956160492004	0.9533651054536474	0.8165014254688956	0.7386512602714704	0.08721178000160053	0.7954037493935949	0.8464132343720495	1.508097221433311	0.3352378324506476	1.0	0.0	0.0	0.0	1.0	1.0	0.0	1.0	0.0	1.0	1.0	1.0	1.0	1.0	1.0	10.0	-55078.12485271586	0.0	0.0	84.0	-1376.889167171314
33500000	-56891.11261326508	-1430.9236930093496	-55460.188920255736	0.48647297046537197	2020.8532530569319	47.95470546523515	126.68184617593374	14.832122806824305	4.867231854784147	0.2923523245234033	0.18053693879575508	0.19164570781666876	0.3354650288641758	1.2804180597872157	0.7900593689527502	9.470396871414004E-4	0.8248416933584715	9.470396871413982E-4	0.8248416933584715	0.633064098863152	0.7470264434899846	1.2325764290422858	1.3719122260684065	1.9558015173776517	0.7267341528147396	0.7675982804630039	0.488911995177628	0.13068872158560169	0.16354667084436358	0.30772333624978493	0.7065865651052126	1.4706010157551557	0.925244753270894	0.6826379189182157	1.0	0.0	0.0	0.0	1.0	1.0	0.0	1.0	1.0	1.0	0.0	1.0	1.0	1.0	1.0	10.0	-55099.49616362973	0.0	0.0	84.0	-1368.5235917405519
33510000	-56886.51453661072	-1448.9038255716318	-55437.61071103909	0.5598301085850901	2020.7798959188121	49.440797165408924	98.9116186522375	13.640758346450788	5.149257646867093	0.291914170701248	0.18024563743607253	0.19273999901183297	0.3351001928508493	0.9839701770726915	0.7632062483713314	9.206032564555437E-4	0.7683951528183262	9.206032564555436E-4	0.7683951528183265	0.10675621628327099	0.5068207548598392	0.09301163355103075	0.7790882980806201	0.7661637615528973	0.1771139989175585	0.498975343778023	0.29557452511740606	2.697525043968753	0.030045784449977766	2.389485852201355	0.723713572830361	0.061280764013954395	0.8833737624202526	0.3970429842595821	1.0	0.0	0.0	0.0	1.0	1.0	0.0	1.0	0.0	0.0	0.0	1.0	1.0	1.0	1.0	8.0	-55069.78724583021	0.0	0.0	88.0	-1394.5267583290401
33520000	-56907.451997022115	-1455.4918905196957	-55451.96010650242	0.49543782174351014	2020.8442882056538	49.421409232218124	116.70993408554735	14.22499084072156	5.200566734278639	0.291914170701248	0.17514825771148204	0.19498711469549326	0.3379504568917795	0.8967350335445323	0.7664199645987524	8.742090491999694E-4	0.7942344237367893	8.742090491999676E-4	0.7942344237367883	0.6175219833951756	0.6234676525601243	0.14727817164141363	2.6694927743428676	2.107037204120507	0.5712940015843416	0.46845386354898066	0.7422101811242079	0.0386689072815472	1.059699364318002	0.6857672558133294	1.397296114776011	0.3599940907220497	1.6665289521717417	0.8148606305444819	1.0	0.0	0.0	0.0	1.0	1.0	0.0	1.0	0.0	1.0	0.0	1.0	1.0	1.0	1.0	9.0	-55094.8170393422	0.0	0.0	81.0	-1394.5087307567435
33530000	-56908.80876633218	-1466.6490631757765	-55442.1597031564	0.5050539804741726	2020.834672046923	48.97870609384872	115.94169690331968	13.856815091816205	5.048289998803183	0.2932322653732573	0.1787817567915943	0.18844650655531528	0.33953947127983586	0.9184944004618655	0.7773032948277525	8.665124157876127E-4	0.9492956880715416	8.665124157876146E-4	0.9492956880715432	0.6401205350289538	4.1126887883662135	1.6231950124140795	1.2592264602653074	1.5006967317481275	0.5596240214387623	0.9445385901440237	0.36266513640335263	0.37536211446111506	0.379538420564773	0.831762569532997	1.2160325866775614	0.7342248227970642	1.9582923962331076	0.8883858649295234	1.0	0.0	0.0	0.0	1.0	1.0	0.0	1.0	0.0	1.0	0.0	1.0	1.0	1.0	1.0	9.0	-55097.01334017024	0.0	0.0	86.0	-1394.9209025341315
33540000	-56945.03605070115	-1480.0197683379974	-55465.016282363154	0.50032721927784	2020.8393988081195	50.035203513341955	145.64545305081683	14.892763784417713	5.257791871120677	0.29240209942095047	0.1787341575092544	0.190778189550374	0.3380855535194239	1.2928955361291217	0.7916438494230044	9.074189271962248E-4	0.6670710120314236	9.074189271962248E-4	0.6670710120314236	2.638728674107384	0.5827246367193456	0.03943090290290354	4.642454332215751	4.190304459477902	1.7048396319634016	0.07147189082895802	2.3136867035459	0.1619124373714171	0.7156826502746079	0.5423390238536117	2.5746020376313603	1.4497526448059654	1.863588530639303	1.862030663452056	1.0	0.0	0.0	0.0	1.0	1.0	1.0	1.0	1.0	1.0	0.0	1.0	1.0	1.0	1.0	11.0	-55092.0664962726	0.0	0.0	85.0	-1408.450962475399
33550000	-56927.87758212426	-1463.1019404541912	-55464.77564167007	0.49879208225817256	2020.840933945139	49.6829447503977	123.84275625994407	14.259178320232511	5.101547449538001	0.2940641801878104	0.17917398994646785	0.1899612479734696	0.33680058189225476	0.5512473083366545	0.7194931756335	9.133673610797408E-4	0.9039928839802368	9.133673610797406E-4	0.9039928839802348	0.3732328133551855	0.32433636151459194	0.23272098817149992	2.6357179078346697	1.2622754854538905	0.39416068062030163	0.4837335311459104	0.3449228572009908	0.35641046964287426	0.8485911975817085	0.5373344293953608	0.7225634946208763	0.7801201977873021	1.1089546451777597	0.6355130231506749	1.0	1.0	0.0	0.0	1.0	1.0	0.0	1.0	1.0	1.0	0.0	1.0	1.0	1.0	1.0	11.0	-55096.90278239205	0.0	0.0	79.0	-1395.8490139890537
33560000	-56939.028908654516	-1459.0233486261577	-55480.00556002836	0.543064153521934	2020.7966618738753	49.522261827378635	133.91346067426582	14.51174520687939	5.030750770437671	0.2899687580843476	0.18312016992217822	0.1879325033992542	0.3389785685942226	0.685523802859434	0.7359658955520852	9.489907406000375E-4	0.8129957415465161	9.489907406000371E-4	0.8129957415465137	0.566931893483339	0.5260564209150841	2.588799802607545	0.47448405995143184	1.9960495917001635	0.8512872794354166	0.20419698462440414	0.9831768211411468	1.432160939104669	1.0481788489518244	1.14827693519937	1.4020329032594137	0.9715262521090497	1.6429726321007183	0.608005437357471	1.0	0.0	0.0	0.0	1.0	1.0	0.0	1.0	0.0	1.0	0.0	1.0	1.0	1.0	1.0	9.0	-55107.18097550427	0.0	0.0	83.0	-1394.8744482377683
33570000	-56943.53864520568	-1459.047288441914	-55484.49135676376	0.5097511853970005	2020.8299748420004	48.97502025872107	109.8238523809448	13.882146424467956	5.181511107130214	0.2918605086619126	0.17701309950873206	0.19225899609773903	0.33886739573161895	0.8544937046973062	0.772704298206335	8.69649251660907E-4	0.8381606972117436	8.696492516609078E-4	0.8381606972117431	1.0699480283744243	0.07362028086501814	0.8446066579749114	0.43251134113387835	2.757274680570187	0.6433584925708664	0.35284774315621104	0.4667979178416533	0.910436717980352	0.325565742954316	1.0103103813878789	2.042828617902483	0.41734476764974193	1.95939849880613	0.9759423744011441	1.0	1.0	0.0	0.0	1.0	1.0	0.0	1.0	0.0	1.0	0.0	1.0	1.0	1.0	1.0	10.0	-55110.23738695925	0.0	0.0	87.0	-1394.1006676175064
33580000	-56952.961801119534	-1458.0898195158063	-55494.87198160373	0.5372029753770367	2020.8025230520202	49.22723897972857	94.57940096567631	13.513561734587613	5.333258397170804	0.2908164931129506	0.18027715430033708	0.19163381963333692	0.337272532953378	0.6126722239017006	0.7644308747792083	9.223993992147897E-4	0.9138375999646308	9.223993992147897E-4	0.9138375999646305	0.6149123384346697	0.5883456543208537	0.5668729525027272	2.038402144426605	1.0812876186366067	0.42066281786073373	0.3888934327584156	0.5479174062034773	0.5093839340982381	0.5713862628412245	0.7518355346669195	0.5686565171774114	0.5249486336870234	1.0710887229929495	0.5454479756649192	1.0	1.0	0.0	0.0	1.0	1.0	0.0	1.0	1.0	1.0	0.0	1.0	1.0	1.0	1.0	11.0	-55119.96163105026	0.0	0.0	84.0	-1391.0959756890038
33590000	-56910.42911145686	-1446.4448694234266	-55463.98424203344	0.5370824409766212	2020.8026435864208	48.06712487358217	112.4807831312683	14.205636150135042	5.558219745857489	0.29252825555147355	0.1783354253344153	0.19132981028723334	0.33780650882688046	1.066799345348244	0.779327034008732	9.806363171152928E-4	0.8554704145006891	9.80636317115294E-4	0.8554704145006894	1.05523316262132	0.37556089425712713	0.7089268765524347	0.21674011232426207	1.6804561349664506	1.0102662845187669	0.7890464284720365	0.2987423696535928	1.1284197410427106	1.1309259273828183	0.04941335167768783	0.9728259003964821	1.000029015673699	1.825090597392404	0.8823165854962581	1.0	1.0	1.0	1.0	1.0	1.0	0.0	1.0	0.0	1.0	0.0	1.0	1.0	1.0	1.0	12.0	-55065.57651958204	0.0	0.0	94.0	-1377.5432258951705
33600000	-56930.44939110698	-1457.6524348213015	-55472.79695628568	0.4761550708784176	2020.863570956519	48.707167262457325	114.63767289107464	14.121802731608414	4.904476484479355	0.28933759555665595	0.18120088819453567	0.19434667382596124	0.3351148424228498	1.0213565354644276	0.7928301963235354	9.184083646568719E-4	0.8825636721298382	9.184083646568752E-4	0.8825636721298393	0.6867111085091779	0.5338889520354124	2.760658440187229	0.596783539133916	2.353642386994184	0.6110790805814169	0.06682576416008947	1.1057052129185867	0.5919467081705401	0.4325259755627821	0.8080487122397483	1.2688690740479684	0.5966417594496001	2.9053273115256886	0.8991114878529252	1.0	1.0	0.0	1.0	1.0	1.0	1.0	1.0	1.0	1.0	0.0	1.0	1.0	1.0	1.0	13.0	-55076.11550514084	0.0	0.0	87.0	-1381.5850462110707
33610000	-56956.439253326986	-1424.1869206261872	-55532.2523327008	0.496065891706025	2020.8436601356914	47.31880156177212	133.53857022371048	15.0060170571776	5.455753822397006	0.2958539506376367	0.181629487831223	0.1865678846945432	0.33594867683659974	1.5470498066029008	0.8060329725886375	9.536444457800487E-4	0.7542089262522956	9.536444457800482E-4	0.7542089262522951	0.4708635320608287	0.8956809747995031	1.416095958011839	1.1533939583198496	2.0978339778442057	1.780464022617306	0.07824307026738922	0.586146036103014	2.124798826245684	0.7841617385661842	0.43782430099790587	0.8566732550600444	0.6589404730337868	1.3698280957878282	1.2935652821375616	1.0	1.0	0.0	0.0	1.0	1.0	0.0	1.0	0.0	1.0	1.0	1.0	1.0	1.0	1.0	11.0	-55120.05024428942	0.0	0.0	91.0	-1359.090967924682
33620000	-56950.75191309036	-1430.4996265820803	-55520.25228650828	0.46383235318378785	2020.8758936742136	48.223593790110584	139.9410086097556	15.195074113280327	5.838078938971988	0.28824546377103366	0.1779476895603594	0.19451885742671737	0.3392879892418922	0.8533481301768404	0.7712410436444695	9.66713421294274E-4	0.8093814576566968	9.66713421294274E-4	0.8093814576566958	0.4881406215012156	0.2694574169473475	0.5380193185113915	0.9132753712645031	1.8726495765674798	0.5733899218140858	3.267374812307854	0.5872038054520966	1.3935631940743614	0.18068441238972816	1.2364310512578736	0.600289768370268	0.8575666812873983	1.2234868311684566	1.6345035342674286	1.0	1.0	0.0	0.0	1.0	1.0	0.0	1.0	0.0	1.0	0.0	1.0	1.0	1.0	1.0	10.0	-55111.429289707194	0.0	0.0	94.0	-1365.8008572329747
33630000	-56948.72452696108	-1436.1337450767114	-55512.59078188437	0.4437023628939371	2020.8960236645034	48.345492486033535	112.31349862398127	14.265466680012217	5.258009592313728	0.295438293838026	0.18039095773976513	0.1913241109621849	0.33284663746002663	0.5546995260086333	0.6925618025091251	9.616711214234558E-4	0.9753966473625634	9.616711214234528E-4	0.9753966473625605	0.5990789433046156	0.11816953451294032	1.644349899449322	2.4000562508917964	0.9721201635119564	0.8452615628395991	0.5828865217809803	0.5669770295846142	0.1681274641707483	0.9279944712833232	0.4537964044207297	0.5742394822501012	0.2841468099003651	0.661658121138142	0.623058889398713	1.0	1.0	0.0	0.0	1.0	1.0	0.0	1.0	0.0	1.0	0.0	1.0	1.0	1.0	1.0	10.0	-55101.01586375013	0.0	0.0	92.0	-1368.4111783727717
33640000	-56948.33185497411	-1441.7357417224443	-55506.59611325167	0.46348825928396986	2020.8762377681132	48.081883931411774	134.34615489572076	14.66742424722385	4.665883565461175	0.2883105271816583	0.17948331302508463	0.19400807437312842	0.3381980854201313	0.6372288924797832	0.7188728383726973	9.191411956237245E-4	0.8111865844486095	9.19141195623722E-4	0.8111865844486076	0.45146534107092273	0.18846023081434318	0.2758227705640306	2.6976302198082163	1.2405475265873722	0.604480755940306	0.5992936783213199	1.048779726626684	0.22773121747169764	0.6515462083305443	1.8198089421159525	0.8034247441827662	0.12647124149268005	1.1879739679366923	0.4858850973148127	1.0	1.0	0.0	0.0	1.0	1.0	0.0	1.0	1.0	1.0	0.0	1.0	1.0	1.0	1.0	11.0	-55104.724303221505	0.0	0.0	85.0	-1378.926744920237
33650000	-56929.15878337052	-1469.3641074454579	-55459.79467592506	0.49620989016757805	2020.8435161372297	49.126996642842904	145.45598016357712	14.966806415831238	5.541701966094749	0.2876467220413691	0.18073796206741757	0.19084600652664893	0.340769309364567	0.889638411867263	0.7494025726674051	9.589202458016867E-4	0.9418551675781661	9.589202458016854E-4	0.9418551675781651	1.2383249875353914	0.2141224613442507	0.45952653955638956	1.6701464635634384	2.680798552167703	1.6062088740356701	0.0038882051091499253	0.7129718210045433	0.1732351882165585	1.3172915672076162	3.0790592294840406	0.754923061273424	0.68559821296078	3.44374413535486	0.9708323094362884	1.0	1.0	0.0	0.0	1.0	1.0	0.0	1.0	1.0	1.0	0.0	1.0	1.0	1.0	1.0	11.0	-55103.15668004126	0.0	0.0	77.0	-1391.7944563249716
33660000	-56906.48530701379	-1456.1429905542448	-55450.342316459544	0.5015346966069211	2020.8381913307903	49.57960911337087	111.05923644995968	14.186761679509436	4.95169082678644	0.28996875368136577	0.1832303696487832	0.19023403512515402	0.3365668415446996	0.6638540155806882	0.7469266378681952	8.997780008279891E-4	0.6503731289626259	8.997780008279886E-4	0.6503731289626264	0.4170888923775754	0.30795092379207906	1.383188738156296	0.05670535623379979	1.8462146641270312	0.7898497347094235	0.43313574377566644	0.5810260481966986	0.3146166277367496	0.88429490298903	0.21418126832820625	0.9027682130715261	0.7090347252755351	1.284576386138552	1.2447898248116496	1.0	1.0	0.0	0.0	1.0	1.0	0.0	1.0	1.0	1.0	0.0	1.0	1.0	1.0	1.0	11.0	-55078.05105728051	0.0	0.0	79.0	-1401.318612397648
33670000	-56914.14487253251	-1450.44362183363	-55463.70125069888	0.5222097790182988	2020.817516248379	49.43123821845502	116.83810808528807	14.331239493872182	5.3476664612095	0.2901647114226463	0.17671952016376383	0.19415404451581428	0.3389617238977781	0.782161378850284	0.7555789123767501	9.09197618926799E-4	0.7339942676121319	9.091976189267974E-4	0.7339942676121314	0.5332163469898484	0.3679705283022392	1.4485615921932655	0.1678598572913341	1.4980378844217168	0.632122911735003	0.0987862886758364	0.5826439743969674	0.28507814613442184	0.6064482682032969	0.6648135066676477	0.8448437751865365	0.7282808116144865	1.8249079178622787	0.7619596063885917	1.0	1.0	0.0	1.0	1.0	1.0	1.0	1.0	1.0	1.0	0.0	1.0	1.0	1.0	1.0	13.0	-55094.233166485225	0.0	0.0	77.0	-1386.688642386687
33680000	-56938.70186531243	-1471.966666589456	-55466.73519872298	0.5602198656528719	2020.7795061617444	49.49264095016584	120.87002473625466	14.059087512733724	5.506286481624883	0.2936895589443018	0.18165695168167337	0.19256035084138248	0.33209313853264477	0.9887083483420516	0.7885460850028219	9.774493545066534E-4	0.8059182168712732	9.774493545066513E-4	0.8059182168712727	1.1652450934806684	0.31820971725108305	0.016453388824252308	0.32412544404124116	1.8414218751973002	1.003760655901716	1.2526089333359343	0.4728465596589777	0.5097924411745697	0.9608061968266668	0.47119908134134186	0.7303225797719193	0.9275015062206676	1.3722602581885075	0.6694052569027321	1.0	1.0	0.0	0.0	1.0	1.0	0.0	1.0	1.0	1.0	1.0	1.0	1.0	1.0	1.0	12.0	-55092.293100042494	0.0	0.0	81.0	-1405.5298578012732
33690000	-56924.36673106025	-1467.1511261118849	-55457.21560494836	0.5246491292616586	2020.8150768981357	49.59500532118593	118.64341842461343	14.119659596041277	5.491914623270082	0.29194039007194406	0.18362953658637504	0.190122019124827	0.33430805421685633	0.7123434270042016	0.7597608000028191	9.431203254972946E-4	0.8443452847123768	9.431203254972927E-4	0.8443452847123736	1.6061551286521167	0.6468687851902292	0.05559109317453374	1.1536746597403855	3.2614583300218833	1.6906684276263755	0.2788656904083474	1.2178288989451702	0.45370408861540357	1.023776085765086	0.9303479072836485	1.5931327227711565	0.9844521805054168	2.252267358031689	1.2693877620913274	1.0	0.0	0.0	0.0	1.0	1.0	0.0	1.0	1.0	1.0	0.0	1.0	1.0	1.0	1.0	10.0	-55107.0360841195	0.0	0.0	78.0	-1397.3667575627953
33700000	-56952.99931783438	-1462.371560358363	-55490.62775747602	0.5096387240096577	2020.8300873033877	49.36181695654429	154.72055995529053	15.385282224906627	4.981599931159841	0.29003732962625944	0.1807461697658716	0.19441929093552865	0.3347972096723427	1.2033388035206551	0.8147074444801841	8.77239057857684E-4	0.6667135987300759	8.772390578576835E-4	0.6667135987300769	0.2441285087398198	0.432584258452314	0.4911665359863147	0.1912286444117811	2.534955839535575	0.3082178897900759	2.883618885144092	0.6349666160096255	0.3821556923374579	0.8470628036583984	0.7667453554500218	0.5891119768337535	1.2122366391029504	2.270522300637198	0.18621287642304876	1.0	1.0	1.0	0.0	1.0	1.0	0.0	1.0	1.0	1.0	0.0	1.0	1.0	1.0	1.0	12.0	-55126.138939290846	0.0	0.0	78.0	-1400.518852123823
33710000	-56949.71122428388	-1452.2330137608153	-55497.47821052306	0.4795748455939096	2020.8601511818033	49.5008403616735	138.56187320687047	14.678100795599928	4.878192348710968	0.29553866445337	0.17979482490900997	0.1878224135901058	0.3368440970475166	0.8417585607051684	0.7639389016031773	9.22776190691952E-4	0.5919393657676784	9.227761906919478E-4	0.5919393657676765	1.1112552700263656	0.5224385391103009	0.5597223860698389	1.1864026158838143	1.0577748036721057	1.3218004297811368	2.603831956027479	0.9559002618706389	0.06228045638864374	0.6671747927520331	0.874647925912399	0.15382797109173696	0.8681719912244524	2.189317760652661	0.7040491600550849	1.0	1.0	1.0	0.0	1.0	1.0	0.0	1.0	1.0	1.0	0.0	1.0	1.0	1.0	1.0	12.0	-55130.51037098678	0.0	0.0	74.0	-1394.055710712886
33720000	-56957.997637131986	-1492.9254310160647	-55465.072206115925	0.4694829237093456	2020.870243103688	50.623322316265586	194.39830903686018	15.708618321737166	4.955930635548508	0.2937769058557338	0.17831132369815123	0.1881744096646155	0.3397373607815019	0.7500611071224085	0.7677089190639084	8.991117164029944E-4	0.7643417747960247	8.99111716402994E-4	0.7643417747960258	1.0548696069802916	0.7164998446250495	0.38342134449763154	0.7755628463430366	2.2920719319615515	2.1487085721668775	1.0662060571794951	1.0407770289952545	0.5920429326720448	3.0700426048990965	0.2286429022771396	0.5885367669597276	0.9397328872334383	2.121423364161398	0.5974054244509023	1.0	1.0	1.0	0.0	1.0	1.0	0.0	1.0	1.0	1.0	0.0	1.0	1.0	1.0	1.0	12.0	-55122.296487610205	0.0	0.0	71.0	-1422.2748523542461
33730000	-56945.532185065014	-1463.4039599697423	-55482.12822509527	0.44906715717885204	2020.8906588702184	49.95267501926613	208.37159775127577	16.40902880294341	4.5456095517462165	0.2906033948983977	0.17821380698107825	0.1951764431353019	0.3360063549852246	1.0023675953147055	0.7769486357956055	9.191844837961643E-4	0.7741588455559376	9.191844837961638E-4	0.774158845555937	0.702426186678816	0.5623351659552863	0.11781949804274859	0.37848783793380125	2.007077532538136	1.0363919368486814	1.336661710721303	1.0159930005796574	0.5765774057621604	2.032585483615981	0.6347386698972957	0.5252240638698438	0.953460848982454	2.335455885895922	0.3464337063517493	1.0	1.0	1.0	1.0	1.0	1.0	0.0	1.0	1.0	1.0	0.0	1.0	1.0	1.0	1.0	13.0	-55117.31630912931	0.0	0.0	78.0	-1392.9070886480558
33740000	-56963.56409993647	-1473.8382612852838	-55489.72583865119	0.47069319813337224	2020.869032829264	49.723671325794	158.3762605895346	15.565761684637543	5.150065984466944	0.2936131861074706	0.18022432587191917	0.19358674822403787	0.33257573979657484	1.180445691798307	0.7788653379571788	9.025178578994629E-4	0.8664725613557762	9.025178578994622E-4	0.8664725613557754	1.368388153813137	1.5407437366652839	0.13195477121273513	0.6267080940266674	0.989875054594871	1.2197286244716998	0.5615902369777866	0.6192410113366577	0.25746719586733646	0.7945422437227236	0.046016017961763835	0.23597693100163836	0.8302732047589085	2.1589423814310056	0.2938481411619149	1.0	0.0	1.0	1.0	1.0	1.0	0.0	1.0	1.0	1.0	0.0	1.0	1.0	1.0	1.0	12.0	-55129.89588253323	0.0	0.0	79.0	-1403.9579093224324
33750000	-56967.121351564994	-1489.4625613826704	-55477.65879018232	0.5373851496174193	2020.80234087778	51.15207244559923	140.78138235100383	14.6803804774301	4.725695573567987	0.29549997931033656	0.17783769193283994	0.19107703335100823	0.3355852954058177	0.6378125273701933	0.757236009894593	8.831556060178244E-4	0.7670367614882045	8.831556060178207E-4	0.767036761488202	0.8037033513341492	0.472674240091059	0.08082909706421104	0.3730337720659526	1.2450378619997384	2.426243131273237	1.229226425638629	0.6916594822491118	0.3829895941952688	0.8344688248510848	0.34241209488767316	1.0535033202049657	1.2215872369391019	2.7297677641709557	1.1566611353822227	1.0	1.0	1.0	0.0	1.0	1.0	0.0	1.0	1.0	1.0	0.0	1.0	1.0	1.0	1.0	12.0	-55117.17169158424	0.0	0.0	77.0	-1421.468176366278
33760000	-56972.382710364465	-1495.897903574625	-55476.48480678984	0.5111180821157607	2020.8286079452816	50.90240215297247	157.14514145556694	14.857881978542737	5.271285362411625	0.29149139076974395	0.1803459817943373	0.19522298933097323	0.332939638104948	1.1465580710132863	0.7795993088313514	9.14417316110403E-4	0.8567313834084217	9.144173161104015E-4	0.8567313834084208	2.0627403186324833	0.1086649739603674	0.6077367302316429	0.4649915340770151	1.1095822483303843	1.5964829276570318	0.8834720333293721	0.48238252689616656	0.7436464235123412	0.944530331784642	1.725323759103731	1.304415283685645	1.1001838001357858	2.085584816656755	0.7875730692931682	1.0	0.0	1.0	1.0	1.0	1.0	0.0	1.0	1.0	1.0	0.0	1.0	1.0	1.0	1.0	12.0	-55099.469389777536	0.0	0.0	86.0	-1421.2271209911419
33770000	-56958.79257155605	-1490.0970039731606	-55468.69556758289	0.5135841174456797	2020.8261419099517	50.40603337663435	148.13898688837887	14.913291152401566	4.711417121301818	0.29079993429956413	0.18182684645934663	0.19162663072841052	0.33574658851268113	1.3380274053022474	0.8010892103024058	9.475697846327704E-4	0.6286088214682126	9.475697846327711E-4	0.6286088214682132	2.1453476486945493	1.179268870877316	0.48857031336505957	0.29554169865125807	2.6252559598448566	1.63643257715165	0.7270972495303272	1.5911232191550995	1.494756988718451	1.5531533005047962	0.8936253503244851	0.852746204982596	0.5020835734639157	3.7928466881037	2.5083584175333233	1.0	1.0	1.0	1.0	1.0	1.0	0.0	1.0	1.0	1.0	0.0	1.0	1.0	1.0	1.0	13.0	-55104.47687648982	0.0	0.0	74.0	-1418.606655745957
33780000	-56960.1373299398	-1464.2407570504408	-55495.89657288935	0.5122396867786604	2020.8274863406186	49.543833097754074	163.6080148739727	15.310185585074878	4.798467609077698	0.29246664475539114	0.18049658719282322	0.19156113437622607	0.335475633675562	0.7306155833104098	0.7339889263110833	9.531729743900942E-4	0.6497458593742277	9.53172974390093E-4	0.6497458593742267	1.113213133159646	0.7068951105314185	1.1344774891241596	0.46341385169644256	1.8952861459205625	0.8882259037329748	0.28243014256056825	1.8594581107438286	0.6332568351177346	1.8021428491211626	0.4756891198024889	1.4507334157483305	1.5140219070485337	2.56229747497458	0.8390705986427988	1.0	1.0	1.0	1.0	1.0	1.0	0.0	1.0	1.0	1.0	0.0	1.0	1.0	1.0	1.0	13.0	-55142.48019825761	0.0	0.0	71.0	-1397.9722918455604
33790000	-56930.18048303128	-1485.5304359442032	-55444.65004708708	0.5332187081085425	2020.8065073192888	50.918286206596264	154.02079798723832	14.873796123280693	5.070073875274995	0.29760514875193633	0.17875710088498745	0.19059955987087104	0.3330381904922076	0.7577084545370353	0.7705528716909152	9.095771075014744E-4	0.6865691151406036	9.09577107501473E-4	0.6865691151406027	0.7833442730907147	1.2796999477302755	0.9152925386662439	0.8146184578171037	1.9638591600856177	0.6725753216159527	0.1826188228685432	0.7717578068859227	0.8757581944639008	2.121463110762237	0.2582234326143451	1.3166490447270205	1.8782197616168037	1.7688671177395217	0.467963511626648	1.0	1.0	1.0	1.0	1.0	1.0	0.0	1.0	1.0	1.0	0.0	1.0	1.0	1.0	1.0	13.0	-55091.3714541199	0.0	0.0	71.0	-1417.9642790598243
33800000	-56938.67094237129	-1482.8331523925929	-55455.837789978694	0.5002739308221021	2020.8394520965753	50.2531002865149	116.21216185607584	14.18727056227146	5.309848120303531	0.2900995814282173	0.18189804646358815	0.1890032331508674	0.3389991389573296	0.49422936871215395	0.685981873467474	8.985940930772362E-4	0.8626833183681246	8.985940930772338E-4	0.862683318368126	0.41522519651688156	1.232137494104909	0.2449303839896655	0.1015678296377666	0.9665717626947339	0.8316163046309125	2.363445234965904	0.6563184643230698	0.45619085535494086	0.34204135005379765	0.020240319435563457	0.39658790051438886	0.8517182353362897	0.8261252970039769	1.1416577660857345	1.0	0.0	1.0	1.0	1.0	1.0	0.0	1.0	1.0	1.0	0.0	1.0	1.0	1.0	1.0	12.0	-55099.70051036435	0.0	0.0	72.0	-1415.173320119599
33810000	-56943.817759521226	-1455.4455444195623	-55488.37221510166	0.48445531234432226	2020.855270715053	50.451244259295805	151.75917788639424	15.242204238627915	5.272672494801037	0.2837926225648963	0.1825151186116937	0.19132587403289283	0.3423663847905196	0.6970029709760671	0.7436163722607916	9.227074645160804E-4	0.5995563298456923	9.227074645160823E-4	0.599556329845693	0.5221988283014021	0.384853990220301	0.5531178163678298	0.16081499857457462	1.66259369158484	1.1119901379901849	0.17505263063351106	0.5210299304684695	0.37573677422859575	0.656738835244656	0.0786151593499726	0.23849924571861153	0.4591353755078505	0.9024271724158354	0.9821111205306013	1.0	1.0	1.0	0.0	1.0	1.0	0.0	1.0	1.0	1.0	0.0	1.0	1.0	1.0	1.0	12.0	-55115.9476460614	0.0	0.0	79.0	-1402.4622626305313
33820000	-56945.778724154734	-1464.7035633027804	-55481.07516085196	0.474007416953045	2020.8657186104442	50.726004180521436	154.32316387909233	15.000668951109038	4.4994369075647125	0.29407447788538793	0.18058459976434776	0.19133621098936612	0.33400471136090065	0.8004706784037973	0.7923366962748276	9.421446838274958E-4	0.7165431402747339	9.421446838274946E-4	0.7165431402747326	0.37991012079553177	1.088470473918538	0.5398544844142796	0.24469026795401705	1.6269686857988614	1.105849558018952	0.26003720252485796	1.5581169669023105	0.5294327650207797	1.318605875348879	0.06950905354627636	0.3803704776141902	0.673707122951107	1.2687118037573732	0.7219474826827443	1.0	1.0	1.0	0.0	1.0	1.0	0.0	1.0	1.0	1.0	0.0	1.0	1.0	1.0	1.0	12.0	-55124.717579111675	0.0	0.0	71.0	-1402.5501059520416
33830000	-56907.079269549016	-1454.86219038795	-55452.21707916107	0.4876200547886265	2020.8521059726088	50.40423705213078	157.54297284526106	15.154463075652526	4.80319682322323	0.294537524848978	0.17894682149401253	0.19215405440577765	0.3343615992512343	0.7485644858209637	0.7623308071088531	9.510598806916838E-4	0.6130871876352406	9.51059880691684E-4	0.6130871876352415	0.948417485560375	0.5486496921512829	1.2151926746616164	0.7738354470244411	0.7754077958695398	0.8528917410874767	0.10425665712580601	0.9215526340695975	1.0630456784504998	1.320183045920762	0.6194733524833244	0.6015060865820215	1.4419058513736391	1.5799572975750336	0.9879567621905511	1.0	1.0	1.0	0.0	1.0	1.0	0.0	1.0	1.0	1.0	0.0	1.0	1.0	1.0	1.0	12.0	-55100.82153905358	0.0	0.0	69.0	-1396.2345046916566
33840000	-56948.66390605116	-1477.642236086993	-55471.02166996417	0.5105671842101014	2020.8291588431873	51.312117864023776	187.57844260438847	15.833558487822609	5.469204929690392	0.29014344931904634	0.17706267753985577	0.1928758604441534	0.33991801269694694	0.7562938320261499	0.7510057888263698	8.865092400563941E-4	0.7393488963482814	8.865092400563933E-4	0.7393488963482797	2.6992642247507903	0.5799161562774429	2.309411549729783	0.12276748572481623	1.50834176865368	1.7943907095094096	1.0288525833776587	3.0533280420443862	0.9433171190583445	1.4375583271053434	0.3716610580766876	0.9595445593152772	2.5974775892970943	4.827838766959116	0.7370871939985884	1.0	1.0	1.0	0.0	1.0	1.0	0.0	1.0	1.0	1.0	0.0	1.0	1.0	1.0	1.0	12.0	-55113.52231321062	0.0	0.0	74.0	-1400.2986482867982
33850000	-56934.36130631121	-1442.4437308850463	-55491.91757542617	0.49882933590637696	2020.840896691491	50.96025825842834	204.84739620924998	16.242424833115223	5.382952768561045	0.2952116616111898	0.1801356894997169	0.19203741458032075	0.33261523430877504	0.5618107513279815	0.7440745290214333	8.745584236344279E-4	0.6262974555385273	8.745584236344257E-4	0.6262974555385272	0.7849694193570643	0.4009831015028326	0.20049500604807638	0.780860270189226	1.359275703893087	0.994923543018981	0.48634149784141484	1.0730665135773283	0.6410086299818873	1.2344329921381545	0.8325195776034194	0.24178495438024467	0.512429854707	1.851481462385424	1.4956241501948804	1.0	1.0	1.0	0.0	1.0	1.0	0.0	1.0	1.0	1.0	0.0	1.0	1.0	1.0	1.0	12.0	-55121.3261219113	0.0	0.0	74.0	-1383.601250321078
33860000	-56930.46639567656	-1460.1787355824033	-55470.28766009415	0.4809447350556259	2020.8587812923417	51.288717759917944	216.95599237557778	16.470965934224118	4.824929474674586	0.2926029449438633	0.1783930362750559	0.1945351190232707	0.3344688997578126	0.3928222268829794	0.6894421981806351	8.32764002264668E-4	0.7012198202971457	8.327640022646684E-4	0.7012198202971467	1.0784067454674189	1.8659645047833673	0.6480223085429068	3.4836718272793408	0.7713423781367551	1.3226366489207193	0.317804209045573	0.6995828026832427	0.4321667120181136	1.3176452463285944	1.25890127085274	0.7155243327326335	0.44592825684601267	1.1741840930156806	0.586169595517868	1.0	0.0	1.0	0.0	1.0	1.0	0.0	1.0	1.0	1.0	0.0	1.0	1.0	1.0	1.0	11.0	-55103.15026060126	0.0	0.0	75.0	-1396.750978862027
33870000	-56947.46624946178	-1500.767393295578	-55446.6988561662	0.532105570477261	2020.80762045692	51.76088564025426	165.05111575640547	15.2403429025657	4.961110951732444	0.2885658843032162	0.18136477627809106	0.19173487627234945	0.33833446314634574	0.6785186075975429	0.7292617115007347	9.030192545555506E-4	0.9217706387555639	9.030192545555511E-4	0.9217706387555633	0.900704057784186	0.856718668099307	0.22947786006287907	0.8100560391219815	0.4157257738552449	1.8231190220687836	0.0775600082615069	1.6447922193114737	0.3199071600101329	1.1928488207419639	0.4719804576627952	0.6033624662947581	0.6205751470669686	1.6153894798884427	0.3074207021628546	1.0	1.0	1.0	0.0	1.0	1.0	1.0	1.0	1.0	1.0	0.0	1.0	1.0	1.0	1.0	13.0	-55078.93844413858	0.0	0.0	78.0	-1424.6064673849185
33880000	-56963.77044818395	-1510.4599492951281	-55453.310498888815	0.5324778357812232	2020.807248191616	51.993832914930344	176.88122511603632	15.356005002310376	5.1348077860626	0.29068381809274074	0.17830249559432437	0.19126738125988932	0.33974630505304804	1.0555503593377824	0.7764245541899987	8.854682765642189E-4	0.7331976729365238	8.854682765642181E-4	0.7331976729365234	1.0007528043160347	0.31993174811071085	0.9642253145315327	2.05982886879767	1.3581971295220399	1.2075157882364138	0.957960143983534	1.1239027573416194	0.1150956927785298	0.815373069588007	0.5607144526429969	1.0559576809054074	0.4067296010646356	0.9982270433356859	0.46657276959294414	1.0	1.0	1.0	0.0	1.0	1.0	0.0	1.0	1.0	1.0	1.0	1.0	1.0	1.0	1.0	13.0	-55072.17877453235	0.0	0.0	83.0	-1441.6117840293318
33890000	-57009.9913472009	-1509.232580605431	-55500.75876659547	0.5120287208459576	2020.8276973065513	51.97988167990845	177.88771107557616	15.039993978917673	5.032496072124776	0.2931638840200981	0.1780940294179835	0.18943801606586058	0.3393040704960604	1.3253229152231534	0.799447303768781	8.624244389724166E-4	0.7177160723972124	8.624244389724175E-4	0.7177160723972115	0.7466287674946486	0.3208993221677661	0.41612132965429866	0.5376125721341349	1.2200766540830599	1.3254843397314386	0.20564787881196947	0.8385899809666765	0.29743104668991877	0.5685729692703314	0.8069818990763893	0.8034363336752915	0.8360117307846961	1.7270302498651593	0.8127721360314611	1.0	1.0	1.0	0.0	1.0	1.0	0.0	1.0	1.0	1.0	0.0	1.0	1.0	1.0	1.0	12.0	-55112.95728369169	0.0	0.0	83.0	-1445.0896850977394
33900000	-57000.23094286162	-1520.8618347829324	-55479.36910807869	0.5229317021215777	2020.8167943252759	52.535202614947984	182.60646799354004	15.441243372047694	5.303817600430949	0.2913907371160522	0.18194431164550412	0.18961841206468913	0.33704653917375715	1.4506383075523603	0.8004226784489389	9.180017984318133E-4	0.6570600967485051	9.180017984318136E-4	0.6570600967485057	1.2880369665032039	5.562385362681216	0.3635374562376506	0.5982123059860586	1.2631572033922929	3.0478843707586742	0.27097593853184776	1.599950734766746	0.5876167293515188	1.5370003003333377	0.21028139376500032	0.918688265678807	1.0401591225001463	1.8170327795582784	0.9083360093073672	1.0	0.0	1.0	0.0	1.0	1.0	1.0	1.0	1.0	1.0	1.0	1.0	1.0	1.0	1.0	13.0	-55088.396918368206	0.0	0.0	81.0	-1447.2055846299625
33910000	-56987.82787230756	-1519.1286243437553	-55468.6992479638	0.484708778096889	2020.8550172493003	51.999816361026724	138.67112448107855	14.481836988262495	5.388935036200453	0.28751424476640075	0.1795755142820641	0.18903972603085503	0.34387051492068277	0.9848397435577612	0.7734981573827879	8.988518897204739E-4	0.9652125126485331	8.98851889720474E-4	0.9652125126485313	1.7815368100210465	1.306873371054916	0.556370952677537	0.3484543599321388	1.9720185853941545	2.0782376222178125	1.4261167824664223	1.2244063669087384	1.3842402493587322	0.19713256631522333	0.8051995878328152	0.9887697267376904	1.450593470443436	2.551851180887077	0.6753154946895656	1.0	0.0	1.0	0.0	1.0	1.0	0.0	1.0	1.0	1.0	0.0	1.0	1.0	1.0	1.0	11.0	-55102.79769237132	0.0	0.0	84.0	-1437.820999960856
33920000	-57006.23107973696	-1539.4619206342927	-55466.76915910267	0.501963162527272	2020.83776286487	52.664845384170306	139.24014769318225	14.112721974938024	5.371589927430428	0.29060288618730207	0.1794588015065733	0.19443466860114025	0.33550364370498703	1.2274981385392982	0.8067804448580622	8.453239090511155E-4	0.7208032237840022	8.453239090511169E-4	0.7208032237840041	2.34755802769187	2.91192203151114	0.6414621884991523	0.9277575121377695	1.4178815715474198	1.9686588288980986	0.7635639625159663	1.0889894382570096	1.2962237124488818	1.0092810220870283	1.4054359604291813	0.8722590797384996	1.03572541178026	2.3071452060766817	0.7542597619064633	1.0	0.0	1.0	0.0	1.0	1.0	0.0	1.0	1.0	1.0	0.0	1.0	1.0	1.0	1.0	11.0	-55082.72712046617	0.0	0.0	82.0	-1468.0544296440887
33930000	-57014.095343513975	-1571.364023404825	-55442.73132010915	0.5073952668494257	2020.8323307605478	53.72031176533593	132.44050578600246	13.898829436053608	5.572613241378806	0.28798682957414334	0.1804397266148239	0.19574929358378904	0.3358241502272464	1.2607091735800624	0.7723016626043396	8.560750058282913E-4	0.8669893857511403	8.560750058282907E-4	0.8669893857511405	1.3772663067686493	1.4937965113036857	0.4688226004638146	0.28743891760267337	1.615381667110718	2.70342123358057	0.01434206125983829	1.2228447672445952	0.9135016330584702	0.7974300087621927	6.468074198350721	0.441382989924337	0.8472113488081221	1.7440567788461976	0.7778795505461755	1.0	0.0	1.0	1.0	1.0	1.0	0.0	1.0	1.0	1.0	0.0	1.0	1.0	1.0	1.0	12.0	-55066.47202977941	0.0	0.0	79.0	-1488.455619531643
33940000	-57009.5196028079	-1538.27646796452	-55471.24313484338	0.5363874354721718	2020.8033385919252	52.897388570096446	127.58535089485535	13.716839934031688	5.028149688977058	0.2946928433481963	0.18107826327960008	0.1878201219534524	0.33640877141875386	1.3607046174844857	0.7890957494819939	8.538351980291283E-4	0.8055215920768506	8.538351980291291E-4	0.8055215920768514	0.9292242913737013	0.2790019277488902	0.7929162224299111	1.324976055210511	1.3406870466482574	0.8457695546467658	0.03866603744184968	0.6765730020322245	0.9113869191914291	0.7297881029196498	1.04608268736813	0.5790767984463371	0.9475073816656999	1.0976010212058835	0.57231082239309	1.0	0.0	1.0	0.0	1.0	1.0	0.0	1.0	1.0	1.0	0.0	1.0	1.0	1.0	1.0	11.0	-55087.86277992336	0.0	0.0	82.0	-1470.7216128415969
33950000	-57028.697245789146	-1546.752103131001	-55481.94514265814	0.5144128867941734	2020.8253131406032	52.82636895399062	153.8340967989296	14.144156745424285	5.578857966988436	0.29295845493820377	0.18175682406744498	0.19064804640401484	0.334636674590339	0.6436750437486397	0.7623419081557973	9.136480483464186E-4	0.7664278575102162	9.136480483464185E-4	0.7664278575102145	1.290092660919885	1.2794213906287244	0.618013282703095	0.7084689632623187	2.5458700678091275	1.5104956877108988	0.200599627260117	1.0949639837920837	1.1273867983833494	0.9480129541125815	0.4648719745128686	0.5046077702898315	0.9647577280142611	2.3342813108756215	0.6215979206282551	1.0	1.0	1.0	1.0	1.0	1.0	1.0	1.0	1.0	1.0	1.0	1.0	1.0	1.0	1.0	15.0	-55101.800455221055	0.0	0.0	87.0	-1468.345148639599
33960000	-56958.64947952311	-1525.515789810476	-55433.13368971264	0.6044790280170198	2020.7352469993803	51.569629057466294	118.01862684934733	13.59120459630242	4.997647348188502	0.2912589179560817	0.18046300855186523	0.19053989791758372	0.33773817557447194	1.320166217155207	0.7728324448539504	8.684605654153586E-4	0.8407626392997649	8.684605654153583E-4	0.8407626392997627	1.0732692122512448	0.10156827815782178	0.31152075640839394	0.3802205483251546	2.0067158074353437	0.6902368503323026	0.022017741845582545	1.690134782982985	0.48608319885884904	2.112746457643797	0.2447987760086638	0.6343572335792679	1.416808243619992	4.036571526037295	1.3591611373852952	1.0	0.0	1.0	0.0	1.0	1.0	0.0	1.0	1.0	1.0	0.0	1.0	1.0	1.0	1.0	11.0	-55049.76347100649	0.0	0.0	84.0	-1452.8930873795475
33970000	-56963.321214918986	-1499.7820117391138	-55463.53920317987	0.5270720701352041	2020.8126539572622	50.70668155036809	90.47827739356914	12.907605705034165	5.123945674353155	0.292081121949584	0.1768753943909721	0.19420258563938206	0.33684089802006445	0.49132971494240896	0.7137460995429764	9.0735761626673E-4	0.7458052158320604	9.073576162667306E-4	0.7458052158320596	0.5238652767988239	0.5039190595673348	0.2507873761919031	0.10259771325922581	1.2094481872163378	1.358290225066734	0.2962242840643803	0.8359902241985252	0.5014054339225433	0.7548512741790551	5.03630925018568	0.37487293097946267	0.8864749025940822	1.7896606632539118	0.4356528780269081	1.0	1.0	0.0	0.0	1.0	1.0	0.0	1.0	1.0	1.0	0.0	1.0	1.0	1.0	1.0	11.0	-55055.24778372097	0.0	0.0	89.0	-1436.3525228027393
33980000	-56963.78149217672	-1485.6004110490683	-55478.18108112765	0.5362902897274859	2020.8034357376698	50.38681191424433	124.09947319313973	14.046524102959676	5.516533466922671	0.2973601046163333	0.17779054909513098	0.19007278070068537	0.334776565587853	0.6506018728123084	0.7478842313085501	8.734582881862483E-4	0.866702840641224	8.734582881862492E-4	0.8667028406412276	0.8724025790324249	0.31533239995629914	0.6208805808208685	1.5973180200588075	1.1235865489170849	1.0089731925696324	1.3685072258759226	1.2429696056711914	0.19084944448836974	0.3151108360375175	0.909815693894659	0.4983170583584457	0.5089813922102097	2.052045448146235	1.026534187978399	1.0	1.0	1.0	0.0	1.0	1.0	0.0	1.0	1.0	1.0	0.0	1.0	1.0	1.0	1.0	12.0	-55082.12693175384	0.0	0.0	90.0	-1414.3844313972957
33990000	-56983.032286304966	-1512.694709403301	-55470.337576901664	0.5211170474023856	2020.818608979995	51.429657842250116	128.0660598269961	14.152373175647766	4.775099739218499	0.2926238671018092	0.17889754833226015	0.19458979565416654	0.33388878891176677	0.8070495401605027	0.7607704407418673	8.605339648282257E-4	0.8337627734920738	8.605339648282262E-4	0.8337627734920748	1.9150507817215014	0.9918778752163331	0.15262641027359886	0.03762192047572403	2.650236592334384	1.7867451966950543	1.0623030115942564	0.881730941393625	0.43854941516995033	0.7732223542182862	1.3480310992318485	1.0676997815449978	0.44852709204149416	2.6321320955177105	1.0539834902132128	1.0	0.0	1.0	0.0	1.0	1.0	0.0	1.0	1.0	1.0	0.0	1.0	1.0	1.0	1.0	11.0	-55069.9293369091	0.0	0.0	92.0	-1440.8799438839415
34000000	-56999.558650039304	-1515.6980797610909	-55483.860570278215	0.5157293468535138	2020.8239966805438	51.58645501308895	94.55646355287114	12.981874929398245	5.325573333240973	0.2925354033641874	0.17712428158462945	0.19533380884829105	0.3350065062028948	0.7797111817235901	0.7418388508488519	9.035242327841727E-4	0.6945755665569687	9.035242327841714E-4	0.6945755665569686	0.6887777624933568	0.6406031299391598	1.5934833068177305	0.15319524944791768	3.1393961968162083	1.3815022543007551	0.2662584463801515	0.9209060460762729	0.6150775915911814	1.7688288553340883	0.3732570369309496	1.1714172081618266	0.5624513201403917	3.3423275197704054	1.330151509694222	1.0	1.0	1.0	0.0	1.0	1.0	0.0	1.0	1.0	1.0	1.0	1.0	1.0	1.0	1.0	13.0	-55078.85434429546	0.0	0.0	88.0	-1445.7774044262185
34010000	-57013.33528883605	-1511.0425513154894	-55502.29273752056	0.5376962977774419	2020.8020297296198	52.10438227010253	129.3060564907581	14.363731519834023	5.304380782813886	0.29166371069137587	0.17955273722393977	0.1920595687248932	0.3367239833597939	0.5151830432160066	0.7389942010285638	8.549368293617078E-4	0.705937505546923	8.549368293617079E-4	0.7059375055469228	1.0329929000916274	0.6605250528387644	0.5946510874517794	1.4862761208546083	2.101627987346183	0.9145257882595255	0.024268341900479107	2.0128217973719646	0.4511705689004954	0.8287550361331893	1.4803243709409677	0.1838294425836741	0.5753780343103295	1.8693864847409232	0.6361255670935121	1.0	0.0	1.0	0.0	1.0	1.0	0.0	1.0	1.0	1.0	0.0	1.0	1.0	1.0	1.0	11.0	-55081.3497114038	0.0	0.0	91.0	-1448.2283152033815
34020000	-56981.75959718406	-1486.782395179262	-55494.9772020048	0.5183055493636924	2020.8214204780336	51.95505234784207	180.36750301219615	15.604436258692054	4.582949553336833	0.29414807163117684	0.17950627084578627	0.18731218677884218	0.33903347074419743	1.1645528121859379	0.7937860445865685	8.929084776810672E-4	0.776404429888064	8.929084776810682E-4	0.7764044298880655	0.6367647195579945	0.2270788570384019	0.37237753072352664	0.4397916350422913	2.2614777838037536	1.5319267501276834	1.0570078113944936	0.8426677452934572	0.048002352674115144	0.19684161599016817	1.2968660518634973	0.9306973283752905	0.769686342516262	1.5787122253009758	0.9796315943514452	1.0	1.0	1.0	0.0	1.0	1.0	0.0	1.0	1.0	1.0	0.0	1.0	1.0	1.0	1.0	12.0	-55091.412562856945	0.0	0.0	91.0	-1418.2921001657417
34030000	-56959.72797244655	-1498.474660187301	-55461.25331225925	0.46726774686053707	2020.8724582805369	51.405867257809724	188.71554049038897	15.770446841851653	4.670215896738971	0.29402433005583506	0.18131689019481073	0.1874177570173016	0.33724102273205536	0.8053981999551079	0.7586800812899935	9.451744287770036E-4	1.0990871640090583	9.451744287770018E-4	1.0990871640090563	0.31198889432684174	0.26421462331848566	0.26330048370925985	1.0509410344066172	0.7015303107738315	0.7386272288987961	0.19314432789272945	0.7076160164176967	0.35330129217310335	0.7162245793932241	0.29481316173041316	0.18438101625721245	0.23069145692839277	0.6668244273323245	0.12710234445085106	1.0	1.0	1.0	0.0	1.0	1.0	0.0	1.0	1.0	1.0	0.0	1.0	1.0	1.0	1.0	12.0	-55071.19960431303	0.0	0.0	85.0	-1420.6548267673409
34040000	-56966.65628644372	-1498.1878831275503	-55468.46840331617	0.4906442471939463	2020.8490817802033	51.986576160403494	165.62266176087826	15.36592340684997	5.04763350559397	0.2893547858430864	0.17879689144576902	0.19374442980648116	0.33810389290466625	0.8648083787595919	0.7672297379567509	8.699311444420413E-4	0.6232179280837717	8.699311444420426E-4	0.6232179280837717	0.6783593779874055	0.1345815614358231	0.40125611918957244	2.7644732213686156	1.537800439150301	1.7240454849593319	2.612946968094308	0.7481315331793864	0.360377379056969	0.7886323760305409	0.4112850911614793	0.6956609543225231	0.9418771183272002	2.4802077961405784	0.8337206378732658	1.0	1.0	1.0	0.0	1.0	1.0	0.0	1.0	1.0	1.0	0.0	1.0	1.0	1.0	1.0	12.0	-55076.57984405439	0.0	0.0	78.0	-1434.3584322931251
34050000	-56947.182017551844	-1500.3289712339272	-55446.85304631792	0.48040170921999126	2020.8593243181774	51.76128629161816	238.91775782458473	16.576752639659357	5.3067633103862235	0.2904910256378994	0.17942794305965737	0.19414203314384776	0.33593899815859823	1.1332402596625102	0.7900675147108236	9.1010359624092E-4	0.8936443521070349	9.101035962409188E-4	0.8936443521070317	1.048697002877636	1.922224044500403	0.5125736823329186	0.04374780636587012	3.369607195168166	0.7725222176368364	1.3951898914764307	1.4246274393662341	0.23566293517772946	0.7042873041021189	1.3379718754211238	0.7088179124221171	1.058389619142429	1.3130837244558957	0.5730409309782418	1.0	0.0	1.0	1.0	1.0	1.0	0.0	1.0	1.0	1.0	0.0	1.0	1.0	1.0	1.0	12.0	-55068.83211090186	0.0	0.0	83.0	-1422.1667665222458
34060000	-56948.48051113294	-1480.8506990985907	-55467.62981203435	0.4662314117665613	2020.8734946156308	50.81142330407074	196.6119977909087	15.736572747067681	5.3971421671614666	0.2905224873044514	0.1796101813713923	0.19069901300042982	0.33916831832372923	0.7816489243005148	0.7820527932586643	9.146484376837835E-4	0.6867210187700679	9.146484376837834E-4	0.6867210187700685	0.3015390441710856	2.137750619527998	0.611907433528838	0.2848270577677708	1.7140750966065281	0.7056424850837618	0.30994735535298884	0.43031477110740346	0.8328345787024857	0.518691997134972	0.26407543058664107	0.5859326248900354	0.527328494625442	1.4124659257021108	0.30886723520608655	1.0	0.0	0.0	1.0	1.0	1.0	0.0	1.0	1.0	1.0	0.0	1.0	1.0	1.0	1.0	11.0	-55059.064375616515	0.0	0.0	90.0	-1422.8427614181437
34070000	-56950.455074911726	-1455.6112082967459	-55494.84386661498	0.4794917007699001	2020.8602343266275	49.84711992681337	144.64043171839603	14.894828747204652	5.2581163117213086	0.29165290275780165	0.18006886681310616	0.192471834844825	0.33580639558427	0.745929364370327	0.7560161233524125	9.190184885863686E-4	0.8249250342988291	9.190184885863697E-4	0.8249250342988318	0.6364761843612649	0.3809146262387609	0.974914209951208	0.053353060315183075	1.0126858550571154	0.9754381854567898	0.17146292163679042	0.4929058383920428	0.16654068029342475	0.19540576504341575	0.07769164031510192	0.3386456440377937	0.522003872453476	0.8180434364161567	0.2487461827834955	1.0	1.0	0.0	1.0	1.0	1.0	0.0	1.0	1.0	1.0	1.0	1.0	1.0	1.0	1.0	13.0	-55094.06580232474	0.0	0.0	89.0	-1390.8219100084455
34080000	-56929.59980187188	-1463.9083461688315	-55465.691455703054	0.5215331217906056	2020.8181929056068	49.777493315472455	139.8481516003546	15.258130093959908	5.369699306738305	0.2935556475169691	0.17988361348673668	0.19123395661782686	0.33532678237847013	1.0029635566373432	0.7842831501324745	8.840984593188002E-4	0.9526140579736367	8.840984593188009E-4	0.95261405797364	0.38125006875204964	0.22975922064487866	0.4877385404351361	0.02170824687462807	1.6562188780201774	1.111752926626244	0.12681552256503492	0.35503521123208037	0.3110353036203647	0.3647590372894713	0.07192122491481935	0.2617980682256634	1.1501827500896573	0.7369215229224223	0.28582108284479857	1.0	1.0	0.0	0.0	1.0	1.0	0.0	1.0	1.0	1.0	0.0	1.0	1.0	1.0	1.0	11.0	-55073.99823980714	0.0	0.0	90.0	-1396.504660723386
34090000	-56918.171458971185	-1446.720117451257	-55471.451341519925	0.46023868091462705	2020.8794873464826	49.47543601049406	122.59428336347104	14.383000501261563	5.2673176772936845	0.2924739241511742	0.17944826011295895	0.19071666534165294	0.3373611503942167	1.6877406208944672	0.8234882564343403	8.918725490118013E-4	0.7367866468420002	8.918725490118017E-4	0.7367866468419983	0.19341926147414842	0.4092886170915031	0.5737152000767358	0.3126358377145529	1.3350067187608499	0.42048500549909773	0.472262943956649	0.9276062358223366	0.8290836634685174	0.8356923017341953	0.06851873152008012	0.43659924002836203	0.6482220300069312	1.2648120865695809	0.7560126741142019	1.0	0.0	1.0	0.0	1.0	1.0	0.0	1.0	1.0	1.0	0.0	1.0	1.0	1.0	1.0	11.0	-55059.38997552768	0.0	0.0	86.0	-1387.2754942340573
34100000	-56928.121556148195	-1460.714111465783	-55467.40744468241	0.49440205654345065	2020.8453239708538	49.72142270096528	156.0509552230987	15.098549408065775	5.003183824151569	0.29146646377482954	0.1797654694342229	0.1887187442854633	0.340049322505487	0.643537505968583	0.7629898668932454	9.019134011984612E-4	0.8019504933401376	9.019134011984606E-4	0.8019504933401386	1.6276568532910587	1.239308070135505	0.4671596467540969	0.16871207702795804	1.7182922244678192	2.4250647488530883	1.8141804763653726	2.2294686210325194	1.0387405000623275	1.5217941184059502	0.030884812353380663	0.18667942041017033	2.520587876819199	2.109788481317474	0.9266381451810792	1.0	0.0	0.0	0.0	1.0	1.0	0.0	1.0	1.0	1.0	0.0	1.0	1.0	1.0	1.0	10.0	-55068.68816767244	0.0	0.0	87.0	-1391.3373213437244
34110000	-56874.73615746422	-1448.0274623110106	-55426.70869515321	0.45984630400311727	2020.8798797233942	49.788839171170906	169.31973256455296	15.903015984008274	5.309118577547123	0.29430067456271025	0.176971793142598	0.19262017557249111	0.3361073567222033	0.6954249343562195	0.7848791824946468	9.08107128499857E-4	0.7990130956773842	9.081071284998533E-4	0.7990130956773825	0.4770786409773028	2.5609695814442293	0.1876577504405184	0.08175110793267347	1.1601541289692805	0.479797025510468	0.34064294660549255	0.7781363700955833	1.276176979564805	0.5261037512317186	1.1423166714675714	0.59659092733904	0.808012341200373	1.557470487339252	0.7579694411251834	1.0	0.0	1.0	0.0	1.0	1.0	0.0	1.0	1.0	1.0	0.0	1.0	1.0	1.0	1.0	11.0	-55043.298935353465	0.0	0.0	83.0	-1383.604146975166
34120000	-56884.599920183064	-1436.1791506882264	-55448.420769494835	0.46009394391550834	2020.8796320834817	49.493962104101456	170.4666307007395	15.926967024331145	5.2457265658647385	0.294367710652933	0.17803020089391453	0.19356392709299863	0.3340381613601565	0.4703651587074157	0.7083330658299576	8.946435060859282E-4	0.7392005198669663	8.946435060859274E-4	0.7392005198669642	0.7237245515638077	0.45776047649656115	0.4836130224287438	0.45889074693045767	2.9684421772357896	0.6295661698957139	3.0040442066727686	0.906939373720348	0.28655173556581787	0.6834414319334556	0.8596753409671898	0.6585696755974184	1.2311295693461868	1.426562523369923	0.23242073601961202	1.0	0.0	0.0	0.0	1.0	1.0	0.0	1.0	1.0	1.0	0.0	1.0	1.0	1.0	1.0	10.0	-55062.37808847682	0.0	0.0	87.0	-1375.3257517036375
34130000	-56922.879833671075	-1452.673983280689	-55470.20585039038	0.5422710008136129	2020.7974550265837	50.29502084138218	204.6293837970499	16.33667551288171	5.659095354857547	0.29082409604939985	0.17618090695583769	0.1958664960821802	0.33712850091258495	0.5854306322918517	0.6937309794641513	9.442369589054711E-4	0.7543356670162678	9.442369589054736E-4	0.7543356670162685	1.7968414025818975	0.012920638553938508	0.23815039261790893	0.20730272502964855	1.9263402875162208	1.189233303389322	0.20190471797399193	1.389894529919766	0.6256999830765301	1.5420218702107857	0.26515183389127345	0.574669197418646	1.7803054050510472	0.9998526023000127	1.1511620256863875	1.0	0.0	1.0	1.0	1.0	1.0	0.0	1.0	1.0	1.0	1.0	1.0	1.0	1.0	1.0	13.0	-55093.238895365714	0.0	0.0	77.0	-1384.1318493270003
34140000	-56908.114947675276	-1438.2829209258734	-55469.832026749405	0.5023476936301784	2020.8373783337672	49.785784275617544	208.0483130932873	16.19262106191649	5.429102501991511	0.2913738725224648	0.17987465390385993	0.1937901590963264	0.3349613144773516	0.7549592597164052	0.7428597902889346	9.85748981391028E-4	0.7942998696231242	9.857489813910275E-4	0.794299869623125	0.35165234686230934	0.2700086200916441	0.23911126715653133	1.1549237926519926	0.6710437551417611	0.6646063985017504	0.6566376282843355	0.7432967985891233	0.2185324527454307	0.8032617747114752	0.9041269480409806	0.6545917304543641	1.1443697903671863	0.6203553330846486	0.3474315810564908	1.0	1.0	1.0	0.0	1.0	1.0	0.0	1.0	1.0	1.0	0.0	1.0	1.0	1.0	1.0	12.0	-55085.4138238785	0.0	0.0	78.0	-1374.7140518387664
34150000	-56901.241176765296	-1423.4611369328923	-55477.7800398324	0.5258826185726015	2020.8138434088248	49.46042136380294	201.37532448209618	16.527615799566856	4.866054042654169	0.2923088197241415	0.17709380195008836	0.1927452190757991	0.3378521592499738	0.7136728607653853	0.742182984707016	9.254898360719334E-4	0.7265852262588158	9.254898360719356E-4	0.7265852262588184	0.8656031664535859	0.942150007652742	0.8678315654367303	0.18560956446754173	1.2390975823059402	0.8507833462227058	0.6845071621563721	1.105332897969869	0.5165600316803259	0.7374120643379849	0.18359642770719403	0.6836261877970582	1.369922744222358	0.5715424270576817	0.5458374789346461	1.0	1.0	0.0	0.0	1.0	1.0	0.0	1.0	1.0	1.0	1.0	1.0	1.0	1.0	1.0	12.0	-55089.20974417971	0.0	0.0	79.0	-1361.901662498415
34160000	-56906.5871269757	-1431.7090968925033	-55474.87803008319	0.5304595894848158	2020.8092664379126	49.985400368823754	232.7208390496065	16.98765831702171	5.117128728394067	0.29275334353045174	0.17969581947496735	0.189159158280686	0.3383916787138978	0.4000914149593064	0.6803021211858367	8.919686543631354E-4	0.9159235462560082	8.919686543631327E-4	0.9159235462560069	0.5710076931604071	0.1784317249254412	0.17551908908738362	0.31422194072172205	1.1482590636571286	0.8660891161568127	1.2560326299963476	1.4964214960938276	0.026956869578944852	0.9170443050074669	1.0840879763314852	0.7185268246411405	0.42811444475038435	1.0383695865931033	0.5417069231444219	1.0	1.0	0.0	0.0	1.0	1.0	0.0	1.0	1.0	1.0	0.0	1.0	1.0	1.0	1.0	11.0	-55102.45915882564	0.0	0.0	79.0	-1363.502589884092
34170000	-56896.23331707621	-1426.5029549563847	-55469.73036211982	0.48672022746457344	2020.8530057999328	49.699897057510846	200.49664394241597	16.40460960686733	5.508371305469461	0.2921013239901058	0.18215529215815526	0.19011332139006987	0.33563006246167193	0.3754051726147127	0.6489396296247171	9.796843381331738E-4	0.6646243552528615	9.796843381331755E-4	0.6646243552528618	0.5545127616632294	0.9054732642220638	1.5923418590374476	1.0692140401572785	1.1711584576230036	0.9155517635323183	2.154571023791406	0.39490947854403285	0.6333425376936472	0.7371311075742761	0.10263668242017286	0.763840896455829	1.6202778507748772	1.4003491507669894	0.35655822193948894	1.0	1.0	0.0	0.0	1.0	1.0	0.0	1.0	1.0	1.0	1.0	1.0	1.0	1.0	1.0	12.0	-55084.330972233736	0.0	0.0	76.0	-1365.3804843293624
34180000	-56887.037590463166	-1444.193999772456	-55442.84359069071	0.4623835969525565	2020.8773424304447	49.47331125698902	188.54910192823314	16.34294497699587	5.746840225999036	0.2917666645523259	0.1794848579641416	0.193467331274873	0.33528114620866234	0.6166697120436471	0.7251896868957678	9.520672933801605E-4	0.899584514741687	9.52067293380163E-4	0.8995845147416871	1.7115453706082113	0.4357424156485118	0.7884033835158667	1.1195518881696611	2.133891831229965	0.6579067490230199	0.7627572927051746	1.2137346467934118	0.6154489739170624	0.8389830673022007	1.2195461073477487	1.1231061167510354	2.12203361676067	3.2831798226965945	0.15609427099630696	1.0	1.0	1.0	0.0	1.0	1.0	0.0	1.0	1.0	1.0	0.0	1.0	1.0	1.0	1.0	12.0	-55079.91995523343	0.0	0.0	79.0	-1367.1515836151127
34190000	-56871.867119497954	-1425.3285105415453	-55446.53860895641	0.4870885793222437	2020.852637448075	49.76757220129919	209.9163596077562	16.96507757232564	5.602281209297522	0.2889706994291751	0.17824919127122282	0.19461286517520685	0.3381672441243981	1.441586416302256	0.797213501678977	9.564157460601677E-4	0.9097241449334502	9.564157460601693E-4	0.9097241449334508	0.3736857886449157	0.9893842339181307	0.8811944350410442	1.506923140970895	0.9844071695486513	0.30224104088487236	0.4805805116426869	0.26518208022997397	0.4467724733312858	0.23889742690149882	2.3704309542418396	0.3602877568381091	0.5012393864528795	0.4966532829006097	0.09771236617263752	1.0	0.0	0.0	0.0	1.0	1.0	0.0	1.0	0.0	1.0	0.0	1.0	1.0	1.0	1.0	9.0	-55087.64464532387	0.0	0.0	77.0	-1360.1211675285365
34200000	-56860.09151206959	-1437.3140859917812	-55422.77742607781	0.4831098344897034	2020.8566161929077	49.82041983166171	173.80086346744693	15.99343346346043	5.478725349625729	0.29031588213312626	0.1777218176257959	0.18926758034129174	0.3426947198997889	2.1904381767968295	0.8239218553001372	9.400801317997733E-4	0.9057912249770426	9.400801317997753E-4	0.9057912249770399	0.3829867396689178	0.7166092681617052	0.20815428831290886	0.03284472918250426	0.9333738191034482	1.382828996276952	0.794835787658996	0.6666113694766117	0.11320632839474906	1.036317037277403	0.41723202381071267	0.49065835516511175	0.36376733669572675	0.9484052871066865	0.6977824104189396	1.0	0.0	1.0	0.0	1.0	1.0	0.0	1.0	1.0	1.0	0.0	1.0	1.0	1.0	1.0	11.0	-55069.08906930492	0.0	0.0	75.0	-1367.9663338698492
34210000	-56895.942113578596	-1430.5485962374548	-55465.393517341145	0.49621095533645415	2020.8435150720609	49.37879301472442	166.29498645030537	15.530074466799757	5.784386815107014	0.28984660129878964	0.18254498274130662	0.19324879653835228	0.3343596194215543	1.0378722025257734	0.7680344262806847	9.065690754509248E-4	0.6723772834881209	9.065690754509254E-4	0.6723772834881211	0.7001791950753483	0.8004475007361546	0.5626021740502233	1.037278937939376	0.6629721927478885	0.966315920874043	0.9323728327469369	0.9433763312261984	0.38970976735969814	1.3600081352639837	1.347172078970246	0.43397639465792526	0.5131375829469801	1.0135715860455676	0.3754426020950963	1.0	1.0	1.0	0.0	1.0	1.0	0.0	1.0	1.0	1.0	0.0	1.0	1.0	1.0	1.0	12.0	-55091.50085101605	0.0	0.0	74.0	-1370.3800619009842
34220000	-56912.569040860144	-1453.4373649637243	-55459.13167589642	0.4771380140575468	2020.8625880133397	50.19435551900409	184.87529401052154	16.07390449655475	5.50717622399159	0.29019919210957296	0.17823306975888464	0.19324879653835228	0.3383189415931929	1.121694544590569	0.7882353731584806	9.247996140310839E-4	0.7466832743941291	9.24799614031084E-4	0.7466832743941286	0.6068646316974524	0.12645633521903485	0.31003283787456104	0.15080222870608082	1.743188783351823	1.390070601302753	0.1434182142510881	0.9689774545116187	0.6387741857087135	1.5103318967453976	0.7244896993638376	0.34823063607135113	0.5842548307396955	1.6520132069268756	0.7219591991940133	1.0	1.0	1.0	1.0	1.0	1.0	0.0	1.0	1.0	1.0	1.0	1.0	1.0	1.0	1.0	14.0	-55075.66163729059	0.0	0.0	79.0	-1384.1485826927474
34230000	-56903.350100480675	-1455.50563079147	-55447.844469689204	0.49435628166418716	2020.845369745733	50.48935236164678	135.54012790051317	14.801548645648714	5.271409522520043	0.2943611915851354	0.17567272316566734	0.1934552263432622	0.336510858905938	0.4536143648721587	0.6880873501093171	8.663035963804678E-4	0.7577195371370592	8.663035963804673E-4	0.7577195371370602	0.6296059680473169	0.8950737219940276	0.33115568140508783	1.8568189677298241	0.8752155683409584	1.0443946408125586	0.009829366524534281	1.3448236760538432	0.9395333414959598	0.768453653645268	0.7603502367499546	0.4423369548525136	0.2590448751419767	1.0308619071830567	0.9739261394494145	1.0	1.0	0.0	0.0	1.0	1.0	0.0	1.0	0.0	1.0	0.0	1.0	1.0	1.0	1.0	10.0	-55053.51957970787	0.0	0.0	83.0	-1396.0959975056462
34240000	-56943.97815386704	-1470.8697774059915	-55473.10837646105	0.46856326007019494	2020.8711627673272	50.54200940211933	158.26361385134553	15.572142989969882	5.171515117230711	0.2901080041216587	0.18173302919433848	0.19265689077297318	0.3355020759110327	0.36901585474201754	0.6692445339966626	8.856766606579536E-4	0.6185179770689244	8.856766606579526E-4	0.6185179770689267	0.7622197735354718	0.2129947490292558	1.6117726329781703	1.1410900387138525	3.083581946547224	2.4300521888265307	0.007864845349810124	2.112610580401494	0.2007456594578963	1.3882241489145748	1.7812360478193134	0.5808884624883992	0.44941050586751635	2.8141695463810446	1.1980969251334033	1.0	1.0	0.0	0.0	1.0	1.0	1.0	1.0	0.0	1.0	0.0	1.0	1.0	1.0	1.0	11.0	-55066.52573458589	0.0	0.0	81.0	-1408.819601605342
34250000	-56936.521804018994	-1466.2008797073613	-55470.32092431163	0.5805452544048719	2020.7591807729925	49.90674698469644	117.5128330836546	14.113261788342706	5.092205389902808	0.29223073121687826	0.17598016715632767	0.1949104089210552	0.3368786927057419	0.5089468672874344	0.6901855110217883	9.145311924491948E-4	1.0133441129693976	9.145311924491938E-4	1.013344112969396	0.40158571184988606	0.04196745772310614	0.1934599839058904	2.7951842764753323	0.8806515982328291	1.2904363637955436	0.856709345988103	1.0766378934560006	0.8387239483091675	1.172336374573769	2.092238452802472	0.7790588406917149	1.0883182094216335	1.0598289065986297	0.46679306805535736	1.0	1.0	0.0	0.0	1.0	1.0	0.0	1.0	0.0	1.0	0.0	1.0	1.0	1.0	1.0	10.0	-55087.84359405562	0.0	0.0	89.0	-1391.5394514400964
34260000	-56897.194288917075	-1460.5372044885075	-55436.65708442857	0.49216456949001286	2020.8475614579072	50.26851617453377	118.15221921973257	13.97270153496447	4.836168977579937	0.2873467241552149	0.182004171652711	0.19367788931128999	0.3369712148807872	0.8891211564100356	0.8060434466791123	8.943563158466431E-4	0.8867573282766326	8.943563158466437E-4	0.8867573282766338	0.4317818188425443	0.28344054918034933	0.5764373854955257	0.11278192952581781	0.9840797160950632	0.5668593760500126	0.13134152257556556	0.5389821693656479	0.03242417793706018	0.7263093989224502	2.642139153365163	0.613195996905663	0.4145225659241869	1.1409015379101528	0.6198843598576154	1.0	0.0	0.0	0.0	1.0	1.0	1.0	1.0	0.0	1.0	0.0	1.0	1.0	1.0	1.0	10.0	-55069.85956171364	0.0	0.0	82.0	-1396.4687814834394
34270000	-56958.298269423874	-1483.6004368222477	-55474.697832601625	0.491215626843253	2020.848510400554	50.86222821615458	154.23044283663958	14.801231185018217	4.410042509899418	0.29151051413432777	0.17987073176283389	0.19163842914823506	0.3369803249546064	0.33194944363464063	0.6640254680088863	9.00128880087959E-4	0.8104005925861495	9.001288800879585E-4	0.8104005925861483	1.4380184257990394	0.8411801304908163	0.32274160875994673	1.3145471209872504	1.889890372153042	1.0016881706783025	1.478899328375524	1.8966042373106715	0.5061201848257482	3.351272969856465	1.2180621732000607	0.9820385689327563	0.6817736227677141	1.521359354083254	1.5146538249492592	1.0	1.0	1.0	0.0	1.0	1.0	0.0	1.0	1.0	1.0	0.0	1.0	1.0	1.0	1.0	12.0	-55107.96925273629	0.0	0.0	75.0	-1409.288747398402
34280000	-56933.78168571195	-1469.6609130149063	-55464.12077269704	0.5074304635507189	2020.8322955638466	50.57755628753058	145.09336166348598	15.017536768567176	5.369714589588586	0.29389508139133097	0.18033396579133923	0.1931972077069836	0.3325737451103494	0.6298088515887315	0.7363334721909571	9.640047441648581E-4	0.6449257935668816	9.640047441648572E-4	0.644925793566882	1.4591573400064906	0.5220273308165296	0.1353007763319125	3.5768201580909373	2.2739866702176945	1.5714694413564327	1.0492920109549344	1.3595543700122221	0.3853339514906633	1.6803958706537903	0.26902044337953407	1.545234093923445	0.5054590699026521	2.032407611348086	1.2731195692859512	1.0	1.0	1.0	0.0	1.0	1.0	0.0	1.0	1.0	1.0	0.0	1.0	1.0	1.0	1.0	12.0	-55068.136120417665	0.0	0.0	84.0	-1403.5738135107447
34290000	-56927.7702494571	-1455.742339681661	-55472.02790977544	0.48920723147540973	2020.850518795922	49.683300824693326	164.5216302137964	15.679015558883894	5.511444790253847	0.288514964651074	0.18059432783601193	0.1935415085399044	0.3373491989730128	0.9817211770655708	0.7633310991241776	9.463376108346617E-4	0.9528148922467731	9.463376108346611E-4	0.9528148922467721	0.7249242448879052	2.483618404045876	1.797817609296153	0.6563252994473867	1.2218916450418935	0.977149830862832	2.0069669039550226	0.8381573401608979	0.4213599257308616	0.5220888935657003	5.224006191951727	0.8666539939111221	0.22644269777240247	0.7452233871927495	0.8612662579123499	1.0	0.0	0.0	0.0	1.0	1.0	0.0	1.0	0.0	1.0	0.0	1.0	1.0	1.0	1.0	9.0	-55093.04510691366	0.0	0.0	85.0	-1380.3685679586201
34300000	-56943.53969537372	-1459.3752300180035	-55484.164465355716	0.5342177426451692	2020.8055082847522	49.493073441360416	129.01172824017638	14.799313008457943	5.264406030781512	0.2927936882162912	0.17744659838254304	0.19159103912441874	0.3381686742767501	0.9047077377600145	0.8014062296970388	9.090126298996353E-4	0.9634926426119981	9.090126298996347E-4	0.9634926426119966	0.656086143513922	0.9034532438278209	0.08013008067447519	0.958072005112219	1.641184650454385	0.3543287848359848	1.2723002011843503	0.9364215003751304	0.04480815689958032	0.8677735442298814	0.19321521319530577	0.666437300227097	0.6744572325482608	1.240528504489986	0.5255574567961351	1.0	0.0	0.0	0.0	1.0	1.0	0.0	1.0	1.0	1.0	0.0	1.0	1.0	1.0	1.0	10.0	-55096.41887039821	0.0	0.0	91.0	-1390.7018258106295
34310000	-56935.55184092222	-1491.6740125507552	-55443.877828371464	0.49432965328251366	2020.845396374115	50.9045558158917	167.8918251471487	15.44853332494962	4.847557464092008	0.2919321955290127	0.1778043201682044	0.19099557530622654	0.3392679089965595	0.6378123922427439	0.7118721457906266	9.474978255773625E-4	0.9131914929602523	9.474978255773622E-4	0.9131914929602513	0.2115151152910231	2.735535522338902	0.7068119182269387	0.6448273009622335	1.1554319121775705	0.9895262473878158	0.1296654198858188	0.33381898735708143	0.19097801779920642	0.6388944226840868	2.440120851751978	0.8607500755213073	0.6319046804884045	1.1589177879858505	0.36620978894387396	1.0	0.0	0.0	0.0	1.0	1.0	0.0	1.0	1.0	1.0	0.0	1.0	1.0	1.0	1.0	10.0	-55065.87454402931	0.0	0.0	87.0	-1422.4410225468348
34320000	-56954.032311459225	-1473.2687455117805	-55480.76356594745	0.49919382670154583	2020.8405322006959	50.8780073214483	157.13689848179465	14.950850814474217	4.955118525918528	0.2854036821557929	0.18400965302959996	0.1897119451390361	0.3408747196755741	0.3682343699811533	0.6861113524272617	9.238267429478974E-4	0.7472100222836766	9.238267429478954E-4	0.7472100222836757	1.0583937464766464	0.5118640689415204	0.13952414585346723	0.31950642873498425	1.6659799867188618	0.75212782250193	0.20121166130424978	0.9504537992708029	0.15527199657065546	1.604384958329133	0.07507361438522014	1.361591030201166	1.7249682516964784	1.894076813323756	1.5060477204782974	1.0	0.0	0.0	1.0	1.0	1.0	0.0	1.0	1.0	1.0	0.0	1.0	1.0	1.0	1.0	11.0	-55090.00151870563	0.0	0.0	86.0	-1410.3011143994695
34330000	-56940.19363615855	-1478.767365392329	-55461.42627076622	0.4787105537536417	2020.8610154736436	50.533308647567196	174.6700068937225	15.510308933865081	4.8980617877887305	0.2939189740722339	0.18026166498443966	0.18851081364305147	0.3373085473002781	0.44370303331067185	0.7196358636639836	8.948665842096262E-4	0.9692502292821548	8.948665842096285E-4	0.9692502292821564	0.4924311738645464	0.12530347839314027	0.14594129247416857	0.11695859733721216	1.9386032520157812	0.7574315091664467	1.4669080339319691	0.9722248639514863	0.26703026295662463	1.1070548022957096	0.44779099086430557	1.0172961871419588	0.6095347506977167	1.7464048977743727	1.2000319609787804	1.0	0.0	0.0	1.0	1.0	1.0	0.0	1.0	1.0	1.0	0.0	1.0	1.0	1.0	1.0	11.0	-55080.74890534522	0.0	0.0	84.0	-1405.9665889555968
34340000	-56907.045044518025	-1452.3659890245121	-55454.679055493514	0.48888055731239	2020.850845470085	50.178631706212585	145.3926126928164	15.183411212306877	4.841043130593062	0.28720697681427165	0.1818734949311394	0.19156487468999106	0.339354653564601	1.3421246690821826	0.7929588470627444	9.143336375239046E-4	0.6845319586311511	9.143336375239072E-4	0.6845319586311529	0.424817273991013	0.03425081469566119	0.3507038788953997	0.021507721867465808	2.6868763315322375	1.1943015912067723	1.4162102805558088	0.6184282169735448	0.4363261610734296	1.4122608873964873	1.0650705792549438	1.6660205792477334	0.5870207764938828	1.4697515430890777	1.3157552897392522	1.0	0.0	0.0	0.0	1.0	1.0	0.0	1.0	1.0	1.0	0.0	1.0	1.0	1.0	1.0	10.0	-55062.260397575665	0.0	0.0	86.0	-1392.6420097849757
34350000	-56922.33776166001	-1467.3517723799605	-55454.98598928005	0.5173292546939602	2020.8223967727033	50.779177885974015	149.3340881510296	15.048591776760178	5.414761288727427	0.28854438984179903	0.18179164757236954	0.19351783790329757	0.336146124682537	1.9069113564877902	0.8134273704658043	8.48751081433995E-4	0.755106441072015	8.48751081433995E-4	0.7551064410720166	0.6526316978678767	0.4871224960645775	0.5413526254575702	1.2851772413280924	1.901778647210056	1.1628088681673268	1.9203667412850876	0.7137263163161343	0.3656467475344246	1.582920637863233	2.6272592243547197	1.6213520361567235	0.926045933002617	1.750195632067642	0.6068327553681253	1.0	0.0	0.0	0.0	1.0	1.0	0.0	1.0	0.0	1.0	0.0	1.0	1.0	1.0	1.0	9.0	-55077.91981907513	0.0	0.0	84.0	-1400.8075537677357
34360000	-56916.751818784214	-1477.2882182001865	-55439.46360058403	0.5371413377391963	2020.802584689658	50.62028700188565	145.06134358078234	15.136943765306786	4.73640335639946	0.28901564977575855	0.17877809080896076	0.1956536189348746	0.33655264048040917	0.7284098375262684	0.728219301483993	8.905753285366677E-4	0.7408848773720579	8.905753285366685E-4	0.7408848773720569	1.2973508225390231	0.10206689546932966	0.21175026167303487	3.1533646960289743	1.577864308081476	0.937829953845651	1.1073400415610002	2.2994179960754653	0.8076532196419324	0.9734071917201526	1.1924594580268548	0.4970851637002747	0.532231336924983	2.9846868570093066	1.4733368494653425	1.0	1.0	0.0	0.0	1.0	1.0	0.0	1.0	1.0	1.0	0.0	1.0	1.0	1.0	1.0	11.0	-55065.30031607502	0.0	0.0	78.0	-1409.027268098239
34370000	-56894.04640113012	-1468.4267792898172	-55425.619621840306	0.4952509585220698	2020.8444750688752	51.20591831619617	151.35163313233988	14.850828653947667	5.1135416113229955	0.29258456768485386	0.17779817568303072	0.18975045792919296	0.33986679870292547	1.0149467855015175	0.7842194077073762	9.02224701947459E-4	0.7238956776565876	9.022247019474589E-4	0.7238956776565868	0.48305117974767076	0.12898757967378188	1.0609730223874179	2.4731504645832003	0.8929190559649572	0.3045403310393074	3.8061346155319296	0.6635839205743217	0.39933778943483067	0.808260972181743	0.12060348040941668	0.813304512742611	0.586098216582457	1.6220657140722143	0.32125329950926	1.0	1.0	0.0	0.0	1.0	1.0	0.0	1.0	0.0	1.0	0.0	1.0	1.0	1.0	1.0	10.0	-55051.39049179422	0.0	0.0	83.0	-1406.7227136513147
34380000	-56918.14775939383	-1493.258621191473	-55424.88913820236	0.5312565338051581	2020.8084694935922	51.49506883320001	123.76390790650281	13.942261247855885	5.306801341868371	0.29331340177918613	0.17638081495866825	0.19496164524889464	0.335344138013254	1.1950524428152096	0.8131900086203682	8.473245636373719E-4	1.0073386904978108	8.473245636373718E-4	1.00733869049781	0.8823419751775242	0.29572616027891396	0.5435152107725727	1.0454659317612909	2.4542768869691325	0.6195906475635452	0.8741735900554647	0.8608361421643974	0.2666655262442019	2.1951281820414907	0.5355469166424611	0.6619707215046585	0.7465950876841905	2.623927574853074	0.9087286823402306	1.0	1.0	0.0	0.0	1.0	1.0	0.0	1.0	0.0	1.0	0.0	1.0	1.0	1.0	1.0	10.0	-55063.46405950738	0.0	0.0	85.0	-1415.3542682742625
34390000	-56935.983244955234	-1463.5759442533315	-55472.4073007019	0.49681519032253607	2020.842910837075	50.55879158400069	138.21006786160797	14.893512985844161	4.940695285793414	0.29250087321239926	0.1818483394001291	0.18677404861733746	0.33887673877013724	1.5958815671554818	0.8048308981953236	8.99434653841327E-4	0.6501424803785478	8.994346538413265E-4	0.6501424803785466	1.5381487166504115	0.443147041876753	0.5160668598539491	0.2919540561125245	1.163982094994626	1.2407793074852924	0.05871345314342062	0.6507113069140897	0.523314773579434	2.385583692062195	0.08255507389660484	3.0792598476925366	1.289141960976791	2.5364809139248745	0.6125387870537028	1.0	1.0	0.0	0.0	1.0	1.0	0.0	1.0	1.0	1.0	1.0	0.0	1.0	1.0	1.0	11.0	-55093.30621152625	0.0	0.0	81.0	-1401.0066346168135
34400000	-56944.263914056035	-1478.103171740752	-55466.16074231528	0.4639685991187775	2020.8757574282786	50.681897847160144	132.0099261805688	14.461957045084803	5.366321606816385	0.2883064292403638	0.18119962308009133	0.19175689073798122	0.33873705694156675	1.423777504526328	0.8083837421153612	9.28443586083886E-4	0.6964252907954478	9.284435860838891E-4	0.6964252907954469	1.0401192350755917	0.5688007640715407	1.3110199572289658	0.06848708212933677	1.5853596580164757	0.322256467829501	1.1070614736000626	0.8285030397839213	0.20787915449905703	1.6535420735625759	0.2933021051942828	0.1498481623073965	0.4897679343086353	1.4838777528865263	0.4721329906726225	1.0	1.0	0.0	0.0	1.0	1.0	0.0	1.0	1.0	1.0	0.0	1.0	1.0	1.0	1.0	11.0	-55086.70092166962	0.0	0.0	79.0	-1418.1833752686234
34410000	-56950.62675841386	-1481.845340390135	-55468.781418023726	0.4933381670599953	2020.8463878603372	50.600616261397235	144.08058422123136	14.969000543516104	5.1430321905879754	0.28880351463287157	0.17967912808074102	0.19448729140006993	0.3370300658863206	1.385252808222094	0.7998970690498372	8.94324262019587E-4	0.7103005660127079	8.943242620195878E-4	0.7103005660127074	0.6657449856334268	1.6227383215860631	0.17422145094256786	0.2370980761054745	2.866533738966865	2.9930834836451807	0.14835951644492346	1.3469329272725374	0.18079949960449304	2.9904679565781973	0.006222175594635174	0.8074743244448497	1.7934051013352028	2.270760963936388	0.9779341268955832	1.0	1.0	0.0	1.0	1.0	1.0	1.0	1.0	1.0	1.0	1.0	1.0	1.0	1.0	1.0	14.0	-55093.25770739131	0.0	0.0	80.0	-1406.4923577992545
34420000	-56897.993618050365	-1455.3772916646253	-55442.61632638574	0.4740712638590088	2020.8656547635383	50.39326403708974	137.04966298476168	15.04201616527555	5.320175203562494	0.29231935349132615	0.1824542491553658	0.19128160059308838	0.33394479676022276	1.2626691029002022	0.7972635110864981	9.259265864754492E-4	0.874432169689905	9.259265864754485E-4	0.8744321696899038	0.5399114299966452	0.2979410999402907	1.0844527650048836	0.7051515534661789	1.1417908696781218	0.49473364159132305	1.514935953404759	0.38965943167270184	0.18831022385875332	1.4888744293900291	0.089310429099629	0.16664331598124962	0.5228044901396891	1.4103393628900784	0.8289024780583725	1.0	0.0	0.0	0.0	1.0	1.0	0.0	1.0	0.0	1.0	0.0	1.0	1.0	1.0	1.0	9.0	-55083.84952794545	0.0	0.0	81.0	-1391.7152382020831
34430000	-56909.942948001764	-1445.4005092536675	-55464.542438748096	0.5789590626690129	2020.7607669647284	50.64329767249019	178.05412514027347	15.735355458892778	5.53975126762975	0.29264585185232705	0.1768511353804186	0.19136422254523192	0.33913879022202553	0.9283939585436211	0.7735707245515463	8.957994366458151E-4	0.7693670579215046	8.957994366458138E-4	0.7693670579215025	0.49393015376265564	0.2220589785390285	2.247271080199979	0.38168778401800346	1.0022038878022244	1.8918209162918633	0.253822920000641	1.0055673637120057	0.20413344986358295	1.0510610575008703	0.11613930754107787	0.08685481160001368	0.20726921262844333	1.7432268352563232	0.8131527865841014	1.0	1.0	0.0	0.0	1.0	1.0	0.0	1.0	0.0	1.0	1.0	1.0	1.0	1.0	1.0	11.0	-55097.69604477089	0.0	0.0	81.0	-1382.2580025387813
34440000	-56910.23157764141	-1442.7737706957753	-55467.45780694563	0.5123521143393241	2020.827373913058	49.65954971167753	182.62521472594136	16.105912532119365	5.584053804303077	0.2931056896287305	0.17851613918041428	0.19199760949160935	0.33638056169924896	0.7401482353156992	0.7739573394803128	9.092169074031984E-4	0.7564482450997045	9.092169074031994E-4	0.7564482450997062	0.7616434859787011	0.565987873335067	0.5193328892484095	0.19358681394614544	1.1727559427969918	1.8512664713747762	1.9656040909111785	2.1852330666132485	0.4299766594893069	1.1302802022261147	0.4922504634617876	0.416110340898535	1.4802289462514775	2.3188123491410635	0.6226166920963409	1.0	1.0	1.0	1.0	1.0	1.0	0.0	1.0	1.0	1.0	0.0	1.0	1.0	1.0	1.0	13.0	-55085.34795197637	0.0	0.0	79.0	-1372.2202876352942
34450000	-56861.29418992503	-1396.9605800259176	-55464.33360989911	0.4829141942653524	2020.856811833132	48.467583048936405	192.2369788746627	16.936272303661088	5.079705500251676	0.2927527387094526	0.17953586563782012	0.19417129259583696	0.3335401030568934	0.6644009199785114	0.7241556964747813	9.867261851423898E-4	0.593753132915662	9.867261851423893E-4	0.593753132915662	0.3250065280694503	0.10556031914021582	0.6665686486944045	0.6258010532798741	2.023713947667403	0.9761645224287961	0.1037103702555361	0.6856043238053295	0.30650685787609144	1.8191915922742525	0.16017882189748156	0.12421055955257194	0.46129649113609267	1.6576331662303008	0.9692890347384943	1.0	1.0	0.0	0.0	1.0	1.0	0.0	1.0	1.0	1.0	1.0	1.0	1.0	1.0	1.0	12.0	-55071.677959937406	0.0	0.0	78.0	-1343.0716463237736
34460000	-56878.69246894597	-1423.6901155502367	-55455.002353395736	0.4976404191689295	2020.8420856082284	49.21848184809881	210.58982473510994	16.666788394179804	5.0853176550659995	0.2920342390940586	0.1796814780029476	0.1890868125916289	0.339197470311368	0.8080706056379908	0.740127845146104	9.196023022944146E-4	0.8246837690684103	9.196023022944137E-4	0.8246837690684101	0.8442455597775594	0.32370547675077316	0.6073180021228438	0.07499481174590897	2.3363814845545363	0.5350018269615112	0.03545030265628412	2.30624267580217	0.7700918270885395	1.262675924326848	0.7114336274206381	0.9760038459313557	1.0620279827780148	1.659823130972695	0.4562233770363486	1.0	1.0	0.0	0.0	1.0	1.0	1.0	1.0	0.0	1.0	0.0	1.0	1.0	1.0	1.0	11.0	-55089.40959523732	0.0	0.0	81.0	-1356.8165618824612
34470000	-56873.475355457456	-1430.4106839189128	-55443.064671538545	0.49758537737010805	2020.8421406500272	49.20526707112263	159.26319868638575	15.917121365664118	4.793542791945365	0.29302183051442177	0.18083046002434933	0.18664347359552366	0.33950423586570827	0.433844174583755	0.6775270729848354	9.352414023748369E-4	0.8921801661189774	9.352414023748345E-4	0.8921801661189744	1.0343885660385623	0.05457487124859756	0.9100743156881946	0.04428618800926703	2.0570974727198026	2.080616581455313	0.03518576918614205	1.5456014072059854	0.10467569126731399	1.6761441653003715	0.21158285196544915	0.20164996465352764	0.5258882104450368	2.679244973025943	1.9074935283121888	1.0	0.0	0.0	0.0	1.0	1.0	0.0	1.0	1.0	1.0	0.0	1.0	1.0	1.0	1.0	10.0	-55078.524215892125	0.0	0.0	84.0	-1362.3557299747238
34480000	-56881.27181066548	-1421.7302022970212	-55459.54160836846	0.47659493636654465	2020.8631310910307	49.39218831139608	189.71812758619623	16.306282312406093	5.3112799198323275	0.29049530589142414	0.1800416436621932	0.19158444090673185	0.3378786095396538	0.7857757405381302	0.7500847932615083	9.22496657894412E-4	0.829002681768671	9.224966578944123E-4	0.829002681768673	1.0034230958129275	0.16011155985353537	1.575132251105782	0.5993485101342799	1.6848594772590015	1.5649675162514893	0.06460669830103412	1.0019128703123525	0.6831876907873122	0.6645902495273086	0.577669914270665	1.01224023944712	0.85788084730315	1.6966892240849016	0.3324961968331743	1.0	1.0	0.0	0.0	1.0	1.0	0.0	1.0	0.0	1.0	1.0	1.0	1.0	1.0	1.0	11.0	-55087.90828493654	0.0	0.0	81.0	-1355.0727880882946
34490000	-56882.30779873654	-1426.7969959282916	-55455.51080280825	0.4722504535936623	2020.8674755738036	49.5742799589839	227.6058133715451	17.161371564818456	5.781468977694419	0.2907919376285551	0.18105752539137318	0.1892114824567988	0.33893905452327594	0.5914392395469138	0.7289926503422449	9.40027779781313E-4	0.7839865299004859	9.400277797813154E-4	0.7839865299004874	0.3262109061486314	0.14774383540556768	0.36716810880903133	0.6254694472644022	1.0374133012426903	0.6168413624859984	0.0336561634743855	0.7623057607105865	0.21267041456685448	0.6183265873102205	0.5299526559695414	0.4839973190492998	0.5254564639844416	1.3853255744892614	0.1776283542881511	1.0	1.0	0.0	0.0	1.0	1.0	0.0	1.0	1.0	1.0	0.0	1.0	1.0	1.0	1.0	11.0	-55063.88201701075	0.0	0.0	84.0	-1367.9535313586316
34500000	-56874.366882868104	-1461.7394679078982	-55412.6274149602	0.540838757744331	2020.798887269653	50.134277206437126	190.9248177762457	16.303792775362698	5.3113480564701945	0.29195847847973944	0.18027893017773872	0.1897999360144903	0.33796265532803454	0.8057474958264674	0.766991564991746	9.141683928970754E-4	0.9096152278121463	9.141683928970768E-4	0.9096152278121454	0.7889164192189865	5.621916167410464	0.13996700493119268	0.6302836734477998	1.103370595605881	1.2279423960858449	0.7423419242910346	0.4812231657289196	0.2072116694471861	0.789192525353889	1.127848108378596	0.2942054140505455	0.25321642330278743	0.6750833038501467	0.15669462064361936	1.0	0.0	0.0	0.0	1.0	1.0	0.0	1.0	1.0	1.0	0.0	1.0	1.0	1.0	1.0	10.0	-55047.03796323475	0.0	0.0	81.0	-1391.738163554722
34510000	-56933.17492281918	-1469.2556188326953	-55463.919303986484	0.5491871985803913	2020.790538828817	50.03336180027724	194.62628634249873	16.20809515722239	5.206765605294846	0.29372114982135195	0.18461902092295185	0.1901412836914181	0.33151854556428106	1.1901666666413173	0.7914916637062381	9.072437054254632E-4	0.9171737401594421	9.072437054254636E-4	0.9171737401594422	1.2134955065068733	0.028719934410863797	0.043566824125345134	0.8873793582005735	1.3827261577707404	1.5178624530447402	0.6346564886259449	2.7140967814794257	0.273404867213258	1.52663584896933	0.21069415489470253	0.45748484539645967	0.8688646996090914	2.8919954494128146	0.6368725206510106	1.0	0.0	1.0	0.0	1.0	1.0	0.0	1.0	1.0	1.0	0.0	1.0	1.0	1.0	1.0	11.0	-55101.303221587135	0.0	0.0	81.0	-1394.996673819789
34520000	-56923.358296388076	-1449.250996212615	-55474.10730017546	0.4675294121845662	2020.8721966152127	49.78235714706237	160.7343162099248	15.63448002526322	5.0101897818082195	0.29205858859114764	0.17497621676526104	0.19406156689691378	0.3389036277466805	0.626591597502795	0.7426692964586239	9.279168232303757E-4	0.7823450134367599	9.279168232303765E-4	0.7823450134367606	0.4090635818915808	0.48198529526032324	0.7439680606878906	0.6727941469955159	1.610885747079945	1.0467748721259271	0.5742675777100248	1.2301270572223453	0.43461001692588375	1.8272973263418657	0.8015833086483211	0.657028367465383	0.9323284266122351	2.2120125276182945	1.1414244909881122	1.0	1.0	0.0	0.0	1.0	1.0	0.0	1.0	1.0	1.0	0.0	1.0	1.0	1.0	1.0	11.0	-55122.37700403412	0.0	0.0	77.0	-1383.9018834668527
34530000	-56886.46632748454	-1434.804405073441	-55451.6619224111	0.48524651278510145	2020.8544795146122	48.945530716030994	153.71186813809905	15.306224321429685	5.155723000958985	0.29198282186802466	0.17987204258867906	0.19455763959217723	0.33358749595112197	0.7596371275244137	0.7555804139461642	9.375430939437306E-4	0.8011723226282632	9.3754309394373E-4	0.8011723226282627	0.6192913899234145	0.20761279067860436	0.357313625993666	0.4416579020573376	0.81889861501649	1.4057893546350813	2.5879350005289736	0.7430772625454335	0.21735956305892867	1.4493483902603466	0.0153741974997816	0.9753022346098674	1.225499902339604	1.60155926101832	0.5125581835767451	1.0	1.0	0.0	1.0	1.0	1.0	0.0	1.0	1.0	1.0	0.0	1.0	1.0	1.0	1.0	12.0	-55095.89133646459	0.0	0.0	70.0	-1368.1950132760458
34540000	-56861.0690590233	-1390.2872824740266	-55470.78177654927	0.49359787893060814	2020.8461281484667	48.05665805252516	146.3730161906357	15.354990791043418	5.076108577384751	0.28837039389493146	0.18079027997616187	0.1935019102346635	0.33733741589424615	0.5683198956601286	0.732624259157111	9.696725129539032E-4	0.6464344256872323	9.696725129538999E-4	0.6464344256872315	0.5339993648995736	0.15985092593291833	0.5336546102984808	0.2933999388814644	0.4468994983785034	0.6720723748720079	1.4249524613257873	0.7172597388703937	0.3258264027189246	0.6864638437576049	0.2601347694791508	0.3096562843693178	0.7620479825122021	1.6636028082763732	0.6939736548282124	1.0	1.0	0.0	0.0	1.0	1.0	0.0	1.0	1.0	1.0	0.0	1.0	1.0	1.0	0.0	10.0	-55104.74239097858	0.0	0.0	75.0	-1340.5427627399447
34550000	-56899.45398171455	-1418.3010033101916	-55481.15297840436	0.45883663208873643	2020.8808893953085	48.46473801238138	138.64302089169388	15.28432481387469	4.75700670867883	0.29611924488288516	0.17853491429915344	0.19166198805688064	0.3336838527610837	0.6620900221523471	0.7801528578006081	9.320489603749171E-4	0.7939019365742452	9.320489603749168E-4	0.7939019365742467	0.3426169962175682	0.08465160523757634	2.5896945079498486	0.6974022664444334	1.3433336802913194	0.6090569579525219	0.10448204433390305	1.0783826865988688	0.3674715548597007	0.9997357115793258	0.03049972174764769	0.5796896886748522	1.2234841452322063	2.2399902777752634	0.24754934582122015	1.0	1.0	0.0	1.0	1.0	1.0	0.0	1.0	1.0	1.0	0.0	1.0	1.0	1.0	1.0	12.0	-55111.11446931343	0.0	0.0	82.0	-1353.4792054065244
34560000	-56880.0721817731	-1420.0935161465193	-55459.978665626586	0.46878514883309375	2020.8709408785642	48.402160099040785	148.65621892830623	15.539937528321024	5.082807613255497	0.29063362910826485	0.17855884350993018	0.1926761063688336	0.3381314210129743	0.5298681154804746	0.7244738354994303	9.137166934441633E-4	0.8428079661983601	9.137166934441613E-4	0.8428079661983586	0.4865518979376772	0.24716312941310647	0.9889462361583431	0.4492715913794032	1.250939077543909	0.623451629946544	0.161470129031971	1.454247369382899	0.30995933411257204	0.9664555918790433	0.20068645416981504	0.7057130166826079	1.435883458469105	1.5243889188974937	0.3601894035961842	1.0	1.0	0.0	1.0	1.0	1.0	0.0	1.0	1.0	1.0	1.0	1.0	1.0	1.0	1.0	13.0	-55084.12687137995	0.0	0.0	86.0	-1351.9512535547237
34570000	-56904.468060516585	-1405.0635373054624	-55499.404523211124	0.4956107052881147	2020.8441153221092	47.8922039274465	161.4858697169762	15.859037536877484	5.47096167305744	0.29435565386925433	0.17767848524995355	0.18982764799258398	0.33813821288821105	0.882331124322253	0.7938041868393755	9.724229287897666E-4	0.7758171435577831	9.72422928789767E-4	0.7758171435577828	1.2824506845598653	0.04227193306380049	1.0912874908308878	1.8565180667678853	1.5016478001124423	1.9435782291056758	0.014455534810494667	0.8590797451339279	0.9496681694721931	0.9953126730722379	0.3889544062312107	0.3425224378711898	1.3105473388718303	3.4358279369719447	0.472756777639674	1.0	0.0	0.0	0.0	1.0	1.0	0.0	1.0	1.0	1.0	0.0	1.0	1.0	1.0	1.0	10.0	-55118.40446649744	0.0	0.0	83.0	-1341.2949123832473
34580000	-56909.63438112767	-1407.5385864077232	-55502.09579471994	0.4793380190774408	2020.86038800832	47.71275837962487	121.54471268810775	14.572283495945607	5.487279752877015	0.29352492148689185	0.1744238125953337	0.19239434774145509	0.3396569181763222	0.8928928515618265	0.7583201087379275	9.670007134872279E-4	0.8490456701625159	9.670007134872272E-4	0.8490456701625178	1.1239003390462632	0.06603556640010312	0.07045096482917251	0.8736561352800174	1.1854765560340144	0.7512123442460239	0.5281585318696576	0.786580053375447	0.39295534365196033	0.5798107871886599	0.6620548651921007	0.26806434205040947	0.9079385074181301	1.7565249666949867	0.8236719735100406	1.0	0.0	0.0	0.0	1.0	1.0	0.0	1.0	1.0	1.0	0.0	1.0	1.0	1.0	1.0	10.0	-55122.2526659294	0.0	0.0	85.0	-1346.350221608232
34590000	-56920.61055476964	-1450.1835747894622	-55470.42697998018	0.46405184645718206	2020.8756741809402	48.4233799290229	138.36328209178654	15.081814859004675	4.868565333773969	0.2954400619569634	0.1802665707332594	0.1918596335068722	0.3324337338029078	0.606279177190939	0.7213009026284708	9.523192211960643E-4	1.0706745807548605	9.523192211960642E-4	1.0706745807548614	1.2629712263936086	0.1407405749733147	0.9743984757578953	0.8488235141882238	1.8578622247060776	2.3500644953778425	0.3527111091368698	1.665651946959197	1.7195228712776987	2.117906893465343	0.2036033965138955	0.8361304928051722	1.7792148037494704	2.672328075082093	0.8379312805183443	1.0	1.0	1.0	0.0	1.0	1.0	0.0	1.0	1.0	1.0	1.0	1.0	1.0	1.0	1.0	13.0	-55104.24563071066	0.0	0.0	80.0	-1362.3986122135307
34600000	-56901.20780519629	-1429.0846534094176	-55472.12315178687	0.554380300398225	2020.7853457269991	48.03961257895462	143.72035824099896	15.174089542918598	5.526502899457259	0.29461730263220864	0.1753695725501243	0.19551400399885974	0.3344991208188101	0.4277029038808395	0.6695915587906675	9.8176009255266E-4	0.7894667302409869	9.817600925526616E-4	0.7894667302409848	0.6783174997647899	0.7422533521684298	3.848406923213547	0.33148035136900134	1.1134436085172652	0.5266507916011478	0.027877532431334923	0.32294399502395865	1.394402387987411	0.3433632181427503	0.09740347790100046	0.7885761111574379	1.5303968848006793	1.8416926378113398	0.5781850414146747	1.0	1.0	0.0	0.0	1.0	1.0	0.0	1.0	1.0	1.0	0.0	1.0	1.0	1.0	1.0	11.0	-55098.25837164436	0.0	0.0	80.0	-1365.719973676557
34610000	-56894.79963738056	-1444.5660095908704	-55450.23362778969	0.4578579582825991	2020.8818680691147	48.109208165856586	89.21255113758917	13.283374647404809	5.819097108746461	0.2935300980536139	0.17560679989588454	0.1948212222488268	0.33604187980167743	0.9333722435436339	0.7841138736570529	9.174503541045395E-4	0.8582803565758196	9.174503541045388E-4	0.858280356575822	0.6805463525817621	0.22028028159103105	0.5204541577903752	4.557590892000988	0.6246513111962142	1.3775191070759985	0.38365182725012387	0.2884073799306899	0.06387374011658505	0.8119610206586395	0.022558900371806936	0.28757681717545514	0.6792696847619183	1.4045887867871762	0.5363665983647024	1.0	1.0	0.0	0.0	1.0	1.0	0.0	1.0	1.0	1.0	1.0	1.0	1.0	1.0	1.0	12.0	-55074.09614081284	0.0	0.0	85.0	-1376.5969754047167
34620000	-56872.88080903972	-1422.5408660564788	-55450.33994298324	0.47075393510573144	2020.8689720922916	47.87835126354623	117.95528306137096	14.746938419131665	5.035813045182899	0.29074721444786317	0.18041192338449524	0.19601966923898154	0.33282119292866275	0.6704852572010838	0.7496339331537004	9.750458589856525E-4	0.7640305899653078	9.750458589856472E-4	0.7640305899653095	0.8746400520201792	0.6495402762186979	1.8817284211549505	0.7561028565478847	1.8655643705306644	1.3150064667885668	1.0624198494365495	0.825329215038814	0.26065647929362706	0.9864050638877216	0.21333122502662852	0.5235100154431763	2.19308687266472	1.9658713395837673	0.8651573475324731	1.0	1.0	0.0	0.0	1.0	1.0	0.0	1.0	1.0	1.0	0.0	1.0	1.0	1.0	1.0	11.0	-55075.17179884936	0.0	0.0	84.0	-1358.311783025923
34630000	-56893.877529324185	-1438.0795081470667	-55455.79802117712	0.49475764592740995	2020.84496838147	48.3755482760566	117.96490983961193	14.537682677738909	4.975588920396931	0.29201027828070303	0.17871614454201862	0.1938056923238858	0.3354678848533953	0.833817757789812	0.7762879575320747	9.344063482485546E-4	0.7154105853739054	9.344063482485532E-4	0.7154105853739057	0.7980533011477613	0.863467159293438	0.9901910040042502	0.2536061160004944	2.58840071578957	1.9379348775800542	0.02712760042574837	0.7001624043099733	0.415864477939774	0.7448871135409042	0.18741197705817028	0.24987225812042113	1.3844393298930722	3.000334472426047	1.5486286206275806	1.0	1.0	0.0	0.0	1.0	1.0	0.0	1.0	1.0	1.0	1.0	1.0	1.0	1.0	1.0	12.0	-55075.71252358015	0.0	0.0	80.0	-1373.7882357505339
34640000	-56912.74596794099	-1454.664100727839	-55458.08186721315	0.49363226469362687	2020.8460937627037	48.07921731652874	106.74299950043682	13.924493170137467	4.987067968613996	0.2917368658166626	0.17854757619063513	0.19252907286949789	0.33718648512320704	0.7716718311613295	0.7664158359473867	9.540253071450624E-4	0.8744231231032099	9.54025307145061E-4	0.8744231231032077	1.8648131360478797	1.1701237830064306	1.300514833512236	1.9324203433776355	1.9924998884166507	1.0980978097295633	1.2543436597274564	1.207550105214561	0.6882774230834087	1.5120445359192476	0.06659938431111866	1.2547788307163616	1.7349563916529542	4.565079244494355	2.4268231331919408	1.0	1.0	0.0	0.0	1.0	1.0	0.0	1.0	1.0	1.0	0.0	1.0	1.0	1.0	1.0	11.0	-55091.74360847465	0.0	0.0	78.0	-1376.9972733289708
34650000	-56881.03529889226	-1444.3818019959954	-55436.653496896266	0.4824102266149518	2020.8573158007823	48.745835186870806	168.4605158654263	15.953921808571538	4.976088514741943	0.28977280219759816	0.18153274760595103	0.19697753644118454	0.3317169137552689	1.0067622161618333	0.7771611660353686	9.333260072857186E-4	0.827344654224308	9.333260072857177E-4	0.8273446542243074	0.5360913811555507	0.8287831335625059	0.4535325281510076	0.5035181000159583	1.0228003191496124	1.1688754563502801	1.0113443428110134	1.8089929547410994	0.17830755741878476	0.7622695177145515	0.8126507211214441	1.0580187723701813	0.2842392647432013	1.0751060538570707	0.8265238610282962	1.0	1.0	0.0	0.0	1.0	1.0	0.0	1.0	1.0	1.0	0.0	1.0	1.0	1.0	1.0	11.0	-55063.9841684578	0.0	0.0	78.0	-1379.2556788034558
34660000	-56890.95000878189	-1444.957353886648	-55445.99265489524	0.5540816627526087	2020.7856443646447	49.2534494030144	138.5990486011527	15.21517908644465	5.402794284180738	0.2943472689524264	0.18160570977134255	0.18832006050418307	0.3357269607720506	0.7232546863608953	0.7042486821598178	9.275240792587579E-4	0.8120627573995675	9.275240792587582E-4	0.8120627573995667	0.8257065886541077	0.6024325488902038	0.4565671475306734	0.2540807646828962	0.9681472327080078	0.6379435515367883	0.20071478544849372	0.5048530516585712	0.2402663723014704	1.7082942439934758	0.6739799360126096	0.3119890609575696	1.5655865670703832	2.2516237520749876	0.45057796940231487	1.0	1.0	1.0	1.0	1.0	1.0	0.0	1.0	1.0	1.0	0.0	1.0	1.0	1.0	1.0	13.0	-55066.737000687164	0.0	0.0	81.0	-1376.751602970618
34670000	-56921.934296223735	-1447.4396293118111	-55474.49466691192	0.497489930438739	2020.8422360969587	48.46075141862003	130.72250957403338	14.785336227092179	5.1508735848909435	0.29472741148822923	0.18083006363283147	0.18926572085687776	0.3351768040220641	1.0324190287112356	0.782501566775552	9.445850902878294E-4	0.8816834679528183	9.445850902878301E-4	0.8816834679528193	0.2585699647215834	0.30546904073442654	0.13486337128519027	0.29465761273801533	0.6734312439673538	2.1006797537560233	0.24728482249456663	0.31225886613052056	0.8005579726166022	0.6492025266919176	0.21818634125461187	0.5673928226430479	0.6889236450974692	2.3141141755599874	0.8221049664597552	1.0	1.0	0.0	0.0	1.0	1.0	0.0	1.0	1.0	1.0	1.0	1.0	1.0	1.0	1.0	12.0	-55086.85724446877	0.0	0.0	87.0	-1379.6779981434615
34680000	-56954.40646829549	-1453.3697850432454	-55501.03668325225	0.518887706975202	2020.8208383204221	48.6467123876574	99.25656822653588	13.679118758435655	5.8253469961283075	0.2942524858979674	0.18113911892147597	0.18762830448775522	0.33698009069280405	1.2354720224682518	0.7950080278938182	9.952746808487556E-4	0.8544002868391832	9.95274680848752E-4	0.8544002868391811	0.7047548731026242	0.32613837227575493	0.22562755927223224	0.11799708662198677	0.5612154857736871	0.6658100889837709	0.29505855918255564	0.3462212808559604	0.3833603200632844	0.6467447792721563	1.6231478221773439	0.4562567212016558	0.7868986969592593	1.3726686727583874	0.642200371810809	1.0	1.0	1.0	1.0	1.0	1.0	0.0	1.0	1.0	1.0	0.0	1.0	1.0	1.0	1.0	13.0	-55103.98389774664	0.0	0.0	81.0	-1385.2787966039757
34690000	-56986.298219248805	-1479.4935885273069	-55506.8046307215	0.5283819533253057	2020.811344074072	49.34485648577419	88.36423464631764	13.07837137846964	5.457708657272897	0.29279091432597	0.1795229587650187	0.19227862859098277	0.3354074983180312	0.7387269184042783	0.7574752598266611	9.56866367320744E-4	0.9463928908224205	9.56866367320746E-4	0.9463928908224206	0.460186556729037	0.6882468249934018	0.6099471998320898	0.2677595962085825	1.4957422671306833	1.1293187221219576	3.3893812983007527	1.5818831666661854	0.11275447183956802	1.2641427643533754	0.5567992124879377	0.6623351198734725	1.7891502351070776	0.991289766076411	0.7341813474697235	1.0	1.0	1.0	0.0	1.0	1.0	0.0	1.0	1.0	1.0	0.0	1.0	1.0	1.0	1.0	12.0	-55116.090203472835	0.0	0.0	86.0	-1403.301044839602
34700000	-56962.08009200205	-1474.9471843702972	-55487.13290763175	0.4795286478233538	2020.860197379574	49.5705576035383	92.34599177964036	13.300786434152522	5.341087064743458	0.2929981102444076	0.1815297114005201	0.19258325392167036	0.33288892443340456	0.7826012771762187	0.7366424347088172	9.754779236149179E-4	0.6844783995889369	9.75477923614919E-4	0.6844783995889383	0.3337484978602575	1.3165228036698449	1.4041083503493368	5.899258605227731	0.8794889984570458	3.028685888614076	0.33242992001258015	0.16283918712731604	0.985499094040164	2.4845300875623084	0.612431614360036	0.3633342653862544	2.2651400815773637	1.7276200748061548	0.4031916130143924	1.0	1.0	1.0	0.0	1.0	1.0	0.0	1.0	1.0	1.0	0.0	1.0	1.0	1.0	1.0	12.0	-55097.38651481394	0.0	0.0	76.0	-1405.1198960418906
34710000	-56913.0363370008	-1453.2498432024606	-55459.78649379834	0.5236688991342686	2020.816057128263	49.03307468878257	101.53272587646303	13.533632422336078	5.541913182295845	0.28835559422519186	0.1817902422878641	0.19386869948079893	0.33598546400614765	0.46348083228150694	0.6915605243365132	9.398548585622907E-4	0.7916433111699017	9.398548585622901E-4	0.7916433111698999	0.3912261305445609	0.16551972599099862	0.33205501088573236	0.3560171543224588	0.5316798387621156	1.376723976195766	0.5876463506506653	0.38571139714987046	0.28811453062503006	0.32465595923975293	0.8274476751088504	0.6860765452744184	1.6563263153118333	1.6680443121339246	0.08093084932384544	1.0	1.0	1.0	0.0	1.0	1.0	0.0	1.0	1.0	1.0	0.0	1.0	1.0	1.0	0.0	11.0	-55071.17191185711	0.0	0.0	84.0	-1393.7984951804247
34720000	-56982.28389219354	-1468.2237239745616	-55514.06016821898	0.5294983456142794	2020.810227681783	49.3650982530908	115.61456871631775	14.065915270992072	4.982555139144591	0.285962325246586	0.17966232771514537	0.1937659999446826	0.34060934709358864	0.8249842652248058	0.7633505938475665	8.97249300218731E-4	0.9687268890085606	8.972493002187271E-4	0.9687268890085562	0.6845676741671995	0.4676445707155226	0.7164897902162013	5.782583703690568	1.2060984254032434	1.3175209061579007	0.4315689224655273	0.4731689751006381	0.23525196884637264	0.4330723488792662	2.621486749106706	0.5429860007936254	1.3783785620863769	1.7826010166699358	0.011194128827008421	1.0	0.0	1.0	0.0	1.0	1.0	0.0	1.0	1.0	1.0	0.0	1.0	1.0	1.0	0.0	10.0	-55121.72116042333	0.0	0.0	84.0	-1392.6951263544252
34730000	-56964.19361537588	-1458.1536117369408	-55506.04000363894	0.5154261630912635	2020.824299864306	49.439398863025986	109.85996537136158	13.961544903923388	4.772258401022914	0.2928821834289408	0.17861351196993666	0.1910016768837182	0.33750262771740697	1.325766464439692	0.7927115559594403	9.193502840026086E-4	0.6830919760772008	9.193502840026077E-4	0.6830919760772001	1.3089561447256197	1.5829778454631547	1.8904389796530956	0.9343017698162248	1.1125478160751698	2.7034227375137885	0.4242587041404079	0.6024794412164677	0.47014768072528695	1.3949031731888133	4.401693591096157	0.6140111897218532	0.7931142303114175	1.90126769041483	0.32644644797624733	1.0	0.0	1.0	0.0	1.0	1.0	0.0	1.0	1.0	1.0	0.0	1.0	1.0	1.0	0.0	10.0	-55091.0940284059	0.0	0.0	86.0	-1393.583516609127
34740000	-56959.19517743715	-1457.9076656569243	-55501.287511780225	0.48363137321773225	2020.8560946541795	49.83711179007931	125.55392640301541	14.763943111978657	4.684957845235577	0.2914025522255367	0.17765661132153682	0.19319776957402995	0.3377430668788992	0.9370794216793702	0.7831769517320667	9.280398735677618E-4	0.780832199246809	9.280398735677608E-4	0.7808321992468097	0.36914573529477407	0.2009895486631158	0.4033601962315234	1.5108188526467514	1.08609965321357	0.7889142952414507	1.2294837343694267	0.8521081501383947	0.1780855989119633	1.345402771640026	1.0983309374265788	0.4602321763370089	0.8714926680548051	1.68513921548766	1.8675708664905608	1.0	0.0	1.0	0.0	1.0	1.0	0.0	1.0	1.0	1.0	0.0	1.0	1.0	1.0	0.0	10.0	-55092.3707613166	0.0	0.0	89.0	-1395.3065646628802
34750000	-56963.69372073	-1468.560826247863	-55495.132894482136	0.5944205849733517	2020.745305442424	50.235937124957324	126.2527494230955	14.356447260313983	5.147775096233105	0.29092168288915043	0.180573929206324	0.19264718791826307	0.3358571999862651	1.6379609187194566	0.8191957259521783	8.927577038859116E-4	0.9059877754803028	8.927577038859125E-4	0.9059877754803032	0.536839492590736	1.1058467744541387	0.35598155411342364	0.3447059011360632	0.885919517657688	1.0589518954793689	0.04872594106207328	0.8124359803173115	0.34494539871289764	0.3191219786071558	5.824710071519778	0.11669186059280857	0.5995935285640689	1.7779895992509664	0.5511751661367728	1.0	0.0	1.0	0.0	1.0	1.0	0.0	1.0	0.0	1.0	0.0	1.0	1.0	1.0	0.0	9.0	-55082.514280905154	0.0	0.0	94.0	-1398.997037997718
34760000	-56977.855555025206	-1447.4764404516209	-55530.37911457359	0.46870245286727297	2020.87102357453	49.06037195785155	132.65994351967987	15.192264909103988	5.1083853528608	0.29344731621992515	0.17970474918766277	0.19166427757444154	0.33518365701797315	1.3411312397698254	0.7941415702385506	9.169954493275801E-4	0.8817062490407838	9.169954493275775E-4	0.8817062490407792	0.4499060776511341	0.2343722750911161	0.16442939769793347	1.3542488061629356	1.1180978426283017	0.6704912825509712	0.26192567174947756	0.48152941590162446	0.05625611728106351	0.7087881328524228	0.3373657775401542	0.33665281911768713	0.4675657936010343	1.0809705995014962	0.20242467794721028	1.0	0.0	0.0	0.0	1.0	1.0	0.0	1.0	0.0	1.0	0.0	1.0	1.0	1.0	0.0	8.0	-55132.22096580906	0.0	0.0	92.0	-1389.228721269141
34770000	-56987.86817622592	-1460.8107682710563	-55527.05740795487	0.569221083577774	2020.7705049438196	49.84338293094683	126.49064880628771	14.547476652697645	4.933935339149334	0.2946113802677246	0.17359521435986477	0.19530818486520427	0.3364852205072089	0.9143183746996633	0.7932937095023822	9.385012426384907E-4	0.8490378191108722	9.385012426384905E-4	0.8490378191108715	0.3684158478654453	0.3496571652086255	0.47555913685885776	5.0544883088552135	1.0279070770590721	0.6214843080036532	0.045735562519970296	0.4989704760539948	0.14881131134776518	0.2880422874555296	1.8144122131353762	0.4972057552401333	0.800694484911353	1.271131257709948	2.396098337021684	1.0	0.0	0.0	0.0	1.0	1.0	0.0	1.0	0.0	1.0	0.0	1.0	1.0	1.0	0.0	8.0	-55122.141619937334	0.0	0.0	95.0	-1396.7502581230665
34780000	-56957.46288791489	-1458.2205374994041	-55499.24235041549	0.4656520887703716	2020.874073938627	49.532264401207094	132.12319634936773	14.799863061460258	4.529291819499036	0.2903462722961572	0.17787385368922748	0.19407182209343263	0.3377080519211852	1.6046468372950113	0.8013124570225818	9.22635188780087E-4	0.8214381267481383	9.226351887800864E-4	0.8214381267481401	0.43716387850350236	0.8002070693773172	2.221280588157732	0.7202904871373877	0.781247554860865	1.2481003633110395	0.5336243502256469	0.6359936551417537	0.11663172710995186	0.6483332169152634	3.5358438451907785	0.31310795667164343	0.7054085583492422	1.6304110357140287	1.9814399944959213	1.0	0.0	0.0	0.0	1.0	1.0	0.0	1.0	1.0	1.0	0.0	1.0	1.0	1.0	0.0	9.0	-55101.83581484622	0.0	0.0	91.0	-1392.0904975443473
34790000	-56941.124424520414	-1460.9880757951476	-55480.13634872527	0.4460403439827074	2020.8936856834146	49.637745420094724	170.54539605411867	15.614760365387685	4.890188282297778	0.2951929202031943	0.18043276452646984	0.1874687102440334	0.33690560502630496	0.9582035129165873	0.7881020718575589	9.198568612600801E-4	0.8947777478825564	9.198568612600811E-4	0.894777747882556	0.3864920045193031	0.05749773044522123	0.07028475419448114	1.1722941040809152	1.1266471763701396	0.779470982720148	3.6657249756783137	0.5963614599542104	0.9541549525276802	1.1598580674230765	0.40634110139311325	0.2625904327915219	1.1490534385456053	2.0497414879330815	2.06125433075308	1.0	1.0	1.0	0.0	1.0	1.0	0.0	1.0	0.0	1.0	0.0	1.0	1.0	1.0	0.0	10.0	-55075.72690939987	0.0	0.0	94.0	-1390.450520633281
34800000	-56936.31885025175	-1453.810642997873	-55482.50820725388	0.46422412725462175	2020.8755019001428	49.07585985023716	152.44479693438146	15.129590403620789	5.081715746394546	0.29244912604171874	0.18185913644248308	0.19320947559614327	0.3324822619196574	1.7030276670011388	0.8165353149112176	9.124356061118919E-4	0.8237579259277646	9.12435606111894E-4	0.8237579259277656	0.43783952096787654	0.31899532995621527	0.10875737075822936	0.32008582367535715	1.3042044811662181	0.7164261688983997	1.8703070082539253	0.8561159364855796	0.38736101620251173	0.8160403186460242	3.0046908627699866	0.8656710049234191	1.4231956318832188	1.3170570532711565	3.4820359633783973	1.0	1.0	1.0	0.0	1.0	1.0	0.0	1.0	1.0	1.0	0.0	1.0	1.0	1.0	0.0	11.0	-55089.07472743508	0.0	0.0	89.0	-1382.3816509849187
34810000	-56974.37190096921	-1459.9906424166666	-55514.38125855254	0.5130925840523346	2020.826633443345	50.3152197436781	237.25941238944193	16.96577157210906	5.131812446105485	0.2901810456531376	0.1809756011407256	0.19190017741654739	0.3369431757895918	1.33961242265677	0.7776192447722001	8.708892870715802E-4	0.84449610723155	8.708892870715787E-4	0.84449610723155	0.8561498169080856	1.7952252219809255	0.7284402609647973	0.3867654539433847	2.1637874536120383	2.3737801585047773	0.7894983910945021	1.9771259557763374	3.451740006339009	1.5674996448558334	0.3601250380839881	2.446046902032784	1.1386647113071016	3.0890095357647094	0.3491724460616579	1.0	0.0	0.0	0.0	1.0	1.0	0.0	1.0	0.0	1.0	1.0	1.0	1.0	1.0	1.0	10.0	-55108.29562740465	0.0	0.0	93.0	-1382.6636833788207
34820000	-56950.62804916046	-1457.2402879159708	-55493.38776124449	0.47844778063782756	2020.8612782467594	49.90632514325479	202.9525787005725	16.629172055028604	5.424006572903299	0.289171279502531	0.18198460393116217	0.19434482863833574	0.3344992879279735	1.3419716837781601	0.8098262457390296	9.103574011237454E-4	0.9933821983358728	9.103574011237456E-4	0.9933821983358724	0.935630615723539	0.35139799606311206	0.10626515216433542	1.2270961278065373	2.6716362781510488	1.4376141489215433	1.637016469071538	1.144487303804139	0.1760689356224241	0.7371292725375135	1.515175610444676	1.7005700937949344	0.8505589464242973	2.432474715244142	0.6443795490683711	1.0	1.0	0.0	0.0	1.0	1.0	0.0	1.0	1.0	1.0	0.0	1.0	1.0	1.0	1.0	11.0	-55091.732397873035	0.0	0.0	95.0	-1376.5662219704943
34830000	-56928.85375361846	-1454.3271783263287	-55474.52657529213	0.5062118145146355	2020.8335142128826	49.146167699013645	200.93001669112058	16.6436338017028	4.66219799419504	0.29126194726683347	0.18099042455129702	0.19334514044520298	0.3344024877366689	1.144731682891264	0.8066775946588352	8.80322620440175E-4	0.9661379377447182	8.803226204401752E-4	0.9661379377447169	0.9566103545447178	0.5887842340796494	0.5964520688232062	1.3825332286748004	2.5251782774705087	1.7700255379850283	0.29271739400309776	2.220033404267543	0.9052417812213933	1.774033284316447	3.996290306052731	0.5272420304452433	1.2075947691474034	2.7644498796773624	0.8460164790942367	1.0	0.0	1.0	0.0	1.0	1.0	0.0	1.0	1.0	1.0	0.0	1.0	1.0	1.0	1.0	11.0	-55077.226872823056	0.0	0.0	90.0	-1371.5830033063382
34840000	-56952.06827511998	-1447.9551926459842	-55504.113082473996	0.4800930715550468	2020.8596329558422	49.50874588077024	146.95052168015545	14.855658528789759	4.859857153427096	0.28995796308475863	0.18019649386878842	0.19179435479705897	0.3380511882493964	0.5429131494101275	0.7178144920484142	9.46885158211018E-4	0.8000839794574398	9.468851582110203E-4	0.800083979457439	1.375094924584406	0.7334798330129823	0.677284976896604	0.006871572036581307	2.391345410356331	1.389087567288422	0.0733516693624288	1.1457219100622946	0.04686331760222259	1.5577033237300808	0.5455839993367998	0.4895462290480895	1.0543506922725732	0.9822924710626028	0.18013706531771664	1.0	0.0	1.0	0.0	1.0	1.0	0.0	1.0	1.0	1.0	0.0	1.0	1.0	1.0	1.0	11.0	-55085.68807601584	0.0	0.0	94.0	-1384.3622659978817
34850000	-56960.38369775692	-1465.6173278406118	-55494.76636991631	0.4593576770175701	2020.8803683503797	49.12782888239927	111.46157638404124	13.983224993533911	4.419146276568613	0.29085199749829993	0.18015002846170483	0.19222047322383518	0.33677750081616253	0.6347167904322399	0.7335777822779957	9.497450875647537E-4	1.0852781664138542	9.497450875647537E-4	1.085278166413857	0.8912958751761377	0.5973325324929829	0.7522110741409993	0.1531916091962612	2.080083746826212	0.6649136736280968	1.6817068513858242	3.1061962040326416	0.0665113741071106	1.142863391412749	0.055419842713790135	0.8211003730693526	1.252795559090051	1.8678327441762046	0.8609810384484585	1.0	1.0	0.0	0.0	1.0	1.0	0.0	1.0	0.0	1.0	0.0	1.0	1.0	1.0	1.0	10.0	-55094.44670819246	0.0	0.0	91.0	-1387.203500112969
34860000	-56973.77191610744	-1464.1139428967513	-55509.65797321069	0.574101706536676	2020.7656243208608	48.75020515991253	108.81669316106803	14.050638469832698	5.164615008958874	0.2950595860252289	0.17860826261597346	0.19071256611383078	0.3356195852449694	1.1769933232430254	0.8049136582366748	9.085468087275315E-4	0.945723075823022	9.085468087275314E-4	0.9457230758230242	0.6984215930230877	0.39926793398173144	1.7623132621422495	0.09772320668549904	1.4068460662246405	1.6595795360925678	3.4253674869791486	1.2588810543028248	0.31674881429461904	1.1524331466824633	0.08345819360712138	0.3821186520308485	1.0456540827336194	2.6304063650529423	1.1953187469209874	1.0	1.0	0.0	1.0	1.0	1.0	0.0	1.0	1.0	1.0	0.0	1.0	1.0	1.0	1.0	12.0	-55106.61490646953	0.0	0.0	90.0	-1385.7140934766892
34870000	-56949.4145467088	-1473.1617056994558	-55476.252841009344	0.54879844234565	2020.7909275850516	49.03717839443474	143.6088106918359	14.984217656308514	4.894274755600717	0.28940202699372125	0.17874351969569496	0.19623486806561705	0.3356195852449694	1.016256696883762	0.7907973724805105	9.79411158944981E-4	0.8477766696603685	9.794111589449808E-4	0.8477766696603678	1.3609945429669406	0.09688628202455096	0.8871214145856587	0.19470121948233785	2.8214964625378487	1.7064475117128077	1.5808737447733685	1.2788955797530148	1.117729447114935	1.522716160116764	0.3272339063709745	0.4251802375767076	1.5216938073755193	1.7914275451127737	1.1997591432049983	1.0	1.0	0.0	0.0	1.0	1.0	0.0	1.0	1.0	1.0	1.0	1.0	1.0	1.0	1.0	12.0	-55083.09048783238	0.0	0.0	86.0	-1399.1420901201395
34880000	-56971.54271860156	-1482.4093559540358	-55489.133362647524	0.4676548919074698	2020.87207113549	48.796720076275335	94.92285128962165	13.282947833501046	5.309609671575994	0.28997859397792053	0.17886716827264015	0.19187785706397223	0.3392763806854698	1.3072837815583422	0.7868644981695296	9.486553385784339E-4	1.0956510485967392	9.486553385784337E-4	1.0956510485967375	1.9896507042041571	0.009549601555691165	1.2806465987373943	1.827105552111162	1.7653815553675838	1.1422947220577577	0.5819366137812381	1.1571947414360013	0.3989835463396462	0.8631864671838428	0.708775010454512	1.2217606068887275	1.8798165099757056	2.771965614950741	0.9329761581854522	1.0	0.0	0.0	0.0	1.0	1.0	0.0	1.0	1.0	1.0	0.0	1.0	1.0	1.0	1.0	10.0	-55099.019001564615	0.0	0.0	90.0	-1399.8748221584055
34890000	-56983.867905246945	-1492.1198410294369	-55491.74806421751	0.495140461400092	2020.8445855659972	49.58140718990788	100.51589682528932	13.199284689515919	5.818547445257193	0.29454579136822756	0.1774169987782944	0.192641382193644	0.3353958276598367	0.7017747917830459	0.745385149476964	9.413814789090125E-4	0.7638718662823089	9.413814789090148E-4	0.7638718662823081	1.1861189019796645	0.5414657645334123	0.2552694126091966	0.20239537893026727	2.2965681623179917	1.0565769923580457	0.2111168269000149	0.32737995709257567	0.16169993059048074	2.679904935513343	3.539759498384463	0.9982480867061266	1.5748611155992904	2.9700498517994807	1.0372166100242477	1.0	1.0	0.0	1.0	1.0	1.0	1.0	1.0	1.0	1.0	0.0	1.0	1.0	1.0	1.0	13.0	-55085.26107987382	0.0	0.0	88.0	-1418.9610827603415
34900000	-56983.47397146504	-1490.0480572540075	-55493.42591421103	0.5710191064376563	2020.7687069209596	48.86599008085538	81.08011292269157	12.702720759232262	5.550230729857306	0.2953906919284921	0.17624271616827603	0.19060991800305835	0.33775667390017616	0.6990561133621498	0.7675596642646646	8.848883864472948E-4	0.8675728373391308	8.848883864472948E-4	0.8675728373391319	0.3511355104033928	0.36407854008061663	0.09586286106455087	2.922766873383308	1.25595405612649	0.6025366059332196	0.16682019758079972	0.6987720541139736	0.3904450068708639	1.4565493518216692	1.675160390146652	0.4767766190200469	0.7765876675827921	1.6711885696902133	2.6770340539282764	1.0	1.0	1.0	0.0	1.0	1.0	0.0	1.0	1.0	1.0	0.0	1.0	1.0	1.0	0.0	11.0	-55105.51341567191	0.0	0.0	87.0	-1420.8075334608243
34910000	-56979.93371385387	-1470.138053845588	-55509.79566000828	0.5003884141173125	2020.83933761328	48.63855479528596	104.38844581306937	13.687812157073505	5.062650132366304	0.2862533315661356	0.1807904068895158	0.19490184428084983	0.3380544172635014	0.9115955246250627	0.7570829364363666	9.487915323123199E-4	0.9024309123479171	9.487915323123192E-4	0.9024309123479158	1.024384873159569	0.6906967325917299	0.020525324023320628	0.5540286091775839	1.0848689491842332	0.9478729972911145	0.8721510360492469	1.106220980304546	0.4085276573979831	0.7021164907583489	0.6472408532455713	0.44689703487527016	0.49450056791941105	1.4542929699824012	0.6594914225123443	1.0	1.0	1.0	0.0	1.0	1.0	0.0	1.0	1.0	1.0	0.0	1.0	1.0	1.0	1.0	12.0	-55117.66414679027	0.0	0.0	82.0	-1400.976440877912
34920000	-56977.7940932225	-1466.9001376271474	-55510.893955595355	0.5044685518760792	2020.8352574755213	48.64381859781634	90.08378336548783	13.260408469848656	5.257859722803443	0.28894122617198537	0.18162822069334175	0.18665230280572825	0.3427782503289472	0.8341955165241776	0.72269562904383	9.173099730268718E-4	0.7611461839462529	9.173099730268736E-4	0.7611461839462518	0.6428303832145508	1.1948950002604108	0.6798522651522534	0.24979005554275038	1.2349297158578207	1.4317168320672111	0.5972303190089698	0.5781212547581769	0.27319666912708584	1.3631162718909244	1.0165867509337463	0.6028965138888911	1.7296981914804426	2.1450981850644824	0.999584488631973	1.0	1.0	0.0	1.0	1.0	1.0	0.0	1.0	1.0	1.0	0.0	1.0	1.0	1.0	1.0	12.0	-55093.59004200225	0.0	0.0	87.0	-1401.3189667966958
34930000	-56991.14163057958	-1488.1960964019217	-55502.945534177656	0.5203419115007393	2020.8193841158966	49.36545344147195	87.81956684881732	13.244251814077725	5.122140887614032	0.29406050283881024	0.18248739929436922	0.19062630880497386	0.3328257890618493	0.7606650364675235	0.7326243010952592	9.372461115119555E-4	1.0297608423187783	9.372461115119561E-4	1.0297608423187792	1.2973661085100747	0.6515986601086282	0.6841423066025198	0.4539086660371849	0.8116300880585071	1.6365206404444697	1.2341455064680993	1.5024050588471607	0.5744813316110676	0.7875683771190066	0.07668796642069575	0.5531963912655742	0.8948503545638987	0.9955161726072362	0.513551218732052	1.0	1.0	1.0	1.0	1.0	1.0	0.0	1.0	1.0	1.0	1.0	1.0	1.0	1.0	1.0	14.0	-55092.13394528968	0.0	0.0	87.0	-1405.9335413439117
34940000	-56980.16729390812	-1477.4438794955233	-55502.7234144126	0.5056305636199884	2020.8340954637774	49.34615169038253	98.8655279303398	13.477427210696385	5.111913849911199	0.2963767232811787	0.18156520297652423	0.19011525933266804	0.3319428144096316	0.8081337658737122	0.7667761573791361	9.30518749526969E-4	1.018978687055044	9.305187495269694E-4	1.0189786870550457	0.7068458537456807	0.23973306052771248	0.37047362726363653	0.18239882945887997	0.8772252839937862	1.1839700327379707	0.10640322627857889	0.8471638867072945	0.3392448272010113	1.9815459571609373	2.18939358028814	0.6819362469440337	0.9817185380120028	2.438263377924533	1.46483457661834	1.0	1.0	1.0	1.0	1.0	1.0	0.0	1.0	1.0	1.0	0.0	1.0	1.0	1.0	1.0	13.0	-55081.56293603687	0.0	0.0	96.0	-1396.165543535395
34950000	-56973.76839153674	-1479.3994757950484	-55494.36891574169	0.49948584185856726	2020.8402401855387	49.60492021626667	126.21435030260173	14.060880625925982	4.992294202055066	0.29442474383185196	0.17803398122350667	0.19104702155668568	0.3364942533879582	0.6849516347578378	0.7421864157871048	9.147875564805279E-4	0.8697188374678017	9.147875564805296E-4	0.8697188374678034	0.3387328364282561	1.0632471895531554	0.583810571644074	2.8610791300167815	1.7840128137699822	1.1031080489780363	0.4901228623599586	0.7053515127423976	0.5023252858645698	1.7978979843163008	1.6287697893515747	0.2326599228077524	0.9995578473551162	1.6519977521899105	0.5597619631439388	1.0	1.0	1.0	0.0	1.0	1.0	0.0	1.0	1.0	1.0	0.0	1.0	1.0	1.0	1.0	12.0	-55075.38592454411	0.0	0.0	92.0	-1406.1073397241232
34960000	-56946.8209075947	-1457.9192937629712	-55488.90161383173	0.48140003066578746	2020.8583259967315	48.864041254561485	141.69390768780758	14.966894252950837	4.989208158916151	0.29701433550656553	0.18109717903640088	0.19035312671176413	0.3315353587452719	0.4663357433676395	0.7088020129274223	9.653127763862303E-4	0.9057547257596271	9.65312776386232E-4	0.9057547257596249	0.7440407279338566	0.3432421047657813	0.5254185296804285	0.36081195192885623	1.6161488141023617	2.648270726916426	1.3643456590494443	1.4731001048434194	0.9248557591861326	1.6982139095024558	0.6333986569083957	0.8869119850703756	1.8562156192148809	2.2928325549335122	1.5863844670479073	1.0	1.0	1.0	0.0	1.0	1.0	0.0	1.0	1.0	1.0	1.0	1.0	1.0	1.0	1.0	13.0	-55070.23421567008	0.0	0.0	89.0	-1378.6984639697619
34970000	-56958.56147888227	-1488.9846379941675	-55469.576840888105	0.5396885875936279	2020.8000374398036	49.65141277091357	148.67645869656283	14.918996301155964	4.804260481688399	0.2962116795950311	0.17793574956975675	0.1908983814310203	0.3349541894041943	0.9828689690902673	0.752871072284966	8.743761942099022E-4	0.9978758327586779	8.743761942099023E-4	0.9978758327586758	0.7208974645520854	0.8123111588674865	0.9752891172784359	0.8670482938797327	2.1083017907390595	1.6528999794881294	0.46469112067511936	0.6899249237671482	0.5612846742407278	1.3040110906423639	0.4850190663136074	0.5591495858037668	1.4633441457289371	1.9586036800681794	0.8168409116358143	1.0	1.0	1.0	0.0	1.0	1.0	0.0	1.0	1.0	1.0	0.0	1.0	1.0	1.0	1.0	12.0	-55061.736220208804	0.0	0.0	93.0	-1409.3680988497597
34980000	-56972.911354177704	-1498.0551491600813	-55474.856205017626	0.5206050704811536	2020.819120956916	50.62523657291261	106.90807174913266	13.672111324363328	4.921414915099384	0.29294315836406315	0.17720753773525447	0.19350969544735885	0.33633960845332594	0.6393547931611727	0.7381120458377936	9.248003956114716E-4	0.9882408326501175	9.248003956114718E-4	0.9882408326501188	0.37316622565195273	0.33876983973132574	0.9992957638618879	0.9971110205130811	1.4147945727288345	1.1661393575778662	0.04296477958167344	0.23158736244741593	0.620768092893429	1.0170128221461696	0.5865067651927431	1.283987080137627	0.5991172313412103	1.8432346061605998	0.5088611405692304	1.0	1.0	1.0	0.0	1.0	1.0	0.0	1.0	1.0	1.0	1.0	0.0	1.0	1.0	1.0	12.0	-55049.901166135525	0.0	0.0	90.0	-1422.3817324317617
34990000	-56973.70131805366	-1501.6824530233287	-55472.01886503033	0.5015578258320614	2020.8381682015652	51.0475257337454	151.22384773484532	14.724595569903803	5.138748593238241	0.29545822133376126	0.17831199123799782	0.19008506197182107	0.3361447254564223	0.34046299066989344	0.637439049283061	9.498734692185468E-4	1.0595116610908224	9.49873469218549E-4	1.0595116610908253	0.5930087961457002	0.22402270892106857	0.6389280627466427	0.488034929599519	0.6088795912881231	1.6441993022636179	0.13376915882539556	0.9893685266822932	0.6431838415736059	1.2188122573774058	0.9464104601589278	1.2648102463498951	1.3835481777463046	2.170451621518553	0.746463022918326	1.0	1.0	1.0	1.0	1.0	1.0	0.0	1.0	1.0	1.0	1.0	1.0	1.0	1.0	1.0	14.0	-55061.17147991245	0.0	0.0	89.0	-1415.4228213610602
35000000	-56997.652713799325	-1503.4242709306818	-55494.22844286864	0.4994449604700729	2020.8402810669272	50.74571659162542	149.51144274264595	14.89607038103867	5.527752581080157	0.2954869243100095	0.17979754778166152	0.18885016333281812	0.33586536457551325	0.35700588786912313	0.684658928375694	8.748307102949733E-4	0.8594586093238183	8.748307102949732E-4	0.859458609323819	2.650971425438744	1.164538329530651	0.7791485886443251	0.23645636315305538	2.4828107375623443	1.1870702615263018	1.6239643116531945	0.9925660819185855	0.2273771600865469	1.6485671201504708	0.5001106738175531	0.2299659324486388	0.6489598716671978	1.5800766523528367	0.822656887988136	1.0	0.0	1.0	1.0	1.0	1.0	0.0	1.0	1.0	1.0	1.0	1.0	1.0	1.0	1.0	13.0	-55077.71932434207	0.0	0.0	88.0	-1427.0924700448372
35010000	-56968.54622802911	-1489.2166213134035	-55479.329606715706	0.5721316496242239	2020.767594377773	50.71028030094	177.84242666831855	15.40768720115698	4.898380731998598	0.2888120510530557	0.1802889729159144	0.19014022681807066	0.3407587492129617	0.7271196212292378	0.785168707309825	8.561244883863528E-4	0.747456280105211	8.561244883863523E-4	0.7474562801052121	1.716524333103403	0.6862769272370411	0.9652656817371283	0.0686508681401244	1.6215980092092812	1.4753407606184026	1.5904661173372951	0.5161086085478671	0.19657401619571274	1.2321234942563313	0.985257575490724	0.4491818399438301	1.3902100373140172	2.1898987942641375	1.002696084419942	1.0	1.0	0.0	0.0	1.0	1.0	0.0	1.0	1.0	1.0	0.0	1.0	1.0	1.0	1.0	11.0	-55066.672532208584	0.0	0.0	93.0	-1423.364096769557
35020000	-56983.28790080719	-1501.4224647984029	-55481.86543600879	0.5177840763302766	2020.821941951067	51.331009431263645	126.65851191816708	14.076244036436476	5.255219918402248	0.29000033905702693	0.1819472242711614	0.1917355423757577	0.3363168942960564	0.74303287827758	0.7526437764995729	8.4859955172835E-4	0.7608484686757918	8.485995517283514E-4	0.7608484686757926	1.4686527226079193	0.37618166800475983	0.08180199033040336	0.0320447358603364	2.506803292116144	0.977706886373187	0.09446723615885391	1.686413509136863	1.7163089400458464	1.5375663504556991	0.3608048533648422	0.6223467492054864	2.527375433486338	2.6628927851172954	1.140912196039213	1.0	1.0	1.0	1.0	1.0	1.0	1.0	1.0	1.0	1.0	1.0	1.0	1.0	1.0	1.0	15.0	-55078.82614437681	0.0	0.0	80.0	-1422.9409119321394
35030000	-56984.73005137422	-1517.3326399475627	-55467.39741142666	0.4647315975462569	2020.874994429851	51.803168039309966	143.0327462173452	14.505842393271822	5.0910983845748286	0.29211932468415935	0.18104535098693247	0.19128652742241667	0.3355487969064939	1.118985736368303	0.7992914950008174	8.825659037123E-4	0.8150086063010613	8.825659037122985E-4	0.8150086063010611	1.621599946524822	0.1532256567205567	0.06400715556208064	0.5403573713634704	0.9731631736171312	2.2417001957504903	0.04455072968787315	1.086854091659736	0.2749117160604588	0.712602159223502	2.6473743050309926	0.7022148515208628	0.49102929518630795	0.8786715661785073	0.725887483333981	1.0	0.0	1.0	1.0	1.0	1.0	1.0	1.0	1.0	1.0	0.0	1.0	1.0	1.0	1.0	13.0	-55073.87758504769	0.0	0.0	85.0	-1444.6903518950403
35040000	-56920.240356047674	-1493.7743850004583	-55426.46597104722	0.49902953582258036	2020.8406964915748	50.31299306432085	131.7959238653683	14.509615671004157	5.283230076319342	0.29225193483309	0.18149930799421096	0.19215979642307732	0.33408896074962424	0.6670815335502892	0.7628884271292871	9.617519473817443E-4	0.9372353140630404	9.617519473817424E-4	0.9372353140630403	0.8824579951391509	0.3081838376041528	0.14323098814082313	0.2919210206681875	1.5089408818414844	1.139132015971553	1.637276788278748	2.2241856367487403	0.610113713757748	0.41872785302665316	0.2686548243336632	0.28633372010933766	0.711990279511501	1.330379670291316	0.44567100920643427	1.0	1.0	1.0	0.0	1.0	1.0	0.0	1.0	1.0	1.0	0.0	1.0	1.0	1.0	1.0	12.0	-55045.9390352014	0.0	0.0	86.0	-1420.4426826092476
35050000	-56944.263046158005	-1507.9373565489198	-55436.32568960908	0.5082135707983306	2020.831512456599	50.43682901698375	109.47580313680454	13.542618715611328	5.387517994510673	0.2957791240660439	0.17748122992034118	0.19245156005755268	0.33428808595606474	1.2785229249056946	0.8242331341219488	9.28083932302283E-4	0.9607419846930536	9.280839323022838E-4	0.9607419846930548	0.859981679311981	0.2566268826018308	0.7968880375526108	1.3430064756386602	2.2035000154738618	0.9781024384383119	0.11444220971244308	1.6626614430235722	0.9648044118117562	1.9262410749548655	0.5252768836974373	1.3466541802471301	0.2452589894255812	1.2102857552014212	1.600390983168362	1.0	1.0	1.0	0.0	1.0	1.0	0.0	1.0	1.0	1.0	1.0	1.0	1.0	1.0	1.0	13.0	-55061.043136590866	0.0	0.0	77.0	-1425.9643119703667
35060000	-56952.41509830444	-1512.2797379729686	-55440.13536033147	0.544932443869278	2020.794793583528	50.79812545851544	124.12947659566834	14.172965952384292	5.133890766445248	0.291751769909754	0.182267623035048	0.18987531240609049	0.33610529464911	0.966646959811597	0.7543093821170195	9.42740253802965E-4	0.9683453793485719	9.427402538029624E-4	0.9683453793485702	0.6407185108733339	0.8333074712009667	0.48190450795550743	0.846402187973045	0.6808961492991791	0.7395651421124491	3.2124532837513997	0.5359168261028157	0.32815099687214966	0.9461953022626051	0.4514433589527424	0.2907503080486759	0.7958283398060897	0.7564367895910906	0.3194867334031545	1.0	1.0	1.0	0.0	1.0	1.0	0.0	1.0	1.0	1.0	0.0	1.0	1.0	1.0	1.0	12.0	-55061.11129992442	0.0	0.0	82.0	-1436.7540055537925
35070000	-56945.79095190713	-1508.899326639768	-55436.891625267366	0.5230949321304885	2020.8166310952668	50.15960888131828	101.19978422886572	13.059044115693979	4.795153417761295	0.287464284062056	0.18082646927269727	0.1943501449705078	0.3373591016947415	0.8627750858976334	0.7398714164438801	8.959288217281474E-4	0.8240224092993109	8.959288217281468E-4	0.824022409299311	1.9269273572209458	0.473518283400211	0.7643817820029649	1.6953078666474193	2.2250643919055806	1.6756647441124517	0.13290234038513452	1.364077856858342	1.4579880775990939	0.8411863947144235	0.03826227192303048	1.2145864393100843	1.445842971063384	2.2818290135036112	1.3193120251547252	1.0	0.0	1.0	0.0	1.0	1.0	0.0	1.0	1.0	1.0	0.0	1.0	1.0	1.0	1.0	11.0	-55046.146041340726	0.0	0.0	86.0	-1437.1381370857412
35080000	-56937.69227193188	-1496.8024181851283	-55440.889853746754	0.5221553457684772	2020.817570681629	50.25722847716285	111.06401943168242	13.65274059553108	4.77075671635809	0.29492416745120803	0.17758118170860882	0.189394336756514	0.3381003140836717	0.4868803689714771	0.6922554400406721	9.596788977567028E-4	0.8108844969250368	9.596788977567023E-4	0.8108844969250372	1.0253926990129751	1.3710314580214937	0.8891541043912845	0.4050147875839861	1.1843570926353189	0.7361103819826711	1.661236647593216	1.3660335739011453	0.255863473008284	0.946227997541001	1.003522931400398	0.902968899996242	1.9297189956887086	1.2328846246956424	0.6356068124953006	1.0	0.0	1.0	0.0	1.0	1.0	0.0	1.0	1.0	1.0	1.0	1.0	1.0	1.0	1.0	12.0	-55057.37233763292	0.0	0.0	84.0	-1427.289163117879
35090000	-56958.210350353605	-1525.087946599365	-55433.12240375424	0.5181538812825516	2020.8215721461147	50.92897450632881	78.61634084947654	12.271379501004247	5.074038985270159	0.2949215294371476	0.17717781048322925	0.194543735739516	0.33335692434010966	0.7040776314628276	0.7391321830093402	8.585077855450326E-4	0.7515031442647909	8.585077855450332E-4	0.7515031442647921	0.68147017819023	1.2121258608804564	0.5566675844718822	0.3908612380164281	3.519455013299977	3.6667591687563768	0.9335991144167936	1.9897900651718383	1.179534781446488	1.8750990347959298	0.7888690094945089	0.7941534144620742	2.088299792360114	3.2745937380625754	0.6790064222923112	1.0	1.0	1.0	0.0	1.0	1.0	0.0	1.0	1.0	1.0	1.0	1.0	1.0	1.0	1.0	13.0	-55055.92516433858	0.0	0.0	79.0	-1447.4076747773188
35100000	-56967.78776455134	-1532.8837063048468	-55434.904058246495	0.514799962413674	2020.8249260649836	51.77399115619121	96.69191887903956	12.934263528622328	5.53238325460972	0.29473300106662503	0.17626101828915514	0.19602112285599196	0.3329848577882304	1.0005149227814005	0.7741023517886578	8.665596535125563E-4	0.769100383237352	8.665596535125567E-4	0.7691003832373544	1.193131182726616	1.635446168688456	2.2963636937123746	0.2067145606335048	2.360437680154394	4.481931586256805	0.8902298430034653	2.309253360863581	1.8041566338825366	4.985129157264764	1.023568248493635	0.6011763869142923	1.820670902700395	3.1248121449857864	2.22794725771519	1.0	0.0	1.0	0.0	1.0	1.0	0.0	1.0	1.0	1.0	0.0	1.0	1.0	1.0	1.0	11.0	-55057.34117659212	0.0	0.0	81.0	-1450.1517971819253
35110000	-56905.7493504814	-1511.947980029343	-55393.801370452056	0.5130096997881822	2020.8267163276091	51.410061684609936	118.43907530242302	13.80042780496425	4.836713430975181	0.2912725855945399	0.17859967460487483	0.18936571083201365	0.3407620289685742	1.073785919207357	0.7945684524800672	8.839204198912873E-4	0.7246443141373896	8.839204198912896E-4	0.7246443141373925	1.3170791037801053	0.7538675721445128	0.6945719316786766	2.1639495052933744	1.9175648219814616	2.22934655393139	0.37201924546077036	1.7347582524336536	1.0421470206303394	1.8331109101917331	0.7437382227429142	0.7730255293001692	0.8045817427550098	2.310105837105219	0.7932401728113754	1.0	1.0	1.0	0.0	1.0	1.0	0.0	1.0	1.0	1.0	0.0	1.0	1.0	1.0	1.0	12.0	-55032.55525783168	0.0	0.0	73.0	-1440.8047899131693
35120000	-56958.984725053764	-1514.4595880753166	-55444.525136978446	0.49119049460055964	2020.8485355327969	51.591290711997736	142.30371416062167	14.223366831462936	5.249033472979197	0.2903103952898512	0.18043578388613954	0.19280902188366641	0.3364447989403455	0.404830556236099	0.6701818616138995	8.913112874328349E-4	0.65163419620945	8.913112874328338E-4	0.65163419620945	1.1239525190416289	0.48315088527400507	0.9245931504041768	3.320506210812137	1.3204909747038294	0.3041722616877884	0.12450175339501338	0.3927477321804254	0.3577100609201192	1.7053987450260981	0.997112024578289	0.4033827641549157	0.8196729152176236	0.942061471029904	1.1332784564461122	1.0	0.0	1.0	0.0	1.0	1.0	0.0	1.0	1.0	1.0	0.0	1.0	1.0	1.0	1.0	11.0	-55071.582774194925	0.0	0.0	75.0	-1455.4854094870966
35130000	-56944.73094453474	-1513.9720652404117	-55430.75887929433	0.505876100812758	2020.8338499265847	51.58977146672814	112.75166525088882	13.642144454641967	5.21045571177353	0.2913849939060956	0.18035396615205967	0.1898691248190916	0.3383919151227558	0.4517015262313018	0.7042454858981985	8.626629726992606E-4	0.7343058615633932	8.626629726992599E-4	0.7343058615633934	0.7964184404649332	0.14814963850561774	0.6035118182168241	0.7494412331576611	1.2219461808824448	0.6322498580122765	1.4871793529884325	0.6048609315219191	0.5252128487438382	1.0812457648536469	2.4482459634464235	0.7069982898382562	0.762440674249724	0.9756987306520988	0.5625731191429622	1.0	1.0	1.0	0.0	1.0	1.0	0.0	1.0	1.0	1.0	0.0	1.0	1.0	1.0	1.0	12.0	-55066.75127621943	0.0	0.0	77.0	-1449.5635764881517
35140000	-56917.02265361105	-1498.276765185132	-55418.74588842592	0.4867931093511637	2020.8529329180462	51.020181840620204	112.01794911030089	13.613781302610361	5.106517549671551	0.2912141142495226	0.18057781358029798	0.19274550602863014	0.33546256614155195	0.5480823801596143	0.7375276913259721	9.168407579858818E-4	0.7319411302093777	9.168407579858834E-4	0.7319411302093791	0.38340492340149646	0.1644413821335481	0.2415143054499269	1.1292743727871397	0.8813254903902306	1.5437181093077974	1.549300923240815	0.7023535734529551	1.5859042496752234	0.7081602750173053	0.2634405553377567	0.3124037784550398	1.6132324885500817	2.072634474194895	0.47971489949417195	1.0	1.0	1.0	0.0	1.0	1.0	0.0	1.0	1.0	1.0	0.0	1.0	1.0	1.0	1.0	12.0	-55066.560807637106	0.0	0.0	76.0	-1433.921050341362
35150000	-56956.487378056336	-1503.2149840114048	-55453.27239404493	0.5565304776582124	2020.783195549739	51.791658401473754	146.13814061961997	14.602061252729893	5.474892218322037	0.2899542713657952	0.1794253619533771	0.19277945971153285	0.33784090696929764	0.618763530230549	0.7577329281259402	8.158277633136829E-4	0.5202194745097936	8.15827763313683E-4	0.520219474509793	1.6619985132808766	0.6815801819239311	0.41814462860431	0.3391490272423644	1.8640303007598062	0.941677831830674	0.17751604991952757	1.9808175091449771	0.9164582139829748	2.0412392993030304	0.2889006923366018	1.071063308755979	0.5526396965881171	1.854168008320555	1.5304220358792262	1.0	1.0	1.0	0.0	1.0	1.0	1.0	1.0	1.0	1.0	0.0	1.0	1.0	1.0	1.0	13.0	-55089.24036295612	0.0	0.0	70.0	-1443.7868482561728
35160000	-56944.210769949095	-1530.7611525179375	-55413.44961743116	0.5987807539086378	2020.7409452734887	52.35433979827863	113.30521084186378	13.577419997162169	5.524370222452897	0.292697862449919	0.1795865472521625	0.18633571848520833	0.34137987181271295	1.1894616242357487	0.7865554876257809	8.874706319195396E-4	0.7951989660946064	8.874706319195392E-4	0.7951989660946079	1.0138950033142007	0.45221203458843084	1.4315350300871945	0.1298147347688943	1.9836729879927864	0.5953305564247868	1.6194358997806806	1.598374965551109	1.0917485389483879	1.1795269725183588	0.27964953122617464	1.292987820268457	0.48804603912929695	2.1524006818345325	1.7049355284951833	1.0	1.0	1.0	0.0	1.0	1.0	0.0	1.0	1.0	1.0	0.0	1.0	1.0	1.0	1.0	12.0	-55065.36851558305	0.0	0.0	73.0	-1457.299618064276
35170000	-56939.47535715997	-1529.0954691320119	-55410.37988802796	0.5908996567412266	2020.7488263706562	52.21249639088891	152.5377624756116	14.676162709339406	4.959702390409337	0.291803554414181	0.18167398501529206	0.1924552037595146	0.3340672568110152	1.4281470571327441	0.8074519617397474	9.121426973635002E-4	0.8138664785756196	9.121426973634996E-4	0.8138664785756171	0.4242974686728409	0.7508495653916878	0.28242148351501606	0.12430660531394734	0.688077239116642	0.7446834552157726	0.38213670135760414	1.0456838807791515	0.4146193255976656	0.8286227886304564	1.637793935082897	0.7233048168570777	0.21008085282935612	0.8466547008315163	0.8970444096692036	1.0	0.0	1.0	0.0	1.0	1.0	0.0	1.0	1.0	1.0	0.0	1.0	1.0	1.0	1.0	11.0	-55058.36905973532	0.0	0.0	76.0	-1463.4518602591847
35180000	-56971.889288541366	-1517.5744414530238	-55454.31484708834	0.5236030841032615	2020.816122943294	52.63101942417144	200.67938324149824	15.787023785011364	5.450436698584641	0.289391093571364	0.1827237361178397	0.1905652264142828	0.33731994389651626	0.787541846564765	0.7603138527367959	8.709759268755579E-4	0.6795567616007625	8.709759268755589E-4	0.6795567616007635	0.4258484800791495	0.35673554021005416	0.48169723906071593	0.757940925991997	1.4832421281881252	0.8211814119444084	0.8043941642453438	0.6588318159573792	1.3633641696234768	1.225704562020023	2.8516775779212495	0.6532884530533429	0.37356646983423597	1.2868593860036335	0.3579678825735035	1.0	1.0	0.0	0.0	1.0	1.0	0.0	1.0	1.0	1.0	0.0	1.0	1.0	1.0	1.0	11.0	-55090.70081074149	0.0	0.0	82.0	-1455.7138099414567
35190000	-56954.61760012129	-1537.0731524847668	-55417.54444763652	0.5185287701778231	2020.8211972572194	52.87832587568384	165.06849201276745	14.594408646124231	5.01152666876265	0.2900714205074446	0.18070604678658694	0.19414022543109258	0.3350823072748786	0.6434861484334059	0.7354074311319998	8.405194694869187E-4	0.8097957987786143	8.405194694869176E-4	0.809795798778614	0.9675553697651301	0.2412902989133667	1.0487978230831967	0.3512045598782512	1.8590321459874355	1.079607365853627	0.34032551054508314	1.1165795442846733	0.6346151206164393	1.0237620494495556	0.35598092066493287	0.8223881662227742	0.5751764302605139	1.6248673915405705	1.7957767717932689	1.0	0.0	0.0	0.0	1.0	1.0	0.0	1.0	1.0	1.0	1.0	1.0	1.0	1.0	1.0	11.0	-55045.590461401094	0.0	0.0	88.0	-1468.752119792118
35200000	-56949.36280889824	-1527.6665360865943	-55421.69627281164	0.4884023736028456	2020.8513236537945	51.92943626603504	149.8417992927548	14.722329887418923	5.10305421140426	0.28770413829369146	0.18376094549744248	0.19148375040498292	0.33705116580388583	0.8118082039976773	0.7344784847641783	8.98213204666765E-4	0.6812641943336354	8.982132046667643E-4	0.6812641943336347	1.5647900062461424	0.6499247535838021	1.616967564011973	0.4454256057994814	1.508182335925681	0.7885515080638101	1.3725840042065662	1.3448330068554908	0.7276944175842619	1.6309969248066367	0.5341232504029244	1.099474526931825	1.0823394568128446	1.3561507489257376	2.2050309137447313	1.0	1.0	0.0	1.0	1.0	1.0	0.0	1.0	1.0	1.0	0.0	1.0	1.0	1.0	1.0	12.0	-55036.72584356439	0.0	0.0	82.0	-1460.196881231654
35210000	-56954.51422061579	-1526.4471542947697	-55428.06706632102	0.5290890416171916	2020.81063698578	51.75110827742433	131.19441470259505	14.092342690674919	5.238413369454814	0.29115354869010035	0.18099790664304052	0.1898065232991314	0.3380420213677305	0.8380904979346041	0.7672381485950391	9.031038297097431E-4	0.7210599945696105	9.03103829709742E-4	0.7210599945696102	1.358279465255169	1.1111322384289963	0.48011414443075967	0.39555760436543624	1.6656476734346706	0.3735891255844681	0.7192826312372569	0.9347444101538647	0.8523093859797589	1.2239439790436082	3.3205788695323184	0.2122926213546799	0.8670843312450857	1.3705183787108501	0.8204425555042687	1.0	0.0	1.0	0.0	1.0	1.0	0.0	1.0	1.0	1.0	0.0	1.0	1.0	1.0	1.0	11.0	-55052.52661502638	0.0	0.0	80.0	-1461.5930632072625
35220000	-56959.144839972316	-1531.2586236897996	-55427.88621628252	0.5198294536507726	2020.8198965737465	51.764285540630354	147.44271847413998	14.313801326313172	4.8144215213208765	0.2912886431606713	0.1807665363883116	0.18915809642162257	0.33878672402939725	0.8821526087246035	0.7816411315117615	8.481918350503758E-4	0.8302239153995311	8.481918350503736E-4	0.8302239153995303	0.5241143800755902	0.15854305410935182	0.42604690454112054	0.5559169317218122	1.55744748580874	1.0514942129420302	1.9659178003601692	1.8410664354219124	0.17863397656937213	1.3861441879170444	0.7098321455158267	0.5935490766694452	1.0274989898846625	1.8321911975806031	1.0942077057535777	1.0	1.0	1.0	1.0	1.0	1.0	0.0	1.0	1.0	1.0	1.0	1.0	1.0	1.0	1.0	14.0	-55049.59914839112	0.0	0.0	84.0	-1454.0651388333654
35230000	-56943.05315473718	-1519.8597216770775	-55423.1934330601	0.539879982231979	2020.7998460451654	51.61834261691381	122.80319604260642	13.932293681940891	5.851466218849039	0.29111430488052403	0.18066985109529846	0.19087471591008834	0.33734112811409195	0.9638901757531088	0.7923129720841809	8.406870686580265E-4	0.7556165508570107	8.40687068658026E-4	0.755616550857008	2.189187734245901	0.01253418109093795	1.2369311882971963	0.3431407909497833	3.7886176646203813	0.8844489220723191	0.3662925009188718	1.3173472630993162	1.4419025461355077	1.887136001240597	0.5509526698050137	0.5465967070328793	1.072006342675793	2.9682642148721428	1.3572990428739837	1.0	0.0	1.0	0.0	1.0	1.0	0.0	1.0	1.0	1.0	1.0	1.0	1.0	1.0	1.0	12.0	-55032.07290450966	0.0	0.0	84.0	-1446.3783954771911
35240000	-56953.782867159716	-1527.7166765826348	-55426.06619057708	0.541423648418639	2020.7983023789786	51.632519515361	149.41677058758964	14.27142313765851	4.7843582534610265	0.2933665707648526	0.18061849266429775	0.18867380845676046	0.33734112811409195	0.7786083084586722	0.7352651270251653	9.275061977682971E-4	0.8872376755362323	9.275061977682962E-4	0.8872376755362306	0.7166347833668741	0.44558093629549217	0.8735640631115626	3.295363920374665	1.7868447033942425	0.970728784085057	0.3171060966867832	1.3887573479782214	0.38706035082185053	1.2546621661011512	0.05010783684107995	1.2830874575861708	0.9657667257596614	2.477602581939082	1.222297523300576	1.0	1.0	1.0	0.0	1.0	1.0	0.0	1.0	1.0	1.0	0.0	1.0	1.0	1.0	1.0	12.0	-55031.80651396132	0.0	0.0	86.0	-1450.3342266536101
35250000	-56944.43589407992	-1528.445929099827	-55415.989964980094	0.5591351896699058	2020.7805908377275	51.97649657248359	127.80376381703749	13.806976117181975	4.885996076662802	0.2918122937819001	0.17827493810946757	0.1907537007574649	0.3391590673511702	1.4140920085307431	0.7879720481665096	8.573409722085115E-4	0.7552411322643672	8.573409722085129E-4	0.7552411322643666	0.6248107536469786	1.0542150791235152	0.4260485990858889	3.327597075010186	1.6736173823503948	0.7170482192209161	0.8818067596370971	0.9396612409686909	0.520144459259698	1.7514990546187144	0.04057839924364615	0.7949794500103465	1.3693436035854425	2.0745191059984474	0.9309550105216156	1.0	1.0	1.0	0.0	1.0	1.0	0.0	1.0	1.0	1.0	0.0	1.0	1.0	1.0	1.0	12.0	-55030.82836106864	0.0	0.0	86.0	-1456.8723585017947
35260000	-56936.39342317816	-1524.6072644972676	-55411.786158680894	0.5769258357769789	2020.7628001916203	52.61948831487422	129.98050198154712	14.07247731637021	5.222399245314322	0.2936077049997633	0.17741929368129916	0.18784919789177604	0.34112380342716425	0.9782629929749376	0.7756552528724555	8.987212682310296E-4	0.6539510284364614	8.987212682310315E-4	0.6539510284364612	0.7972127892955186	0.5500067885433845	0.7285855288158295	0.459799260075482	1.9212504729044155	1.2263511918023966	3.3488326745001764	0.46012058225696434	0.6044014179743077	1.3673982167756984	0.0852541965950799	0.8653780814714845	0.6906540170657487	1.2244974777565216	0.5936870968403212	1.0	1.0	1.0	0.0	1.0	1.0	0.0	1.0	1.0	1.0	1.0	1.0	1.0	1.0	1.0	13.0	-55013.467088115125	0.0	0.0	84.0	-1458.4726278727387
35270000	-56957.297112649445	-1547.0569790091079	-55410.240133640335	0.5603763926086075	2020.7793496347888	52.31736695850825	159.994672892929	14.606578166132632	4.886094462385345	0.2874877561952378	0.18393771593867592	0.19340123898310882	0.33517328888298015	0.7396181126279704	0.7557425193520076	8.91332520320856E-4	0.9357102998644496	8.913325203208568E-4	0.9357102998644501	1.2274738862149914	0.31399222597502424	0.7832992797235023	0.2032802365799357	1.944319556945138	0.9487829746791222	0.37054878170450795	1.1187237999576105	0.1257567261231171	1.1830200360896856	0.06605218885811076	0.9146053303654558	0.9374594163768587	1.9695153221650263	0.8529817597276335	1.0	1.0	1.0	0.0	1.0	1.0	0.0	1.0	1.0	1.0	0.0	1.0	1.0	1.0	1.0	12.0	-55008.39842146403	0.0	0.0	96.0	-1470.9637235859225
35280000	-56981.56915477821	-1549.753229300483	-55431.81592547773	0.5071293952673784	2020.83259663213	52.5222500719476	179.0705175663642	15.150933168663448	5.274783837430076	0.29140912998460927	0.1787790133671157	0.1930363166182829	0.3367755400299948	0.5927814218824378	0.7323332965712606	9.280013886409969E-4	0.893015578055925	9.280013886409977E-4	0.8930155780559254	1.2789642735020201	0.26416483539015523	0.6686144021344143	0.012009711099956596	2.5164902716965107	2.2278266182384048	0.8654383778462609	1.1639491312001906	0.8276147174713956	0.7406466946803465	0.6729330896522625	0.898248451995558	2.3330799815185586	2.647839155628816	1.3601352872016383	1.0	1.0	1.0	1.0	1.0	1.0	0.0	1.0	1.0	1.0	1.0	1.0	1.0	1.0	1.0	14.0	-55016.61557066871	0.0	0.0	93.0	-1465.2766001635327
35290000	-56979.92564973795	-1542.9936561343661	-55436.93199360358	0.4962655024921876	2020.8434605249051	52.8366914788259	196.4388143693517	15.422434088744481	4.691112218477105	0.28326712004442156	0.18250290778088693	0.19338385598307056	0.34084611619162364	1.3010916465675622	0.8008233484267353	8.28299074546573E-4	0.9754583255785443	8.282990745465754E-4	0.9754583255785458	1.237924863974761	0.3949178248292723	0.6290376861215765	0.027653483896610796	1.427775042896729	1.1761437746382317	0.5309817115348714	1.7745738680351966	0.3202203298945393	0.8824461865842058	0.947543782777122	0.4448826216140363	0.8344758684490438	1.918080272787441	1.872856229627848	1.0	1.0	1.0	0.0	1.0	1.0	0.0	1.0	1.0	1.0	0.0	1.0	1.0	1.0	1.0	12.0	-55011.254375784	0.0	0.0	92.0	-1461.5579052255698
35300000	-56974.298906118034	-1524.107058855949	-55450.19184726208	0.5398133897349233	2020.7999126376624	52.40059063569634	158.5139313636998	14.517684504809255	4.8655905989952934	0.2926370161509393	0.17779057005356974	0.1932111839066067	0.336361229888887	0.8409931262137949	0.7535228536265854	9.087438563711193E-4	0.6967695644517852	9.087438563711165E-4	0.6967695644517838	0.5063200734881813	0.21248913868927435	0.41013071228960707	0.13416924732471697	0.9466799719448873	1.3756350448806691	1.6766852972063464	0.8634810696332494	0.6118494582759664	0.7040052907519587	3.192780340222982	0.3967790225367624	1.0714241506507387	1.8497363371229283	1.0647015263802808	1.0	1.0	1.0	1.0	1.0	1.0	0.0	1.0	1.0	1.0	0.0	1.0	1.0	1.0	1.0	13.0	-55012.51527829301	0.0	0.0	93.0	-1455.9149912130633
35310000	-56992.65236335458	-1564.3736241324007	-55428.27873922218	0.5311829196010207	2020.8085431077964	52.68676923226382	154.50543327639267	14.569733945426766	5.1138652975750825	0.28903345649851797	0.1824340064052009	0.1913680010841744	0.33716453601210944	0.6751995228957944	0.741986853881062	8.817273438778385E-4	1.0446393261650486	8.817273438778372E-4	1.044639326165046	0.8240136227335725	1.3120313257895673	1.561288122695785	1.2834806637440488	1.3971930644341957	2.1573098743740218	1.2250054403132329	2.0351360467316932	1.1410600459053286	2.571405143204418	0.25389356255326245	0.657825657714695	2.383017086942603	2.8387869877517016	2.3582287046016814	1.0	0.0	1.0	0.0	1.0	1.0	0.0	1.0	1.0	1.0	1.0	1.0	1.0	1.0	1.0	12.0	-55019.20544080509	0.0	0.0	91.0	-1471.2049815966295
35320000	-56967.459800943674	-1564.2066281963116	-55403.25317274736	0.5297727126978553	2020.8099533146994	53.29279874127551	123.99720748505673	13.608618423949718	5.100158039240926	0.2903358484441492	0.18038543623521483	0.1905391142825929	0.3387396010380457	1.0774898130434678	0.7920814078067665	8.935695631061145E-4	0.8487653444623601	8.935695631061122E-4	0.8487653444623601	1.2323813803510741	0.3082350023128137	0.7080401116045598	0.068853870942656	1.4225967476181365	0.9498104819551522	1.7024959887591913	0.8407884459285966	0.35642962862439337	0.5052247083487251	1.9815215359403877	0.7252242585491326	0.9944455396437365	1.7378863770967863	0.5822843073896123	1.0	1.0	1.0	1.0	1.0	1.0	0.0	1.0	1.0	1.0	0.0	1.0	1.0	1.0	1.0	13.0	-55002.94137193902	0.0	0.0	86.0	-1487.8193871648884
35330000	-56992.39172719886	-1554.3555973416076	-55438.03612985725	0.5346846742068314	2020.8050413531905	53.71470166681932	168.7010401514924	14.781595691828636	4.971426615566635	0.28810155402320975	0.18243541621019232	0.19056990758434564	0.3388931221822549	0.567459407502563	0.7641696159394608	8.588920105148202E-4	0.7347584370580594	8.588920105148227E-4	0.7347584370580608	0.9314444626408941	0.23456200796614343	0.7892034098118791	1.5574104644149076	2.1888961100074904	0.8220435777113861	0.20770937642543516	1.1287140268544589	0.9867946802621448	1.1984559540426905	0.38906032793670764	0.20576840369371766	1.9537413435876405	1.3926975079965624	0.31571908154239076	1.0	1.0	1.0	0.0	1.0	1.0	0.0	1.0	1.0	1.0	0.0	1.0	1.0	1.0	1.0	12.0	-55020.031260272975	0.0	0.0	86.0	-1486.8062353423409
35340000	-56985.73107520726	-1553.1075124306115	-55432.62356277665	0.5097412385547002	2020.8299847888427	52.9754324979844	140.27708618966327	14.178404681529653	4.688684227463873	0.2957984763037924	0.1759923755741805	0.1945110793208275	0.3336980688012022	0.6212114900228878	0.7064364154151819	8.401034097684266E-4	0.834202225406163	8.401034097684283E-4	0.834202225406163	0.21137888421615741	0.12013491207905341	0.5782991272599607	0.03603177139733212	1.887193183674142	1.9637424435593143	0.21786346436650644	0.9601019749931466	0.4776580278331406	1.281005552625767	2.6449936272886565	0.7370053734325098	1.5138625234638665	1.6287226247106221	1.045817330218352	1.0	1.0	1.0	0.0	1.0	1.0	0.0	1.0	1.0	1.0	0.0	1.0	1.0	1.0	1.0	12.0	-55030.654837079375	0.0	0.0	85.0	-1479.924388540103
35350000	-56951.70494819733	-1536.978114877393	-55414.72683331994	0.5217114069213764	2020.8180146204759	52.83312098635459	199.06199521874646	15.501955389329861	5.333459577241058	0.2926209867181634	0.1769861883299828	0.19391956942955987	0.33647325552229645	0.8569190861817401	0.7389327748855518	8.781628825894995E-4	0.7600648824774828	8.781628825894991E-4	0.7600648824774829	0.9452361056292807	0.32791672266274347	0.5679790024315281	0.04362443966758369	1.230025221024926	1.0140143257706755	0.9340787381231027	0.7471644444103434	0.9684096680679191	0.5540805055508914	0.583422126614128	0.7240525308150209	1.4261046047038215	1.377128181805551	1.1449058462450357	1.0	1.0	1.0	0.0	1.0	1.0	0.0	1.0	1.0	1.0	1.0	1.0	1.0	1.0	1.0	13.0	-55007.82422345333	0.0	0.0	84.0	-1467.1317568962197
35360000	-56953.8184561647	-1530.6128411401598	-55423.20561502454	0.5111396031402373	2020.828586424257	52.5008474196488	184.23518056869693	15.58398871629042	5.175643653826403	0.289945945750491	0.17894447689762052	0.19161222996660243	0.3394973473852886	0.9105073919206031	0.7893541324748505	8.644240273784013E-4	0.8306715618026596	8.644240273784033E-4	0.8306715618026611	0.7249023531860643	0.26732907432491976	0.4322020398555654	0.16368649432513072	1.7006377860441262	0.764065804011172	0.7116886266896316	0.5172742811961798	1.0232957439087094	0.9793150845648888	0.1912074983541102	0.25472564473436227	1.1976235578323076	1.1954859353294442	0.5276584992003807	1.0	1.0	1.0	1.0	1.0	1.0	0.0	1.0	1.0	1.0	0.0	1.0	1.0	1.0	1.0	13.0	-55033.88950381759	0.0	0.0	79.0	-1459.213706807241
35370000	-56922.35273943271	-1519.7890222533138	-55402.56371717939	0.4494490518648881	2020.8902769755325	52.648281974931955	213.16408133213247	15.746563679812605	5.182316340031869	0.2934739418452962	0.17855032732000223	0.1897724094421663	0.3382033213925378	0.5527368037381539	0.7273336281130216	8.450745948481935E-4	0.8524640983869894	8.450745948481922E-4	0.8524640983869898	0.6601733360216766	0.5744987911018833	0.1252531123194885	0.7784071855782226	1.3062430887221887	0.5091648037635507	0.39378040888733434	0.5278043235432931	0.12566996066641037	0.5339389906592586	0.7995881666294375	0.4041078234914896	0.9097864434793703	1.1970567691507144	0.5044145553989577	1.0	1.0	1.0	0.0	1.0	1.0	0.0	1.0	1.0	1.0	0.0	1.0	1.0	1.0	1.0	12.0	-55015.20064491333	0.0	0.0	83.0	-1451.421943953045
35380000	-56923.518079178895	-1496.0791868446222	-55427.43889233427	0.5406606961017145	2020.7990653312957	52.2910908896647	215.40997776793458	15.961736979628586	4.918350753890539	0.2896777629136378	0.18292449641764896	0.1897724094421663	0.3376253312265495	0.5006596968802576	0.7380475607325405	9.053442989438499E-4	0.7063358094647321	9.053442989438516E-4	0.7063358094647324	0.6423159245915768	0.2021598227135532	0.47448536551263437	1.5509581186148498	1.070514251359906	0.31457836077110723	1.7291496193004314	1.6234810466918026	0.549615716110109	1.6969297111259645	0.7193059297357445	0.21280608270405602	0.6941979836754345	1.5498190416141355	0.9739111003049185	1.0	1.0	1.0	0.0	1.0	1.0	0.0	1.0	1.0	1.0	0.0	0.0	1.0	1.0	1.0	11.0	-55031.05433792129	0.0	0.0	87.0	-1433.571022903267
35390000	-56955.44526988959	-1519.0659623114511	-55436.37930757814	0.49666144233676346	2020.8430645850606	52.92408064297183	198.00561971292345	15.738987919540786	5.211032773398849	0.29296123438768895	0.18051625682764105	0.1946773878195146	0.331845120965158	0.6572835607966195	0.7233806046555691	8.288905258740197E-4	0.6836611849188938	8.28890525874019E-4	0.6836611849188934	0.9236109643292585	0.2115679410504017	1.504761719973548	1.1757082469765405	1.528518783158704	0.20516261749390594	1.4913953827871953	0.44651275295209897	0.7805696364253728	1.4911629285599428	0.7126333827488913	0.5484370629340231	1.039918730649419	2.108652073648047	0.5903728878449177	1.0	1.0	1.0	0.0	1.0	1.0	0.0	1.0	1.0	1.0	0.0	1.0	1.0	1.0	1.0	12.0	-55031.6079876068	0.0	0.0	84.0	-1453.95829526775
35400000	-56920.99163664856	-1523.777041118463	-55397.2145955301	0.5816856769608879	2020.7580403504364	53.111983669528	203.93539315279202	15.903107765896605	5.3253396451434725	0.293224915514598	0.17826364176643736	0.1907569302283245	0.33775451249064276	1.1819464036075225	0.8070266300733798	8.189960094439375E-4	0.7647255934602164	8.189960094439338E-4	0.7647255934602148	0.5095132982495723	0.7656892931149639	0.7639796891352171	1.1012404296600704	1.382500277354369	0.9564411291728582	0.6184156336861584	1.6873816137348114	0.8554315110353032	1.3744237997726054	1.6559599967053549	0.7642968802031389	1.4379291042000235	1.9693782358099772	0.5714250151038516	1.0	1.0	1.0	0.0	1.0	1.0	0.0	1.0	1.0	1.0	0.0	1.0	1.0	1.0	1.0	12.0	-55020.52677555294	0.0	0.0	84.0	-1451.414783335343
35410000	-56924.542948159324	-1522.0141067459742	-55402.52884141335	0.5068873380146405	2020.8328386893827	52.73202840420207	284.34165375930667	17.127104986926085	5.020661991243478	0.2876611546472208	0.18236235587100183	0.19296832901133062	0.33700816047044935	1.407705733832173	0.7801484406941751	8.988684389444978E-4	0.7897821993206012	8.988684389444969E-4	0.7897821993206031	0.7322243493914516	0.5943113611186386	0.5947251594140147	0.27862780840799795	0.9928757824470518	1.033797364623651	0.4135094594799558	1.3933561904952594	0.14558490750755734	1.5306614592254317	1.3034317097755943	1.0119466579474035	0.46453008625778636	1.59213074400255	1.160399112571029	1.0	1.0	1.0	1.0	1.0	1.0	1.0	1.0	1.0	1.0	1.0	1.0	1.0	1.0	1.0	15.0	-55016.50400792941	0.0	0.0	77.0	-1443.3815468386565
35420000	-56901.70409698478	-1500.5643603567019	-55401.13973662808	0.4968243296700142	2020.8429016977273	52.700429100940205	251.41288977745407	16.53223426787414	5.470662149748841	0.2945210529222447	0.17982831629307972	0.1909207769793048	0.33472985380537346	0.9239329556652716	0.7899840145623133	8.706688880846018E-4	0.6853558137400177	8.70668888084602E-4	0.6853558137400171	0.854543181979835	0.5079791276528203	0.4801781025147557	1.6403415166784128	2.1528646979506214	0.43592927303674706	0.12772176728759527	1.387392367305185	0.850139518564901	0.9442959332887624	0.8973742321505507	1.0583601033452077	0.7287577322542631	1.7110700105749141	0.954015522256972	1.0	1.0	0.0	0.0	1.0	1.0	0.0	1.0	1.0	1.0	0.0	1.0	1.0	1.0	1.0	11.0	-55023.30200294117	0.0	0.0	82.0	-1437.0077160546052
35430000	-56931.91927387147	-1514.5211587676245	-55417.398115103846	0.5107554225615638	2020.8289706048358	53.28593644806029	230.64275261385924	16.511086827944997	5.224793158545023	0.28798949720786854	0.17851691413404	0.19224352461906136	0.34125006403903274	0.7880747487890639	0.7458704325175634	8.617654631428291E-4	0.696007895345058	8.617654631428275E-4	0.6960078953450579	0.7689949714456201	0.1855010041349943	0.46092677320428543	0.13976495278781217	1.7472300032953236	0.4720157249270979	0.3432236143359171	0.4602200416418731	0.21224541685350992	2.038616725406838	1.1047088241041372	0.934348795185283	0.8869523778338644	1.7974953712155632	0.9151067630184071	1.0	1.0	1.0	1.0	1.0	1.0	1.0	1.0	1.0	1.0	0.0	1.0	1.0	1.0	1.0	14.0	-55041.28028656076	0.0	0.0	79.0	-1445.358982764484
35440000	-56951.421689060524	-1531.8444240286988	-55419.577265031825	0.49503692641063257	2020.8446891009867	53.58759123328567	259.8492639752273	16.382138734433667	4.842822701110866	0.28976178247441986	0.17771601288259595	0.19621961513750688	0.33630258950548	0.8362159166247799	0.7728001852510057	8.584108016705217E-4	0.7465798641277978	8.58410801670521E-4	0.746579864127799	0.7954571678263318	0.484945184961946	0.42557925278444125	0.25670192970703043	2.075752908545768	1.9619754697167404	2.0601183198340443	0.9819369888019245	0.8709520349750162	3.394391627613788	0.09760376987082661	0.14762914231759022	1.0974823936126004	3.0427192212326304	0.6299482964228045	1.0	1.0	1.0	1.0	1.0	1.0	0.0	1.0	1.0	1.0	1.0	1.0	1.0	1.0	1.0	14.0	-55028.17033080981	0.0	0.0	81.0	-1453.7657694960362
35450000	-56993.45558981273	-1547.3891337571376	-55446.06645605559	0.48088328794382507	2020.8588427394534	54.79727908998198	277.2872949598245	16.34598117568679	4.6834386449940615	0.28950076593527463	0.18115323192771599	0.19255723052174795	0.3367887716152641	0.8363029777269912	0.7934634998971531	8.35399857530077E-4	0.7443277411330159	8.353998575300783E-4	0.744327741133017	1.70062017103847	0.33466133406838283	0.501374352463406	3.6101310075449575	1.8043202044386466	1.6725003673480145	0.3936781821786493	1.4430187419192702	0.664142903697188	0.678524126598715	2.52056785128395	1.3002380708706758	1.3589529022506257	1.7937761844179307	1.3624316296633356	1.0	1.0	1.0	0.0	1.0	1.0	0.0	1.0	1.0	1.0	0.0	1.0	1.0	1.0	1.0	12.0	-55062.17847516727	0.0	0.0	79.0	-1470.7180910454315
35460000	-56983.09003769097	-1546.9700450864154	-55436.11999260455	0.518700981600633	2020.8210250457967	54.756229395746324	245.96515180230503	15.95093081167861	5.9082795388607225	0.29104781912110106	0.1782056919565728	0.19283916926566133	0.3379073196566675	0.6758918732435713	0.7171743230170116	8.335300073461015E-4	0.7333264413847332	8.335300073461006E-4	0.7333264413847329	0.7677739593430692	0.8406434644831361	0.3397188684953838	0.5107013842600675	2.059194494609125	0.39256726976776773	0.6167753278318096	1.1539604642675692	0.10768721360060647	1.3859299849289173	0.7075993634143378	0.5093340439909436	0.49010161288655785	0.8902111021558614	1.5120426292456435	1.0	1.0	1.0	0.0	1.0	1.0	0.0	1.0	0.0	1.0	0.0	1.0	1.0	1.0	1.0	11.0	-55027.53933058221	0.0	0.0	87.0	-1482.2202902137424
35470000	-56983.852642668324	-1566.4230058316753	-55417.42963683665	0.6103854718185765	2020.7293405555788	55.41165007035585	194.72512211921867	14.880396282069688	4.719741147717996	0.29478034344103043	0.18264713274631336	0.19062123215607832	0.33195129165658044	0.7718071843614046	0.7513486637866047	8.331518201172899E-4	0.7752395543251132	8.331518201172922E-4	0.7752395543251145	0.544286397123151	0.8931057757383472	0.17429177619837377	0.14753942776919202	1.1960197949331774	0.9112320234476857	0.5331783389215806	0.2218271138404778	0.1753128637744009	1.078077913417417	0.23842106967802967	1.2405998169528916	0.6253093535023583	1.6914092348379377	0.45567163132781235	1.0	0.0	0.0	0.0	1.0	1.0	0.0	1.0	1.0	1.0	1.0	1.0	1.0	1.0	1.0	11.0	-55019.5352988436	0.0	0.0	90.0	-1501.3787868557322
35480000	-57025.660082920214	-1561.7231560134069	-55463.936926906805	0.5265567440873534	2020.81316928331	55.12376185826412	183.3367321724248	14.83941859050604	5.035429709598543	0.29335400728394573	0.17909703868261254	0.190281928949933	0.33726702508351125	0.7086828993910376	0.7476901391017673	8.75402778318243E-4	0.6516616335620923	8.754027783182414E-4	0.6516616335620921	0.9260882787238301	0.6661557486148004	0.8023777036404635	0.12661452258801925	1.720739363297768	0.8047441250003642	0.6086213361928808	0.5867690790054957	0.403463244181138	1.0548809987969052	0.2531960356529407	0.7347178350507407	0.8016724298415724	1.2927279086975971	0.7954913742944536	1.0	0.0	0.0	0.0	1.0	1.0	1.0	1.0	1.0	1.0	0.0	1.0	1.0	1.0	1.0	11.0	-55035.33619059246	0.0	0.0	94.0	-1502.4444141529898
35490000	-56998.72685103878	-1558.9778676541284	-55439.74898338465	0.4747990913983455	2020.864926935999	54.378776108905605	222.45770447280998	15.640060453188939	4.857631907328545	0.28935003051855385	0.17821756296556798	0.19263774427941097	0.3397946622364698	1.0793192856851441	0.7766576505096676	8.343769004082177E-4	0.8023499982210114	8.343769004082172E-4	0.8023499982210104	0.40966524883501815	0.6388433763945197	1.0993183003443479	0.02834467212397249	1.6094504202425741	0.7237194981137347	0.31286697309304395	0.712028756183781	0.5296921319594254	0.8582151391068685	0.23527818110760337	0.4196403452535913	1.2176265306392662	1.7891788773151407	0.9219778954167768	1.0	1.0	0.0	0.0	1.0	1.0	0.0	1.0	1.0	1.0	0.0	0.0	1.0	1.0	1.0	10.0	-55020.21340691461	0.0	0.0	96.0	-1493.2172545867895
35500000	-56955.337486982666	-1537.8348886812387	-55417.50259830143	0.5072539036131595	2020.832472123784	53.48101720185384	302.48673449518395	16.93400282119914	5.0301572754342	0.2914457264169694	0.17958513888937463	0.19033970395178218	0.3386294307418764	1.1042640391709504	0.79617518417106	8.92074438016618E-4	0.8966060420080437	8.920744380166151E-4	0.8966060420080432	0.4823323565257596	0.5885182345180036	0.7361647871360214	0.9548289250268859	1.1745089164533542	0.5242271183650228	2.9256455603649942	0.7343863156550974	0.16556466236934395	0.5560091342990515	0.03347913052931664	0.1079534449358478	0.6395193166089919	1.6827810656574465	0.7135075973640368	1.0	1.0	0.0	0.0	1.0	1.0	0.0	1.0	1.0	1.0	0.0	1.0	1.0	1.0	1.0	11.0	-55021.92531052476	0.0	0.0	87.0	-1464.5995847722622
35510000	-56984.6384298617	-1541.692384794898	-55442.9460450668	0.48592012990049543	2020.8538058974968	54.536731374146456	220.2520518581519	15.53346703045045	5.085931936544042	0.2947251975099666	0.1803478298255235	0.19140747430511804	0.33351949835939454	0.9684230787251796	0.7730813270756052	8.163916481396952E-4	0.7937813168741406	8.163916481396968E-4	0.7937813168741409	0.23621984772394383	0.0221923441976098	1.3307569333255818	1.235983200645852	0.7969697717038234	0.4650021471677153	2.414107126038414	0.44663767019529266	0.1863452974546039	0.9557570310119424	1.0167160627322618	1.395907232075995	0.3511951281393923	1.2772849299530467	0.4707718056292732	1.0	1.0	0.0	0.0	1.0	1.0	0.0	1.0	1.0	1.0	0.0	0.0	1.0	1.0	1.0	10.0	-55035.01172562809	0.0	0.0	91.0	-1475.3523188937465
35520000	-56977.94537763541	-1539.8825765407862	-55438.062801094624	0.5210528519462999	2020.818673175451	54.41883567428061	179.81060610542906	15.03495633168173	5.461371709311273	0.28731213400550265	0.1792235699806056	0.19443893630823794	0.33902535970565645	0.533187279465482	0.7434361174742484	8.309294951288586E-4	0.8716596245445998	8.30929495128857E-4	0.871659624544599	0.9861793815552583	0.08770443126108285	0.9428237957665216	2.328201229879321	1.7011482354160752	0.7745007166095059	0.0850209275663756	1.01105144985887	0.5532790794410506	1.5569207929597895	0.09827316370431403	0.15530220152391527	0.6387164383111719	2.2938246350629465	1.0724980690442292	1.0	1.0	0.0	0.0	1.0	1.0	0.0	1.0	1.0	1.0	0.0	1.0	1.0	1.0	1.0	11.0	-55041.199045757516	0.0	0.0	85.0	-1466.4852234511604
35530000	-56990.20100094428	-1538.7578219464838	-55451.4431789978	0.5334610368240912	2020.8062649905733	54.1073062323719	199.91049774614157	15.462115833300345	4.956123012318221	0.29116300380182913	0.18395039789734893	0.19350791251971894	0.3313786857811056	0.7428926819687285	0.746039712235935	8.58977957441264E-4	0.870578610528273	8.589779574412652E-4	0.8705786105282726	0.7996425141829017	0.4257561199150294	0.7984783799467163	1.8646724702870479	2.542909053694913	0.4362280863101011	0.018793266613414624	1.2644535510458226	0.3815042500387213	1.2322499147567714	1.5997250918407075	0.655483644991288	0.7291334868281267	2.1782487103131682	2.0529176457203184	1.0	1.0	0.0	0.0	1.0	1.0	0.0	1.0	1.0	1.0	0.0	1.0	1.0	1.0	1.0	11.0	-55061.45651415759	0.0	0.0	90.0	-1462.601265315611
35540000	-56976.73770451563	-1521.648323202344	-55455.089381313286	0.49101153371279743	2020.8487144936846	52.66019384925926	187.49935929759232	15.635665998319782	4.638856037682851	0.2922126314168064	0.18099380906962087	0.19302338326405424	0.333770176249521	0.43117833463611926	0.6938392925637872	8.820773256142091E-4	0.9212937787124514	8.82077325614212E-4	0.9212937787124525	0.3977977609639448	0.08000381811043113	0.40802576559774606	0.41994848512281846	1.5964838530479535	1.1373792237579863	0.1201936283041859	0.765126117748053	0.11214098338075332	1.2014046168422086	0.45929229149994083	0.29409575626282836	0.5407500600287847	1.6839787278625582	1.1829493219721465	1.0	1.0	1.0	0.0	1.0	1.0	1.0	1.0	1.0	1.0	0.0	1.0	1.0	1.0	1.0	13.0	-55067.226787232066	0.0	0.0	85.0	-1446.6372774749457
35550000	-56984.13312458992	-1521.0301571794519	-55463.102967410465	0.4717333879840661	2020.8679926394132	52.18642409331936	188.51967868423537	15.34212738425359	5.432403057757636	0.29451874968902064	0.17753649552279901	0.19134860938130893	0.33659614540687394	0.5432307868746024	0.7132404268472067	8.580077208891296E-4	0.876947899592477	8.580077208891268E-4	0.8769478995924758	1.3258344487719644	0.3102782404735313	0.38800428203585147	0.7787009291764214	1.904048668509826	1.0981048833688258	1.7053505861706741	1.2062329435159909	1.4899633982059755	0.6923854689287255	0.33743905183513434	1.1922588409336135	1.0195342140053292	3.014167671374843	2.3667972344023918	1.0	1.0	0.0	1.0	1.0	1.0	0.0	1.0	0.0	1.0	0.0	1.0	1.0	1.0	1.0	11.0	-55056.73348515356	0.0	0.0	91.0	-1444.6723335364552
35560000	-56938.8296283024	-1506.9718865378911	-55431.857741764514	0.5302524239137242	2020.8094736034836	51.781605925173004	171.422574735432	15.27554487106367	4.9136077901955355	0.2944805017724952	0.18182239774187559	0.19087333215830665	0.33282376832732513	0.9907711358467628	0.7830420710646129	8.7661531173825E-4	0.9987011854769013	8.766153117382541E-4	0.9987011854769047	0.3102781454496821	0.6264959974861497	0.4945251561186198	0.20811517298878796	1.3701257180405118	1.5049762749887001	0.8060085371219733	0.6950562974378792	0.027605492470409047	0.8323234570690958	1.0184737975845881	0.9147327343182894	0.6348796195551765	1.561752437124655	0.9533151560980181	1.0	0.0	1.0	0.0	1.0	1.0	0.0	1.0	1.0	1.0	0.0	1.0	1.0	1.0	1.0	11.0	-55041.88979721348	0.0	0.0	93.0	-1430.808308609541
35570000	-56945.82894194175	-1492.8006917319403	-55453.028250209805	0.5177934949519971	2020.8219325324453	51.449824819893145	141.01763729841815	14.569532968139901	5.090673837983653	0.29435644830630364	0.17712452720641433	0.18920303414816816	0.3393159903391164	0.7117544185944443	0.7577259988822755	8.79185912866646E-4	0.7751988701845816	8.791859128666455E-4	0.7751988701845788	0.6151916559680977	0.3395877071167459	0.3654995928470106	0.8047679077184501	1.767442674154892	0.7833728759330507	0.14642869777769074	0.5647581048031681	0.25015557879401623	0.9086784879845758	0.49937272018547285	0.25414352549091407	0.30124676750883617	1.732022855130873	1.129049692658189	1.0	1.0	1.0	0.0	1.0	1.0	0.0	1.0	1.0	1.0	0.0	1.0	1.0	1.0	1.0	12.0	-55056.24511369562	0.0	0.0	85.0	-1428.4867193598925
35580000	-56923.37012599424	-1497.2382846684866	-55426.131841325754	0.5006494371151887	2020.839076590282	51.153532449188255	155.77788738531493	14.964302579814857	4.398178639293618	0.289221325910312	0.17883042417398193	0.19556896566210163	0.3363792842536069	1.29773088893387	0.7880164472417657	8.761065493760828E-4	1.0123531800126442	8.761065493760825E-4	1.0123531800126417	0.8527757384971104	0.8503498612686324	0.9405441194843153	1.163221983647297	2.21197608440257	0.7832327734868157	0.9220213807631649	0.5715024974871072	0.41891542836496687	1.540674851948148	2.019810791531729	0.14625877866693862	0.7671646625811874	2.393085731579326	0.6236904588931353	1.0	1.0	0.0	0.0	1.0	1.0	0.0	1.0	1.0	1.0	0.0	1.0	1.0	1.0	1.0	11.0	-55021.17921107169	0.0	0.0	93.0	-1416.377934152308
35590000	-56936.65727367001	-1489.7187991406388	-55446.93847452937	0.5094915889647901	2020.8302344384326	51.258008230341154	164.94926247815778	15.350691344740701	5.179940708552354	0.28946540849160746	0.18302158202551516	0.19201818547510252	0.33549482400777736	1.0248010779327634	0.748175835401392	8.897952072762504E-4	0.7988871110151461	8.897952072762523E-4	0.7988871110151454	0.44062548940651347	0.10645079130061112	3.9974168238009606	0.6040981264613574	2.5633561288725293	1.4535421703533575	0.14263512787883248	1.0763453598305983	0.45921008405791797	0.4942159201576002	5.887742343259879	0.5495305438981928	1.180838685605308	1.7006877408620455	1.2113679153059123	1.0	1.0	0.0	0.0	1.0	1.0	1.0	1.0	0.0	1.0	0.0	1.0	1.0	1.0	1.0	11.0	-55039.596178004394	0.0	0.0	92.0	-1414.4133536351796
35600000	-56918.54867489569	-1487.3305279027009	-55431.21814699299	0.5672352362366001	2020.7724907911606	51.159048165643945	133.87438179373854	14.463894111496755	5.166101006343366	0.29277844715974094	0.1802775898591917	0.19125731847428434	0.3356866445067855	0.7138866865283953	0.7511299312198609	8.475143479670262E-4	0.9439206715790314	8.475143479670275E-4	0.9439206715790296	0.4859637629658877	0.2666775948695261	0.2561821727169554	0.2757908901485276	0.8416591779473616	0.10304187404975698	0.7403291910158047	1.2704561443654354	0.44466365219728543	0.3078716286838725	4.314718684089976	0.15634981196925005	0.5022423094391659	0.7817486366032398	0.811784392201866	1.0	0.0	1.0	0.0	1.0	1.0	0.0	1.0	0.0	1.0	0.0	1.0	1.0	1.0	1.0	10.0	-55032.72055191575	0.0	0.0	90.0	-1417.9100495183034
35610000	-56941.722038339794	-1505.2852890650356	-55436.436749274755	0.4989479234939935	2020.8407781039034	51.503995491524726	125.6472294576035	13.975882081406597	5.335970545452264	0.2903586864169536	0.17795167840777118	0.19286537768702186	0.33882425748825573	1.044226127127352	0.7725004608478084	8.848039704200103E-4	0.9556895630900053	8.848039704200089E-4	0.9556895630900044	0.53989148655533	0.01595255239960198	0.3876983327435287	0.9345865987850147	1.4820122827294928	1.1732593492997767	4.292017868824676	0.6269294734680702	1.0041976300749578	0.6246702259706545	1.3374208517954664	0.6064167030847015	0.8585660127125289	1.3507439310561513	1.2829729253950355	1.0	0.0	0.0	0.0	1.0	1.0	0.0	1.0	0.0	1.0	0.0	1.0	1.0	1.0	1.0	9.0	-55039.32128214522	0.0	0.0	95.0	-1431.3099638626738
35620000	-56932.48264109809	-1526.6680456126114	-55405.81459548548	0.4915124690728111	2020.8482135583245	52.27799693797371	159.8577525015152	14.821102626536593	4.980740610978317	0.2915315552379668	0.181157698952324	0.19235428181183423	0.3349564639978773	1.0774772178213115	0.7892553850402595	8.811114513132767E-4	0.8285402562446714	8.811114513132799E-4	0.8285402562446735	1.9261487754281499	0.08648410322172105	1.298015691302659	0.1487358678719723	2.894644628920414	1.2138607010504125	4.66613173258945	0.5718291334719225	0.4397770187311801	1.2316917827752596	1.601305784871779	1.2173945493793992	1.0052004477783416	2.8188981727980917	1.54283045824218	1.0	0.0	1.0	0.0	1.0	1.0	0.0	1.0	1.0	1.0	0.0	1.0	1.0	1.0	1.0	11.0	-55004.1813550924	0.0	0.0	89.0	-1448.1804834586137
35630000	-56944.47242917967	-1501.5802991872672	-55442.8921299924	0.5316555786308278	2020.8080704487666	51.30185070890023	158.66521016141627	15.185609102723776	5.725155163213422	0.2937883508495657	0.17658711123728274	0.1937362192748435	0.3358883186383103	1.4125056146773087	0.7843543718915399	9.212060016897943E-4	0.9967573660435957	9.212060016897909E-4	0.996757366043593	0.6557060136985136	0.40052592816590343	0.8607015311312939	0.2898523173114018	1.0297854765192012	0.4759504389848025	0.18689693858650178	0.24976641873098215	0.4863539034565396	0.3613018919587342	0.33253160209212645	0.3270567884031369	0.3045330779640628	1.0137241050709984	0.8453852060780367	1.0	0.0	0.0	0.0	1.0	1.0	0.0	1.0	0.0	1.0	0.0	1.0	1.0	1.0	1.0	9.0	-55044.620790398905	0.0	0.0	94.0	-1433.2812208691137
35640000	-56964.04657016208	-1505.2134969913477	-55458.83307317073	0.49168840053480006	2020.8480376268626	51.52377988233258	161.82051833457118	15.162920367459922	5.201243936878631	0.293779215621927	0.1772129127103839	0.19018448110101052	0.33882339056668087	0.9872546561139003	0.749754012381322	9.060554219392711E-4	0.7312303889860985	9.060554219392712E-4	0.7312303889860987	0.672008284239919	0.12509317603581296	0.08326906294194328	0.379451410025843	2.3703560089439657	1.1845051707220409	1.1751835601084686	0.6494062629302041	0.08958238630294013	0.9376866448800323	0.06211563307880242	0.44122194694142	0.5531776931943457	1.21726498419997	0.9183527093482737	1.0	0.0	0.0	0.0	1.0	1.0	0.0	1.0	1.0	1.0	1.0	1.0	1.0	1.0	1.0	11.0	-55049.10648255436	0.0	0.0	91.0	-1444.3281970350413
35650000	-56948.74026818195	-1528.818549498104	-55419.92171868385	0.47985294817045454	2020.8598730792269	52.084811845571004	173.5301400874996	15.143807086328465	4.938625393133968	0.29082536038740464	0.17692445423937642	0.19298114285199336	0.33926904252122786	1.3430100035085173	0.8076368601703635	8.623028115335034E-4	0.9390035241690714	8.623028115335031E-4	0.9390035241690726	1.6331018518832068	0.37444385743627806	0.42820473522084346	0.05102363837432635	0.7447302622362114	0.5938076566829824	0.2631609650137377	0.4415351920839603	0.14305155497825775	2.0412535423422358	0.11497013756824866	0.4874327104442294	1.2793225058315163	1.4459316807341966	1.4876469138574615	1.0	0.0	1.0	1.0	1.0	1.0	0.0	1.0	1.0	1.0	0.0	1.0	1.0	1.0	1.0	12.0	-55041.129869813194	0.0	0.0	82.0	-1452.8894710453096
35660000	-56940.2854158791	-1517.407659837766	-55422.87775604134	0.46850519563225623	2020.871220831765	51.68533483713034	170.17559444437202	15.139471673774286	4.972272828182046	0.29455997224436936	0.18112081299919155	0.19291889829237996	0.3314003164640614	0.5927400235847369	0.7036713006629147	9.130716528780795E-4	0.7255469701216096	9.130716528780802E-4	0.7255469701216111	0.7904189854356553	0.11013715510635154	0.4878907422719233	0.17088535068167096	0.9121659955017822	0.49401166665931007	2.3261945543617952	0.4972592052821032	0.1554067314480936	0.7408807525443479	0.19319304259105147	0.44076503060620714	0.8984842346099855	1.5560028384457367	1.4852085429943	1.0	1.0	1.0	1.0	1.0	1.0	0.0	1.0	1.0	1.0	1.0	1.0	1.0	1.0	1.0	14.0	-55052.75709004754	0.0	0.0	77.0	-1449.7830869777379
35670000	-56949.754330044816	-1517.7340533218999	-55432.02027672291	0.5113091898963765	2020.828416837501	51.66707580018938	151.52168071571188	14.506174873774322	5.630865301644523	0.28708742461167547	0.18055873749825951	0.1956907957559814	0.33666304213408593	0.6923174677563343	0.7505598179593342	8.589372558520395E-4	0.6043944408199774	8.589372558520404E-4	0.6043944408199772	1.137567818514041	0.7716753550003154	0.5335565594906271	0.39872772855501526	0.22083948110638738	0.7700760686581395	1.3584698132050506	1.4050758778003714	0.31362081523729146	1.1102287847692034	0.1129036841822934	1.7679964489561895	1.2294288795011026	1.266071569601409	1.7547385827192459	1.0	1.0	1.0	1.0	1.0	1.0	0.0	1.0	1.0	1.0	1.0	1.0	1.0	1.0	1.0	14.0	-55043.06793931548	0.0	0.0	75.0	-1453.3272954371178
35680000	-56947.070121947734	-1514.3179375938544	-55432.75218435388	0.538501734512725	2020.8012242928846	51.91816358848371	157.59954596160372	14.768219630162955	5.841430188425111	0.29042706951049363	0.18055873749825951	0.1899851751314213	0.3390290178598278	0.8107192564614932	0.7142006406115592	8.998580468154007E-4	0.5963707743472377	8.998580468153981E-4	0.5963707743472385	1.3341906410226176	0.5733071811062708	0.4318546261136653	0.17430838415339006	4.114090451962176	0.7819794263966764	0.5042341752290076	0.5519527195150428	0.37353249743257705	0.8584210609678621	1.0806810180379656	1.4893934965063376	2.467498725456655	2.6406896996467184	1.6658005560176181	1.0	1.0	0.0	0.0	1.0	1.0	0.0	1.0	1.0	1.0	0.0	1.0	1.0	1.0	1.0	11.0	-55063.522064774355	0.0	0.0	78.0	-1452.283253992606
35690000	-56942.12102923972	-1520.2217175675855	-55421.89931167214	0.5303689808286177	2020.8093570465687	51.81863607736867	194.44550431478623	15.515360135774575	4.9880803218944525	0.2903500395041421	0.17739448048356224	0.19303309066423507	0.3392223893480628	0.666755419937468	0.7538997886592332	8.770254967357618E-4	0.9983201644394268	8.770254967357589E-4	0.9983201644394263	0.7237975935487783	0.6556637510320424	0.3975833608645214	0.352093691857368	1.9357639269981048	0.699357606825303	3.4458904671439705	0.4665009160082674	0.33462605023180275	1.495411224199426	0.5328170335283701	0.7692604381256065	0.9085476801728616	2.908512160617502	1.1012155302578637	1.0	1.0	0.0	1.0	1.0	1.0	0.0	1.0	0.0	1.0	0.0	1.0	1.0	1.0	1.0	11.0	-55065.872357743545	0.0	0.0	83.0	-1439.7718708724717
35700000	-56942.38255547257	-1506.1722137563531	-55436.210341716214	0.5248571086580891	2020.8148689187392	51.7794898783372	150.7940678405948	14.64478614538526	5.012292704110591	0.2935598903969754	0.18175537934323974	0.19410758279214238	0.3305771474676447	0.9666086235798975	0.8061247031999532	8.498447443188547E-4	0.791883098972752	8.498447443188557E-4	0.7918830989727531	1.1389080456518905	0.7994768203536661	1.3053282576957868	1.1072071783173374	1.1076227030185544	0.8802127684166932	1.4167676426336453	0.6670238897994847	0.3731914014962302	1.31902690373595	0.09945665381083195	0.13120602850539778	0.5629035381531874	1.8949309804625403	1.8920884958876028	1.0	1.0	0.0	0.0	1.0	1.0	0.0	1.0	0.0	1.0	1.0	1.0	1.0	1.0	1.0	11.0	-55063.5932701536	0.0	0.0	82.0	-1438.2543008768996
35710000	-56916.028490020275	-1484.4242366477647	-55431.60425337251	0.5284103139552356	2020.8113157134421	51.88204349110701	196.10767529034544	15.746932448147591	5.516280479356417	0.2872277419963701	0.18178442087344204	0.18905140337422183	0.3419364337559682	1.3106031099681807	0.7908294952331867	8.471230306190796E-4	0.859712604143167	8.471230306190796E-4	0.8597126041431645	0.42680946043123963	0.06056196653996747	0.6114782421072322	0.32018598789119274	0.6058138441686186	0.47961373542067487	0.15157802900946846	0.4155318171747278	0.2263148559864242	0.20462579369629597	0.9737803508391919	0.2422173466020332	0.6292118348254958	0.8106949722412754	0.18867167187823228	1.0	1.0	0.0	0.0	1.0	1.0	0.0	1.0	0.0	1.0	0.0	1.0	1.0	1.0	1.0	10.0	-55051.71876968158	0.0	0.0	87.0	-1422.2743833585453
35720000	-56900.81504847048	-1486.5923785993139	-55414.22266987117	0.48705769287835105	2020.852668334519	51.14200161079689	168.3023859708376	15.441159048758166	4.8453899544255155	0.2875593006522951	0.1785747397212507	0.19286790339220247	0.3409980562342539	0.7675558239544611	0.7565053981380917	9.06925905993145E-4	0.6827967402047098	9.069259059931435E-4	0.6827967402047099	1.063429123336105	0.4139548948227798	0.04103545082195516	0.2304186468805839	2.0806482620216316	0.9014947774220206	0.3822959349457616	0.7182893970819667	0.9425016134594615	0.669243472836774	0.1272399501424965	1.2160675223841684	0.8761130188553509	2.300360421344611	0.6093576020590624	1.0	1.0	0.0	1.0	1.0	1.0	0.0	1.0	1.0	1.0	1.0	1.0	1.0	1.0	1.0	13.0	-55033.40964329632	0.0	0.0	78.0	-1422.5176702265608
35730000	-56914.87557445587	-1484.2296223866454	-55430.64595206923	0.49191506699293075	2020.8478109604043	51.28090650989586	197.04102329785482	16.033503144888112	5.316091215505137	0.29253959010599	0.17667134474279902	0.18890751267335512	0.3418815524778581	0.7297994797668732	0.7368974063516937	8.755570409648556E-4	0.8310829681804826	8.755570409648545E-4	0.831082968180481	0.7618982471472652	0.5643591987393025	0.3926383499083285	0.4307725277557288	1.0254590741506937	0.8393088414343001	0.023965221499536622	0.47973958378765047	0.4805422280800068	2.638958743046595	0.023141265940612974	0.37792322015883384	0.527291966938051	2.686311588437908	1.5635595293370304	1.0	1.0	0.0	0.0	1.0	1.0	0.0	1.0	1.0	1.0	0.0	1.0	1.0	1.0	1.0	11.0	-55041.33742769677	0.0	0.0	84.0	-1416.6560474124897
35740000	-56928.764148578266	-1492.3158557965837	-55436.44829278168	0.47595044136533526	2020.863775586032	50.27415732884129	186.51385733549344	15.648020256046703	5.3579415793972425	0.2902529081418768	0.1816621944078872	0.1912510616229359	0.3368338358273024	0.8630562023388235	0.7588717464239327	9.07951871964358E-4	0.7748018843523438	9.079518719643555E-4	0.7748018843523443	1.0260046136824466	0.2921147783293728	0.1962035775812567	1.89327959619819	2.310223139707285	0.40024360625337807	0.04018209549608644	0.5471030064756086	0.5725411842035107	1.2549486887812347	1.0170377917556928	0.47267251448948866	0.9189342911289983	4.233404364300058	0.7258063505286664	1.0	1.0	1.0	0.0	1.0	1.0	1.0	1.0	0.0	1.0	0.0	1.0	1.0	1.0	1.0	12.0	-55038.037605037374	0.0	0.0	84.0	-1422.817371754471
35750000	-56931.865147978904	-1493.2352196096024	-55438.6299283693	0.4882257225074426	2020.85150030489	50.05005364740503	151.6040686348398	15.098396874940459	5.378550149341359	0.2928000511036215	0.17768317708128978	0.19412361367107606	0.335393158144015	0.898975787179298	0.7498755632335723	9.059635908948514E-4	0.9252000246229606	9.059635908948503E-4	0.9252000246229602	1.1369895792375992	0.7937781230812567	0.08950859937159543	0.9719950473906493	1.2887659399900189	0.7978046672544918	3.8640687999018097	0.43132900576312505	0.501072324593439	2.1841560081320464	0.2776892724146478	0.36029701284306587	1.3394765698609234	2.6206904444217334	1.3357742959358256	1.0	1.0	0.0	0.0	1.0	1.0	0.0	1.0	1.0	1.0	0.0	0.0	1.0	1.0	1.0	10.0	-55050.0922543399	0.0	0.0	86.0	-1418.8053801652052
35760000	-56927.09160669857	-1489.7489618555894	-55437.342644842975	0.48526811291952654	2020.8544579144777	50.819331225577095	145.1009579639956	14.86640653897558	5.268624567314974	0.2909495084385557	0.1808369275249827	0.19029271094289069	0.3379208530935732	0.5906001988645744	0.7247024824477436	9.160651930359322E-4	0.7423049818307106	9.160651930359318E-4	0.742304981830711	0.9445567424474584	0.577886603204865	0.5471221017824889	3.8927878575770323	2.1534868405594954	0.9593057018048496	0.1511839904085443	1.195262448471142	0.44941499103127847	0.9132373430571404	0.24007321505264018	0.6020244682335879	0.7552641148098685	2.8969522649242707	1.0754630170563988	1.0	0.0	0.0	0.0	1.0	1.0	0.0	1.0	1.0	1.0	0.0	1.0	1.0	1.0	1.0	10.0	-55039.863662169635	0.0	0.0	85.0	-1425.351561360215
35770000	-56921.542972890835	-1489.3537134174605	-55432.18925947337	0.4711026942643798	2020.868623333133	50.8585497619166	170.50532052035192	15.583016964581429	4.73011261778849	0.2890168949503048	0.18216163046129824	0.18864617228359773	0.34017530230480153	0.7019405816833661	0.7524771863738865	8.890352447438622E-4	0.8894634357926373	8.890352447438614E-4	0.889463435792638	0.372999337293267	1.5153334144878425	0.18077463023741056	0.9722401413242098	0.9719301522723395	0.438783605694527	0.4037498516910825	0.7223983719992254	0.31670664341504867	1.1045629486606268	0.15071177528579072	0.33227864230858334	1.0754284278491146	1.502798721862672	0.5733894565686609	1.0	0.0	0.0	0.0	1.0	1.0	0.0	1.0	1.0	1.0	0.0	1.0	1.0	1.0	1.0	10.0	-55039.96501919509	0.0	0.0	84.0	-1423.8314094806437
35780000	-56937.98556586294	-1497.7215455284413	-55440.2640203345	0.4908834801806766	2020.8488425472167	51.31590617780794	154.69348061273334	15.009374049592886	4.988318456949924	0.2830935886150263	0.18253670202065042	0.19233229704746369	0.3420374123168619	0.7873486673777074	0.762410789122902	8.81419112586078E-4	0.9872114490069984	8.814191125860791E-4	0.9872114490069993	1.3213378207222377	0.5640577131789536	2.3825709040686402	0.31894250601497404	1.5639850073227914	0.7753244644169551	0.041007688136974654	1.0679091122361701	0.7670024865255279	1.103890532960167	1.6684672337132564	0.6019693054304678	0.6566292818096585	2.011192931985069	0.9781566047276112	1.0	0.0	0.0	0.0	1.0	1.0	0.0	1.0	1.0	1.0	0.0	1.0	1.0	1.0	1.0	10.0	-55049.973322520316	0.0	0.0	90.0	-1421.3997420060666
35790000	-56957.25572312363	-1499.4235731390181	-55457.832149984606	0.5035113045433308	2020.836214722854	51.54975645985585	142.835706005238	14.630795331399153	4.824708394287334	0.2891323378084356	0.17823748654311225	0.19276115526264312	0.33986902038581135	1.1132621342357985	0.7993137163340409	8.766864808808529E-4	0.9521854620303296	8.766864808808541E-4	0.9521854620303302	0.43162319641920416	1.8553290326033776	0.13181935128472366	2.416233590813046	0.7877353528703644	0.36355550887873217	1.238039356042721	0.6422091300731861	0.40088707383943045	0.3800399807207663	0.30711229603860757	0.39009123118946937	0.23279322984134498	1.1244811198674045	0.883670267124912	1.0	0.0	0.0	0.0	1.0	1.0	0.0	1.0	1.0	1.0	0.0	1.0	0.0	1.0	1.0	9.0	-55051.85258453545	0.0	0.0	91.0	-1430.387260783357
35800000	-56935.54224553841	-1519.7542007604277	-55415.78804477798	0.5446009199420979	2020.7951251074553	51.483611500387205	162.76389294937695	15.147537030941415	5.578461757802414	0.2940315704948774	0.17753214950478277	0.1880036305251686	0.34043264947517354	0.7805944790660074	0.7471067645561326	8.526293829242447E-4	1.0709992537546615	8.526293829242443E-4	1.0709992537546624	1.7609820397748024	0.19998836359416328	0.17641662120813492	1.4495372713181387	2.004529825359865	0.8953189352839845	0.8714499758602708	1.5239789442993323	1.255253861738766	1.6512027915454985	0.17110935342014816	0.35825083075485376	0.4394547756245088	2.5669190982742056	1.02344435764621	1.0	1.0	1.0	0.0	1.0	1.0	0.0	1.0	1.0	1.0	1.0	1.0	1.0	1.0	1.0	13.0	-55030.33303104501	0.0	0.0	85.0	-1431.2740063790136
35810000	-56946.546924835835	-1495.9537995504918	-55450.59312528534	0.4807892045725703	2020.8589368228247	50.84594810793832	165.2911346822788	15.43060162080688	4.798755465946505	0.28836935982618883	0.18102668572091843	0.1933473732045608	0.3372565812483343	0.5311295425717338	0.7088266469367221	8.744250941994426E-4	0.9785687250159172	8.744250941994418E-4	0.9785687250159186	1.113741442460047	0.38747276274122316	0.19543352292195124	0.8773104515733309	1.9829659179510772	0.9399696000963259	0.9325692814229085	2.281686654994232	0.5505880325192066	0.8668650632627873	0.1937357954274897	0.6794622403831778	1.3037424953346095	1.2708100423535529	1.00461535975661	1.0	1.0	1.0	0.0	1.0	1.0	0.0	1.0	1.0	1.0	0.0	1.0	1.0	1.0	1.0	12.0	-55069.06836337886	0.0	0.0	87.0	-1417.801245650824
35820000	-56920.59755550483	-1477.7519878603011	-55442.84556764453	0.5244156701143254	2020.815310357283	50.710323722019474	192.88883031840354	15.957045786460673	4.818617553373024	0.29034023393953784	0.1801596870621121	0.19269281795146537	0.33680726104688713	0.607725575733446	0.7558912392187148	9.203047448010867E-4	0.9254084359923772	9.203047448010867E-4	0.925408435992376	0.41937968648004953	1.123258443682327	0.3066229115654141	1.537232877270716	2.0233899139213793	0.7327233286872993	2.1862634067342306	0.9473821383395221	0.32029328836462	0.7039521674159392	2.079242951229476	0.39787619552181136	0.8091928185920148	0.9546922306359774	1.066268341029328	1.0	0.0	0.0	0.0	1.0	1.0	0.0	1.0	1.0	1.0	0.0	1.0	1.0	1.0	1.0	10.0	-55044.811608979166	0.0	0.0	90.0	-1405.5799125584713
35830000	-56955.540510264815	-1480.882062486203	-55474.65844777861	0.6133898245866412	2020.7263362028107	50.26741672918157	158.77479805399474	15.006009645392774	5.200827532597291	0.2940704000521982	0.17920775711638048	0.19066571286233588	0.3360561299690879	1.4135957356377922	0.8045867400513474	9.046307560751264E-4	0.7654133490547442	9.046307560751266E-4	0.7654133490547433	1.0857694429102274	0.0034879810422973577	2.736672202466999	0.8007560871813245	2.874102922258151	1.0294935421699278	0.5320543412969988	1.2436338294641864	0.6379827571269137	0.8783697339382475	1.1740847497234987	0.6502120200859348	0.8627321628127194	1.6508415709578181	0.8713537721866469	1.0	1.0	0.0	0.0	1.0	1.0	0.0	1.0	1.0	1.0	0.0	1.0	1.0	1.0	1.0	11.0	-55060.85698338235	0.0	0.0	94.0	-1412.157106503603
35840000	-56952.32551221123	-1503.7980950014708	-55448.52741720976	0.5822010829433427	2020.757524944454	51.83295720114468	139.0522497525345	14.523195673272415	4.973536336641383	0.28810517666263646	0.17865573905876628	0.19650590915415586	0.3367331751244438	0.7991311974631083	0.7332504497671741	8.592743926943636E-4	0.8653251403773117	8.592743926943666E-4	0.8653251403773122	1.032232328189909	0.31858311297529734	0.1885549427819256	0.331555024614825	1.4458174520245084	0.721009211176005	1.0255958723046745	0.5666555197071225	0.42825237288553564	1.4538313916902685	3.136316734867403	0.5039737125022352	0.6146992272124089	1.1886508024651234	0.6425135428209666	1.0	0.0	1.0	0.0	1.0	1.0	0.0	1.0	1.0	1.0	0.0	1.0	1.0	1.0	1.0	11.0	-55050.3746741588	0.0	0.0	98.0	-1433.5124233423799
35850000	-56946.789754340854	-1498.7874895259724	-55448.00226481488	0.4693936148350587	2020.8703324125622	51.60397291538501	141.14648884195088	14.534455045761593	5.018690408375106	0.29068057915533096	0.1779259513336523	0.19094350260314644	0.34044996690787266	0.4684064196859572	0.6907853226741805	8.860448825651145E-4	0.8938448142461605	8.860448825651133E-4	0.8938448142461611	0.7183797051711883	0.1615811155784118	0.6402689681070888	0.39959420349688407	1.5381371289571555	1.72458667025126	1.500524849395204	0.5187408422148113	0.013267170517088213	0.7281970155909123	0.25985664869471375	0.3310997741236042	0.9014222675004444	1.273442629128586	0.9824326205681476	1.0	0.0	0.0	0.0	1.0	1.0	0.0	1.0	1.0	1.0	0.0	1.0	1.0	1.0	1.0	10.0	-55049.135920220695	0.0	0.0	91.0	-1431.908620042497
35860000	-56952.05780856841	-1491.5859270017695	-55460.47188156664	0.4895050878828821	2020.8502209395144	51.223628246541054	116.25435768195395	13.924739832532783	5.271598761372674	0.2925587983778875	0.17917540908483995	0.19325416051890876	0.33501163201836615	0.6566474548091871	0.762705870392891	8.600524159010585E-4	0.8357458297986604	8.600524159010579E-4	0.8357458297986616	0.5368855441851236	0.33663973867276575	1.5075389490858124	0.28274042365302654	1.1175137800776174	1.099941652949229	0.16219458135612871	0.8901827642066035	0.10431273765894757	1.453292619353922	0.05546252226189161	0.5983029321386779	0.3337357586197641	1.5806204708119804	0.4351991657144819	1.0	1.0	0.0	0.0	1.0	1.0	0.0	1.0	0.0	1.0	1.0	1.0	1.0	1.0	1.0	11.0	-55060.49434052433	0.0	0.0	87.0	-1426.8460690111322
35870000	-57004.2754894997	-1504.8318866819743	-55499.44360281772	0.5094276461278557	2020.8302983812694	51.58022861927817	122.92452067555332	13.915826241915084	5.228510814959211	0.29250653315965924	0.17353152783735407	0.19493914511073884	0.3390227938922502	1.175874111949517	0.785271022554115	8.484417708503175E-4	0.7772464861075725	8.48441770850316E-4	0.7772464861075762	0.8807874554428932	0.6475009734605847	0.008609115328551846	0.9023573259362386	1.1682141938729582	0.6542731472325991	2.30778029097688	0.4027864743760243	0.048231734735902386	1.2569204841483355	0.13361128128585584	0.8267035848691688	0.45403634813508387	0.9769118925953564	0.6390130405790627	1.0	1.0	1.0	0.0	1.0	1.0	0.0	1.0	1.0	1.0	0.0	1.0	1.0	1.0	1.0	12.0	-55084.47075543276	0.0	0.0	89.0	-1438.6430768743592
35880000	-57002.895213030715	-1532.3404100833143	-55470.5548029474	0.4839840994012055	2020.8557419279962	52.242851453720675	175.41792929407788	15.060539897426308	5.4498099505521385	0.29296259469576286	0.17852351887985152	0.19537831929115076	0.3331355671332372	0.5600346672741097	0.7182828141440829	8.481691834477991E-4	0.8311779590977234	8.481691834477972E-4	0.83117795909772	1.5264229755200311	0.40907309558606353	0.1887615266147857	0.6177573750858164	4.924371165469172	1.9987799576940268	2.7401394780960007	1.1770256174776168	0.5902092611431726	2.0484942529382857	0.7866164701648157	0.8753390663909285	1.4159301360088312	3.137916013316964	1.7598667150115606	1.0	1.0	1.0	0.0	1.0	1.0	0.0	1.0	1.0	1.0	0.0	0.0	1.0	1.0	1.0	11.0	-55060.25181946328	0.0	0.0	92.0	-1453.020613887254
35890000	-57000.85910719308	-1547.4990591600265	-55453.36004803305	0.5693691099703431	2020.770356917427	52.57227436153349	137.03962451056154	14.051672951566262	4.718506022887474	0.2929618973196748	0.1815532642463269	0.19153584834237475	0.3339489900916259	0.7872124737576719	0.7292904567644222	9.377965667289737E-4	0.80287207565461	9.377965667289752E-4	0.8028720756546144	2.640980254918209	0.2081396351574136	1.0792010039091735	1.5451718661929665	3.084022300818004	1.6649828637983481	0.9814380486823161	2.922028692051128	0.7853644453291756	3.0843931706407557	1.0803987314647492	0.3262411383266095	0.9330101044806641	2.347113440582099	2.2728246046403364	1.0	1.0	1.0	0.0	1.0	1.0	0.0	1.0	1.0	1.0	0.0	1.0	1.0	1.0	1.0	12.0	-55045.78984936446	0.0	0.0	86.0	-1466.3472186665579
35900000	-57000.33440751239	-1559.1107986313536	-55441.22360888104	0.527763045901098	2020.8119629814962	53.37959786385922	143.17382575505493	14.100262576785845	4.665146787782784	0.29085853934924866	0.17874133542265855	0.1897829444420041	0.340617180786091	0.9128377653729199	0.7639252009681742	8.916729484666358E-4	0.8064403047413703	8.916729484666361E-4	0.8064403047413711	0.37894018701264054	0.7270508887664027	0.6396490980642039	0.7539490724439133	1.576627807588392	0.8580101762089509	0.8408638604693307	0.5138638610229098	0.3234362558726476	1.2949608144416154	0.870046413398016	0.5760671071715384	0.9642186447669544	1.8806270240898637	1.1118519527886694	1.0	1.0	1.0	0.0	1.0	1.0	0.0	1.0	1.0	1.0	0.0	1.0	1.0	1.0	1.0	12.0	-55030.479326966895	0.0	0.0	89.0	-1488.4906796193477
35910000	-57005.924872231444	-1544.01801460409	-55461.90685762736	0.5142040829239483	2020.8255219444734	52.44361145527471	121.17107317892052	13.507295605071235	5.316620127904165	0.2882866579760038	0.18176509657078568	0.1937847105532932	0.3361635348999197	0.5783360482731429	0.7692611665714125	8.959077765715507E-4	0.9768310375727274	8.959077765715515E-4	0.976831037572728	0.6748125065973092	0.6772811972582385	0.12377078242475127	0.487375909530585	1.114883155129703	1.1823642390847398	1.8902970309106542	0.6163399407992175	0.3012750091043771	1.174434562335155	1.4927240010931893	0.639029637218725	0.8405202174538108	1.2713003990612066	0.8191201065173515	1.0	0.0	1.0	0.0	1.0	1.0	0.0	1.0	1.0	1.0	0.0	1.0	1.0	1.0	1.0	11.0	-55057.22824848315	0.0	0.0	94.0	-1468.0895944197848
35920000	-56984.33309555318	-1535.7139167308048	-55448.61917882237	0.4900788734683843	2020.849647153929	52.1636695045297	152.12184200755837	14.884775908602162	5.1904386428833575	0.2940246418375574	0.1804630516069772	0.18969049638200336	0.3358218101734644	0.9348607335321157	0.7858057856851466	8.213537892171679E-4	0.8339778466495791	8.213537892171679E-4	0.8339778466495771	0.1805622221213457	0.7152067905668579	2.084644566956125	1.0301413744912877	2.919907644354269	1.296334016394665	1.1641398227076527	0.9264965240963622	0.1106234693200914	1.2418447616648942	1.361019464598617	1.1414369423935868	1.0300048300048061	1.4467959545037326	0.7213241370413297	1.0	1.0	0.0	0.0	1.0	1.0	0.0	1.0	1.0	1.0	0.0	1.0	1.0	1.0	1.0	11.0	-55047.216180199604	0.0	0.0	88.0	-1462.6019674832116
35930000	-56979.64657352215	-1518.9763389664765	-55460.67023455568	0.5136969212562573	2020.826029106141	52.335815889556066	236.67869396353277	16.20762116913729	5.013998296840775	0.292956741218988	0.18119730873996662	0.18624830285721913	0.33959764718382857	1.1685964904463841	0.7796895683625473	8.609472677404801E-4	0.7851861976542038	8.609472677404817E-4	0.785186197654206	0.4644306164969256	0.9976082088116405	0.17054117707014488	0.32590598578558344	2.0322399659633223	1.714208888911963	0.6499528002068726	0.8149964549209915	1.06724620739848	2.240513007908645	0.631569749947251	1.119577338699608	0.4629459518468222	2.0607299957467955	0.342614801644896	1.0	1.0	1.0	0.0	1.0	1.0	0.0	1.0	1.0	1.0	0.0	1.0	1.0	1.0	1.0	12.0	-55043.599188144464	0.0	0.0	89.0	-1447.3949397014292
35940000	-56969.73973245854	-1505.4933283686053	-55464.246404089936	0.5047640923296572	2020.8349619350677	52.03707068894079	175.4655616884774	15.27535759251989	5.135076894334944	0.2928595967396396	0.17994019302329403	0.1925748801305463	0.3346253301065223	1.0810298786933368	0.7876356689056747	8.591958133410377E-4	0.7963859469510601	8.591958133410377E-4	0.7963859469510614	1.1345608620748955	0.6199541591350062	0.30455448268668445	0.7153235018167592	1.6399645295572163	0.7026728319721482	0.5728852891494255	1.2382775499087721	0.42686126499683835	2.195636494594336	1.5756914224667227	0.16932835919127798	0.39559488800292275	2.1094702222230417	0.643157778286727	1.0	0.0	1.0	0.0	1.0	1.0	0.0	1.0	1.0	1.0	0.0	1.0	1.0	1.0	1.0	11.0	-55066.835322152205	0.0	0.0	85.0	-1436.9676480415415
35950000	-57004.57722355763	-1514.8922251164158	-55489.68499844121	0.48413425128102267	2020.8555917761164	51.58223364349451	270.52622206548233	16.841075910955485	4.609955505110282	0.2974353015428304	0.18032200601874765	0.18948846150916557	0.3327542309292587	1.9729080590884214	0.8293592017387212	9.133779638894254E-4	0.8126970690505597	9.133779638894245E-4	0.8126970690505602	2.2229856977990363	0.7129116581383438	1.6714968972397874	0.9488355139727072	3.2133537877306093	2.095148371674465	3.3337781980492216	0.7250115714920821	0.7810107192175513	0.6139204273859163	0.6812895556733362	1.437761007069919	1.12661768417706	2.4814424719792867	1.442907566435565	1.0	1.0	0.0	0.0	1.0	1.0	0.0	1.0	0.0	1.0	0.0	1.0	1.0	1.0	1.0	10.0	-55095.459434044875	0.0	0.0	85.0	-1436.9023441417005
35960000	-56961.9462461813	-1510.5406546409097	-55451.405591540395	0.47758517435126424	2020.862140853046	51.374998128146046	179.30852210789772	15.472083479780999	5.025405592045583	0.2921459379024101	0.17778427061498717	0.19312926611404538	0.3369405253685596	1.2861347838284318	0.798459890872366	9.218696755724756E-4	0.7805412575952354	9.218696755724769E-4	0.7805412575952367	0.5244220601156964	0.7435788883411517	1.111817902928759	1.1042941643079895	1.7649083091786506	0.6380833204359261	0.10278829169325435	1.045223640325042	0.2683332377047837	1.4430929309291403	1.0523942246966265	1.1682130556180406	0.8087812054205263	1.3873000559729254	1.3013970117815303	1.0	1.0	0.0	0.0	1.0	1.0	0.0	1.0	1.0	1.0	0.0	1.0	1.0	1.0	1.0	11.0	-55076.68029958241	0.0	0.0	80.0	-1442.9355977008252
35970000	-56946.596332539935	-1496.0947101872298	-55450.501622352705	0.4806145563262033	2020.8591114710712	51.63296612650417	149.01860210142152	14.857724329809603	5.292261861963269	0.2917028008609937	0.17984671534535865	0.19295891335300194	0.3354915704406479	0.6544815678216941	0.7556910788993166	8.800599402639072E-4	0.8907645657497341	8.800599402639043E-4	0.890764565749732	0.4365624326066782	0.20035557895525224	0.8836383930798583	1.4170909836298842	1.545305884559504	0.29674348427389885	0.3840502905029979	1.287903973984214	0.14588244398669778	1.0712560148983834	0.32032438517146244	1.2844873961439507	1.102392232323646	0.9747852918035166	0.7719060595164501	1.0	1.0	0.0	0.0	1.0	1.0	0.0	1.0	1.0	1.0	0.0	1.0	1.0	1.0	1.0	11.0	-55068.6300317947	0.0	0.0	86.0	-1426.2570860283065
35980000	-56994.50195828158	-1501.2140962763374	-55493.28786200524	0.4636322514393973	2020.876093775958	51.37314721104736	209.0563040973695	15.965832776536669	5.270532976882907	0.2879454736431587	0.18195296703332683	0.1933163755664677	0.336785183757049	0.8922330651409524	0.7565893578667782	8.935727450626431E-4	0.6815155905976438	8.935727450626425E-4	0.6815155905976442	0.9894459714813798	0.3224770252112787	0.9341952960616212	1.1397968780417294	1.9719398371663381	1.1001152315722182	0.45917837586229415	0.496755233043235	0.5681333788440871	1.46337191086192	1.3023110155317472	0.49329212112395926	0.7243475032227173	3.1346849059728545	1.1290263275881798	1.0	1.0	0.0	0.0	1.0	1.0	0.0	1.0	1.0	1.0	0.0	1.0	1.0	1.0	1.0	11.0	-55101.2939210865	0.0	0.0	88.0	-1437.5634065544816
35990000	-56976.21765323759	-1513.8704711502664	-55462.347182087324	0.527536730115694	2020.8121892972815	51.695627176784086	203.04374215226562	15.743737614372023	5.293650051105554	0.29106530281795223	0.1778866378687923	0.1903296102219475	0.34071844909131016	1.2842352662760297	0.8134671469992107	8.695707670503416E-4	0.830825353459312	8.695707670503421E-4	0.8308253534593111	1.9890336387748346	1.1908343121805414	0.03948989212277431	1.22336827989729	4.17943540694855	1.4812342035006123	0.16854126536342368	1.1721244210023813	0.2981409645229627	3.7153550078001323	1.178393883370114	1.7914125828558187	1.1841387318796377	2.655065044694484	1.4388970249922493	1.0	1.0	0.0	0.0	1.0	1.0	0.0	1.0	1.0	1.0	0.0	1.0	1.0	1.0	1.0	11.0	-55076.2760527378	0.0	0.0	89.0	-1433.9501908602574
36000000	-56975.73532744337	-1521.1355383606303	-55454.59978908274	0.5636402526949378	2020.7760857747023	52.12526118829768	124.65491249949423	14.099880437102053	5.078647366214936	0.28921255526055106	0.180355882341425	0.1921652593700679	0.33826630302795824	1.9256659691337579	0.8126996221890747	8.918134002676399E-4	0.6925670127400796	8.918134002676408E-4	0.6925670127400815	1.1229317727544603	0.18610785916415903	0.4706599443055957	1.7386641487767398	2.02170526467003	0.8830489683772634	0.32844967693526655	0.5009957152334819	2.973881596490633	1.139440500818914	1.1768960639627122	1.1267860027776868	0.3479431559471405	2.0455872297015705	0.6342544825809473	1.0	1.0	0.0	0.0	1.0	1.0	0.0	1.0	0.0	1.0	0.0	1.0	1.0	1.0	1.0	10.0	-55068.438507475475	0.0	0.0	83.0	-1456.6066385469765
36010000	-56948.95105470115	-1509.2622587002654	-55439.68879600089	0.4737039666873938	2020.8660220607098	51.27220884947546	123.3857065423856	13.802124448885733	4.88453842515352	0.2953827480782616	0.1800508410150475	0.18659266011678613	0.3379737507899069	1.0000639670944893	0.7894103860199121	8.973892184826801E-4	0.7270218064186774	8.973892184826795E-4	0.7270218064186778	1.744234446282593	1.6620635831596893	2.530182515616763	1.427702881005405	1.994009929300288	0.3934592116074536	0.4575930137911656	1.5574699869836486	1.0887178597625697	0.8741955413902999	0.42129857536540116	0.9931272781253948	0.29781953043246095	2.1149381463755494	1.3523001549412474	1.0	0.0	0.0	0.0	1.0	1.0	0.0	1.0	0.0	1.0	1.0	1.0	1.0	1.0	1.0	10.0	-55064.269485211305	0.0	0.0	83.0	-1443.2317838894494
36020000	-56949.80043541053	-1500.924943265163	-55448.875492145366	0.49788195117006157	2020.8418440762273	50.44370156351505	112.66426070055545	13.881852579702933	4.878044814683538	0.289484907268435	0.18239571641951735	0.18950812017575636	0.3386112561362934	0.505044997072521	0.7135701170253245	9.399930657917953E-4	0.8983590694484693	9.39993065791796E-4	0.8983590694484698	1.4538615542219673	0.28981356235316913	0.34194374565960317	1.1672916458871154	1.279513681150371	0.7767511484877971	2.0505858149098675	0.7231808561001042	1.0089397499428223	0.7664009212161986	0.2825646736087441	0.8526152332727145	0.5416381470462049	1.8499418363670896	0.7629020376994589	1.0	0.0	1.0	0.0	1.0	1.0	0.0	1.0	1.0	1.0	0.0	1.0	1.0	1.0	1.0	11.0	-55075.53294793555	0.0	0.0	85.0	-1430.4248414418355
36030000	-56938.406425795576	-1491.2707961361837	-55447.135629659395	0.501160269640689	2020.8385657577567	50.18762471083249	126.99367492277683	14.220851717402113	5.982913899082921	0.28909767783907375	0.18076529601605712	0.1919721816688654	0.3381648444760058	0.6699134723614089	0.7234509834170041	8.750085052588429E-4	0.803254672728439	8.750085052588427E-4	0.8032546727284382	0.7872853828071378	3.7903380970061655	0.22184666873465925	1.0932411580963444	1.2432721347458635	0.38850057321970055	1.7649552063368599	0.5983296957019847	0.3551039103817201	0.518681051377074	1.7895513370744547	0.38519244209167514	0.3570985460288683	1.7295789157359585	0.31619588227058465	1.0	0.0	0.0	0.0	1.0	1.0	0.0	1.0	1.0	1.0	0.0	1.0	1.0	1.0	1.0	10.0	-55066.87446307422	0.0	0.0	83.0	-1426.0474983701977
36040000	-56990.132913144276	-1519.0028097975428	-55471.13010334673	0.5329399928563866	2020.806786034541	50.98605901787671	122.20249078467525	13.784689161275896	4.8120130042268565	0.2903030441362451	0.17609704685939007	0.19406346462480906	0.3395364443795579	0.4530350153989767	0.7110231051322401	8.858652823007014E-4	0.8347654539738204	8.858652823007017E-4	0.8347654539738192	1.0847086867136728	0.7598703029328175	2.6258059916072245	0.8207133109245361	2.4711793726443028	1.2319922152662774	2.7544035378905862	0.26694223067306366	3.137573142727633	0.9993328864795203	0.5221856742554761	0.40247513055111894	0.746091829709332	1.1161560298461863	0.5506012219431465	1.0	0.0	0.0	0.0	1.0	1.0	0.0	1.0	0.0	1.0	0.0	1.0	1.0	1.0	1.0	9.0	-55065.33546424271	0.0	0.0	92.0	-1450.1344514647762
36050000	-56949.892123759986	-1520.0353540877124	-55429.856769672275	0.5308484634444555	2020.8088775639528	51.21944751535625	122.20216305186074	13.818460504626291	5.01924564409613	0.2922334569389332	0.17778563410684256	0.1957787555918084	0.3342021533624178	0.7029941220612322	0.7526622109174245	9.629885549871863E-4	0.8685684243894425	9.629885549871852E-4	0.8685684243894433	1.315551147376299	0.10968562207045938	0.9038614278043368	0.3184502760323657	2.811129718873799	1.8869572094378548	0.6209956992194902	2.0729021019147438	0.28424740079116134	1.4639337661861735	0.7784448416648164	0.4580676803258981	0.9481367889934865	1.8348513203560055	1.0972415297802398	1.0	0.0	0.0	0.0	1.0	1.0	0.0	1.0	0.0	1.0	0.0	1.0	1.0	1.0	1.0	9.0	-55051.587496784	0.0	0.0	83.0	-1451.2504145202543
36060000	-56976.643435145685	-1497.5809831589318	-55479.062451986756	0.5253198169607584	2020.8144062104366	51.246433253736384	158.2254261344449	14.978762388923894	5.479060313147834	0.29068505493958985	0.17964085968126892	0.19093911690502458	0.33873496847411877	0.6422746832442738	0.7231102451708431	8.797073469985773E-4	0.7402499686458438	8.797073469985775E-4	0.7402499686458431	1.380036938690709	0.33694589248159684	0.44173811826648934	0.4641494533524649	0.42475682299147727	2.155962676119951	0.42409984379923515	0.7239698810078903	0.34328309481893066	0.6655186268983363	1.5961942188346825	0.5827366903177215	0.4540787233714373	1.2161096917953078	0.4393817519680392	1.0	0.0	1.0	0.0	1.0	1.0	0.0	1.0	0.0	1.0	0.0	1.0	1.0	1.0	1.0	10.0	-55075.11954002948	0.0	0.0	91.0	-1438.4351788321567
36070000	-56981.48129193531	-1515.1720401246876	-55466.30925181063	0.5041386640083969	2020.8355873633889	51.48622075535454	140.13607721128565	14.469280995236401	4.747471830232942	0.2954269936026145	0.17300507729469575	0.1937189611539876	0.33784896794870434	1.0860388809131032	0.8098478665318077	8.688248364820759E-4	0.9016151974371696	8.688248364820762E-4	0.9016151974371699	0.7152370527299229	1.0389831919929997	0.6518217121293172	1.2000693868225405	1.807339271711841	0.9804107772970095	0.6367573923098371	0.6638003231012809	0.15344707770506247	0.6568771365666115	0.344338670235406	1.331655704537766	0.2938772250880716	1.5910761267834093	0.973502806751527	1.0	0.0	1.0	0.0	1.0	1.0	0.0	1.0	0.0	1.0	0.0	1.0	1.0	1.0	1.0	10.0	-55074.6064664909	0.0	0.0	84.0	-1445.494165155134
36080000	-56973.03651512071	-1500.3060283837278	-55472.73048673698	0.5170684326213435	2020.822657594776	50.162973265645185	157.35835012690217	14.870888340265482	5.186773171853121	0.29584353682020975	0.176216139428505	0.1946685847291096	0.33327173902217777	1.0168697653413317	0.790583486235159	9.64210826637503E-4	0.9734189677785609	9.642108266375018E-4	0.9734189677785585	2.0482127660371354	0.5827994883247505	0.5010258167298134	0.20920882697941057	2.465158206766569	2.339547070097218	0.04684951019749323	1.9460690028272007	0.09143153187779603	1.5225195934139177	1.5669948855864633	2.5593552384920724	1.3454510527131496	3.4924407657758794	0.7881728849404129	1.0	0.0	1.0	0.0	1.0	1.0	0.0	1.0	1.0	1.0	0.0	1.0	1.0	1.0	1.0	11.0	-55080.14691087092	0.0	0.0	88.0	-1417.439497350653
36090000	-56919.155327025306	-1474.3869170684652	-55444.76840995684	0.49487959798182296	2020.8448464294154	50.45357027823008	145.74232717012933	14.679312234630936	4.97502916379768	0.29258058273232856	0.1755908499316503	0.19189805677520083	0.3399305105608224	0.8447415210019089	0.7872748434044243	9.071228674108967E-4	0.6336781397636182	9.071228674108967E-4	0.6336781397636185	0.4121228918898028	0.6356591129654326	0.05400677039450072	0.11107202387472735	1.4441257380402364	0.4827032588206014	0.9061493583520367	0.6330513437349338	1.5513199322227216	0.6108897508547666	0.3094892021194857	0.18000605308445689	0.3432142824039956	1.6597154937350365	0.8137261365377844	1.0	1.0	1.0	0.0	1.0	1.0	0.0	1.0	0.0	1.0	0.0	1.0	1.0	1.0	1.0	11.0	-55056.393254651935	0.0	0.0	81.0	-1420.4353790546152
36100000	-56956.56340650196	-1509.0042853102861	-55447.559121191676	0.4723912310867751	2020.8673347963106	50.803983904036535	126.60909361523042	14.21488476753098	4.714617976055493	0.28838457358199143	0.17631578397742206	0.1941677085307219	0.34113193390986674	1.423883098035343	0.8080575347593165	8.91277003993421E-4	0.7930185279961219	8.912770039934243E-4	0.7930185279961225	0.7538513705140952	0.39382421505608256	0.25771873311271837	0.5785434130173666	1.9874746843909177	0.9710766833459559	0.6329781260660076	1.093362904905939	0.28458951705538105	0.5500446976846719	0.29261140269948327	0.5665099149977142	0.9166764030031495	1.431344726588618	1.2811927489994333	1.0	1.0	1.0	0.0	1.0	1.0	0.0	1.0	1.0	1.0	1.0	1.0	1.0	1.0	1.0	13.0	-55080.660773753014	0.0	0.0	82.0	-1439.084686460262
36110000	-56962.05626879781	-1518.0656230534942	-55443.990645744314	0.48145251643996084	2020.8582735109574	52.294948827524586	213.5335245161067	15.864949022629236	5.648869926236271	0.2904031306385819	0.18098876346230358	0.19467286926122213	0.3339352366378946	1.2717193208593318	0.8151965324554342	8.826289224123752E-4	0.7106718487836823	8.82628922412374E-4	0.7106718487836825	0.5011292200778762	1.0031269205521158	0.2660695167919838	1.5649615886036614	2.6915932720218305	0.6400621697453477	0.8330696321824616	0.7011001575334949	0.20785340125817603	0.9644901135226083	0.7888634000639935	0.44147458770763687	2.223598056020678	3.619655100031705	0.6057500463345692	1.0	1.0	1.0	0.0	1.0	1.0	0.0	1.0	1.0	1.0	0.0	1.0	1.0	1.0	1.0	12.0	-55065.0801042843	0.0	0.0	78.0	-1448.2343903243477
36120000	-56965.93384599697	-1510.3289876799863	-55455.60485831699	0.5742024904008224	2020.7655235369964	51.718229924408575	171.54062417891757	15.082482727508157	4.826244330723452	0.289511945090414	0.18332088601432447	0.18884802013376084	0.338319148761503	0.8875168855943434	0.778301510269822	8.456044749969144E-4	0.7931224888504169	8.456044749969155E-4	0.7931224888504168	1.5067090768111668	0.7532881674193642	0.12306197952400062	1.4010805493966916	3.375565350889136	0.8330960170881749	0.04591087926798792	2.05815428270664	2.1280733469730944	1.7904060945518918	0.14564188418620805	1.7655028361225082	0.34569051993526106	1.9516219102028542	2.0392525223794395	1.0	1.0	1.0	0.0	1.0	1.0	0.0	1.0	0.0	1.0	1.0	1.0	1.0	1.0	1.0	12.0	-55090.52305580879	0.0	0.0	78.0	-1434.5910666286381
36130000	-56967.50852988624	-1506.880242565278	-55460.628287320964	0.44681938834867957	2020.8929066390485	51.397524525742796	197.68456098594353	15.76339062671168	5.364812942819133	0.29421887876204617	0.18213141266069666	0.1898517911013332	0.33379791747592624	0.5936468410349324	0.7459110623032852	8.959965004818022E-4	0.7799956363157529	8.959965004818036E-4	0.7799956363157552	0.53626735072589	0.7388224200730424	0.1908519957799556	1.623821305769917	1.6748817900866169	0.6356824887329101	0.09419928119183917	0.5794504274129612	0.9886351519983412	1.1203236840925208	0.6412627349289938	0.7558704632987542	0.8321118390548264	1.2181595665755938	0.5320633212716696	1.0	1.0	1.0	0.0	1.0	1.0	0.0	1.0	1.0	1.0	0.0	1.0	1.0	1.0	1.0	12.0	-55091.85166538932	0.0	0.0	77.0	-1440.4680893738448
36140000	-56944.58487673888	-1496.527694027144	-55448.05718271174	0.46269710509377876	2020.8770289223035	52.02472311402196	277.98899032642737	17.02815092599072	5.0454080004764865	0.28975114150659925	0.1790920785986417	0.19164047153482552	0.3395163083599358	0.6335542635636607	0.7341222104132319	8.888742891009337E-4	0.7233425297003109	8.888742891009361E-4	0.7233425297003128	0.7021002890553505	0.22477804394033477	0.8642910940932823	0.0694483527129361	1.4620455480431278	0.691964370492802	0.2608821001680354	1.1284053837809254	0.7292981223924722	1.0335297741380012	1.0043437252752192	0.4393579072621481	0.311279061427927	1.8291737591509445	0.7313078809365972	1.0	1.0	0.0	0.0	1.0	1.0	0.0	1.0	1.0	1.0	0.0	1.0	1.0	1.0	1.0	11.0	-55061.234927638514	0.0	0.0	81.0	-1435.263593962415
36150000	-56947.53820828397	-1485.6758505630125	-55461.86235772096	0.4746546823289386	2020.8650713450684	51.4138178721888	191.64272031714697	15.830307485229538	5.502786196328801	0.2881032249238986	0.18057533846697138	0.19217742396688894	0.33914401264224325	0.7129611469838664	0.7599552147213983	9.090493127282522E-4	0.7438635495621542	9.090493127282547E-4	0.7438635495621564	0.964507734849126	0.03789982920238007	0.6258862923618161	0.4556065400814912	1.131212944621489	0.7531884680683388	0.21125365218093134	1.218726891999466	0.1926969129734417	0.48222631239005875	3.37415635112481	1.4439405671911403	1.422669674393397	1.4860415638623512	0.6625661642156486	1.0	1.0	0.0	1.0	1.0	1.0	0.0	1.0	0.0	1.0	0.0	1.0	1.0	1.0	1.0	11.0	-55056.18391074367	0.0	0.0	85.0	-1420.899891857804
36160000	-56947.957321984024	-1497.2662540230406	-55450.69106796099	0.5059034668195871	2020.8338225605778	51.883353380031124	178.6659173912959	15.579622345638303	5.410368339459839	0.288044594622678	0.18302719246063248	0.19118327143066227	0.3377449414860294	1.2241373861715257	0.8118941769907808	8.945719560212812E-4	0.8783501143082838	8.945719560212803E-4	0.8783501143082838	0.8727369813829409	0.47988842197016873	0.67729957225616	3.2923899049029726	1.7713702036174643	1.291351642795181	0.3723026130033092	1.1439414342908278	0.6134397398514282	0.9450905849512051	0.1325211319197425	0.513055650117673	0.9420878512078866	2.6435306855965717	1.0272604378824375	1.0	0.0	1.0	0.0	1.0	1.0	0.0	1.0	1.0	1.0	1.0	1.0	1.0	1.0	1.0	12.0	-55061.431791292474	0.0	0.0	86.0	-1419.5915126339737
36170000	-56966.06456291011	-1481.4449340735632	-55484.619628836546	0.5117935836922696	2020.827932443705	52.57389070819697	236.28492214615503	16.70340318511008	4.770652791496406	0.2910625342998331	0.18014139451727715	0.19281433827464264	0.33598173290824934	0.9889116558816325	0.7864355489800058	8.849705784800708E-4	0.8419009268365458	8.849705784800723E-4	0.8419009268365475	0.30739718072399136	0.08753310280904159	0.07393948484629954	2.2368465182602733	0.8626359392399395	0.5455916675933902	3.3057176144500042	0.5612172148700386	0.5685683003819071	0.7415515378211887	1.6686621611326007	0.5570857226188987	0.38173289571693647	1.1519634990517384	0.7752261561923098	1.0	0.0	1.0	0.0	1.0	1.0	0.0	1.0	1.0	1.0	0.0	1.0	1.0	1.0	1.0	11.0	-55097.63823765224	0.0	0.0	87.0	-1410.6686507728512
36180000	-56946.802780588776	-1496.4344395984401	-55450.36834099034	0.47288669237890835	2020.8668393350183	52.28619624075095	217.627939380275	16.389352205460874	4.800958862594196	0.2946393256505812	0.1788986451905427	0.18886417968364302	0.3375978494752353	1.0630297376310007	0.7714978456687517	8.393319321290942E-4	0.8658107485624804	8.39331932129093E-4	0.8658107485624796	0.9135635551784862	0.18664718539839656	0.2279134046017066	0.12494113602367961	1.7860478800167634	0.8011514336563414	1.9953022267597933	1.7240182084162723	0.19081886687361577	2.194335353981337	2.161761925950315	0.9619167435717217	1.0955908456278802	3.4576382504072636	0.09265120187682815	1.0	0.0	0.0	0.0	1.0	1.0	0.0	1.0	1.0	1.0	0.0	1.0	1.0	1.0	1.0	10.0	-55064.108496510795	0.0	0.0	95.0	-1422.6316412952465
36190000	-56940.01594355856	-1471.847706774249	-55468.16823678431	0.4831572850241389	2020.8565687423732	51.548756069517076	244.14478500345103	16.53262330091347	4.836987650757657	0.29425766842863676	0.17468389404319795	0.19143337711716593	0.3396250604110016	0.3391753408927115	0.6325106718764691	8.548960464965083E-4	0.8386821854652134	8.548960464965105E-4	0.8386821854652153	0.5889520935367012	0.8032822129319225	0.3841921380226538	1.3140119006942015	0.7155184223392349	0.7543851602242423	0.5463085164879167	0.4116340392483837	0.3354988915417232	0.9607984440195069	0.636104092304642	0.4472489894025063	1.0854762042378177	2.0065709043473015	0.6412490768063145	1.0	0.0	0.0	0.0	1.0	1.0	0.0	1.0	1.0	1.0	0.0	1.0	1.0	1.0	1.0	10.0	-55079.416271987684	0.0	0.0	88.0	-1407.694803445373
36200000	-56889.144411293535	-1463.6131286597647	-55425.53128263377	0.489724037933949	2020.8500019894634	51.27074571908969	149.32825209655397	14.811660961821264	4.872495150404625	0.2940261273951709	0.17848688894913342	0.18802057165751124	0.3394664119981867	0.7585876847802312	0.7586003986534665	9.049345822632866E-4	0.7340686362689895	9.049345822632859E-4	0.7340686362689892	0.19627185462107752	0.08759858098497611	1.1522299632100181	0.11711841619742648	0.6940431943760401	0.4148617532833442	1.3693261019465557	0.6094117415099753	0.16179251590838045	0.22539085574377676	2.3522723190697263	0.24347614132707204	0.4691614684881979	0.9468213897736373	0.2236985412456154	1.0	0.0	0.0	1.0	1.0	1.0	0.0	1.0	1.0	1.0	0.0	1.0	1.0	1.0	1.0	11.0	-55038.29674573979	0.0	0.0	85.0	-1404.990367680308
36210000	-56891.347915994265	-1453.9958652535745	-55437.352050740694	0.4809344904429957	2020.8587915369544	50.74876438622873	152.82979574625958	15.339640364192007	5.189190674662662	0.29411279900977344	0.17866363309683822	0.19084437328615572	0.3363791946072349	0.8963737623461482	0.7570193417861467	9.189830384332588E-4	0.6272818554341649	9.189830384332578E-4	0.6272818554341633	0.6749704556709774	0.030893262565956113	0.2973734309768091	1.896802832532222	2.004330811284719	1.6167689474782538	0.06816175213330888	0.9650528172060947	0.09762680854253089	0.46285417569062537	0.6374734427301895	0.4242419579827661	0.722609769110871	1.8053964191309206	0.5647504362824562	1.0	1.0	0.0	0.0	1.0	1.0	0.0	1.0	1.0	1.0	0.0	1.0	1.0	1.0	1.0	11.0	-55038.513545586524	0.0	0.0	79.0	-1397.8514350501362
36220000	-56903.76026769767	-1475.198464090542	-55428.561803607125	0.4743701302162692	2020.865355897181	50.79114189908201	211.97840647840803	16.407362122250333	4.764947939738031	0.28998729716793237	0.1778260801031271	0.19103933504478088	0.34114728768416197	0.8213390295355948	0.7680855599977819	9.00743101343941E-4	0.8478827568588109	9.007431013439419E-4	0.8478827568588133	0.43897227934268424	0.047896938915182194	0.7283784993017971	0.3898969806843718	1.4417555371930795	3.054650016324233	1.1152272377238326	1.1802459032089718	1.424321743693595	1.0745725095072196	3.2456161780756028	1.2590617601972827	0.9948987661862208	1.5985434045757183	1.7486498884532882	1.0	1.0	0.0	0.0	1.0	1.0	0.0	1.0	0.0	1.0	0.0	1.0	1.0	1.0	1.0	10.0	-55023.72848540202	0.0	0.0	85.0	-1402.288006033719
36230000	-56976.38507360577	-1476.2927100924041	-55500.092363513366	0.4805856760545835	2020.8591403513428	50.74987999550956	178.19232826018265	15.809065649873485	5.746211193961684	0.2915922931050599	0.18017286919400252	0.18998711966111057	0.3382477180398294	0.440208098033771	0.7102086178125909	8.508121369677585E-4	0.9866893020129973	8.50812136967757E-4	0.9866893020129962	0.6124829468864784	0.1891766266682837	0.6021300694853253	0.3681888916595668	1.032320150520852	1.7326177571346526	0.643106295614404	1.4912013310000864	0.12848774628390125	0.0789670873305758	1.4085525736726514	0.7421888046433522	1.4513797867492013	1.2370670526279137	0.45514209847704407	1.0	0.0	0.0	0.0	1.0	1.0	0.0	1.0	1.0	1.0	0.0	1.0	1.0	1.0	1.0	10.0	-55116.81337178131	0.0	0.0	87.0	-1404.5424125362158
36240000	-56977.44070569481	-1503.0715911346633	-55474.36911456015	0.5038533238985882	2020.8358727034988	51.35787470280051	159.30167559190332	15.201105986140897	5.685709586433997	0.2936072188056305	0.18115639864852648	0.19592279305366417	0.3293135894921813	0.5831361295336851	0.7156706177861962	9.323657300018197E-4	1.0550442172844636	9.323657300018194E-4	1.0550442172844625	0.49875060133270827	0.6671712008655425	0.37353369138725995	0.3890242406489031	1.39318282074492	1.7320838978984539	0.2994643700269803	0.9851989909946194	0.3397969928307813	0.5231680032719584	0.5286238145574891	0.5542307027176551	0.821361550276087	1.1321349753334076	1.0240801552135796	1.0	0.0	0.0	0.0	1.0	1.0	0.0	1.0	1.0	1.0	0.0	1.0	1.0	1.0	1.0	10.0	-55091.27573425649	0.0	0.0	91.0	-1427.9424018707243
36250000	-56973.818087313084	-1483.3227433315924	-55490.49534398149	0.47768067719701457	2020.8620453502003	51.35910719044211	206.9301189891611	16.26859707095241	5.201147325806167	0.29161804412444575	0.18147122595680093	0.1917500079569453	0.3351607219618105	0.5727123899539317	0.7540952992856025	8.759190629540004E-4	0.9204422090268936	8.759190629539999E-4	0.9204422090268924	0.2582824136771774	3.2077086447743377	0.9155886494087351	0.1370403498838947	0.9411120488872031	0.817709025835269	0.43126370581946066	1.5818917101815995	0.15657615128401514	0.6723286470435554	0.34632994218102664	0.5210364811042176	1.2145419964353126	1.8951372528199388	0.577470441550205	1.0	0.0	0.0	1.0	1.0	1.0	0.0	1.0	1.0	1.0	1.0	1.0	1.0	1.0	1.0	12.0	-55101.71197048479	0.0	0.0	90.0	-1408.1678386209965
36260000	-56957.34463274465	-1496.3277421091398	-55461.01689063551	0.4897488876554511	2020.849977139742	52.266551323619574	160.79527239852467	15.015484135158207	5.274163985785808	0.28956638660647366	0.17948128030542404	0.19185547226920233	0.33909686081890245	0.8721195616233377	0.772668251070021	8.780672633517022E-4	0.8414680325646149	8.780672633517022E-4	0.8414680325646136	0.5001937042783452	1.2194448685897674	3.8236016787897165	0.3011067054840402	1.2918835003654767	0.9716073074217664	0.6006398263463999	1.7172129837713255	0.29373768501470854	0.6900484570901884	1.0151771050034104	0.3287297800750335	0.44533591592079447	1.3028725472193923	0.8178770491955648	1.0	0.0	0.0	0.0	1.0	1.0	0.0	1.0	1.0	1.0	0.0	1.0	1.0	1.0	1.0	10.0	-55074.06765110177	0.0	0.0	90.0	-1426.9903228474311
36270000	-56972.49985578869	-1513.1577003410239	-55459.34215544766	0.5314344754369508	2020.8082915519603	52.867385398320124	202.42592207655213	15.80623520919952	5.476137354120044	0.289491095760896	0.17895706139176693	0.19311719450401124	0.33843464834332837	1.054156189691056	0.7809560228807018	8.592130794756877E-4	0.7493755717777721	8.59213079475688E-4	0.7493755717777738	1.234274825186108	1.628513971838415	0.6861126273554778	1.3086623811996287	1.535278936735835	0.8869479587278447	0.5533778917043874	1.1629017628248004	0.1923851684754989	1.247946565909156	1.7780765809507744	0.41110744625225387	0.9314032951602468	2.0995133689254177	0.5661403058581678	1.0	0.0	0.0	0.0	1.0	1.0	0.0	1.0	1.0	1.0	0.0	1.0	1.0	1.0	1.0	10.0	-55071.383050722245	0.0	0.0	84.0	-1446.6876848456322
36280000	-57015.73017596695	-1516.941811008409	-55498.78836495854	0.49550852313201454	2020.8442175042653	53.11520122544683	224.9665841193624	16.18761795894563	4.807487365005002	0.29782532524284944	0.18076782607516576	0.18733202844795355	0.33407482023403384	0.4939217428883082	0.724033202454027	8.454425071560869E-4	0.6859163761834425	8.454425071560856E-4	0.6859163761834418	1.0195241438597922	2.7715389872809038	5.260801087110066	0.06171830382840981	1.5721489454692066	1.6073307749173695	1.6628216463887016	1.1720761170046368	0.4460824291073462	0.4557051363836823	1.9481474984896077	0.8677147196085554	0.8086239836376252	1.7176346975200985	1.1546520546554973	1.0	0.0	0.0	0.0	1.0	1.0	0.0	1.0	1.0	1.0	0.0	1.0	1.0	1.0	1.0	10.0	-55088.57754531863	0.0	0.0	84.0	-1448.593689615566
36290000	-57015.4906265001	-1512.58041319676	-55502.91021330334	0.48542724026840284	2020.854298787129	52.67322636038762	229.8176169649461	16.273638522383408	4.635921796544236	0.2903141119673911	0.18386806302498607	0.19282814769579124	0.33298967731183415	1.5343296812314233	0.8004884405259974	8.421058197902346E-4	0.7224525176285288	8.421058197902347E-4	0.7224525176285296	0.7750679829667838	0.5318653248715253	0.07287256724067824	0.18769523060618196	2.6031574576631415	0.7266972130568099	0.15745266701721464	1.778360864601597	0.5561946096360421	1.4538671534349745	0.2528997278267371	1.3869367280411464	1.2690674732153862	2.2722164714176425	0.7491601518833548	1.0	0.0	0.0	0.0	1.0	1.0	0.0	1.0	1.0	1.0	0.0	1.0	1.0	1.0	1.0	10.0	-55119.14801228526	0.0	0.0	84.0	-1448.280023546284
36300000	-56982.21376011218	-1523.8549787640698	-55458.358781348106	0.4829643625845588	2020.8567616648127	53.69951552121071	181.5853704818888	15.218079536916282	5.333204627195363	0.28687443268177615	0.1795956990959087	0.19424797331565516	0.3392818949066625	0.9518275784517215	0.7802965692589341	8.44201730016362E-4	0.7148315480676503	8.44201730016361E-4	0.7148315480676507	1.3221726800123723	0.049747913646086536	0.49066464688704386	0.28578020213703653	2.2335931150695516	0.8251523148647275	0.19689655009164383	2.2582964309076154	0.7822694308770058	1.0550713235615137	0.20926305049783067	0.8194311476593386	1.0977684473020926	1.2573349562731966	0.7814536529046973	1.0	1.0	0.0	1.0	1.0	1.0	0.0	1.0	0.0	1.0	0.0	1.0	1.0	1.0	1.0	11.0	-55082.2308940471	0.0	0.0	81.0	-1459.4045288901402
36310000	-56975.56231944411	-1496.471026750623	-55479.09129269348	0.4945427156900225	2020.8451833117074	52.97055269403392	288.2997408339239	17.014468093484894	5.076635655330257	0.29107942892500394	0.1796176353440073	0.19085701601697375	0.3384459197140175	1.2269753964587526	0.8075858412227298	8.269989571105996E-4	0.6271893988018714	8.269989571106005E-4	0.6271893988018717	0.7356681491114473	1.0169315287419185	0.10910543790359484	0.33922545114083985	1.0424745770889143	0.8720088352926978	0.33352388259904986	0.8035927592448001	0.8066280671177201	0.625472297582477	0.38590894992254976	0.529961164883872	0.5376557639554093	0.6946493141637692	0.5040818650634518	1.0	0.0	0.0	0.0	1.0	1.0	0.0	1.0	0.0	1.0	0.0	1.0	1.0	1.0	1.0	9.0	-55101.880460002874	0.0	0.0	78.0	-1444.7441692970463
36320000	-56954.26320188709	-1477.3945712915927	-55476.8686305955	0.4944028752695688	2020.8453231521278	52.92154293195841	228.99434400756303	16.538135147981894	5.638742377481827	0.2923328066286664	0.17578641900089262	0.1933796356271737	0.3385011387432697	0.9786930642803937	0.7917069678423486	8.778713090297846E-4	0.7212136053247734	8.77871309029784E-4	0.7212136053247746	1.1483508863407854	0.5679561881832641	0.15209556471075714	1.1832811197547008	1.4400550833071684	0.5560675449016298	0.7345222673887222	1.6225722317493934	0.04959347270982517	0.9682569979223332	0.318648452914143	1.056599731356991	0.9330612449031824	1.2122537163222566	0.5586298205414785	1.0	0.0	0.0	0.0	1.0	1.0	0.0	1.0	1.0	1.0	0.0	1.0	1.0	1.0	1.0	10.0	-55105.23742474773	0.0	0.0	80.0	-1416.092341795593
36330000	-56972.26357891619	-1499.2169680581746	-55473.046610858015	0.49731866048194695	2020.8424073669153	52.848159613688196	228.56612272441495	16.439628505682265	5.20644741988879	0.2885869909325674	0.17791460467167045	0.19434081406711307	0.33915759032865145	1.08064453400213	0.79460291328132	8.506596205640932E-4	0.7582671292072681	8.506596205640909E-4	0.7582671292072678	2.2416726944757888	0.11812899022795333	0.4824395051258353	0.5626796239471856	1.8403421436712506	1.071319266527133	1.0472048616813727	1.0072804895081044	0.5957905033979058	0.6654900405621998	1.1869494447702276	0.9897418821201953	1.6008347555514284	2.1089052385164626	1.0482460150138162	1.0	0.0	0.0	0.0	1.0	1.0	0.0	1.0	1.0	1.0	1.0	1.0	1.0	1.0	1.0	11.0	-55104.06346725011	0.0	0.0	77.0	-1429.6742849651287
36340000	-56992.839833561615	-1514.2825333008273	-55478.557300260785	0.4615875055945095	2020.8781385218028	53.1279157610725	254.9210496298347	16.642603096642322	4.969968295297014	0.2925771941766326	0.17624824928782548	0.18917751555808446	0.3419970409774598	1.333946757008143	0.8078049594275725	8.826159620716187E-4	0.7038082049527002	8.826159620716184E-4	0.7038082049526999	0.7904001715977533	0.4998277102605101	2.1564321248308955	1.2159961876824026	1.489699902689001	0.6959700475204041	0.2987490104191874	0.677129969121941	4.051778271923082	0.5737183524287768	0.505114900679882	0.4256834019297898	0.9586499740237923	1.7339068194611489	1.2202953080212595	1.0	0.0	0.0	0.0	1.0	1.0	0.0	1.0	0.0	1.0	1.0	1.0	1.0	1.0	1.0	10.0	-55114.10809936178	0.0	0.0	78.0	-1448.3402246066585
36350000	-56960.19546006885	-1510.367117227292	-55449.82834284155	0.49856183946622645	2020.841164187931	54.03015664185128	294.4046204735063	17.04449339436528	4.988072858998489	0.2898582694481472	0.17865906400664663	0.19589809302784655	0.335584573517362	1.0633574686645566	0.786202208550933	8.350971463993862E-4	0.5298939188552559	8.350971463993875E-4	0.5298939188552563	0.8750455115188871	0.15474988063204798	1.6290173625793647	6.411206508175264	1.856764681593705	0.4118780154478951	4.860478109672239	1.3399999684564539	0.652810026779254	1.8827158306774678	0.39133694001983577	0.8134095539248671	1.2861172196158108	2.0782940940481973	2.5717904391755826	1.0	1.0	0.0	0.0	1.0	1.0	0.0	1.0	0.0	1.0	0.0	1.0	1.0	1.0	1.0	10.0	-55072.50080078017	0.0	0.0	75.0	-1443.8026064130486
36360000	-56956.63728611033	-1492.9398014978813	-55463.69748461245	0.5153817980766662	2020.8243442293206	52.71602034245204	238.34075589302935	16.805533399149194	5.159268945261782	0.29634152681549697	0.17865906400664663	0.19045770795495848	0.3345417012229003	0.8512059849498398	0.767811332112646	8.837052443858743E-4	0.9324857810322049	8.837052443858743E-4	0.9324857810322046	1.1898437819806644	0.6096918232569672	0.05324804241967395	1.3904964844912726	2.409833700452501	0.9704755974512138	0.3093276593012855	1.1857287613129277	1.2086861092021084	1.911307741328583	0.20434226206429532	1.0867043923559412	1.239407797741786	1.9175754457810297	1.390703046190787	1.0	0.0	0.0	0.0	1.0	1.0	0.0	1.0	0.0	1.0	1.0	1.0	1.0	1.0	1.0	10.0	-55097.34193801553	0.0	0.0	83.0	-1416.2826703766268
36370000	-56952.448243408595	-1512.5830539830688	-55439.86518942552	0.4950836275855519	2020.8446423998118	52.61241234659237	181.17762372204726	15.341629210088875	4.923344555704476	0.29359808134871557	0.17966535066399136	0.19013381989719713	0.33660274809009816	1.1490650359241503	0.7749330913699063	9.068584709276662E-4	0.8436862636965795	9.068584709276671E-4	0.8436862636965817	0.8517560673113689	3.556000326917726	1.6457265652453095	2.3364865751151953	2.45557417186919	1.1152598722568192	0.2751532905031725	1.125047232129848	0.24158271929121908	0.6684049236706658	0.30490397133723895	1.06721247798545	1.0862513632787656	0.7055587526788001	0.37990459247716724	1.0	0.0	0.0	0.0	1.0	1.0	0.0	1.0	1.0	1.0	1.0	1.0	1.0	1.0	1.0	11.0	-55069.97382030244	0.0	0.0	79.0	-1437.6062689998373
36380000	-56942.92830262938	-1501.9531210034113	-55440.97518162597	0.5042991435769807	2020.8354268838204	51.63741314186486	149.43615776228447	14.736497842547552	5.285046378050499	0.2870795378714642	0.1796245138450768	0.19434298662269006	0.33895296166077116	0.9819714723084898	0.8007919409016778	9.065759002153854E-4	0.8122400016602037	9.065759002153859E-4	0.812240001660203	0.9241231570346602	1.4620191303059291	0.5697637948524047	0.25977045490670936	1.6575604910999908	2.5541594418601123	0.22819620515445885	1.837078906786812	0.5060507273768883	1.0410709496562527	1.0234885535179366	0.9890163925602762	1.3169799987121533	3.4078753839733564	0.6967608555143984	1.0	0.0	0.0	1.0	1.0	1.0	1.0	1.0	1.0	1.0	1.0	1.0	1.0	1.0	1.0	13.0	-55068.48271928552	0.0	0.0	80.0	-1424.4482988585767
36390000	-56925.53140583495	-1482.45721978269	-55443.074186052254	0.5581765887124165	2020.7815494386848	51.154130944483164	143.21218161663595	14.665919754729208	5.443511485868591	0.29068026272514125	0.1824502560350343	0.19302996082446341	0.33383952041536324	0.8385182741751661	0.7625991164204718	8.723261915927626E-4	0.7040820362719606	8.723261915927652E-4	0.7040820362719605	0.7123533617234064	2.1725871066407914	2.5784538454300043	1.8160152068011381	1.5058447677170934	0.7978774698517259	0.2606672334760734	1.296841736943461	0.06056133744891272	0.5085005071145575	0.19085832905232814	0.21526142748085295	0.50099657976924	1.5913684218980373	0.554603468415287	1.0	0.0	0.0	0.0	1.0	1.0	1.0	1.0	1.0	1.0	1.0	1.0	1.0	1.0	1.0	12.0	-55080.48350451948	0.0	0.0	77.0	-1417.389253125453
36400000	-56938.90504831188	-1471.2561585595813	-55467.648889752294	0.5300574505872178	2020.80966857681	51.92822862647744	178.05202769953783	15.411669655003093	4.739335734445706	0.2870020056215776	0.17854221866476613	0.1942637850228482	0.34019199069081013	0.7567972139488277	0.7550005431514862	8.949741493943052E-4	0.5805162924984142	8.949741493943055E-4	0.580516292498415	0.7413408252428182	0.29417802206644655	0.37379291156450717	0.38848632260167765	2.207079116096225	1.0228637284625919	0.4592915114428799	1.4684334456138064	1.1854485051241919	0.9997964718863288	0.27556937848298724	0.8671468556705535	1.332189585306507	1.4058451776378402	0.317727028914229	1.0	0.0	0.0	0.0	1.0	1.0	0.0	1.0	0.0	1.0	1.0	1.0	1.0	1.0	1.0	10.0	-55089.464781222	0.0	0.0	81.0	-1418.1901980407883
36410000	-56927.988483783716	-1468.2636778540034	-55459.72480592971	0.5094776274424327	2020.8302483999548	52.4279810654511	195.66044525578977	15.96685731418647	4.975056310775036	0.29474590755021607	0.17929249606611994	0.19240442410142578	0.3335571722822403	0.5037526645466813	0.6671128878133965	9.264429992219704E-4	0.7727657823956892	9.264429992219691E-4	0.7727657823956887	2.007200857261859	0.2058854518710556	0.8348106212891505	0.384518739665615	1.7225952088154268	1.6337214886156641	1.6100271657537393	1.176961605078961	0.1565202579656776	0.2647293158386561	0.14424659107850668	0.25932926647203214	1.3943533965350574	1.900229619695457	0.5399041649807002	1.0	0.0	0.0	0.0	1.0	1.0	0.0	1.0	0.0	1.0	1.0	1.0	1.0	1.0	1.0	10.0	-55084.151448235316	0.0	0.0	84.0	-1404.133934759347
36420000	-56936.98001034664	-1477.7160372828025	-55459.26397306384	0.4763253154520415	2020.8634007119454	52.10579660177855	240.41207634490928	16.709819167594585	5.477129526775754	0.2903364459636141	0.17817646635488013	0.19268808587503522	0.33879900180647277	0.729904567783873	0.752906588176522	8.298988306185002E-4	0.6438792493225313	8.298988306185003E-4	0.6438792493225312	0.6234756949491829	0.05142757886762981	1.4721100688306814	0.16444581913944148	0.9149764074510908	0.5251084771963083	2.6446479741625626	0.6291224486927757	1.3958032309381267	0.6178569493399999	0.04573702697772333	0.3024729046630358	0.48888127734847886	1.0765682723847303	1.0285777587564635	1.0	0.0	0.0	0.0	1.0	1.0	0.0	1.0	0.0	1.0	0.0	1.0	1.0	1.0	0.0	8.0	-55065.24435529938	0.0	0.0	90.0	-1425.8197309809993
36430000	-56913.27603289803	-1479.5998700147352	-55433.6761628833	0.4949315586179854	2020.8447944687794	51.79836798584365	179.19860219400553	15.144313815702294	4.9737603994409705	0.2949387306142811	0.17894378547703074	0.192637297353084	0.33348018655560635	0.5907115261478502	0.7577619800458811	9.122408803211625E-4	0.6487054044893039	9.122408803211643E-4	0.6487054044893052	0.7737849164659697	0.6752916720581553	0.754879797359803	0.15297097159968	1.5161791720434363	0.46686545291452564	0.9841651942413796	0.33980950318846964	0.11932922569713002	0.9049765821257586	0.2089927102881856	0.42989702260202095	0.7873738027521492	0.9266316265574143	0.2879424716979178	1.0	0.0	0.0	0.0	1.0	1.0	0.0	1.0	0.0	1.0	1.0	1.0	1.0	1.0	1.0	10.0	-55054.67725446871	0.0	0.0	82.0	-1427.292751877218
36440000	-56938.03331128584	-1498.1979171434625	-55439.83539414238	0.47082152478897776	2020.8689045026083	52.2857869885276	191.7144989446006	15.531785974982322	4.6570291470774015	0.29261573675393243	0.1794531912502906	0.19393268955005558	0.3339983824457236	0.45666902300281054	0.6825755290941079	8.947165074706348E-4	0.7110708700150855	8.947165074706363E-4	0.7110708700150864	0.9386803873817865	0.6126586003514531	1.055098139301322	1.2234045770785897	1.690627970159217	0.680838003956324	1.2389701532977435	0.6188310992840883	0.07025293418414466	0.5754167990447642	0.2431978508989055	0.031192313725372723	0.863349884978474	0.8341813229979707	0.5606323069708768	1.0	0.0	0.0	0.0	1.0	1.0	0.0	1.0	0.0	1.0	1.0	1.0	1.0	1.0	1.0	10.0	-55053.360312284625	0.0	0.0	83.0	-1440.6508774613924
36450000	-56973.92587319273	-1468.4824553967476	-55505.443417795985	0.5705604812155577	2020.7691655461817	51.037196050472296	197.30018374257708	15.852506926289486	5.062301900253905	0.29043062695466626	0.1811094003302861	0.1874489968291409	0.3410109758859089	0.9613222902216757	0.7728397309363281	9.230728495866008E-4	0.5690835216965967	9.230728495866002E-4	0.5690835216965966	1.8101684378738265	3.1353918370980516	2.8199162229018317	0.02720000642559251	1.4222419509373516	1.1159488999208869	1.4443876743813937	2.0521192195482025	0.3157088037049587	1.620255322568773	0.6896346559934774	0.8087664640192039	0.49344404477033094	2.7802131088133946	0.47251431182661624	1.0	0.0	0.0	0.0	1.0	1.0	0.0	1.0	1.0	1.0	1.0	1.0	1.0	1.0	1.0	11.0	-55108.36966626897	0.0	0.0	79.0	-1406.0846690377434
36460000	-56948.63438753669	-1466.0944503852484	-55482.539937151436	0.5569652474925582	2020.7827607799047	51.01955077292474	177.73592824941832	15.682026742530995	5.201592948433905	0.29022576893129115	0.18421732756686154	0.19153495709537677	0.33402194640647276	0.6089428952117977	0.730834219578573	8.963236574452181E-4	0.7607590295481851	8.963236574452176E-4	0.7607590295481861	1.4843541345327749	2.239081055408095	0.7056756380870994	0.36617466259899506	0.7241118704171948	2.77341156522995	0.10236709135497178	1.2725974449620132	0.6137968148708383	0.3283487115336871	1.482504122615504	1.7522314387491398	0.9786235841858513	2.70703608287706	1.3847401578438545	1.0	0.0	0.0	1.0	1.0	1.0	0.0	1.0	1.0	1.0	1.0	1.0	1.0	1.0	1.0	12.0	-55102.91850428319	0.0	0.0	81.0	-1394.3353326821546
36470000	-56925.90334426833	-1474.515720867982	-55451.38762340035	0.4795306815747877	2020.8601953458226	50.80339094782528	188.60098354893432	15.844638812444252	4.855673422166309	0.2878187317287169	0.17935428384762175	0.1917693642126806	0.341057620210983	0.7628932707962964	0.7447760671822533	8.735295830126959E-4	0.8202394454800167	8.735295830126973E-4	0.8202394454800178	0.7158641157731931	0.266272847297716	4.145912640644034	0.7364575154822844	1.3979213719103347	0.7367999650067092	0.07414331870809723	0.888278455772904	0.4115674570901786	1.5714901251077749	0.5229724862250509	0.8378823439555751	0.3538169765463765	2.247674575740299	0.6265550690236088	1.0	0.0	0.0	0.0	1.0	1.0	0.0	1.0	1.0	1.0	1.0	1.0	1.0	1.0	1.0	11.0	-55074.9764106471	0.0	0.0	81.0	-1405.2803697703928
36480000	-56949.47682332524	-1503.8025103647894	-55445.67431296045	0.5515410269302012	2020.7881850004671	51.450516082196266	152.35802994125328	14.916320282611828	4.768225989738174	0.28756372512534045	0.18234390804965606	0.19144172152439198	0.33865064530061384	0.8489317789483307	0.7993584040946383	8.601604442039719E-4	0.8318684639102857	8.601604442039709E-4	0.8318684639102858	2.6043627938616063	0.3567215349129658	0.6149294468920148	0.05091485233124778	1.6612924447808646	3.5376408940588053	1.0648811372745564	0.44094933527630836	0.9684730660571644	2.5282910095325315	2.2718038901949944	1.8312221386327876	1.3798872971856955	3.291558220703281	0.5331425224830745	1.0	0.0	0.0	0.0	1.0	1.0	0.0	1.0	1.0	1.0	1.0	1.0	1.0	1.0	1.0	11.0	-55073.719579246164	0.0	0.0	80.0	-1425.9102931076
36490000	-56938.235070426315	-1497.341467294276	-55440.89360313204	0.47108183390332165	2020.868644193494	51.08241934821284	138.57244623690698	14.791707999250297	4.921325845871526	0.2904880525773188	0.180287595179351	0.1910937546309371	0.33813059761239544	0.4876399272459312	0.7096729743312724	8.500667171767455E-4	0.9253533324977721	8.50066717176744E-4	0.9253533324977694	0.7150057079900808	0.030495845086897694	0.25290111539371896	0.37186845457309975	0.6838725337238453	0.5759832656855152	0.9756623409429152	0.9212757977380517	0.07944441809407403	0.8533904911839871	0.5094214555621721	0.3183961839639447	0.6965374448903752	0.6826897982938633	0.23215169330620733	1.0	1.0	0.0	0.0	1.0	1.0	0.0	1.0	1.0	1.0	1.0	1.0	1.0	1.0	1.0	12.0	-55063.62395592708	0.0	0.0	86.0	-1428.623114931211
36500000	-56944.484045759746	-1499.9903101728576	-55444.49373558689	0.532253919550616	2020.8074721078467	51.5122374376662	153.42048687582508	14.951934366856017	4.656747231796946	0.2944544132610891	0.17986123023498052	0.1891838976545002	0.33650045884943247	0.6586502566649791	0.7437898005423503	9.492591859564802E-4	0.7197004729029377	9.492591859564804E-4	0.7197004729029384	1.105458024195164	0.011576462342366632	1.4268917720364849	0.04164363946474588	1.704149255298324	1.4897946276325869	0.06345856989899619	1.375986571199523	0.783388906028943	1.2685099099848036	0.37723323485511584	0.6372189517582342	0.5650009987771248	2.5570747906688425	1.264524729878005	1.0	1.0	0.0	1.0	1.0	1.0	1.0	1.0	1.0	1.0	1.0	1.0	1.0	1.0	1.0	14.0	-55059.93836047456	0.0	0.0	78.0	-1429.4450815675684
36510000	-56932.57828656494	-1475.0888764387373	-55457.4894101262	0.48071102058116405	2020.8590150068162	51.37391969663061	135.74891929181618	14.649944447863804	5.121261403290615	0.2961884657070087	0.18177924272829396	0.18906898642986006	0.3329633051348395	0.7152351055797216	0.7697553040009584	8.437789097179965E-4	0.7784848364455318	8.437789097179955E-4	0.7784848364455289	0.8261153461947145	0.5468188652128931	0.8707487676750341	0.3908514981874031	0.29812632760279295	0.6600551687569951	0.048349419573808436	0.5458348949881905	0.3368403461550735	0.8247488238086688	0.311691384061705	0.2738149978071451	0.7393516839980797	2.2969589445462293	1.1219453287769685	1.0	0.0	1.0	0.0	1.0	1.0	0.0	1.0	1.0	1.0	1.0	1.0	1.0	1.0	1.0	12.0	-55084.11568635566	0.0	0.0	78.0	-1411.053451511751
36520000	-56949.437417120964	-1478.2641959129592	-55471.173221208	0.48595732135049485	2020.8537687060468	51.16313053259194	140.43465690964246	14.876351007674339	4.878054560074026	0.2923220009420232	0.18261274060686744	0.18998095074649543	0.33508430770461617	0.9650344576715989	0.7956420382389124	8.728459030831761E-4	0.7871969594595148	8.728459030831737E-4	0.787196959459513	0.7013025230492843	0.5531531807846524	0.39020517357691636	0.3759748305784245	1.0515583052677846	1.0614825300835768	0.847682026298645	0.8380075565758605	0.19908044802301608	0.6890376981604709	0.309010317561487	0.7629659307476518	0.21094458834088495	2.5141501052540423	0.3439959930656181	1.0	0.0	0.0	0.0	1.0	1.0	0.0	1.0	1.0	1.0	1.0	1.0	1.0	1.0	1.0	11.0	-55087.96298055416	0.0	0.0	84.0	-1415.0274531062032
36530000	-56973.43094438587	-1489.0456846590628	-55484.38525972681	0.4984723452191596	2020.8412536821781	51.19787349855057	166.80017870284397	15.436706428100496	5.001999901015506	0.292417676840874	0.17906103865388048	0.19272436985954539	0.3357969146457024	1.4065161823727026	0.8021785886914812	9.165875029017032E-4	0.6732772136733931	9.165875029017027E-4	0.6732772136733929	1.1775690563781522	2.367636982652463	0.6352042262628496	0.02931990205062572	1.5203488539556962	0.9542591259970774	0.5019619316954275	2.243535922498249	0.47781910539872446	0.4284109264028378	0.1450537219438492	0.39413161674373615	2.1871166348197946	1.2594833263529892	0.9185259598018611	1.0	0.0	0.0	1.0	1.0	1.0	0.0	1.0	1.0	1.0	1.0	1.0	1.0	1.0	1.0	12.0	-55090.67597056667	0.0	0.0	79.0	-1423.892987781483
36540000	-56982.181046667385	-1511.5776039076181	-55470.60344275977	0.5323929501399647	2020.8073330772575	51.516868801744046	142.6713678597258	14.271530061786214	5.557565288754646	0.2863216112910313	0.18589353865165295	0.1912306288090877	0.3365542212482303	1.5336908689553888	0.8299181572464965	8.384094221435339E-4	0.8287669723826127	8.384094221435342E-4	0.8287669723826129	0.8204159943579316	0.1925676150476509	0.05342367011100697	0.24729801061738055	0.8433142926704719	1.5646777175701463	0.2897558061830071	1.4116648570016912	0.07213220460121143	0.8850502934414578	0.501701906207127	0.4273580059702154	1.9131746780669276	1.7908308867908718	0.285045338025802	1.0	1.0	0.0	1.0	1.0	1.0	0.0	1.0	0.0	1.0	1.0	1.0	1.0	1.0	1.0	12.0	-55105.7429857244	0.0	0.0	81.0	-1441.8045462014713
36550000	-56942.458231858545	-1496.9893878436242	-55445.46884401492	0.5304597185797605	2020.8092663088175	50.7422574603879	148.13762454250144	14.32562309442917	5.176826607767107	0.2898025981295453	0.1775020638873233	0.19157861535376125	0.34111672262937237	0.6739767076707329	0.7349713587523533	8.871916670332627E-4	0.7710106804557327	8.871916670332609E-4	0.7710106804557316	0.33496626473974694	0.3137764387230774	0.7203205304233067	0.1582532474939917	0.5691985140392781	0.6754565986878903	0.324677063013859	0.9799572305206148	1.0148842589858418	1.329340802335578	0.46462154650260684	0.26134336489469445	0.47963610137633605	1.6173673165582023	0.2802499590659075	1.0	1.0	0.0	0.0	1.0	1.0	0.0	1.0	1.0	1.0	1.0	1.0	1.0	1.0	1.0	12.0	-55072.41683177758	0.0	0.0	82.0	-1434.3750202683875
36560000	-56958.98516790848	-1484.0210414915687	-55474.96412641691	0.5295461371703116	2020.8101798902271	50.25178748064996	110.01043052519893	13.818832644239066	5.5140096691884235	0.2905258003172097	0.17968066500248392	0.19013763918370208	0.3396558954966065	0.9993545675602196	0.79043881631456	8.613550055898426E-4	0.8085593283671382	8.6135500558984E-4	0.808559328367136	1.0779935178810374	0.03707610069449644	0.6845358108776415	0.24819812714392864	0.5838391350740817	0.607082162626656	0.4842528613487857	0.3536916576663854	0.08872833216913563	0.19260680145464998	0.22915491893733841	0.30559767254991094	0.12701197152092758	0.9421556628216574	0.23900238996477605	1.0	0.0	0.0	1.0	1.0	1.0	0.0	1.0	1.0	1.0	1.0	1.0	1.0	1.0	1.0	12.0	-55090.21185671751	0.0	0.0	82.0	-1422.7539243924014
36570000	-56965.71401239576	-1476.0987133091726	-55489.61529908659	0.5413610978255995	2020.7983649295718	50.51066977441432	148.11773787236436	14.792655046032941	5.5748950099597545	0.28829084902090857	0.1767504320371582	0.19476167888970672	0.3401970400522287	0.6954972630105754	0.7417525842781421	9.292611776573617E-4	0.8638718935473484	9.292611776573616E-4	0.8638718935473477	0.5721752386351141	0.11390893103549206	0.289411069270594	0.09399121935382142	0.7564587721112047	0.4696258070656391	0.5990001225598353	1.0496274667939072	0.21339598354556955	0.7207897750866908	0.2237093088334759	0.7700161108901481	0.26475463853000586	1.2010794912674883	0.5819695102368071	1.0	0.0	0.0	0.0	1.0	1.0	0.0	1.0	1.0	1.0	1.0	1.0	1.0	1.0	1.0	11.0	-55103.739313072016	0.0	0.0	82.0	-1412.675873726664
36580000	-56966.68957857072	-1474.11932266552	-55492.57025590519	0.5347912481206979	2020.8049347792767	50.456112560020884	178.324958218506	15.581030591687997	4.877692706481673	0.2913067757179519	0.17750898627519152	0.19165372534751282	0.33953051265934586	0.5690792105348367	0.723832385673118	9.050886618112601E-4	0.6748992801824208	9.050886618112606E-4	0.6748992801824217	1.1543174738325706	0.4880862567679663	0.5988039186290509	0.027186827353095633	0.9414850944020543	1.8537607625601682	0.12408192949367787	0.4486519553255725	0.17301590802875763	1.2095412651537056	0.26407717784289503	0.6150767512515447	0.5050319837109839	1.922153575241974	1.2000081556520685	1.0	0.0	1.0	1.0	1.0	1.0	1.0	1.0	1.0	1.0	1.0	1.0	1.0	1.0	1.0	14.0	-55094.47618234023	0.0	0.0	85.0	-1409.722504074026
36590000	-56944.43054905746	-1458.6773893530524	-55485.75315970441	0.5088034133449884	2020.8309226140523	50.242182612040274	189.7537424312147	15.749309214684162	5.082109527522602	0.28896775057395746	0.17894141926952126	0.19314058710188658	0.3389502430546367	0.5669895508658926	0.7374686696382956	9.234303239640474E-4	0.7358027215473627	9.234303239640492E-4	0.7358027215473623	0.5314184164766422	1.7668512053734362	0.5911845803076662	0.6049221433782755	1.0161964787458777	1.0189386800892284	0.07837636299215185	1.0382179111521532	0.44763313093795215	0.685744464750489	0.31745609634190475	0.7311618049115396	0.6855602587698527	2.377257068913945	0.46085723644071097	1.0	0.0	0.0	0.0	1.0	1.0	0.0	1.0	1.0	1.0	1.0	1.0	1.0	1.0	1.0	11.0	-55102.10006844906	0.0	0.0	86.0	-1397.69874593033
36600000	-56960.30990410872	-1473.4209355598798	-55486.88896854884	0.5774680341039322	2020.7622579932934	50.06481906786371	145.49431248379605	14.828609514973275	5.4198850572225465	0.2927208579049257	0.18130300629731208	0.19382579676285763	0.33215033903490665	1.521183103970406	0.8115148601575767	9.031356887848721E-4	0.8359009492922396	9.031356887848741E-4	0.8359009492922436	2.1310306329667625	4.452924668198278	0.6871422043595591	0.8525055351789762	1.715934227459363	2.4769101750354094	0.132612781631056	1.1606911607708237	0.009774028816579192	2.8668975725187136	1.44769074108864	0.4891621976661446	1.9498366281661041	2.2022553208297566	0.6857510886282981	1.0	0.0	0.0	0.0	1.0	1.0	0.0	1.0	1.0	1.0	1.0	1.0	1.0	1.0	1.0	11.0	-55112.17851497674	0.0	0.0	82.0	-1394.861479337476
36610000	-56965.28968029395	-1482.0447036148428	-55483.24497667911	0.5736107789551051	2020.7661152484422	50.49357366012106	108.73650329679248	13.9498369212222	4.860837940590695	0.2908214407985042	0.18223136078467064	0.1913605002447019	0.3355866981721253	1.2833149250961722	0.8005956816480787	9.285069239739262E-4	0.7334100595620495	9.285069239739253E-4	0.73341005956205	0.7064283699326506	0.6799236017829547	1.074011896808832	0.03760109782887433	2.5783196137247772	2.3773260575219832	0.9958098515906287	1.9091485956921646	0.735527306905038	1.3395804503161552	0.3154620534014018	0.3350158920797072	0.9344618435591449	2.903892576136959	0.5434935104974751	1.0	0.0	0.0	0.0	1.0	1.0	0.0	1.0	1.0	1.0	1.0	1.0	1.0	1.0	1.0	11.0	-55102.003097061846	0.0	0.0	86.0	-1415.0956492078387
36620000	-56916.561369326584	-1463.9986197267735	-55452.56274959981	0.500963458500122	2020.8387625688972	49.710818794867485	150.80225106465676	15.163066257848264	4.8086461955869035	0.29101702845748995	0.18048711088716318	0.19661070716509474	0.33188515349025405	0.92530301205355	0.8018543299628089	9.067853410049796E-4	0.6392847413392023	9.067853410049771E-4	0.6392847413392008	1.3507948371162974	1.3681438404872044	3.143114206965685	0.4092043116455162	1.2736011955076814	1.3012914013635208	0.8642446872323555	1.1869301676845208	0.4970019003550749	1.1196372642842052	1.1318537434730744	0.6324261692771088	1.018539462140922	2.0847810854064104	0.6478249378313369	1.0	0.0	0.0	1.0	1.0	1.0	0.0	1.0	1.0	1.0	1.0	1.0	1.0	1.0	1.0	12.0	-55065.5180895487	0.0	0.0	77.0	-1399.879371678093
36630000	-56913.488032568624	-1450.8787599950833	-55462.60927257354	0.5097643852410401	2020.8299616421564	49.465339391487205	139.19966438504412	14.805798606539696	4.83796958568186	0.29189597314153526	0.17936312747059224	0.19219108147753408	0.3365498179103404	0.5340950323031595	0.726103032229961	9.482552767284343E-4	0.737566831746542	9.482552767284348E-4	0.7375668317465431	0.5950032647517779	0.6228504691514121	0.5016925498911354	0.6701473983741942	0.7746718054799809	0.6211120461904213	0.6533116277170828	1.478366441088316	0.6434288651252371	1.3830050182347977	0.568522978080304	2.587395166380285	1.4073364457978452	1.2510954841598296	0.2697671980505333	1.0	0.0	1.0	0.0	1.0	1.0	0.0	1.0	1.0	1.0	1.0	0.0	1.0	1.0	1.0	11.0	-55084.064729619866	0.0	0.0	81.0	-1389.1527510696446
36640000	-56904.8662783558	-1454.1913756942524	-55450.67490266155	0.5420798789082951	2020.797646148489	49.18810595987444	143.78524211035898	15.071163758019685	5.2780788924927275	0.2933964780262686	0.18083717141029082	0.19302562925488134	0.3327407213085612	0.34333532678230766	0.6835796856761751	9.325664896597753E-4	0.8553250984762502	9.325664896597761E-4	0.8553250984762519	0.7081007253704212	2.153060058870858	0.47056899727700713	0.07761304298562767	0.6989448189860212	0.6205978511312071	0.7071546314283461	0.25537500176600625	0.36304429040179315	1.1816561308210165	0.6285649107302905	0.8515920009492512	1.0551483739758827	1.4442282753783207	0.45866024324786625	1.0	0.0	1.0	0.0	1.0	1.0	0.0	1.0	1.0	1.0	1.0	0.0	1.0	1.0	1.0	11.0	-55087.71817251659	0.0	0.0	78.0	-1389.3789010296853
36650000	-56928.81037799988	-1468.867563748195	-55459.942814251684	0.44925299835137517	2020.890473029046	49.34288860405142	125.03867330801964	14.224283758679977	5.726743217837524	0.29052092954791087	0.1826129662384628	0.1891934967926537	0.3376726074209746	1.217689418291154	0.7716958349934908	9.021571079668472E-4	0.9044381751700407	9.021571079668491E-4	0.9044381751700423	1.3398330906556422	0.5509485527413036	0.2008560319570946	0.13129417591341094	1.2429757293981454	1.7164922377823122	1.7501912089355383	0.5324457030036929	0.4606626203394208	0.8809305899631018	0.4644498366774934	0.330473142955021	0.9609375559588414	2.949977395584268	0.5134887531322815	1.0	0.0	0.0	0.0	1.0	1.0	0.0	1.0	1.0	1.0	1.0	1.0	1.0	1.0	1.0	11.0	-55098.87507144985	0.0	0.0	79.0	-1397.4024221797272
36660000	-56902.75872263318	-1446.6063540779894	-55456.152368555195	0.49717062031141246	2020.842555407086	48.694161178512076	140.33555736402167	15.337066053882463	5.3055996036004105	0.29452786628386846	0.17685681000105977	0.1942782529853387	0.33433707072973506	0.9882932403465132	0.7862928759975052	9.555120154487752E-4	0.7003891069025633	9.555120154487744E-4	0.7003891069025631	1.9789570677659338	1.9379316310300916	0.965539514304	0.6288001889939541	1.2818902796018385	2.865140314085243	0.16333727873324574	0.5594715626764546	0.6832518450146938	1.1206800978768774	0.8311544326568673	0.8880675234457384	1.010071412576318	2.4068890337622917	0.7670777099953204	1.0	0.0	0.0	1.0	1.0	1.0	0.0	1.0	1.0	1.0	1.0	1.0	1.0	1.0	1.0	12.0	-55078.11433652913	0.0	0.0	76.0	-1379.8536354671023
36670000	-56895.055054442164	-1437.6175453700384	-55457.43750907212	0.46793787635397033	2020.8717881510433	48.29123034414517	134.07840267449043	14.968299425480728	5.288165472555572	0.29350996148331415	0.17627105669072193	0.1911633075706476	0.33905567425531835	0.5054654989185189	0.7082272501633052	9.000851355046882E-4	0.8722698209984443	9.000851355046888E-4	0.8722698209984453	0.434697228068966	0.36049889360698795	0.6332112127193443	0.8730171438369049	0.9581519386562577	0.9090527437843856	0.1106720531172835	0.25077351959128436	0.3806426421044504	1.0860921094667118	0.26190485733199753	0.7181100515445391	0.5235840032084684	2.2164949842328325	0.6945843930354203	1.0	1.0	1.0	0.0	1.0	1.0	0.0	1.0	1.0	1.0	1.0	1.0	1.0	1.0	1.0	13.0	-55080.01476267632	0.0	0.0	78.0	-1368.9832871673368
36680000	-56887.45865597347	-1428.6960262164412	-55458.762629757024	0.4392896679582273	2020.900436359439	47.70793714541453	138.98340113684355	15.681199869172863	5.205686223105597	0.28819290501876094	0.17921846022895854	0.19115786569108092	0.3414307690612016	1.1805933279029466	0.7835156934796068	9.496698884127371E-4	0.7670576521062085	9.496698884127383E-4	0.7670576521062128	1.1302222116655831	0.0923306797395724	0.23932053735008385	0.2655839479836427	1.3390898974871779	1.3764847401137226	0.028164318164850585	0.3396819867107021	0.3786916428935269	1.3914297079829134	0.47390768704955755	0.846278861120077	1.2986274327955334	1.7046161458189142	0.3802351095205013	1.0	1.0	1.0	1.0	1.0	1.0	1.0	1.0	1.0	1.0	1.0	1.0	1.0	1.0	1.0	15.0	-55071.10203398159	0.0	0.0	80.0	-1358.17121373814
36690000	-56872.39552141409	-1419.5651011399336	-55452.83042027416	0.4803044119382493	2020.859421615459	48.1720830141537	121.91989677258124	14.692971543674098	5.080268227950749	0.29078449406882706	0.1777615175423717	0.19492952775674874	0.33652446063205455	1.2203609897241943	0.7998174974137471	9.36479864888836E-4	0.780265068804944	9.364798648888351E-4	0.7802650688049423	0.8267281378830591	0.05216495245085266	0.36168758541321244	0.012363412468609945	1.1387456733249997	0.7889282322575139	0.012159169970072452	0.5170059425452136	0.791348522826182	0.5730774242304261	0.668886812272335	0.17314255832029923	0.8010806883864054	2.8690426395962025	0.4065620516181947	1.0	0.0	1.0	1.0	1.0	1.0	0.0	1.0	1.0	1.0	1.0	1.0	1.0	1.0	1.0	13.0	-55073.39770490766	0.0	0.0	78.0	-1354.6645906242156
36700000	-56892.97447956713	-1426.0907228692472	-55466.883756697884	0.4622257306777135	2020.8775002967195	47.93650418912866	148.48699212308378	15.254336253125503	5.150224772841518	0.29290668681882065	0.1786163284530615	0.19480126812699006	0.3336757166011299	0.7535144315868664	0.7450546020357572	9.446933056974457E-4	0.8479002321052791	9.446933056974459E-4	0.8479002321052784	1.3546727067154787	0.16855835195745733	0.08650923271281392	0.1542867791432055	0.9765434686637797	1.0735659064608825	1.3100062824288254	0.363584461422024	0.2191509590934797	0.6421265408623104	0.24653672261483647	0.38428702389495745	0.6291277088408058	1.6213161835282488	1.6341933866973806	1.0	0.0	0.0	0.0	1.0	1.0	0.0	1.0	1.0	1.0	1.0	1.0	1.0	1.0	0.0	10.0	-55085.268884955454	0.0	0.0	90.0	-1364.844661680706
36710000	-56952.177071059275	-1451.7690952050582	-55500.407975854214	0.5175494788388116	2020.8221765485584	48.5932987578346	146.77482917952784	15.23204281186509	5.51428121348386	0.2932132824313284	0.18036687018863684	0.1932457934138013	0.33317405396623556	0.6436420456144634	0.7022294939798784	9.650466500770326E-4	0.9159371857894814	9.650466500770335E-4	0.9159371857894822	1.2381841018200672	3.151160573548577	0.4391111644141403	1.3119799270841217	2.1034898079524704	2.23188918796653	0.6768213008294856	2.627641109185527	0.8994445282640906	0.8478208647871566	1.0029011319396317	0.8973831845110738	3.367332709890934	3.8508977188574463	1.7962797049132668	1.0	0.0	0.0	1.0	1.0	1.0	0.0	1.0	0.0	1.0	0.0	1.0	1.0	1.0	1.0	10.0	-55110.73527735686	0.0	0.0	89.0	-1371.1841757386371
36720000	-56940.01515825964	-1442.6389056205855	-55497.37625263905	0.514319890827124	2020.82540613657	48.67473564930907	124.91016903351046	15.042073134958759	4.986896252324575	0.2890416024923172	0.18156248328553354	0.19039148483950277	0.3390044293826486	0.6945290931311953	0.7263393177540801	9.45838170300994E-4	1.0911581200213734	9.458381703009934E-4	1.0911581200213711	0.35320734756343675	1.6082373094105757	0.20167805476846185	0.22530926699089643	1.3109930964062295	0.9804665667706054	0.6112930081476506	0.5751069428703848	0.742493343316657	0.6947946541269371	0.30614908530146484	0.47184823902353484	0.91466049033762	1.3840351373758946	0.9908599592869702	1.0	0.0	1.0	0.0	1.0	1.0	0.0	1.0	1.0	1.0	1.0	0.0	1.0	1.0	1.0	11.0	-55102.56542390935	0.0	0.0	89.0	-1366.481041055155
36730000	-56916.30364044992	-1439.5498837452885	-55476.75375670463	0.482538172340313	2020.857187855057	48.90862206759846	128.68586336608985	14.601621642387196	5.096217535162173	0.29491356932498225	0.17971695056634143	0.19308271371298769	0.33228676639569077	0.8795044021917493	0.7741755607928029	9.426611520373123E-4	0.9169041029018433	9.426611520373118E-4	0.9169041029018433	1.026067814339981	0.9362357275600367	0.021429863986994074	0.12984109554261827	1.9327978425577963	0.7843778008495821	0.6084490159815381	0.5628719083570907	0.4258982166168299	1.684398155695381	0.6703587695394455	0.9674448533918086	0.49817592125130655	2.196763235284861	1.2317730160268727	1.0	0.0	0.0	0.0	1.0	1.0	0.0	1.0	1.0	1.0	1.0	1.0	1.0	1.0	1.0	11.0	-55063.370014679094	0.0	0.0	86.0	-1369.017395592528
36740000	-56933.19819535082	-1477.3755216069137	-55455.82267374391	0.5032695539890394	2020.8364564734084	49.00850963735965	131.33907566992326	14.474335831788524	5.060038542181853	0.28647819916245293	0.18001611283138766	0.19364837497601872	0.3398573130301429	1.1978665172313565	0.7695392163494067	9.552983467486468E-4	0.933673671699172	9.552983467486482E-4	0.9336736716991736	0.9804573681818843	0.6985422278880397	0.46519200868102273	0.3556317746312101	1.5933529498261465	1.3052055384539933	0.03634478792562473	1.2068374694847652	0.17261639991639102	0.3782832407620652	0.9453981608720895	0.9768599014544177	1.3408986538834284	2.1953787868216867	1.103780828429718	1.0	1.0	1.0	1.0	1.0	1.0	0.0	1.0	1.0	1.0	0.0	1.0	1.0	1.0	1.0	13.0	-55052.122558039984	0.0	0.0	89.0	-1400.439392807471
36750000	-56951.824628601884	-1468.1418112565643	-55483.68281734532	0.5556328937273354	2020.78409313367	49.077826093578146	85.41599886118713	12.970367199960258	4.962221346808464	0.2893323723092467	0.1803593809532081	0.19090185234388893	0.3394063943936585	0.8272169586736564	0.768795249375903	9.987487359266324E-4	0.9265617340757848	9.987487359266324E-4	0.9265617340757847	1.2738581965375588	1.0928859627557992	1.4049315120197483	0.06263954938808063	1.5493864952226524	2.6122826382079642	0.01855000073904884	0.9455775011461478	0.06369089899004861	0.5901060170130855	0.26542949572212193	1.0047473204673985	1.2470773116621114	2.5749362241996225	0.4598264816275649	1.0	0.0	0.0	0.0	1.0	1.0	0.0	1.0	1.0	1.0	1.0	1.0	1.0	1.0	1.0	11.0	-55080.55044345601	0.0	0.0	96.0	-1396.055513150945
36760000	-56923.00943958076	-1458.1921499109144	-55464.817289669845	0.48457918327890637	2020.8551468441185	48.724943908515726	108.87239960058257	13.825569930067887	4.792826064857111	0.290392496290231	0.18034750622767942	0.19115980402974028	0.3381001934523515	0.5836322068639065	0.7107409451589788	9.646451511998741E-4	0.9456780409000513	9.64645151199872E-4	0.9456780409000506	1.0972957166887352	0.17337861407496763	0.02119411703081593	0.741284901079008	1.069970980894577	2.0175096281820126	2.742394184386481	1.413059591969275	0.27113525021599677	0.7537928255940791	0.3010041315580369	0.4833829756871265	1.3034369491861348	1.2912468460979527	0.48477902475472223	1.0	0.0	0.0	0.0	1.0	1.0	0.0	1.0	1.0	1.0	1.0	1.0	1.0	1.0	1.0	11.0	-55068.73749752564	0.0	0.0	86.0	-1386.7723192985716
36770000	-56945.70978710509	-1447.7076814893196	-55498.002105615764	0.4729473635902676	2020.866778663807	48.260487377046516	128.46690803166018	15.108131145997108	5.040400708837762	0.2895385131062426	0.18424875636954627	0.18992139858228566	0.3362913319419276	0.6186443887576215	0.7455393448669329	9.167790261089822E-4	1.0461291358877858	9.167790261089812E-4	1.0461291358877858	1.2785430014318178	1.0772315936039165	0.14668028097947494	0.5586240107930621	1.7210385279374978	1.832711133578013	0.8318653980495287	1.2714424409386633	0.1292304590051931	0.19937514513876545	1.6745854753529856	1.1270420442946043	1.8818038364589649	2.2832105864236927	1.0625274352549527	1.0	0.0	0.0	0.0	1.0	1.0	0.0	1.0	0.0	1.0	0.0	1.0	1.0	1.0	1.0	9.0	-55088.90867411752	0.0	0.0	94.0	-1372.72936976611
36780000	-56940.49562699663	-1471.2565679463432	-55469.239059050284	0.4997029059297993	2020.8400231214675	49.30217807111713	107.9095435583324	13.846061149434128	4.934473364935985	0.2896131984953028	0.1800028299476792	0.19310567946213458	0.3372782920948855	1.1611698553185061	0.7778298993187462	9.287265406071951E-4	0.8496617241889263	9.287265406071936E-4	0.8496617241889255	1.6722797671364849	0.26049935615045905	0.1547303970320586	1.012850790601283	1.5795833306596427	2.257739103915384	0.5343180495697878	0.5559332443374031	0.422777873783782	0.8026225118457462	0.7279089479151932	1.1496412678617995	1.6065109203460985	2.521408041413075	1.1186998841111466	1.0	0.0	0.0	0.0	1.0	1.0	0.0	1.0	1.0	1.0	1.0	0.0	1.0	1.0	1.0	10.0	-55057.476704657915	0.0	0.0	92.0	-1402.8433628274722
36790000	-56921.42498201597	-1458.6731793668202	-55462.751802649145	0.5949666212569551	2020.7447594061405	49.26757452559826	128.08397600586892	14.782309672768681	4.777402454538201	0.28953641918663914	0.18191245786529037	0.19417265046185042	0.33437847248622216	1.4624574709151754	0.8109270015655865	9.52364083196718E-4	0.9976208153053348	9.523640831967192E-4	0.9976208153053346	1.3356879088434537	0.28827204279162105	2.5594582181462906	1.5145519923869797	2.3497221236982333	0.9907610732214909	0.5978256856238826	1.0141767822559313	0.15549068128878638	0.9614674646454763	0.2022936236653324	0.1756741677154672	1.3052778274716321	2.144123974479797	1.4589141394578666	1.0	0.0	0.0	0.0	1.0	1.0	0.0	1.0	0.0	1.0	1.0	1.0	1.0	1.0	1.0	10.0	-55075.37745139989	0.0	0.0	91.0	-1381.5040051329274
36800000	-56918.75861863937	-1426.6529739081043	-55492.105644731266	0.5029086374016009	2020.8368173899958	48.484835949504635	128.54083145534509	14.766443746441078	4.776283037818821	0.29326821986278767	0.1796914629290799	0.18854766334437445	0.33849265386376004	1.1132913055738114	0.7927851677793125	9.051492296349616E-4	0.7566738670719041	9.051492296349624E-4	0.7566738670719046	0.5079807832075423	0.16617724383649907	0.22785573119413202	6.104166568387165	0.5452607292255686	0.6991983788441652	0.5904390737244907	0.10776720243714014	0.1222023817342473	0.3385765003809121	0.3497171489592913	0.3958562915782968	0.8076126153274195	0.7633835945699018	0.3426519082908538	1.0	0.0	0.0	0.0	1.0	1.0	0.0	1.0	1.0	1.0	1.0	1.0	1.0	1.0	1.0	11.0	-55097.705695778524	0.0	0.0	84.0	-1365.5989907144437
36810000	-56908.13955120377	-1420.6969162641979	-55487.44263493957	0.47368592595861386	2020.8660401014388	48.44537362834798	146.17330512559548	15.410359098267639	5.078762775718139	0.29223397469398127	0.17581503454842234	0.1947354911645916	0.33721549959300695	1.55061454486472	0.7943795533091506	9.466498154461242E-4	0.8332880535111675	9.466498154461237E-4	0.8332880535111665	0.2892971572717678	0.7109000842795999	1.0232071989823301	0.27951913769915027	1.0616581046027338	0.5564625820456391	0.3183916099054247	0.38453257424009035	0.32713058508713244	0.6459300277279664	0.5407681450823836	0.22820041891858103	0.3714058995842683	1.0155131951207728	0.3932659260762927	1.0	0.0	0.0	0.0	1.0	1.0	0.0	1.0	0.0	1.0	1.0	1.0	1.0	1.0	0.0	9.0	-55076.98195140113	0.0	0.0	94.0	-1362.87505127066
36820000	-56900.074763393626	-1430.509353850601	-55469.56540954302	0.5308115665877958	2020.8089144608095	48.109003301975385	191.6776394510561	16.440943493579724	4.998565103341823	0.2900766556522771	0.17906082665735376	0.19320873673974293	0.33765378095062837	0.5018029067472092	0.7251160278872294	9.311650930042708E-4	1.1264562040763493	9.311650930042723E-4	1.1264562040763495	1.1318911330023256	0.5530707765199181	1.2073528463197196	0.4674639783607657	1.0802886490544272	0.9639296520269386	0.6548747079313442	0.4503758220516531	0.3630740262772369	1.0779844395152665	0.5662341751004597	0.5356834569666419	1.0183522271527348	1.4131578626704102	1.873639670572638	1.0	0.0	0.0	0.0	1.0	1.0	0.0	1.0	1.0	1.0	1.0	1.0	1.0	1.0	0.0	10.0	-55074.60496150978	0.0	0.0	96.0	-1353.3609015956908
36830000	-56932.95635709402	-1433.3441699850061	-55499.612187109014	0.5049833361706715	2020.8347426912267	48.29256133308061	125.14250368257973	14.77859699303667	5.18928161370303	0.2958493804203877	0.17745606182233595	0.19068470643940127	0.3360098513178772	1.6465196937461906	0.7997709142484675	9.10892320789238E-4	0.7534164599569665	9.108923207892367E-4	0.7534164599569687	1.211565033901239	1.1848759040079873	1.2739336866352695	1.0093645660278432	1.370694017529942	0.7459874473211672	0.30559906994368713	1.2018984660423255	0.30036966915579255	0.6201761093766341	0.8314004148792912	0.2550627187929036	1.1676748233800016	1.599097459216016	0.260325427274042	1.0	0.0	0.0	0.0	1.0	1.0	1.0	1.0	1.0	1.0	1.0	1.0	1.0	1.0	0.0	11.0	-55091.04731353457	0.0	0.0	88.0	-1370.1691403517377
36840000	-56930.71603265658	-1469.818902321379	-55460.8971303352	0.5355934526973537	2020.8041325747	49.21001723771877	150.87775651670003	15.328384631383937	5.41820901329884	0.2890866193229617	0.1796362221451464	0.18984383743433716	0.34143332109755686	0.7061017495140953	0.7497677985733476	9.436934134090086E-4	0.9184006592793964	9.436934134090093E-4	0.9184006592793956	0.8900928339512831	3.280120153995782	0.3601625877801856	3.6017049135564894	1.5907597282909487	0.5102990730441711	0.5325339762325679	1.4613378427815076	0.2231002598739863	0.3903618542108833	1.3003805198693685	0.9114384239939541	0.7325872170956592	1.665390766810182	0.5261288198637916	1.0	0.0	0.0	0.0	1.0	1.0	0.0	1.0	1.0	1.0	1.0	1.0	1.0	1.0	1.0	11.0	-55070.0712645942	0.0	0.0	91.0	-1394.7324889789022
36850000	-56910.28890837663	-1466.9449930877204	-55443.343915288904	0.5448183858768562	2020.7949076415205	49.17766645467817	129.18309689972878	14.5378293479102	5.341826087510783	0.29080123163342464	0.17578607367253668	0.19500319321119364	0.3384095014828472	0.6367538802550472	0.7334853008638137	9.219984793822623E-4	0.7662558544923849	9.219984793822631E-4	0.7662558544923862	1.4217798722637127	0.1517116039262017	1.9893761150762745	0.9387256110900682	1.4286848776105756	0.6302315752550506	0.29084823674034727	0.5321923067621083	0.40851050942711087	0.4530269178596714	0.9116588741442371	0.7510413630402114	1.0139118313565827	2.202191930129707	0.21867933089117594	1.0	0.0	0.0	0.0	1.0	1.0	0.0	1.0	1.0	1.0	1.0	1.0	1.0	1.0	1.0	11.0	-55052.8886218122	0.0	0.0	88.0	-1404.416716546516
36860000	-56951.09413480617	-1493.90792136898	-55457.18621343719	0.47682506693880206	2020.8629009604585	49.193502556047015	127.33983483367987	14.244250439735293	5.229843578380594	0.2938309658064265	0.18006789490901556	0.19137315293982	0.3347279863447402	0.39145360318651445	0.6416594174851463	9.338243504826004E-4	1.0750741690656291	9.338243504826018E-4	1.0750741690656296	0.8273169061856264	0.41551182826144395	1.2048841045150855	0.3906000498341208	3.0815476570311255	1.3144526319153522	0.2098505231716278	0.9344084442256021	0.19549087836170798	0.6646272975967863	1.53578371309506	0.5380286787952459	1.387665956579555	2.298347809719113	0.3804718083998045	1.0	0.0	0.0	0.0	1.0	1.0	0.0	1.0	1.0	1.0	1.0	1.0	1.0	1.0	1.0	11.0	-55059.581204004644	0.0	0.0	93.0	-1414.5081954284622
36870000	-56939.2118324942	-1479.622812432475	-55459.58902006172	0.5916750349998973	2020.7480509923973	49.631933917178074	128.57067144032897	14.558822368867247	5.5338213024658085	0.2914415174147732	0.18111409043530927	0.19120275504350295	0.3362416371064167	0.950191653520858	0.769468213303354	9.379025206236154E-4	0.941183652213214	9.379025206236164E-4	0.9411836522132129	1.3763424359542415	1.7329170829031513	0.3256295186055618	0.6207886956167243	1.619595696673444	1.2077288221098006	0.38186485459586433	0.5750558271273283	0.1791854718685868	0.37825896240685664	0.7526597242154753	0.6282619478818957	0.7474379943265362	1.3388925177163975	0.8016812627593816	1.0	0.0	1.0	0.0	1.0	1.0	0.0	1.0	0.0	1.0	1.0	1.0	1.0	1.0	1.0	11.0	-55069.532155270696	0.0	0.0	89.0	-1407.9691917173225
36880000	-56925.683344718134	-1489.4077313373962	-55436.27561338074	0.4805037525270504	2020.8592222748703	50.002787664214885	151.36441024977634	15.170720644120898	4.70383095700404	0.29289144901074665	0.17710342288802527	0.19241222389834575	0.3375929042028844	1.7061193180057181	0.809655363567233	9.160358230115502E-4	1.0370078983913262	9.160358230115528E-4	1.0370078983913267	1.1975357145530332	0.6156672338513485	1.4114242547076354	1.8380496952948686	1.3708226963250207	1.0016394990861912	1.2882108886344814	1.1927985789313844	1.2396292037787078	0.9050884667804724	0.3543560447192072	1.1054493566434598	0.7269346366367375	2.7935118462003863	1.6065583300723965	1.0	0.0	0.0	0.0	1.0	1.0	0.0	1.0	1.0	1.0	1.0	1.0	1.0	1.0	1.0	11.0	-55044.95987809339	0.0	0.0	90.0	-1405.1342552768897
36890000	-56950.86324851862	-1491.0587131533248	-55459.80453536529	0.6022498227488869	2020.7374762046484	51.28287839905771	144.8738979117718	14.687531200558492	5.497563849648063	0.2924472280814407	0.18196044417164506	0.19217676907151093	0.3334155586754054	0.8388477320543297	0.7668641957346908	8.95207833334168E-4	0.8420899870157621	8.952078333341683E-4	0.8420899870157599	1.1869907624552074	1.4997475596240117	0.18540292277821632	0.3405238214034759	1.547219464881514	1.86957856546931	0.37202742916977916	0.6488479806443151	1.3040343029446557	0.11955782577733996	0.925879211370393	0.8675079673553082	0.5291228429858991	2.9320343874335837	0.40974595509216877	1.0	0.0	0.0	0.0	1.0	1.0	0.0	1.0	1.0	1.0	1.0	1.0	1.0	1.0	1.0	11.0	-55056.54994264666	0.0	0.0	90.0	-1421.0446918249222
36900000	-56990.20699175758	-1503.4338866227558	-55486.773105134824	0.5713186587860077	2020.7684073686114	51.27786894769089	149.7959692902992	14.806333191339185	4.962595233352575	0.29580379926041306	0.17654634753368148	0.1902381639500775	0.3374116892558301	0.50402232970575	0.7348885777302542	9.155374190995676E-4	0.8360461433700084	9.155374190995685E-4	0.8360461433700069	0.8382167916246247	1.4626058278229885	1.0047246172194444	0.2807245817746665	0.9759427468400566	1.70790048947328	0.04680197489669653	0.8596765483905923	0.8274232502343807	0.630932735672591	0.5483104967273758	1.148410485501482	0.44550407484164245	1.7964716966388914	0.6837120018518307	1.0	0.0	0.0	1.0	1.0	1.0	0.0	1.0	1.0	1.0	1.0	1.0	1.0	1.0	1.0	12.0	-55076.09494844242	0.0	0.0	90.0	-1433.6862126992453
36910000	-56976.665636619575	-1479.0281192222944	-55497.63751739728	0.4797290310515679	2020.8599969963457	50.63780923804831	138.05787307825193	14.67645869667747	4.777434559413238	0.292359887790979	0.18020298007742333	0.1902051536447614	0.3372319784868384	0.48682752483839054	0.7178637126286226	8.865347365864929E-4	0.7655418281717516	8.865347365864927E-4	0.7655418281717523	0.7447169138554915	0.6214106101103017	2.338210732193987	0.5715832746833654	1.053479345792082	0.567583546614546	0.01918647024746836	0.3836146690665463	0.38268525715958746	0.23450387465056327	0.5839898645513498	0.7761182190219695	0.5624648518315234	1.8579087392477525	0.8851834051540323	1.0	0.0	0.0	0.0	1.0	1.0	0.0	1.0	1.0	1.0	1.0	1.0	1.0	1.0	1.0	11.0	-55099.79153383462	0.0	0.0	91.0	-1417.5801606245132
36920000	-56939.47457653474	-1501.768915004088	-55437.70566153065	0.5042660587622395	2020.8354599686352	51.59730666736727	143.0838079531363	14.668537346926296	4.52850151326705	0.2893248837221933	0.18289928260562516	0.18946592791813371	0.3383099057540499	0.49132973558676973	0.6844178485192108	8.741622861577357E-4	0.8924627864629734	8.741622861577355E-4	0.8924627864629732	1.310473490081063	0.4974041717545957	0.24558983544361468	0.38356908727371375	1.8320602401391883	1.4778863413510226	0.4003945909157136	0.7522838983569339	0.18174860627300113	0.12689903965935434	0.8771945079648464	0.8367309566152168	1.5971867630745318	2.0085286896421555	0.9650470225030293	1.0	0.0	0.0	0.0	1.0	1.0	0.0	1.0	1.0	1.0	1.0	1.0	1.0	1.0	1.0	11.0	-55047.332526956096	0.0	0.0	85.0	-1431.0871950127862
36930000	-56958.524465077826	-1502.9736653340674	-55455.55079974376	0.4830472053673892	2020.8566788220298	50.8378229818504	113.34819056561318	13.603685294989628	4.9090288617063536	0.2887650073309673	0.1809416337401216	0.19222659414405757	0.3380667647848556	0.7104500869012605	0.7247294446297935	8.975206362273308E-4	1.0188268523796633	8.975206362273314E-4	1.0188268523796626	1.2084809577067301	0.03163017555706926	0.1300179240282598	0.7280929397752216	0.9229609838518846	0.6585368304904433	0.9095219941598667	0.4888957491040716	0.36722129415430693	0.4705998039689348	1.879955646581274	0.6205597299053236	0.34051135975334906	1.893502102563939	1.3678096492166703	1.0	1.0	0.0	1.0	1.0	1.0	0.0	1.0	1.0	1.0	1.0	1.0	1.0	1.0	1.0	13.0	-55061.920773057085	0.0	0.0	91.0	-1422.884629130371
36940000	-56933.329318983175	-1457.7134873963478	-55475.61583158682	0.48991389432419913	2020.849812133073	49.26175467614638	146.18269710524638	15.349978194986948	5.130187779289233	0.2916363671671391	0.18463176247362184	0.18776569479138355	0.33596617556785763	0.8681665691109942	0.7583192512848688	9.063407769467753E-4	0.8078100911380688	9.063407769467777E-4	0.8078100911380702	1.1073516835145563	0.14628674905177733	0.17941210175476616	0.6452164248654769	0.7696554819059286	0.711774803664049	0.5617953846829337	0.6389346485244829	0.43148402051694645	0.45367807077423894	0.5629759709813578	0.4709927241270482	0.4703914340179686	1.376306895073983	0.23450824185608865	1.0	0.0	1.0	0.0	1.0	1.0	0.0	1.0	1.0	1.0	1.0	1.0	1.0	1.0	1.0	12.0	-55075.16982043959	0.0	0.0	85.0	-1394.7803826420347
36950000	-56904.13923379089	-1470.3560926247687	-55433.783141166125	0.4665346425203403	2020.873191384877	48.45565184550603	105.55088123520686	13.985760956664478	5.29053516241091	0.2913333397166126	0.1788304529818659	0.1926980335130005	0.3371381737885231	0.6273593141866994	0.7345377655443044	9.619197784173954E-4	1.0604872943027968	9.619197784173962E-4	1.0604872943028	1.0315322056048584	0.277873646282675	0.7043353980175864	0.384491329984324	1.3652719362842582	0.4612754499541099	1.108449661365314	0.4173607319609788	0.18196519537841768	0.6835818207886676	0.6046604360594482	0.38453772777503065	0.736715919599551	1.2150647680157858	0.962663456821797	1.0	0.0	0.0	0.0	1.0	1.0	0.0	1.0	1.0	1.0	1.0	1.0	1.0	1.0	1.0	11.0	-55055.80821732326	0.0	0.0	87.0	-1397.0169372516734
36960000	-56936.73718805281	-1482.4366499685232	-55454.30053808429	0.5094669362403186	2020.830259091157	49.50779308326961	118.7251571196192	14.09153088276072	4.877129504705574	0.29279686181639153	0.17916008020946056	0.19161817892672586	0.3364248790474242	0.533322402708177	0.7631115522493627	9.489240841501916E-4	0.8794829161143061	9.489240841501907E-4	0.879482916114305	1.438854775774393	1.4163740768816884	1.250124154321501	0.7493033374195188	1.6720716895208423	0.6397760311613647	0.8001389157165452	0.7332283283259252	0.4662717119816838	0.5105406568392721	1.2834114163058798	0.4143072003421021	1.3831179399263307	2.679078331767569	0.20547975641681368	1.0	0.0	0.0	0.0	1.0	1.0	0.0	1.0	1.0	1.0	1.0	1.0	1.0	1.0	1.0	11.0	-55064.52034930354	0.0	0.0	87.0	-1412.108174259336
36970000	-56973.2432270454	-1498.2218782086072	-55475.021348836795	0.5443769507205136	2020.7953490766768	50.51075297717529	126.87324646933985	14.137968827000192	5.347630971119148	0.29386517293239073	0.18047280626716455	0.19075574855265412	0.33490627224779274	1.1778167226986858	0.7842208519084471	9.424336347258373E-4	0.7888021457483756	9.42433634725837E-4	0.7888021457483765	2.129983902364873	0.5430504377724368	0.16111377455301462	0.20188192479904302	1.709887023050298	2.2776464513753742	2.604329790725529	0.35606262268595607	0.5403861957418491	1.0236608457573855	0.8408841474970954	0.5403704777951299	0.4914387225087306	3.250051848608261	1.1946206021624153	1.0	0.0	0.0	0.0	1.0	1.0	0.0	1.0	1.0	1.0	1.0	1.0	1.0	1.0	1.0	11.0	-55057.616314625	0.0	0.0	90.0	-1427.947721070712
36980000	-56959.16772663569	-1510.3769193330018	-55448.79080730269	0.5469271185396521	2020.7927989088578	51.12200208632309	162.09746568503098	14.725409071031109	5.035105234193075	0.2882060008359338	0.17893377529410678	0.18921111294150386	0.3436491109284577	1.150334846384912	0.7958148234734086	8.932053611202446E-4	0.8210942397401286	8.932053611202436E-4	0.8210942397401283	0.916317740366919	0.7177091036723711	3.0931891880227056	1.4806487229888223	1.422011531184782	1.1349768578620616	0.3029919234416211	1.216294934229384	0.5923472808990197	0.29569299962444767	0.5909342054052771	0.8746199746382891	0.729500373813067	2.605365579303265	0.9035112781832341	1.0	0.0	0.0	0.0	1.0	1.0	0.0	1.0	1.0	1.0	1.0	1.0	1.0	1.0	1.0	11.0	-55056.668640437565	0.0	0.0	92.0	-1438.8341986621856
36990000	-56958.856888624214	-1494.218959346482	-55464.637929277735	0.5738758181601744	2020.7658502092372	50.61644951957737	149.71929066933163	15.060979731087073	5.287253732621369	0.2875415618280164	0.18025964416809312	0.19564014443496663	0.336558649568926	1.4363201846046256	0.8046344248644968	8.58195148535568E-4	0.7086614970924454	8.581951485355667E-4	0.7086614970924444	0.5027749104916469	2.257276394356184	0.8224486848572093	0.09515362777103159	1.643428942420734	0.5463793312459038	0.22553513133754474	0.2773948576435359	0.6712286593611834	0.20858123616320062	0.3867447978184137	0.7780357119451461	0.8946715258262106	2.9494206606693725	0.21981494410918226	1.0	0.0	0.0	1.0	1.0	1.0	0.0	1.0	1.0	1.0	1.0	1.0	1.0	1.0	1.0	12.0	-55057.63928736539	0.0	0.0	86.0	-1430.3709539071112
37000000	-56913.56959132566	-1450.97189923652	-55462.59769208913	0.4952732266271218	2020.8444528007701	49.08519467512058	127.60320467904526	14.548959223538898	5.159238425959473	0.2915640116173709	0.17830624921782928	0.19165511782347017	0.33847462134133177	0.7317761570504597	0.762721792626645	9.058858400870653E-4	0.7536127552482267	9.058858400870687E-4	0.7536127552482296	1.3586640877715597	0.6440277718614148	0.2590274955794557	0.25988659088135885	1.9418627424384338	1.4395736639077727	1.0417766310342405	0.6603142551919978	0.4464234181625394	0.2053115511782678	1.063382944325524	0.9757138307858553	0.9000070086073435	2.8928163238038276	0.42141730841076	1.0	0.0	0.0	0.0	1.0	1.0	0.0	1.0	1.0	1.0	1.0	1.0	1.0	1.0	1.0	11.0	-55063.39172969498	0.0	0.0	92.0	-1387.8463896526853
37010000	-56920.46868141067	-1465.810907231746	-55454.65777417892	0.4752233005878573	2020.8645027268094	49.3436036231778	170.96168976172106	15.77954222684946	5.332184417310898	0.2909365693609928	0.18012321238982243	0.19076175873239845	0.33817845951678843	0.6668023017589388	0.7052631861521497	9.266474695978202E-4	1.0838027410082298	9.266474695978209E-4	1.083802741008228	1.163312240693907	1.571617377081125	1.1363397468350684	0.17376663249783342	1.053893539835214	0.6106998279232233	1.5022932743788864	0.21848265927695976	0.9616974328116603	0.602048963628456	0.7471471092876661	0.3684182545767096	0.43224339438434195	1.8340380997261019	0.8051339926167141	1.0	0.0	0.0	0.0	1.0	1.0	0.0	1.0	0.0	1.0	1.0	1.0	1.0	1.0	1.0	10.0	-55084.74749877502	0.0	0.0	88.0	-1389.2844741174354
37020000	-56923.79661991621	-1459.6741093458095	-55464.1225105704	0.46748956853560625	2020.8722364588616	49.4273753342416	181.2890987259598	15.882958926352975	5.1225430306594895	0.2918806808609325	0.17986781721217796	0.18776320467590948	0.3404882972509823	0.743794320973767	0.7740530337492049	9.276114134063834E-4	0.8276847611401146	9.276114134063809E-4	0.8276847611401116	2.050296027708632	0.2899819714151584	1.234852837989493	1.0310315653619373	3.264578589222507	1.6755313785237187	1.1492094419337076	0.7957533796428375	0.7696380707624224	1.973005080724109	0.4769410111673287	0.7192405794037183	1.9470504751584368	3.219007054710281	1.2442250301356064	1.0	0.0	0.0	0.0	1.0	1.0	0.0	1.0	0.0	1.0	1.0	1.0	1.0	1.0	1.0	10.0	-55081.83433310122	0.0	0.0	95.0	-1387.0357805299657
37030000	-56927.68133729031	-1476.5075163047768	-55451.17382098553	0.4639197229814768	2020.8758063044158	50.15603239729995	221.4294992233899	16.723415618279212	5.371460607555377	0.2940568109497251	0.17919323697482242	0.19353900792169143	0.33321094415376323	1.1626747925451226	0.7863247394092238	9.165978230019294E-4	0.8923220854313102	9.165978230019313E-4	0.8923220854313103	1.8396811542558966	2.2704885065479337	0.29736402464871253	0.41899012912643435	2.359477510035065	0.7928850010266087	0.32611761433115727	1.045700663752517	0.5092457649618858	0.8737895329998939	1.612209630566215	1.795377748509026	1.0577735525305325	2.1475807348598894	0.5398638129485631	1.0	0.0	1.0	0.0	1.0	1.0	0.0	1.0	1.0	1.0	1.0	1.0	1.0	1.0	1.0	12.0	-55058.49797701943	0.0	0.0	87.0	-1398.3633705150728
37040000	-56976.660795544034	-1477.3509559340682	-55499.30983960997	0.5342957622095393	2020.8054302651879	50.47110781397978	146.0908318140015	14.787327720085933	4.917171753947925	0.2917065519178688	0.18056359097513106	0.1924213802328015	0.3353084768742008	0.8626145387649192	0.7689616735539668	8.734677628258856E-4	0.6741638221229418	8.73467762825886E-4	0.6741638221229432	1.7670920348119525	0.5918523617550365	0.43441088708371745	0.24124233081262914	1.8587970423745268	1.1501290887949849	0.14603068713631495	0.5550435024499559	0.5094458287035563	0.9034711225629187	0.18386533742101696	0.5273760000771386	0.649670596536371	2.434905865855821	1.2989842062924442	1.0	1.0	1.0	1.0	1.0	1.0	0.0	1.0	1.0	1.0	1.0	1.0	1.0	1.0	1.0	14.0	-55110.61454896028	0.0	0.0	81.0	-1410.8639391814106
37050000	-56949.096379919596	-1478.3563153211462	-55470.74006459845	0.6203825665220694	2020.7193434608753	50.579344595975726	150.2890977349826	14.922313260092066	5.200101759734615	0.2945870477579029	0.1801109273537176	0.19070907647170812	0.33459294841667353	1.1919196734631639	0.8168762808406312	9.139776031886251E-4	0.6339733815851474	9.139776031886245E-4	0.6339733815851463	0.6343473270074474	1.1143469317797607	0.60795288417168	0.4203667118461267	1.4885679794609417	1.6985452312348648	0.5713722925412154	0.28947616325911746	0.43544903080052266	0.8383536606126639	1.2055826716546172	0.6817171804049108	0.5818380975549584	1.6547697406385216	0.6955863637332971	1.0	0.0	0.0	0.0	1.0	1.0	0.0	1.0	1.0	1.0	1.0	1.0	1.0	1.0	1.0	11.0	-55079.11784884359	0.0	0.0	80.0	-1420.7506381310702
37060000	-56942.52336274661	-1471.827922558611	-55470.695440188	0.4807042378865809	2020.8590217895107	49.24284599708828	110.63203931309123	13.816679256179823	5.137113114397022	0.29466052684356236	0.17652832990424944	0.19092070453154308	0.3378904387206473	1.7006399470519478	0.8269419624048552	9.356462851708995E-4	0.8937278801506784	9.356462851709003E-4	0.8937278801506789	0.7539066426797671	1.0142141031194833	1.1444409534783777	1.4266914648083644	2.1523737574460777	1.5541960940204151	0.4554364448121956	0.6264342323350801	0.15954541537084013	0.1745360704228507	0.5348253993187736	0.7395418834655456	1.2565990705107115	1.6582760785587352	1.6167141301639896	1.0	0.0	0.0	0.0	1.0	1.0	1.0	1.0	1.0	1.0	1.0	1.0	1.0	1.0	1.0	12.0	-55093.12769650469	0.0	0.0	81.0	-1396.7486954755084
37070000	-56928.06011993271	-1477.1631664669285	-55450.89695346578	0.5203922931229251	2020.8193337342743	50.2533819113413	194.03530577835147	16.059124588494285	4.894160239200217	0.293467151387288	0.18336536627575223	0.18873419798664562	0.3344332843503163	0.9417955241687969	0.783504595847318	9.085704537644397E-4	0.7225485072547521	9.085704537644419E-4	0.7225485072547524	0.3102701844161656	0.14475178882419096	3.8221394144326806	1.9676681835652776	1.048088317792956	0.4880882053466538	0.7672673035694196	0.45729606670128053	0.2235008941285478	0.23872369170727495	0.6483188017216128	0.8039865042027928	0.214308451477916	1.2626910120508594	0.9589717374130529	1.0	0.0	0.0	0.0	1.0	1.0	1.0	1.0	1.0	1.0	1.0	1.0	1.0	1.0	1.0	12.0	-55062.62189458995	0.0	0.0	81.0	-1412.8121312878009
37080000	-56961.28713017784	-1493.833548835356	-55467.45358134249	0.4721330276475126	2020.8675929997498	50.58644998608986	190.39802869846574	16.034811219000524	5.564075324885134	0.29163562705392515	0.17564401129294166	0.1923598112217248	0.34036055043141045	0.9415043522584414	0.7647349913680114	9.028956727283151E-4	0.7152730432031305	9.02895672728315E-4	0.7152730432031299	2.3061866130755835	0.16122850367655622	0.6836440118113125	0.17389663607599576	3.8988958690428226	3.428399839086756	0.4052209186123615	0.6980904550599634	0.14339255493590589	0.5189412060567445	1.0774126286694994	1.7344878528008658	2.6928573405344407	3.429580932872617	3.0483994864563995	1.0	0.0	0.0	0.0	1.0	1.0	1.0	1.0	1.0	1.0	1.0	1.0	1.0	1.0	1.0	12.0	-55079.11885703018	0.0	0.0	81.0	-1418.4116078202096
37090000	-56905.71057915996	-1438.340053199716	-55467.37052596024	0.501877441537446	2020.8378485858598	49.54698350035309	170.01648284533454	15.682767632872201	5.176970025955433	0.29092787831619454	0.17635176003067224	0.19454147217671178	0.3381788894764235	0.8557839698397465	0.7678134031423333	8.854130948422724E-4	0.6441595679853855	8.854130948422729E-4	0.6441595679853865	1.3891896688153886	1.314393863405722	0.16995754137618702	1.187222114043569	1.485904610350088	0.8751674652299004	0.172400908143034	0.24187679194464595	0.12532338570630133	0.5905278599780732	0.25521171863210595	1.1438189389809426	0.9577890608279187	1.5811510209983626	0.7970905637455167	1.0	0.0	0.0	0.0	1.0	1.0	1.0	1.0	1.0	1.0	1.0	1.0	1.0	1.0	1.0	12.0	-55083.726748328874	0.0	0.0	78.0	-1379.732348613072
37100000	-56909.0449471538	-1467.7921253785994	-55441.252821775204	0.5078029353227942	2020.8319230920745	49.89960704341821	159.8128359062422	15.30448124837138	4.907718078275748	0.2893629729716235	0.1812137515082358	0.18893019007309442	0.3404930854470483	1.4007581078537226	0.794302489022187	9.22000906689927E-4	0.8024153080442649	9.220009066899283E-4	0.802415308044266	2.0077978228817837	0.15773569277913652	0.24895632614708815	1.4819264455887502	2.5372699698831553	1.4051076233348854	0.11080526202415371	0.8106200488959989	0.6658502812429178	1.3041787891869265	0.7792011844486554	0.9476179899380465	0.758510639216484	2.0002206606429835	0.8131257284311845	1.0	1.0	1.0	0.0	1.0	1.0	1.0	1.0	1.0	1.0	1.0	1.0	1.0	1.0	1.0	14.0	-55079.962744548815	0.0	0.0	79.0	-1391.2527367179785
37110000	-56916.17907373053	-1483.8090692445687	-55432.37000448596	0.5127509900759998	2020.8269750373213	49.97455983624343	198.23847399227	15.855707600574803	4.441397242091343	0.29299187259107407	0.17829908147124737	0.19489251097264002	0.3338165349650406	0.7618966231444214	0.7539813673957391	9.222512031544275E-4	0.8532176806604206	9.222512031544304E-4	0.8532176806604208	1.8379097801237023	0.4523010828022843	1.0636028173356211	0.10281876180058708	1.7747060757158484	1.4431400337492446	0.05379997989247087	1.038699132949797	0.9759506778369137	3.5030619191044123	0.8704345142959922	0.2824743293424973	0.907106093501305	2.824145915740321	0.794698336349977	1.0	0.0	1.0	0.0	1.0	1.0	0.0	1.0	1.0	1.0	1.0	1.0	1.0	1.0	1.0	12.0	-55065.77843398915	0.0	0.0	85.0	-1408.9456792923938
37120000	-56891.96559130344	-1463.042631564881	-55428.92295973856	0.526766450591722	2020.8129595768055	49.81677955327077	191.37543863615073	16.05766397945716	5.257256054910326	0.2911262566971598	0.1808687750455992	0.19049068750732978	0.33751428074991324	1.309392391737379	0.8083443973825004	9.020481584258127E-4	0.9119576572159591	9.020481584258113E-4	0.9119576572159592	1.1720950193585387	1.3857574435794424	0.09781366037971309	0.972062739620673	1.105241950408837	1.0530551760056461	1.901072007245335	0.4347340663867402	0.40619733865268126	0.3558554242080959	0.7649313822657011	0.4544318193086043	0.5348418058221854	1.5457813127594182	0.5995646691868799	1.0	0.0	0.0	0.0	1.0	1.0	0.0	1.0	1.0	1.0	1.0	1.0	1.0	1.0	1.0	11.0	-55058.201027197225	0.0	0.0	84.0	-1391.5140837176168
37130000	-56937.545489339514	-1476.7381088083425	-55460.80738053117	0.5050973893372943	2020.83462863806	50.67013371665297	152.6541969884828	14.942299513917936	5.7065022656555655	0.2952067535092257	0.17853914968139156	0.19191553840100967	0.3343385584083751	0.9856212820439866	0.7840342348957083	8.783360623552365E-4	0.71756800939354	8.783360623552369E-4	0.7175680093935413	0.8759869467358009	0.4065564325485357	0.22192279652384955	1.2609463936809517	0.9271256545997275	0.8231875116418882	0.12774949788270643	1.1791517072551272	0.4250264311630733	0.5386858392271796	0.2930067514274371	0.3781340504610003	0.6254924075666362	1.557493593922371	0.6738398684376644	1.0	1.0	1.0	0.0	1.0	1.0	0.0	1.0	1.0	1.0	1.0	1.0	1.0	1.0	1.0	13.0	-55068.937339388416	0.0	0.0	79.0	-1412.8861894398588
37140000	-56947.15264749719	-1500.4878125988632	-55446.66483489833	0.4904725046213945	2020.8492535227758	50.2558062110051	138.990861609111	14.710523293980586	5.202466056378643	0.2900921204309507	0.18186993807020926	0.19346330084154253	0.33457464065729964	0.6430629345494501	0.7503360284917935	9.014753006181223E-4	0.8122453494397462	9.014753006181221E-4	0.8122453494397439	0.6654057455661522	0.15183914743100185	0.4238719581000093	1.1267826802360166	1.4431357530880815	0.9709289219958306	0.5552348634712232	0.5300110998854948	1.3219695636239401	0.2692449992179729	0.9998712219881711	0.8391896712899166	0.5388645551917748	2.129828746521974	1.6638909911636417	1.0	0.0	1.0	0.0	1.0	1.0	1.0	1.0	1.0	1.0	1.0	1.0	1.0	1.0	1.0	13.0	-55069.63332614653	0.0	0.0	80.0	-1429.7081077499113
37150000	-56919.24755230157	-1494.32398190438	-55424.923570397186	0.47965633072205655	2020.8600696966753	50.38513220501017	129.02488000275255	14.487347434877316	5.276507199276289	0.291799062335652	0.18073445270297098	0.19107955999847792	0.3363869249629012	0.8017748514718313	0.7337366479926513	9.375907095108244E-4	0.8378028034049082	9.375907095108264E-4	0.8378028034049083	0.6889605869972687	0.37124536062127833	0.15268236920013878	1.8429506549472694	1.0438136189137985	1.070106916809408	0.19680916755404274	0.4348175596181607	0.2134769252482334	0.7842893681380261	0.4089408882641861	0.4259878615934136	0.2527291485173249	0.6746332925775039	0.2552628151048127	1.0	0.0	1.0	0.0	1.0	1.0	1.0	1.0	1.0	1.0	1.0	1.0	1.0	1.0	1.0	13.0	-55044.36353617448	0.0	0.0	80.0	-1426.6898196163645
37160000	-56940.461845134065	-1510.8658696350103	-55429.595975499054	0.4925846870887454	2020.8471413403086	51.556423421203604	157.12353197912608	14.72785137956118	4.571331000729283	0.2982920203279758	0.17498593011133265	0.1891358556162336	0.33758619394446	0.6839645947596903	0.7450527444472079	8.641953005654613E-4	0.7529876430601871	8.641953005654596E-4	0.7529876430601862	1.7264179557162636	1.0988366927704476	0.42274645950981166	2.102648663183059	2.0845005586056935	2.544129002084774	0.017129349185299042	0.31058666727065554	0.24222766460334216	0.8065907856370108	0.4200399805576958	1.140139240907913	1.4134127386496003	1.8825453714542981	0.9116419318762632	1.0	0.0	1.0	0.0	1.0	1.0	1.0	1.0	1.0	1.0	1.0	1.0	1.0	1.0	1.0	13.0	-55054.500407040425	0.0	0.0	84.0	-1438.61509309379
37170000	-56939.425775273805	-1512.4929716417885	-55426.932803632015	0.47350261732061716	2020.8662234100766	50.76987674863367	131.99777277466924	14.492983669108021	4.970470328656604	0.29048961853722627	0.1790148906259341	0.18959306223723685	0.3409024285996048	0.7141700869359955	0.7333470129346192	9.305625611808672E-4	0.864839459103091	9.305625611808702E-4	0.864839459103093	0.5298877463961742	0.35472981537745396	1.217044654568159	0.662936902357106	1.9843406221367619	1.3658732875513855	0.05517119462442875	0.5461661412351161	0.5494311790822098	0.32199215377693546	0.840361388843142	0.7380573484775858	1.1877969089570597	1.2815441350006807	0.6865869929322413	1.0	0.0	0.0	1.0	1.0	1.0	1.0	1.0	1.0	1.0	1.0	1.0	1.0	1.0	1.0	13.0	-55044.73551194467	0.0	0.0	83.0	-1439.8828746793909
37180000	-56930.54320659288	-1502.0478267106043	-55428.49537988228	0.5089698943622171	2020.830756133035	50.84386513307711	139.54880839352313	14.558418165861001	5.084644591650504	0.2937532338296184	0.1766708462802976	0.19360309135401252	0.33597282853607346	0.6582169475558747	0.757217773175034	8.878588538178593E-4	0.7347517063839234	8.878588538178602E-4	0.7347517063839224	0.8572324560900437	0.20479933349646193	0.08857193037734845	0.5947560088762261	1.0981584765055692	0.4963660633379693	0.05011897934817655	0.10797121449530293	0.13325041447907743	0.2002482395956305	0.35182157317556717	0.47791274351390267	0.7491897498056757	1.068299282012401	0.29486546601000685	1.0	0.0	1.0	1.0	1.0	1.0	1.0	1.0	1.0	1.0	1.0	1.0	1.0	1.0	1.0	14.0	-55035.97435729857	0.0	0.0	86.0	-1439.0787355101772
37190000	-56925.62637659728	-1497.8155755403834	-55427.8108010569	0.5163426602864238	2020.8233833671109	51.09278093972647	130.20127726355156	14.151213414063642	4.7164898081554405	0.28979302719638517	0.1787175362231618	0.19187978525921257	0.33960965132124243	0.9137738863733779	0.7753279570086885	9.03733306782311E-4	0.7285729380974706	9.0373330678231E-4	0.7285729380974697	1.333095626898265	0.06830957968966077	0.5440760461781765	0.3090580253383895	1.5004541993324532	0.8561055837314404	1.2908341888352646	0.599007629163804	0.6561499104029398	0.2899368974477053	0.09896403792321326	0.9543986335082756	0.7312987314763921	1.389718577240195	0.7376479536086166	1.0	0.0	0.0	0.0	1.0	1.0	0.0	1.0	1.0	1.0	1.0	1.0	1.0	1.0	1.0	11.0	-55033.29031127875	0.0	0.0	92.0	-1437.3883358310038
37200000	-56951.820195094006	-1518.899619868148	-55432.92057522586	0.4719056588763143	2020.867820368521	51.53647100066266	129.3050538091473	14.09716425606779	5.036508288784969	0.29458743069980553	0.1782059547523176	0.19187978525921257	0.3353268292886663	1.2584267902695245	0.7838754981045597	8.563489082148183E-4	0.8605909239852146	8.563489082148193E-4	0.8605909239852148	1.0366569328400617	0.15621239335254386	1.2940316002754062	0.2307962609389203	0.8953361825079966	0.5954587067372932	0.3619002419300505	0.47943377241335944	0.4397281813086395	0.20544620484359835	2.107999573120949	0.7238676028755289	0.3274588889505966	1.9112307808498685	0.5036187345172939	1.0	1.0	0.0	0.0	1.0	1.0	0.0	1.0	1.0	0.0	0.0	1.0	1.0	1.0	1.0	10.0	-55055.132776798535	0.0	0.0	87.0	-1452.7425495740079
37210000	-56962.99969910503	-1527.796117118569	-55435.20358198646	0.5761741917426573	2020.7635518356547	52.702175184824355	170.27768044291543	14.798490817003	5.0665977558215785	0.2969490867797754	0.17844928763592754	0.191205522208286	0.33339610337601305	0.8908337151983964	0.7453777737432403	8.890077994247474E-4	0.7081102889819165	8.890077994247484E-4	0.7081102889819173	1.2556535749764999	0.9071991870170835	0.03692105828836586	1.8167386072498157	1.49010201104952	1.8970642912350755	0.2769295754382852	1.5018790044734853	0.8676931935096884	0.6077014061112974	2.2283295754621766	0.7414487620208493	0.7121118889445963	4.0720147420170365	0.6796730125000084	1.0	0.0	1.0	0.0	1.0	1.0	0.0	1.0	1.0	1.0	0.0	1.0	1.0	1.0	1.0	11.0	-55058.48145448159	0.0	0.0	82.0	-1459.244648386256
37220000	-56931.623751307554	-1514.0446433524476	-55417.579107955105	0.4830029256089309	2020.8567231017885	53.31283926063699	206.0528868982709	15.97464735609066	5.471579719296694	0.29020861496690764	0.18206569389863933	0.19059174306039833	0.33713394807405667	0.7167076500459117	0.7500462848839892	8.836890888188336E-4	0.7056199344807267	8.836890888188317E-4	0.7056199344807269	1.1186121773158288	0.022262122045443034	0.01818378403396313	0.3917138918357834	1.3645590230632358	0.6776221945646024	0.22361155301937716	1.125576781709941	0.1704104259196776	0.1666853305108388	0.30126258534420536	1.2396775410509122	0.9466062601825619	2.0037661013728933	1.2122869010687083	1.0	0.0	0.0	0.0	1.0	1.0	1.0	1.0	1.0	1.0	0.0	1.0	1.0	1.0	1.0	11.0	-55044.18090298	0.0	0.0	86.0	-1453.3460236643211
37230000	-56968.919881074864	-1521.298886826754	-55447.62099424811	0.486058554512284	2020.853667472885	53.521348470462286	248.47655374410164	16.321435420454385	5.063558003463304	0.28858086433931873	0.1812846224908413	0.19308387696127494	0.33705063620856707	0.7906477459188316	0.7372146310258338	8.245229142765127E-4	0.8008390306863213	8.245229142765108E-4	0.8008390306863211	0.929711941639079	0.01035875048687655	0.18290464935908582	1.7815318485582503	1.4030478316553905	2.672674382466094	0.3256333468892133	0.41648006048943886	0.892305146086952	2.837090108214839	0.3003846874880494	0.6563803317763673	0.7065913753659161	1.833407608745144	0.6852782146707764	1.0	0.0	0.0	0.0	1.0	1.0	1.0	1.0	1.0	0.0	1.0	1.0	1.0	1.0	1.0	11.0	-55064.75879415138	0.0	0.0	81.0	-1450.4163109630178
37240000	-56929.88199628926	-1520.0474516515044	-55409.83454463776	0.5324934960967085	2020.8072325313005	53.47958917461626	356.84476753726216	17.781896888218206	5.060626015533482	0.2918423642122885	0.1799723704723994	0.19238454921709144	0.3358007160982227	0.5443334787985314	0.7095629414097663	8.901126354350047E-4	0.9743625719344828	8.901126354350053E-4	0.9743625719344817	1.126366259007704	3.354359848317838E-4	1.5910400228678467	0.31443114128623934	1.1639802722898651	0.9020770318024648	3.223560231048926	0.7070416104484453	0.47705867889885384	0.29282122259729787	1.1025819200437885	0.360453679333539	0.8929883982055352	1.665039113161802	1.0872772599184974	1.0	1.0	0.0	0.0	1.0	1.0	0.0	1.0	1.0	0.0	1.0	1.0	1.0	1.0	1.0	11.0	-55042.58390171158	0.0	0.0	88.0	-1440.663507781261
37250000	-56950.651816315156	-1510.3021767042	-55440.349639610955	0.4799451593826031	2020.8597808680147	53.415889761317615	274.72834891039577	17.11279005415331	5.105074105925444	0.29183677375112704	0.17672086926216254	0.19125421565146575	0.3401881413352466	0.5304154373061101	0.7320711381432108	8.290882495714772E-4	0.7101358061213273	8.290882495714765E-4	0.7101358061213261	1.711039985693715	3.06691247532155E-5	0.7123739521037169	0.508686555277098	1.099708516520178	1.8329240332674164	0.5446303401149802	1.5325687774964654	1.12209981148348	0.27413651955710217	1.0037822041297932	0.12054414895194515	1.4130226520925018	3.562784311197342	1.0985507606216767	1.0	0.0	0.0	0.0	1.0	1.0	0.0	1.0	1.0	1.0	1.0	1.0	1.0	1.0	1.0	11.0	-55058.20004739826	0.0	0.0	79.0	-1443.9057414323265
37260000	-56943.31838236387	-1518.4164032129536	-55424.90197915091	0.4788156546847192	2020.8609103727126	53.3301401773912	269.7779200552744	16.96053444321467	5.511162398831727	0.2911131798304705	0.17943996302521725	0.18838324411205315	0.34106361303226107	0.5881380864752993	0.7499519105849736	8.40851500671906E-4	0.7352133357046013	8.408515006719087E-4	0.7352133357046035	0.3350211467337712	5.801045162118872E-4	0.9108994430315438	0.9258989445067509	1.001561126457763	0.971807896580709	0.1431529844850097	0.6339454968835143	0.4627111716932129	0.5057408093580452	0.5278345234333265	0.4329007512805066	0.6464439331605638	1.2934548141244673	0.3418037126962998	1.0	1.0	0.0	0.0	1.0	1.0	1.0	1.0	1.0	1.0	0.0	1.0	1.0	1.0	1.0	12.0	-55050.24242309252	0.0	0.0	85.0	-1455.6109943484616
37270000	-56929.93213413332	-1492.2734297807795	-55437.65870435254	0.5436803825988148	2020.7960456447986	52.413293722563054	224.28255522224515	16.24978928806283	5.296848581951566	0.2942947530613447	0.17588921574981523	0.19299157254962815	0.3368244586392138	1.1385908767746855	0.7830975142727067	8.808480270887513E-4	0.7775093949309512	8.808480270887512E-4	0.7775093949309521	1.1517175131192783	7.275248106914249E-5	0.2204281108641296	0.938265154647602	1.1061593317603433	1.2120447058271195	0.3353316920010864	0.964160975992891	0.7539581568268856	0.544063837733035	0.306396605721109	0.7308320506741103	1.7405226764027906	0.7057748734924735	0.553154495925915	1.0	0.0	0.0	0.0	1.0	1.0	0.0	1.0	1.0	1.0	0.0	1.0	1.0	1.0	1.0	10.0	-55066.048463330444	0.0	0.0	78.0	-1429.3781497262698
37280000	-56934.8087155712	-1512.1512934670511	-55422.657422104145	0.47765750653605576	2020.8620685208612	52.82001685685989	224.1315311117163	15.987863782015278	5.138591847251323	0.2914420506131036	0.18140756302005473	0.1933127943385841	0.33383759202825947	0.5164079420969958	0.7060748167748784	8.4913409664862E-4	0.7682649890130477	8.491340966486194E-4	0.7682649890130471	0.9245755051909943	0.0064967693501539175	0.9017297135932847	1.0442184205100706	1.506631071211864	2.0702021027018254	0.1932268912841086	0.33235102496746544	0.7320167229594281	0.4690310400206987	0.005825688455843307	2.182338324788558	1.0823202083910823	0.8578136658349267	0.5940154174470428	1.0	0.0	0.0	0.0	1.0	1.0	1.0	1.0	1.0	1.0	0.0	0.0	1.0	1.0	1.0	10.0	-55057.65482556177	0.0	0.0	81.0	-1449.0886558398322
37290000	-56935.12199513428	-1499.1325433253191	-55435.98945180896	0.4537232275572841	2020.88600279984	52.469049703092736	246.52320617279884	16.742918841884062	5.026165755112891	0.29010879294290465	0.18282053809133042	0.1900265219384535	0.33704414702731333	0.6905983741973267	0.7715544137110311	8.084368355151421E-4	0.8803739718691795	8.084368355151428E-4	0.8803739718691795	1.661994835611651	0.02579722336428638	2.9330301989644076	1.656622521470964	1.8505289040356283	1.4943850389737536	0.2852755853730109	0.40922404754200364	0.503726109480955	0.7587403965508225	0.0430685065484328	0.5266885421476625	0.6158666705498244	1.8733332759299857	0.5057757830747321	1.0	0.0	0.0	0.0	1.0	1.0	0.0	1.0	1.0	1.0	0.0	0.0	1.0	1.0	1.0	9.0	-55077.3034659237	0.0	0.0	79.0	-1429.700362048474
37300000	-56927.51156201985	-1489.5833905046998	-55437.92817151515	0.4802429765898401	2020.8594830508075	52.36292676066721	232.92587143092103	15.977927728879566	5.6286725530629145	0.2907156566560027	0.17991874291190568	0.1909984134904988	0.33836718694159473	0.6956099820407806	0.7571115783601822	8.783586030910307E-4	0.8007131071299942	8.783586030910295E-4	0.8007131071299942	0.6422878166825325	0.5431051981600783	1.6688161570148505	0.9652856819153351	0.4850497562608152	0.7353505933914751	0.7678366072717212	0.32816312385406976	0.5634857047288097	0.8273169896743395	0.02910756361423675	0.29167822272333654	0.4024395010594133	0.8071373230401276	0.405464174447896	1.0	0.0	0.0	0.0	1.0	1.0	0.0	1.0	1.0	1.0	0.0	1.0	1.0	1.0	1.0	10.0	-55053.4596213832	0.0	0.0	83.0	-1428.0604127896568
37310000	-56973.12145884925	-1491.350113963854	-55481.7713448854	0.506944833063306	2020.832781194334	52.40801370281453	224.20631575628806	16.346122935688683	5.256993339563084	0.2917311449106729	0.17880124883246545	0.19593671190150075	0.3335308943553627	0.5158146415163188	0.6974283168379232	8.502434752153114E-4	0.6678761687075435	8.502434752153114E-4	0.6678761687075427	0.7179598534219204	0.5646938323225896	1.1755488838377275	0.6207365615727752	1.145866868892855	1.3343973334925414	0.25706316913201155	0.7128617422222123	0.5133878708422374	0.7474143620564124	0.30657579029869025	0.4394371291738814	0.804146592018343	0.9325850114908081	0.32072636466855786	1.0	1.0	0.0	0.0	1.0	1.0	1.0	1.0	1.0	1.0	0.0	1.0	1.0	1.0	1.0	12.0	-55089.12194415735	0.0	0.0	81.0	-1431.7350193253333
37320000	-56958.437586776374	-1517.0466283023695	-55441.390958474	0.4846983702256708	2020.8550276571716	51.12381879312174	192.4210663525641	15.95677419350422	5.831239303058027	0.2914114771357182	0.17889387300853546	0.1954748303509851	0.3342198195047631	1.0411785773253308	0.7814497679370085	9.112575568112026E-4	0.8841997645622138	9.112575568112023E-4	0.8841997645622133	1.6708774912584778	4.26203903274952	2.914685222684095	4.706472963763732	2.0636344660701664	2.9142986129376816	1.9700330361877023	1.8197642711548352	1.0292544055775132	0.37798357063253823	1.0017195102948377	1.0375043240853	1.1928473289933066	2.8119875335228697	1.83992636793501	1.0	0.0	0.0	0.0	1.0	1.0	1.0	1.0	1.0	1.0	1.0	1.0	1.0	1.0	1.0	12.0	-55080.83641845118	0.0	0.0	79.0	-1425.012782808745
37330000	-56940.835613011244	-1480.371292525463	-55460.46432048578	0.4726702550116874	2020.8670557723856	50.52050255174968	177.2555889157433	15.733001691607786	5.28519323026781	0.2904000556444211	0.18031623603543526	0.1914651244551806	0.3378185838649647	0.6946401009016099	0.7302199373439845	8.774865843385655E-4	0.7561914479387589	8.774865843385672E-4	0.7561914479387591	2.0079415266395078	0.5462521710326257	1.3440158907620403	1.4155516011556222	2.2763357211238504	1.5666123457491734	0.4501455196977129	1.172612315832212	1.0266417899379454	0.616158808247601	0.41345767460396904	0.7342296647072987	1.3688005206576241	2.5335602840701474	1.6511423446359412	1.0	0.0	0.0	0.0	1.0	1.0	1.0	1.0	1.0	0.0	1.0	1.0	1.0	1.0	1.0	11.0	-55088.265288391995	0.0	0.0	83.0	-1411.1328564280623
37340000	-56927.20372122328	-1474.8132355058876	-55452.3904857174	0.5114286532066885	2020.8282973741907	50.78001116036967	178.3206561021898	15.373887763051355	4.91884170103152	0.2921210409117397	0.17836814453925123	0.1916633024125842	0.33784751213642655	0.770434274348291	0.7677625965756082	8.839675807245747E-4	0.799256131168709	8.839675807245756E-4	0.7992561311687082	2.1509288187085978	0.21494755862292922	0.43775537353040866	0.5823007945386705	1.972595110877197	1.9157324233752502	0.7451888109982415	0.5445670283058662	1.3671486526236596	1.4244644899212433	0.48854956784879333	3.1884358024238844	1.9750406529620725	2.129108860414829	2.762678600956529	1.0	0.0	1.0	0.0	1.0	1.0	1.0	1.0	1.0	0.0	0.0	1.0	1.0	1.0	1.0	11.0	-55090.10228548696	0.0	0.0	78.0	-1400.337386251755
37350000	-56916.74074057554	-1479.0906318916705	-55437.65010868387	0.5322553908587652	2020.8074706365385	52.002525752137814	168.80300511679644	15.097778720862948	5.260559274587621	0.2913267216225488	0.1815377732340409	0.19284014459319002	0.33429536055022196	1.081737143593657	0.8004281709219083	8.857867656619067E-4	0.8543681400647054	8.857867656619064E-4	0.8543681400647042	1.1736232741842834	0.5555755967594709	0.15955531254596406	0.11467468086250648	1.97712419795635	2.0556746507449595	0.2872535485325279	1.1813987470238727	1.184389151875035	0.6885707808330175	0.6313939937782633	0.9954564268082212	0.7274422839036777	2.421275459636748	0.8803968133947225	1.0	0.0	0.0	0.0	1.0	1.0	1.0	1.0	0.0	0.0	1.0	1.0	1.0	1.0	1.0	10.0	-55065.86530260487	0.0	0.0	82.0	-1409.1150863037674
37360000	-56902.03678324481	-1468.0717031281272	-55433.965080116686	0.48287462891819727	2020.8568513984792	52.025771830285535	249.01393774818624	16.97494247880985	5.100098965833765	0.2917949775040804	0.17847126250583548	0.19128224326054807	0.3384515167295378	0.7144188878445736	0.7457282268101666	8.969981223417207E-4	0.6892462772541459	8.969981223417228E-4	0.6892462772541474	0.8118712356274818	1.013058392428991	3.037871459032484	0.019453324917450655	1.5692490284362908	1.0551238595454833	0.6046394362082969	0.6039876863881656	1.1450785942706552	0.42801851030417015	0.31311447031886064	0.5869249189507268	1.0885458402510086	1.81947803531996	0.7350153601158803	1.0	0.0	0.0	0.0	1.0	1.0	1.0	1.0	1.0	1.0	1.0	1.0	1.0	1.0	1.0	12.0	-55060.81191064925	0.0	0.0	77.0	-1402.8770220015876
37370000	-56935.94968108708	-1476.7536353395924	-55459.196045747485	0.50131012605603	2020.8384159013412	51.477582319363194	181.64798746938337	15.724820087271615	5.007446851984088	0.2903353880250327	0.1770592101540894	0.19274183273959578	0.3398635690812839	0.6690664985202258	0.7218686626229984	9.050148307575539E-4	0.7663260158138171	9.050148307575529E-4	0.7663260158138178	0.8228761496008796	0.5332955042017896	0.6182800198167518	0.9662507798896235	1.547381221938239	1.728697831965897	0.467526510886358	0.8594124616422315	0.685149578397698	0.5746940006491487	0.33355011495178255	1.3281476526698637	1.1102375091997005	1.796625177423569	0.35255697431542765	1.0	1.0	1.0	0.0	1.0	1.0	1.0	1.0	0.0	1.0	1.0	1.0	1.0	1.0	1.0	13.0	-55084.04286324763	0.0	0.0	81.0	-1407.0156603884298
37380000	-56925.7984151599	-1464.8797115855843	-55460.918703574316	0.49848911259294976	2020.8412369148043	50.13598675067352	175.1573285059828	15.858341677450728	5.601744812331709	0.2946112550344594	0.18344651429378347	0.19200743970878814	0.32993479096297074	0.6458722792169046	0.7172054927538069	8.592031945973521E-4	0.6942903868770547	8.592031945973515E-4	0.6942903868770529	2.31942516485166	2.580283118145588	1.4610282505820316	0.2930787898599449	2.705206560702015	1.7537381642459087	0.5354238281636537	0.9012831022824245	0.7069321586976686	1.794067065794398	0.8060442873394551	2.17558661954638	1.6094561353175367	3.4245071634345345	1.1684159910736518	1.0	0.0	0.0	1.0	1.0	1.0	1.0	1.0	1.0	1.0	1.0	1.0	1.0	1.0	1.0	13.0	-55094.678381322454	0.0	0.0	76.0	-1389.2291854430723
37390000	-56919.05337337127	-1470.3785863736332	-55448.67478699764	0.4848405021587703	2020.8548855252386	50.94374540448751	149.9053563577699	14.933159120836102	4.794730854181942	0.2915061700041773	0.1799934543827515	0.19046029019837174	0.33804008541470126	0.9337507159703976	0.7651173337040814	9.353973637133721E-4	0.597885912050144	9.35397363713375E-4	0.5978859120501456	1.9531325193621356	0.3140584619205566	0.31937519353520877	0.26863970817646216	1.1518121166956372	2.474066811090925	0.6565584405262156	1.4397244443572002	1.7114789631904488	0.39640123542759037	0.3570375415866622	1.1170020653598067	0.9664572490810399	3.08210886284259	1.7060193618907862	1.0	1.0	1.0	0.0	1.0	1.0	1.0	1.0	0.0	1.0	1.0	1.0	1.0	1.0	1.0	13.0	-55075.03241247172	0.0	0.0	77.0	-1405.2907672521783
37400000	-56939.268840774814	-1486.9395540443672	-55452.32928673045	0.4801299940182658	2020.8595960333791	50.75331439871389	168.5647624683613	15.205992416911435	5.929993565084774	0.2906437631876503	0.17877451060396987	0.19342052441007845	0.33716120179830317	1.1284560200477096	0.7824640999639402	9.271634750692838E-4	0.8338973356036866	9.271634750692824E-4	0.8338973356036843	0.7379330299668404	0.3730802209467198	0.3764484603765224	0.16761223874918374	0.7805207381674494	1.3812075877655765	0.30335894461511675	0.6941164113907411	0.29354256317864763	0.2971208420709029	1.8161597926208184	0.2673606084743242	1.4252853266820003	1.143103247008586	0.7857393077309333	1.0	1.0	1.0	1.0	1.0	1.0	1.0	1.0	1.0	1.0	1.0	1.0	1.0	1.0	1.0	15.0	-55087.544503500416	0.0	0.0	78.0	-1410.8438538552068
37410000	-56941.33265154515	-1492.472049953242	-55448.86060159191	0.47724826956319427	2020.862477757834	50.89407744271187	152.4329827121082	14.837992911049659	4.749810200135764	0.29012785129082685	0.18008050447353577	0.19255949990659793	0.33723214432904125	2.776127847480738	0.8392896666398282	8.677403335840032E-4	0.6703983210909423	8.677403335840064E-4	0.6703983210909438	0.6292748206233649	0.08615907646761616	0.17818383837694615	0.21030820337749687	0.519917364437036	0.4792434895767259	0.47614908933345945	0.32049872467319057	0.15008174345234654	0.41156077015386294	1.1576553543721784	0.29343216143805095	0.7806973798196248	1.0776172066545515	0.34138813325388423	1.0	1.0	1.0	1.0	1.0	1.0	0.0	1.0	1.0	1.0	1.0	1.0	1.0	1.0	1.0	14.0	-55069.50031675013	0.0	0.0	72.0	-1428.2159987399316
37420000	-56941.85986165292	-1499.1176594801034	-55442.74220217282	0.5613536741603499	2020.778372353237	51.86176958797054	165.27281911762537	15.058503912547033	5.172325910179778	0.2918075089926277	0.17779918632390046	0.1936196813995266	0.3367736232839471	0.8977658477840015	0.7736526075518934	9.169963174320497E-4	0.7260401311892709	9.169963174320497E-4	0.7260401311892719	0.7990159335079927	0.11407272177170602	0.7860127030308419	0.10406195061091751	1.4284920134755115	1.4972510608659975	1.701363913488648	0.6447640431735128	0.4227620037454609	0.9564217278190936	0.6501714830060392	0.504328522893265	0.632724738448465	1.040111879102487	0.33942959827170505	1.0	0.0	1.0	0.0	1.0	1.0	0.0	1.0	1.0	1.0	1.0	1.0	1.0	1.0	1.0	12.0	-55078.571589508145	0.0	0.0	75.0	-1435.3532784152778
37430000	-56971.784600527266	-1513.719852812604	-55458.06474771466	0.5038463686546245	2020.8358796587427	51.913876342434314	135.59475846408588	14.023061007763413	5.671816998009425	0.291597057151395	0.17706068423582003	0.19197231409395052	0.33936994451883623	1.0314801558939117	0.7773286598081763	9.050778166776775E-4	0.6977866833093629	9.050778166776749E-4	0.6977866833093601	1.3355190986070844	0.05890581677672013	1.3550486471500212	0.03402501156569094	1.463405126722168	1.0784299068256102	1.463834272662149	0.8560702588654024	0.4311258726269043	0.7643803691432541	1.1690313798380854	0.6640150366461085	0.5262055074971874	1.3880640559416304	1.5580345695934268	1.0	0.0	1.0	0.0	1.0	1.0	0.0	1.0	1.0	1.0	1.0	1.0	1.0	1.0	1.0	12.0	-55086.25976412259	0.0	0.0	75.0	-1448.687613800508
37440000	-56998.3249794564	-1545.4415364241231	-55452.88344303228	0.5535643160422913	2020.7861617113551	52.99045733179226	136.46615277638074	13.866410073941479	5.426249734869325	0.29003281824749816	0.1775867041219352	0.19087478491966992	0.3415056927108985	1.123609391559519	0.7981522532991449	8.854893232645146E-4	0.9553562247752979	8.854893232645125E-4	0.9553562247752957	1.160452976281476	0.3472751194645241	0.6798817025251561	0.36208988795946945	1.711838557191062	1.7885131118087743	1.9189092219155832	0.774599324185074	0.06285091603414286	0.4417602157307601	0.3425816955559398	0.4292201123494123	1.1600093092943946	0.8928752706874734	0.8299975232903005	1.0	0.0	1.0	0.0	1.0	1.0	0.0	1.0	1.0	1.0	1.0	1.0	1.0	1.0	1.0	12.0	-55083.955108461276	0.0	0.0	80.0	-1466.9811346358943
37450000	-57009.76443525089	-1523.0108885286406	-55486.75354672225	0.4940964663647833	2020.8456295610326	52.56563739106544	170.30138095244453	14.918022194284863	4.831273514154563	0.28850662844940206	0.1747452603648105	0.19506762297455837	0.3416804882112308	1.2941823931064682	0.8076201687056893	8.258205052996606E-4	0.5188508784915651	8.25820505299662E-4	0.5188508784915657	1.0021593644398203	0.4388771655281324	1.1412770935846592	0.2212466171925124	1.4302220598541913	1.788621230807161	0.16957839961696045	0.6991674653949882	0.4661049460843377	0.5677135593458597	0.45963471300018904	0.05467618173996037	0.9535688542556174	1.4500220314538472	1.00519449211512	1.0	1.0	1.0	1.0	1.0	1.0	1.0	1.0	1.0	1.0	1.0	1.0	1.0	1.0	1.0	15.0	-55091.19175839008	0.0	0.0	73.0	-1461.1687790704789
37460000	-56995.82170290773	-1530.8666739415607	-55464.955028966164	0.5339633665056926	2020.8057626608916	52.07494360643972	131.58346382624762	13.91191183734012	5.13191435196657	0.2923110321714208	0.18087109332426843	0.18950358809089501	0.33731428641341743	1.3988035921340307	0.8274058171370365	8.551676859381315E-4	0.7225609277813347	8.551676859381309E-4	0.7225609277813346	0.7215660776051003	0.23769608185781627	0.9352002360370424	0.7892085687854259	1.626060808125138	2.0077733744843598	0.7061776107080966	0.37115191544321524	0.29006499523964935	0.3474115318147877	1.1488714792310755	0.3852756561258286	1.710001470467005	0.82052428214172	1.1538377335273873	1.0	1.0	1.0	0.0	1.0	1.0	1.0	1.0	1.0	1.0	1.0	1.0	1.0	1.0	1.0	14.0	-55090.967750895106	0.0	0.0	74.0	-1459.74202271692
37470000	-57005.865212018616	-1546.3455250306235	-55459.519686987995	0.5252709275544074	2020.814455099843	51.64136151490031	109.57093960122783	13.38930570513698	6.0307936635284065	0.2866492662422198	0.1800746913467813	0.19709714038526752	0.33617890202573303	0.6727350498366108	0.7383572072362011	8.617888990911046E-4	0.887474935166065	8.617888990911046E-4	0.8874749351660642	1.546145476843579	0.3527062358031113	0.9554331760016421	0.09973020099893301	1.0188993636403239	1.0673423027877695	0.9075655793740649	0.59906865574642	0.6857544129286198	0.7423096735573724	0.849665965286182	0.14347101970641768	0.44711444682827384	1.2526915380473789	1.0648294396838578	1.0	0.0	1.0	1.0	1.0	1.0	0.0	1.0	1.0	1.0	1.0	1.0	1.0	1.0	1.0	13.0	-55079.873797099994	0.0	0.0	79.0	-1472.3976956064816
37480000	-57028.83905590574	-1547.2632373027345	-55481.575818603	0.5494147048804497	2020.7903113225168	51.86837337346405	103.68472557563322	13.027579471411743	5.678245116000447	0.2899999322026893	0.17820594478288027	0.19339769770169002	0.338396425312742	0.9787288954694321	0.7634755164168013	8.468913273491654E-4	1.0441003844489356	8.468913273491638E-4	1.0441003844489347	0.24882839101204587	0.2320632500862591	1.3456274750413324	0.33536742877656517	1.1387022640162348	0.8607494527507131	0.7118546523989661	0.7937196005495384	0.05166341994673035	0.15763483498618325	2.2740050728480536	1.0351044245601244	0.3311242099349814	1.0368478237093162	1.156699495565544	1.0	1.0	1.0	0.0	1.0	1.0	0.0	1.0	1.0	1.0	1.0	1.0	1.0	1.0	1.0	13.0	-55083.850070056695	0.0	0.0	85.0	-1464.4703397321268
37490000	-57017.22442198238	-1555.094302833454	-55462.130119148926	0.534590209596794	2020.8051358178004	52.16572513947502	112.52944313320305	13.24682513789798	5.635913627758252	0.2924606136586512	0.17773953059189207	0.19381571888448806	0.33598413686497025	0.6353478054337527	0.7225526869337476	9.040003736379939E-4	1.0002952850030087	9.040003736379934E-4	1.0002952850030082	1.1638445384585863	0.7928764868663113	1.0097449402720844	0.24512016733435726	2.074182263077094	1.05208251779941	0.31242586166972375	1.2437166757955715	0.5090583130482811	0.26106023919494736	0.6928581898768195	1.652057807197804	0.6774846117196971	1.288759159803188	2.125674741176342	1.0	0.0	1.0	1.0	1.0	1.0	1.0	1.0	1.0	1.0	1.0	1.0	1.0	1.0	1.0	14.0	-55082.45855602678	0.0	0.0	83.0	-1468.9593636696452
37500000	-56989.66266546559	-1534.9615599091328	-55454.70110555646	0.49520938836958045	2020.8445166390277	52.12054965423256	123.2521617921574	13.657707927736327	4.838188214996887	0.2906070265977248	0.17737030497792503	0.19219166128401233	0.33983100714033954	0.6137910766901444	0.7333897529839114	8.826102503878093E-4	0.7987119204089045	8.826102503878085E-4	0.7987119204089049	1.6874752413331882	1.2226829640099168	0.8243349749155369	0.6223038038782319	1.4018895011835442	1.4575029310623038	0.23195385632793802	0.8896797865681109	0.22743631657908828	0.6409970997087682	0.6302449078844993	0.9843885787609835	1.37106179657064	1.760358949124501	0.6092591613302102	1.0	1.0	1.0	0.0	1.0	1.0	1.0	1.0	1.0	1.0	1.0	1.0	1.0	1.0	1.0	14.0	-55067.32295046591	0.0	0.0	79.0	-1460.1942878621426
37510000	-57015.128320209486	-1558.1774114430104	-55456.95090876648	0.5013907528253089	2020.838335274572	52.53053785302835	128.4860546745307	13.70134603916542	5.03728793270323	0.29188244882897757	0.18152540179022855	0.18867103964819096	0.33792110973260464	0.8017736560164398	0.7740699923262441	8.40091356539346E-4	0.7846407414090417	8.400913565393474E-4	0.784640741409042	1.8452355645184693	0.08887790006479648	0.925724521731526	1.5237009100131507	2.9902877130407988	0.8637149379449813	0.07566453024252467	0.9069964572598377	0.718125017253723	1.7113154564128576	0.8123562224146359	0.17956448528015403	0.5088570670647575	3.9751862836925853	2.5593388886118063	1.0	0.0	1.0	0.0	1.0	1.0	1.0	1.0	1.0	1.0	1.0	1.0	1.0	1.0	1.0	13.0	-55065.87606754843	0.0	0.0	81.0	-1480.8012920468507
37520000	-57038.99691094723	-1533.1753948433811	-55505.821516103846	0.48226978656076	2020.8574562408367	52.02992923222329	127.00751278479524	13.784003315124636	4.538242368876169	0.29096764228551425	0.1765742755499866	0.19339392639870318	0.3390641557657976	2.0082525228216412	0.8188665872405475	8.779160785838E-4	0.6897444910297348	8.779160785837995E-4	0.6897444910297351	1.3825216269388454	0.916953321199404	0.2650279751239967	0.5182920802298331	1.4119615010480457	0.7745056006044592	0.31878746628556304	0.9072903182820633	0.3736387984092159	0.9712216323574588	1.0650794682363078	0.7562785647221756	0.38274207661007326	1.5886272477512289	0.305984153701406	1.0	0.0	1.0	0.0	1.0	1.0	0.0	1.0	1.0	1.0	1.0	1.0	1.0	1.0	1.0	12.0	-55095.347495645634	0.0	0.0	85.0	-1469.1209948350747
37530000	-57016.28704508426	-1525.2664476888917	-55491.02059739537	0.5195416324731233	2020.8201843949241	52.0956452532702	126.56437447789756	13.738700232295406	5.7118867881011	0.29058366024987986	0.18179646078507866	0.19039718707810765	0.33722269188693543	0.9029967233392231	0.7757390240720913	9.18267892186363E-4	0.6963311913978787	9.182678921863624E-4	0.696331191397879	1.8536516500837124	0.31565408377195986	2.1231850086548305	0.17622330503501726	2.4584792559916537	0.9279054405662756	0.11471859670274408	0.7919806731103003	0.1874943977889827	0.46927126674962655	1.3253548867821374	0.5544615364829607	0.683299409180629	1.6045624259041915	0.786584958430127	1.0	0.0	0.0	0.0	1.0	1.0	0.0	1.0	1.0	1.0	1.0	1.0	1.0	1.0	1.0	11.0	-55098.95006973836	0.0	0.0	84.0	-1462.590040820857
37540000	-56996.948674914354	-1528.5256813872763	-55468.42299352708	0.5869734613354166	2020.7527525660619	51.97127025901598	153.58274776278668	14.646759220191928	5.231340198159095	0.2938647898444734	0.17927786378066188	0.19041247195540564	0.3364448744194607	1.0275558727838372	0.7747396874123642	9.136309996505622E-4	0.8308856185859258	9.136309996505635E-4	0.8308856185859277	2.2969950334890386	0.11662798598346566	0.4170014222285055	0.5942703790916659	1.8934144088478286	3.034190982723791	3.748518007952733	2.4824456200866214	0.6054440535406667	2.52178969091928	0.33503256068058057	1.3408004316666948	2.074418852245337	1.599840302975023	2.015674645563954	1.0	0.0	1.0	0.0	1.0	1.0	0.0	1.0	1.0	1.0	1.0	1.0	1.0	1.0	1.0	12.0	-55074.41388071994	0.0	0.0	84.0	-1445.512814556346
37550000	-56929.87770539998	-1484.996758239481	-55444.8809471605	0.5009061837728291	2020.8388198436244	50.98427773913107	159.18445491160315	15.20066410061692	5.709311112003889	0.29199518853620876	0.18214206289283097	0.1900785737703927	0.3357841748005692	0.6178124423493203	0.7543295215978517	9.215094862635312E-4	0.908620845192691	9.215094862635336E-4	0.9086208451926913	1.2808986409244927	0.06610210913946495	1.0233190910684824	1.538856099139811	1.7235733399438358	0.4868202747711319	1.100493542578487	0.19503377779233239	0.36285539665857797	0.38755684999440515	0.6268131572181023	0.7419590772675152	0.7247351756449357	1.66581329257398	1.101522145492366	1.0	0.0	0.0	0.0	1.0	1.0	0.0	1.0	1.0	1.0	0.0	1.0	1.0	1.0	1.0	10.0	-55058.99232272956	0.0	0.0	87.0	-1415.958812287025
37560000	-56957.451418891564	-1495.2099783511912	-55462.24144054037	0.47175750114637577	2020.867968526251	50.77154845102293	138.966492646874	14.376451578552789	4.806968406700905	0.2867449534668757	0.18236307213324715	0.19404073312377637	0.3368512412761025	0.6013066369643257	0.7385554093206773	9.398733743426593E-4	0.7459522497461722	9.3987337434266E-4	0.7459522497461727	1.9148800614920594	0.325889909009476	0.8073974651823969	0.8521372489329361	4.573113922664866	1.3626865793397709	0.7122106444285714	2.20591988265256	1.4234598550665902	0.5858072239209295	0.25372263284753216	0.6450820846298968	0.9535971735170735	2.3956743513318246	1.2021391182262697	1.0	1.0	0.0	0.0	1.0	1.0	1.0	1.0	1.0	1.0	1.0	1.0	1.0	1.0	1.0	13.0	-55086.15244626223	0.0	0.0	82.0	-1421.038136762292
37570000	-56934.71487078038	-1503.5565853120522	-55431.15828546833	0.4566049724366487	2020.8831210549606	50.62490982667007	185.07138404892865	15.702992375648721	5.673977708543905	0.28797157034141785	0.17628660272643365	0.19539587719871437	0.3403459497334359	0.6941981851911483	0.7391102362564805	9.685462778696057E-4	0.8953959581766239	9.685462778696068E-4	0.8953959581766257	1.9973985159574548	0.20826067304131188	1.181737164172201	1.0444594613215021	3.0301307332208554	1.4924616802288766	0.35493065312016625	0.40708745241359495	0.8587024154896881	0.8580647347390151	0.610171325291182	0.314867774781907	2.416104383100383	1.7889858204004796	1.1963048558715121	1.0	1.0	1.0	1.0	1.0	1.0	1.0	1.0	1.0	1.0	1.0	1.0	1.0	1.0	1.0	15.0	-55063.206197823754	0.0	0.0	80.0	-1418.3363415969059
37580000	-56912.91815725052	-1470.320953008579	-55442.59720424194	0.4749013045923272	2020.864824722805	50.25052048415795	173.38953734191801	15.594310869096192	4.782226119741466	0.29393909462558104	0.17789093885491694	0.1902143099905658	0.33795565652893794	0.7572804990914431	0.7591131663583327	9.398328681292816E-4	0.7261078426406491	9.398328681292849E-4	0.7261078426406505	2.046064878573706	2.8070514103024147	0.667510818684228	0.10127623140097106	1.6204451380315394	1.1764331971479036	0.21793950540693205	0.9330781007987368	0.30990593665755123	0.6754028613569962	0.5591728258416342	0.2680662392338636	1.5913101922015944	1.7158004821726252	0.719200991315729	1.0	0.0	0.0	1.0	1.0	1.0	1.0	1.0	1.0	1.0	1.0	1.0	1.0	1.0	1.0	13.0	-55073.72267020383	0.0	0.0	80.0	-1401.8099489440813
37590000	-56935.636144238575	-1485.3953659087636	-55450.24077832981	0.5307495584419546	2020.8089764689553	50.424789655851605	144.27366667001505	14.858505510658821	5.627087305392089	0.29119117658672256	0.1784362952729767	0.1921776926320149	0.3381948355082875	0.7027807788082928	0.746927668572526	9.166721200942738E-4	0.8066942193187132	9.166721200942749E-4	0.8066942193187133	2.060339813230932	0.31582949279564765	1.1041829655193107	0.3339951172366295	1.6842588948465922	1.2799440571927023	0.7857695655601815	0.4924812285294878	0.7326546376289629	0.5677475852914936	0.5368237269325623	0.6752928090843944	0.9098445314178479	2.354509103768467	2.0701785374525876	1.0	1.0	1.0	1.0	1.0	1.0	1.0	1.0	1.0	1.0	1.0	1.0	1.0	1.0	1.0	15.0	-55091.583100954216	0.0	0.0	76.0	-1406.9855654122466
37600000	-56953.748950483925	-1474.9051916204542	-55478.84375886347	0.49320529657533474	2020.846520730822	50.688316486230406	169.35776819200518	15.60353103487535	5.6825772474977825	0.2866206543722432	0.17738434471163042	0.19604204775284292	0.3399529531632851	1.043518372407352	0.7716377773343437	9.153504430427562E-4	0.8442352212032763	9.153504430427548E-4	0.8442352212032769	1.5069379240360519	0.28812871026948356	1.8654989997635985	1.1003175968275063	2.065444202018346	0.8066946118324511	0.8888301062766537	0.6615662227252638	0.3588452451765084	0.33244900734281674	0.602998523713376	0.22978954418532543	1.7409202571455507	1.6511258239183833	1.2882176388062494	1.0	1.0	0.0	0.0	1.0	1.0	1.0	1.0	1.0	1.0	1.0	1.0	1.0	1.0	1.0	13.0	-55108.0370170302	0.0	0.0	77.0	-1399.2450614307115
37610000	-56964.62491699572	-1455.8985957125954	-55508.726321283124	0.4667986243699388	2020.8729274030275	49.968338603717264	150.62041544380546	15.272698174796846	5.326738653805936	0.28997427391768726	0.17748908091869106	0.19731087508261097	0.3352257700810124	0.2990979023385385	0.6513814809216332	9.398853857126122E-4	0.7634225030589425	9.398853857126104E-4	0.7634225030589402	1.492223689868851	0.08325774595276429	0.0382521719464806	0.8787474057769699	1.511184853743902	0.8938370220381298	0.9303309821168254	0.2867015601803465	0.3611657234187169	0.9980925094588546	0.6294154174092332	0.8730575284749433	1.3624314422013848	1.096741534934232	1.529933391534523	1.0	1.0	0.0	0.0	1.0	1.0	0.0	1.0	1.0	1.0	1.0	1.0	1.0	1.0	1.0	12.0	-55121.45809993483	0.0	0.0	82.0	-1391.499121909132
37620000	-56951.10291946196	-1460.8702692363438	-55490.23265022562	0.5049017862184645	2020.834824241179	49.97611715347518	166.72859528509335	15.396180851712094	5.0318993839934665	0.29371220980657664	0.17727726136228036	0.19367175689178892	0.33533877193935574	0.3732254413210997	0.6835197294972679	9.291275903208238E-4	0.8541496971466365	9.291275903208245E-4	0.8541496971466372	0.7743233003067199	0.6092961340011563	0.09552064160812371	0.42031992694700626	1.2858060592205751	0.8205897484158005	1.0641563849585098	0.6716800261833747	0.06844090884224256	0.891869896037508	0.6103959849471698	0.5313160986909576	0.7731089835450129	2.01295789820348	0.6124075169990325	1.0	0.0	1.0	1.0	1.0	1.0	0.0	1.0	1.0	1.0	1.0	1.0	1.0	1.0	1.0	13.0	-55116.06821520786	0.0	0.0	79.0	-1390.9811497817839
37630000	-56954.045970819585	-1473.4155577353365	-55480.63041308425	0.47646300704940536	2020.8632630203479	49.871178443025094	185.79904643713488	15.804568614494736	4.556533473316988	0.2936673615488935	0.17888400651021868	0.19026473466970675	0.33718389727118264	0.6257833038857549	0.7295520378332192	9.019834579300765E-4	0.805023547406294	9.019834579300739E-4	0.805023547406293	1.0571025058111132	0.4894735776400882	0.264440412851641	0.5166832072210973	2.428616489828625	1.3233046460727897	0.5008936468450805	0.589078822997279	0.8445344899308767	1.4530909853878533	0.13558280379352716	0.4020408789506143	1.5112012287586623	2.0854284349032994	0.5348068372640773	1.0	1.0	0.0	1.0	1.0	1.0	0.0	1.0	1.0	1.0	1.0	0.0	1.0	1.0	1.0	12.0	-55106.00600365633	0.0	0.0	80.0	-1405.164177966582
37640000	-56957.986077731366	-1477.7887844713543	-55480.19729326001	0.512214336552957	2020.8275116908444	50.1799306114565	150.85158860494028	15.006860515669523	5.186810339526943	0.29122533895521974	0.17647316667855048	0.19522870089217223	0.3370727934740591	0.8229186089586112	0.7635141787350205	9.055004771722689E-4	0.7027828201227302	9.055004771722707E-4	0.7027828201227312	1.3241842422221293	0.5348373719448928	0.7816914232624586	0.6612412107651172	2.182215260946828	1.6532807705516765	0.12085027351723067	0.267730079638705	1.2003742515609497	0.5279796973290967	0.28816145038151086	1.276705220426029	3.099639220692817	2.2264622896805775	1.6588572934498351	1.0	1.0	1.0	1.0	1.0	1.0	1.0	1.0	1.0	1.0	1.0	1.0	1.0	1.0	1.0	15.0	-55117.570589944575	0.0	0.0	69.0	-1402.787877472376
37650000	-56947.97627496019	-1472.110602318367	-55475.86567264182	0.4713242222964758	2020.8684018051008	49.88497358698714	123.3103456387122	14.229296763751165	5.506601103327175	0.28856076433490396	0.17735609405332617	0.1950775956317545	0.3390055459800169	0.7297999471161644	0.7413627647722492	9.195780299613392E-4	0.6702910965735469	9.195780299613402E-4	0.6702910965735468	1.4046683624449894	0.18607288159710078	1.2855053877242248	0.8392052582122542	1.9142753341042007	1.6374735646143173	0.9269779276196856	0.33078440465703246	1.1611774319342671	0.6940116841029739	1.6012480246274974	1.0899642176788689	2.287978315273171	1.04419679557587	0.9792188453932693	1.0	1.0	1.0	1.0	1.0	1.0	0.0	1.0	1.0	1.0	1.0	1.0	1.0	1.0	1.0	14.0	-55082.45330730047	0.0	0.0	75.0	-1402.358995663444
37660000	-56916.33470088507	-1458.7587060449998	-55457.57599484007	0.4951632058427776	2020.8445628215545	49.78939173128113	189.41780878699905	16.235727066015535	5.136086648689041	0.29526804035608945	0.17823701164070663	0.19215535271945575	0.33433959528374974	1.0249015256826883	0.7935505438843613	8.693142861564812E-4	0.7866421441680937	8.693142861564802E-4	0.7866421441680935	0.5943726107435982	0.11222472613853322	0.44053876219520416	0.7230039678078654	1.141071414148845	1.07584743988083	0.11767371113982003	0.6097515946000616	0.8000282306717776	0.43314686131182684	0.31513217724166265	0.4586091916025188	1.7485558881640504	1.729875617971481	2.8610097711886238	1.0	1.0	1.0	1.0	1.0	1.0	1.0	1.0	1.0	1.0	1.0	1.0	1.0	1.0	1.0	15.0	-55091.13514840878	0.0	0.0	75.0	-1383.810004256469
37670000	-56940.74253994691	-1465.0166082051228	-55475.725931741785	0.5361773889775436	2020.8035486384197	50.0920764966165	151.58294877756774	14.972969896442894	5.354283351749051	0.29691395926194075	0.17879682090852472	0.1902312840157513	0.3340579358137848	0.9228978246916011	0.7583770569560141	8.848139947919494E-4	0.676819332977637	8.848139947919474E-4	0.676819332977635	0.2773902507799863	0.5593772748112179	0.3666503037871359	0.28312053393849884	1.5873075476897476	1.4875865574347278	0.479695042400496	1.2071301939966192	0.2783903662522801	0.7756524640674936	0.9658452036796594	1.0930052890687618	1.0035857984432799	1.9668170221652608	0.5217979064062074	1.0	1.0	1.0	1.0	1.0	1.0	1.0	1.0	0.0	1.0	1.0	1.0	1.0	1.0	1.0	14.0	-55099.49869518155	0.0	0.0	76.0	-1398.7662126843425
37680000	-56928.224717535944	-1479.0850030436955	-55449.13971449225	0.47947291710236745	2020.860253110295	49.961461321539915	116.13928010888061	13.889602697591423	5.310962777554628	0.28938137882262566	0.17927397610784673	0.19617294197943597	0.33517170309009314	1.3353193220050488	0.7898122124136522	9.346677076070565E-4	0.636417881120406	9.346677076070552E-4	0.6364178811204046	1.3023636091851922	0.41633080670607847	0.7289379362699948	2.1347500136998088	1.9097471277279625	1.4907243779294101	3.0070181674419376	1.25967978883166	0.1078247784630823	0.5065633347666092	0.6669095388807309	1.0519972525918702	0.6146329392829024	1.3868705341081498	1.0293758813831864	1.0	1.0	1.0	0.0	1.0	1.0	0.0	1.0	1.0	1.0	1.0	1.0	1.0	1.0	1.0	13.0	-55097.0170641837	0.0	0.0	71.0	-1412.2383188128235
37690000	-56954.679758725586	-1494.1674584011296	-55460.51230032446	0.49307973629575325	2020.8466462911015	50.403932612557085	137.54349896525275	14.540671784729469	4.904033493022439	0.2952440817598388	0.180736330787001	0.18882526126295915	0.3351943261902025	1.0852080568539801	0.8107401275198827	8.808491836172309E-4	0.8545497469053449	8.808491836172301E-4	0.854549746905343	0.6974324310174896	0.2752627589785138	0.20494563994801415	2.2908230184746343	1.6356745813028688	1.322109497602075	0.2643507797030398	0.36578738307613573	0.4880648367662515	1.0445301239444964	0.29478901536195373	1.4221447734344659	0.548599883965585	1.8817302633264548	1.654467040978997	1.0	0.0	1.0	0.0	1.0	1.0	1.0	1.0	1.0	1.0	1.0	1.0	1.0	1.0	1.0	13.0	-55093.19216816845	0.0	0.0	76.0	-1419.5609504001193
37700000	-56917.71236931191	-1446.1176571710296	-55471.594712140875	0.5005750498473078	2020.83915097755	49.13097911282944	114.6979095939677	14.421787461668762	5.484760009728871	0.29336543321578934	0.18132503098154573	0.19523958346433612	0.33006995233833025	0.6285962322446865	0.7329963153353335	9.245354478122938E-4	0.7801284404492673	9.245354478122953E-4	0.7801284404492685	0.9578244532819126	0.010249135475862939	0.11778706893462815	0.6119863954092831	2.0234885919261805	1.3408919175969554	0.22473895956726797	0.5706269637173195	1.8455023454267718	1.3867766893272213	0.1112402934530998	0.5465474798959035	1.0865038280137083	0.6975720793518195	1.394542711385318	1.0	0.0	1.0	0.0	1.0	1.0	0.0	1.0	0.0	1.0	0.0	1.0	1.0	1.0	1.0	10.0	-55095.32565901685	0.0	0.0	82.0	-1385.6070585277312
37710000	-56935.742470389254	-1458.5412902465978	-55477.201180142656	0.5108570751533079	2020.828868952244	49.5920931632469	166.2897787203662	15.468206221379031	5.455249132169962	0.2915662560375613	0.17729741193461393	0.19453203283442944	0.33660429919339674	0.7751346160179593	0.7463840703490824	9.877270470272656E-4	0.7369387364608473	9.87727047027263E-4	0.7369387364608455	1.4243640408154052	1.299999805655998	0.3090498826403586	0.32556375233988877	1.5468666117699394	1.0973380942605842	1.5637330453855474	0.7237406816293082	0.6116240319253803	1.0024210313797255	0.16620922457915888	0.6018975827666101	0.9792237513069991	0.9628739846404072	1.22229024950862	1.0	0.0	0.0	0.0	1.0	1.0	0.0	1.0	0.0	1.0	0.0	1.0	1.0	1.0	1.0	9.0	-55093.27437813954	0.0	0.0	84.0	-1400.243851394023
37720000	-56899.063312034574	-1458.1534389932556	-55440.90987304132	0.5214110980706079	2020.8183149293268	49.800159914556666	172.35033051905495	15.731731799720182	5.386418268611393	0.2930570598856277	0.17831657821937252	0.1908952674149442	0.337731094480057	0.54950188385226	0.7297223190760856	8.734541966795337E-4	0.7425105389550696	8.734541966795331E-4	0.7425105389550685	1.4186855116464212	1.2338366736420867	0.3782834822520049	0.9600326792819524	1.4150444318995263	1.967100463844658	0.496039903357422	0.334200803009378	0.3124178586507168	1.3905339453750636	0.10695860268950477	1.1428550642409514	1.5904196023916966	1.1791781144243487	1.5316510819450115	1.0	0.0	0.0	0.0	1.0	1.0	1.0	1.0	1.0	1.0	1.0	1.0	1.0	1.0	1.0	12.0	-55063.573295184826	0.0	0.0	77.0	-1391.7879692387437
37730000	-56903.79693442199	-1431.450410430323	-55472.34652399167	0.561620109186147	2020.7781059182112	49.31189596522516	173.8344019542234	15.877087279608679	5.116887724911197	0.2986600177773866	0.17575761540115392	0.19017207869316444	0.3354102881282964	0.9860063071093361	0.7905328338449047	9.104085695498944E-4	0.773031793902745	9.10408569549894E-4	0.7730317939027456	1.3922128688784603	0.6061910404208689	0.2585813431637254	1.0475588461191614	1.1102066954614984	0.9683469452386534	1.227503676970563	0.759318725180954	0.39712000665659536	0.11016589266898248	0.5899394753035464	0.56605538424149	0.5229608801094402	0.6174544896969903	1.154690788325786	1.0	0.0	1.0	0.0	1.0	1.0	0.0	1.0	0.0	1.0	0.0	1.0	1.0	1.0	1.0	10.0	-55092.75974475119	0.0	0.0	82.0	-1371.7069023325303
37740000	-56923.69065217439	-1451.396448353001	-55472.29420382139	0.4773232369388123	2020.8624027904584	48.67954990652437	140.0251298657262	14.738160761025648	4.8698689133565045	0.29227968271777727	0.1809767955366986	0.192371682465777	0.3343718392797485	0.9696206716590093	0.7708172567049452	9.249466569244416E-4	0.7925952633962158	9.249466569244387E-4	0.7925952633962172	0.3615791081694074	0.4416325984977661	0.20050381979805676	0.5486791604751932	0.6481295350998613	0.4700469060786644	1.6072663207726008	0.40235396509683297	1.2458087700913147	0.22415428203208815	6.548383735904305	0.18978311019455807	0.15335691566892834	0.36624663014152997	0.36628398804803897	1.0	0.0	0.0	0.0	1.0	1.0	0.0	1.0	0.0	1.0	0.0	1.0	1.0	1.0	1.0	9.0	-55082.20767276305	0.0	0.0	86.0	-1391.029691015203
37750000	-56901.45010065456	-1429.5724236584344	-55471.877676996126	0.5509978491654679	2020.7887281782318	48.45093425042034	122.57301875993723	14.596925591150406	5.484381282532274	0.2886387302346273	0.1790525452384949	0.19383875901803144	0.3384699655088476	0.7837813425546347	0.7241322074981966	9.558149875730845E-4	0.8795350805467451	9.558149875730864E-4	0.8795350805467448	0.4747395499903504	0.35616648428328046	0.6646900646169476	0.13786743274471938	0.6303145221517954	1.331397000604163	0.2536661916227325	0.893081019884154	0.15754484374720198	0.4658911505462408	0.0495865230347946	0.5401030456805576	0.30627799075502665	1.0875895717616808	0.9149085029827541	1.0	0.0	0.0	0.0	1.0	1.0	1.0	1.0	0.0	1.0	0.0	1.0	1.0	1.0	1.0	10.0	-55092.59852336456	0.0	0.0	80.0	-1368.9930946203979
37760000	-56901.20629856802	-1427.1232326140114	-55474.08306595401	0.5370956714189635	2020.8026303559784	48.410708742051376	141.9663163398009	15.35473163614225	5.385909857751276	0.28863894698641984	0.178295040557958	0.1932639439973711	0.33980206845825234	0.39674347267796134	0.6707505012814922	9.499393871050264E-4	0.868113858985182	9.499393871050262E-4	0.8681138589851841	0.7631720545224305	1.2801653624505265	0.2883499313635239	0.35294027371764514	0.5701852656442764	1.2211671244306288	2.697569790770889	0.3481971658680471	0.06811007058755554	0.3631390871195231	2.6518859744459395	0.9779594089527152	0.8557880017047006	0.5191752562905091	0.8472548597557622	1.0	0.0	0.0	0.0	1.0	1.0	0.0	1.0	0.0	1.0	0.0	1.0	1.0	1.0	1.0	9.0	-55094.47219679722	0.0	0.0	84.0	-1364.218794572769
37770000	-56890.75803036501	-1435.1669876557503	-55455.59104270926	0.46395259494761143	2020.8757734324497	49.00756150930715	145.28761665106043	14.93859312352447	5.650533274031667	0.2939297323009138	0.1767366917096377	0.19068738136999155	0.33864619461945816	0.6356187927624352	0.7210133173558709	8.822819609311049E-4	0.7055138171462625	8.822819609311058E-4	0.7055138171462639	0.30957498631741676	1.9029928040709907	0.12748884864169943	1.125079435480461	0.6754606202831357	0.5974019313869	0.1897460276078284	0.5364089165294388	1.322497491563993	0.22930181001654718	0.49628945473508734	0.5451678980488479	0.7861274712862558	0.4202265124691004	0.30402049505057277	1.0	0.0	1.0	0.0	1.0	1.0	1.0	1.0	0.0	1.0	0.0	1.0	1.0	1.0	1.0	11.0	-55071.00322429336	0.0	0.0	82.0	-1379.3595171286543
37780000	-56869.234808407135	-1424.214012121872	-55445.020796285266	0.5654128157412909	2020.7743132116561	48.58074808847528	125.2193149633208	14.637835145922319	4.94118836223078	0.29199798057934456	0.18187297887999695	0.19373837464141516	0.33239066589924454	0.7620368810819271	0.768672034896737	9.742081584847302E-4	0.9098539946420647	9.742081584847309E-4	0.909853994642066	0.8651685434979223	0.9284118679950168	0.5632260131320432	0.30884068331360265	1.5666367465978492	1.2415854243224378	0.1022451843091503	0.5445160725617169	0.42416669561372744	0.9878560010089276	1.378205157066719	1.152714298874759	2.2635468993297585	1.2395909767810926	1.1503964676953218	1.0	0.0	0.0	0.0	1.0	1.0	1.0	1.0	0.0	1.0	0.0	1.0	1.0	1.0	1.0	10.0	-55064.69514134528	0.0	0.0	83.0	-1355.7480913502998
37790000	-56907.72061013942	-1462.0357556943711	-55445.68485444505	0.4978528623512271	2020.841873165046	48.927764170727286	156.52872026091583	15.387942948259642	5.308714065515997	0.2912366618483098	0.178159529561454	0.19632303973500276	0.3342807688552346	0.5868640704727719	0.7230155500442043	9.284999001211327E-4	1.0896304460195072	9.284999001211338E-4	1.089630446019506	0.5782159802300032	0.5516587072366818	0.4044546184274843	0.37286222699789684	1.600328835491359	0.7418664926329834	0.3425573851091475	0.9230555006107539	0.33719433781954483	1.323065452425836	0.17568332307130952	0.8455466677976186	1.9389631859370686	0.7709040217209667	0.8045367572974053	1.0	1.0	1.0	0.0	1.0	1.0	1.0	1.0	0.0	1.0	1.0	1.0	1.0	1.0	1.0	13.0	-55069.25209944499	0.0	0.0	78.0	-1380.4798499388983
37800000	-56911.127297644045	-1440.0491828665383	-55471.078114777505	0.4992666550795854	2020.8404593723178	48.651242634933	101.60225203830875	14.100764016649773	5.561589459967745	0.29318612541918365	0.18217437636738257	0.1911492036958728	0.3334902945175622	0.45477802085176844	0.6966096854529149	9.003876891660829E-4	0.9222074401035678	9.003876891660817E-4	0.922207440103567	0.4469171698499406	0.14191887032329892	0.3598849525960222	1.140240228346509	0.8286037606476357	1.316338088226526	0.30312025497122885	0.3293675763705938	0.6266225450018889	0.5114711583604784	0.1887991189903249	0.7078047038360797	0.6883003752933632	0.9853853501727967	1.0290449856644017	1.0	0.0	1.0	0.0	1.0	1.0	1.0	1.0	0.0	1.0	0.0	1.0	1.0	1.0	1.0	11.0	-55075.13166058212	0.0	0.0	88.0	-1374.52800648628
37810000	-56942.50937013074	-1494.2090073929642	-55448.30036273778	0.48799104305498087	2020.8517349843423	50.337987567545824	113.80028113457121	14.020163557730369	5.595122115477664	0.29532190159061344	0.17987371211451933	0.1891350374683779	0.3356693488264905	0.5878527769860886	0.7395627907325709	8.767266111116131E-4	0.994153606912023	8.767266111116126E-4	0.9941536069120219	1.1012873802904979	1.8825011090823234	0.11685845760894427	0.949485911645037	2.1269597898561834	2.0855463322774788	0.42385377092024373	0.7718478917948478	0.9111553365143891	1.2317880420608378	0.021865560091282595	2.3752963221860823	2.0686937255860554	2.3816333638737106	3.0190807952113317	1.0	0.0	0.0	0.0	1.0	1.0	1.0	1.0	0.0	1.0	1.0	1.0	1.0	1.0	1.0	11.0	-55071.50145269808	0.0	0.0	83.0	-1411.2386232198858
37820000	-56935.689380970936	-1477.203412832714	-55458.48596813822	0.5281710651494682	2020.8115549622478	50.864971897419196	156.24654500870483	15.110159271805554	5.583189715564544	0.2890448051229811	0.18057255399016608	0.19351674889648376	0.3368658919903702	0.37534879756072964	0.6730673557703419	8.866066554623602E-4	0.6810308736173674	8.866066554623603E-4	0.6810308736173678	1.201167514823689	1.280763658973549	3.345822880963069	0.024565454058338095	1.0949606828099154	1.7911844447919139	0.5130665431620237	0.94157614802578	0.3545902688739855	0.8169213857986227	0.3559757903327655	0.9936055683144035	0.6278985275535716	1.4339477288694102	0.8566973255141839	1.0	0.0	0.0	0.0	1.0	1.0	1.0	1.0	0.0	1.0	0.0	1.0	1.0	1.0	1.0	10.0	-55065.14929142983	0.0	0.0	83.0	-1417.9240735069902
37830000	-56951.11774414836	-1484.460379878001	-55466.65736427036	0.5109835628815227	2020.8287424645157	50.12552631670056	135.89093223373834	14.5715162046147	4.623869051753864	0.2924291297015238	0.18237445547028133	0.19300426729707443	0.3321921475311215	0.6309154973942199	0.7578879737739613	9.055526403611582E-4	0.9309908151063895	9.055526403611596E-4	0.9309908151063911	0.8894251417262411	0.17953313175047253	1.3709458479708254	0.013074531738889224	2.2100649885916366	2.9231382175437695	0.48570265994511375	0.6961217570382094	0.00927713084873257	2.5351689416456935	0.5716629321870952	2.4687844493911353	2.105471709578564	1.769323355669663	0.625379931214955	1.0	0.0	0.0	1.0	1.0	1.0	1.0	1.0	0.0	1.0	0.0	1.0	1.0	1.0	1.0	11.0	-55081.09624757745	0.0	0.0	88.0	-1407.5108413259252
37840000	-56934.45282395479	-1481.3841306528898	-55453.068693301895	0.4878482748100263	2020.8518777525874	49.69004461437154	127.74515821511017	14.393813765803186	4.996229903367448	0.2894029554996235	0.18241912188419232	0.19210097556926958	0.3360769470469156	0.39559437107686724	0.6544331558888695	9.405881522392734E-4	0.7556134153829986	9.405881522392768E-4	0.7556134153830005	1.3591875714140462	0.14521413966931188	0.457391830392802	0.023090814050030353	0.4451754725875105	1.0907280949577427	0.5410318440310209	0.7223770514492693	1.0175983349008038	0.9787494538782122	8.805717939836898	0.4823145329326305	1.6269354916223089	2.0525270507107227	1.0427488684959991	1.0	1.0	1.0	0.0	1.0	1.0	1.0	1.0	0.0	1.0	0.0	1.0	1.0	1.0	1.0	12.0	-55084.71439988221	0.0	0.0	76.0	-1409.8329228463756
37850000	-56911.86848860684	-1481.0802937327346	-55430.788194874105	0.4795135990926952	2020.8602124283045	49.77956231190889	121.00848060611388	13.995301507438372	5.583775408847775	0.28912110630722554	0.177873949031689	0.19533155474675343	0.33767338991433304	1.5673442522781926	0.8147420906878402	8.966977057718039E-4	0.7247707059820337	8.966977057718029E-4	0.7247707059820336	1.164296188116768	0.04575793403964567	0.46817018433813057	0.02846689199427044	1.4650351436348998	0.6255079580484121	0.17170348025633947	0.2830608015818802	0.8614291340983837	0.9660131637665471	1.5476006716442408	2.0933242224965114	0.8523919552660827	1.341321367453753	0.9516841513289815	1.0	1.0	1.0	1.0	1.0	1.0	1.0	1.0	0.0	1.0	1.0	1.0	1.0	1.0	1.0	14.0	-55059.994107497565	0.0	0.0	75.0	-1411.4900655300526
37860000	-56906.90239488935	-1473.4595699120275	-55433.44282497733	0.5105886330689434	2020.8291373943284	50.268141363543364	140.65636440039552	14.60470792060111	5.428056305387798	0.2913659142749788	0.17581432247843115	0.19161566052368043	0.3412041027229106	0.6487659363067642	0.7285031767314203	9.229427354558448E-4	0.7569834714736263	9.229427354558429E-4	0.7569834714736255	0.9848387133463519	0.3352221435128256	0.7283551081882169	0.20891962981610548	1.033717870447292	1.26634915798772	0.18234750922398293	0.6299135368091465	0.551534760027959	1.8399300331313486	1.5796730842305537	0.9803627329696927	1.2525793861687418	2.3156706475157125	0.4133183376042379	1.0	0.0	1.0	0.0	1.0	1.0	0.0	1.0	0.0	1.0	0.0	1.0	1.0	1.0	1.0	10.0	-55055.12884454691	0.0	0.0	83.0	-1411.6441788390816
37870000	-56948.732433603094	-1498.316943054717	-55450.415490548374	0.5509196012296991	2020.7888064261676	50.37470906577318	139.13454526561836	14.84175025540199	5.18002738225403	0.293429367141105	0.1813991254394084	0.19205269941218187	0.33311880800730576	0.8106707979350414	0.7477832541830478	9.080934326860847E-4	0.7321072454114412	9.08093432686083E-4	0.7321072454114387	2.205038128575483	0.7046043600451675	0.7217548780014019	3.0812729697618426	1.9282239926345492	3.508663064739482	0.05663100186162672	0.23136750028796624	0.14947089581873374	0.9053649642223242	1.50572618603816	2.8825323909714746	2.113675042629736	3.364024451496945	1.2909926354710204	1.0	0.0	1.0	0.0	1.0	1.0	0.0	1.0	0.0	1.0	1.0	1.0	1.0	1.0	1.0	11.0	-55075.00191329117	0.0	0.0	84.0	-1424.938368807887
37880000	-56888.71556655912	-1464.9725119650673	-55423.74305459405	0.4937144723795201	2020.8460115550179	48.88126328752051	124.04174981816531	14.460842915348788	5.034744070384949	0.29398028678810895	0.17693800300955664	0.19149285902353605	0.3375888511787994	1.2156951938336806	0.7888813155055774	9.056678726431832E-4	0.818123287777106	9.056678726431827E-4	0.8181232877771062	1.0989801982243326	2.7318401047569334	1.2384288074188974	2.531576268434397	0.6947958477490747	0.5704992014313154	0.2471511462548561	0.22617133001038475	0.4517705540797641	1.1992608529067308	0.12982637235249966	1.1821444960308838	0.5375134735124556	2.378051151328553	0.4744522257969728	1.0	0.0	0.0	0.0	1.0	1.0	1.0	1.0	0.0	1.0	0.0	1.0	1.0	1.0	1.0	10.0	-55064.35983332364	0.0	0.0	81.0	-1398.8758015580327
37890000	-56887.206363488025	-1446.1448279238205	-55441.06153556421	0.5112984792251436	2020.8284275481722	48.555925124856806	132.7546759937761	14.900811953120677	5.582611786310695	0.2889155103736027	0.18201935878423667	0.19468009762366167	0.33438503321850005	0.5045174380070552	0.6868179448474925	9.111845609134467E-4	0.8095058341393144	9.111845609134467E-4	0.8095058341393137	0.5405172691519252	0.5411140438535877	0.9343786023545437	0.5782288828742765	2.052364251699784	1.694530058647034	0.547106722486583	0.6144173921263816	0.34779181501242723	1.9512916564116516	0.9150620988225883	1.17897200385462	0.9572831202266001	2.2123391224204396	1.7669811923063063	1.0	0.0	1.0	0.0	1.0	1.0	0.0	1.0	0.0	1.0	1.0	1.0	1.0	1.0	1.0	11.0	-55070.8182176868	0.0	0.0	81.0	-1378.639095849629
37900000	-56894.88502726314	-1465.50210529478	-55429.38292196836	0.5048218336163462	2020.834904193781	48.5077890892214	104.83530935366448	14.077431997960261	5.334387593348451	0.29778183980944783	0.17792475966312563	0.18692252641724316	0.33737087411018446	0.38142820606452127	0.6836710814943374	9.065218671973123E-4	0.7650973380192267	9.065218671973088E-4	0.7650973380192251	2.1211849219003303	3.4874165268747053	1.56469231095101	2.5179365621951577	1.6260079105652698	1.5332577909908565	0.9158300029945555	0.4398219165548015	0.5179864972835232	1.5014652704238738	0.3404540405831277	1.9119494902134462	2.0645254960433044	1.3400196448614112	0.7014488727247336	1.0	0.0	1.0	0.0	1.0	1.0	1.0	1.0	0.0	1.0	1.0	1.0	1.0	1.0	1.0	12.0	-55066.49169135391	0.0	0.0	74.0	-1392.709463614702
37910000	-56858.200512803254	-1440.3437137927647	-55417.85679901049	0.49460779293234663	2020.845118234465	47.798099358316776	133.57912695057976	14.528548904220928	6.01948950966942	0.2978024744980215	0.17626196250790738	0.190097058080076	0.3358385049139962	0.5244663210148793	0.720391273721534	9.966310464369194E-4	0.8322126404813531	9.966310464369214E-4	0.8322126404813529	0.5098734137153642	0.24065050867412024	0.5823442599238542	1.0629558298461772	0.8708073584085825	0.5016450787728928	0.32239100855669606	0.6508981792548827	2.0429641841421513	0.8636826777148934	1.4146543460552443	1.1104455659478667	1.034039006579185	0.8137241767875562	0.7425113720282049	1.0	0.0	1.0	0.0	1.0	1.0	1.0	1.0	0.0	1.0	0.0	1.0	1.0	1.0	1.0	11.0	-55067.11224426444	0.0	0.0	75.0	-1376.258966614237
37920000	-56865.04681534202	-1458.7580186645537	-55406.28879667747	0.47927644215365545	2020.8604495852437	48.849067909409776	147.29008496977877	15.023224091612704	5.2910797235350415	0.29340855337015975	0.17988546866503768	0.190032647913975	0.3366733300508286	1.204040163101936	0.7878515431673272	9.39094705030055E-4	0.660724921936664	9.390947050300524E-4	0.6607249219366624	1.2720793947031197	0.03157624747257235	0.748021312134273	5.656153795652118	2.310367095642451	1.9276170335925764	0.23915405132715456	0.7210496669413415	1.3192617996974534	0.8676906739596628	0.34780054081288386	1.944263656059808	0.5281279506918569	1.2984195108928223	1.642682172330483	1.0	0.0	1.0	0.0	1.0	1.0	1.0	1.0	0.0	1.0	1.0	1.0	1.0	1.0	1.0	12.0	-55053.196395757055	0.0	0.0	75.0	-1390.6262837851534
37930000	-56894.46915292346	-1474.4554130078595	-55420.0137399156	0.48444718889483307	2020.8552788385025	49.01113384025041	117.91267094037835	14.075846475831785	5.145084514251132	0.28980771072386724	0.1801779980318421	0.19052689511846724	0.33948739612582446	1.3102235403853546	0.7740447957457338	9.357271004540776E-4	0.9031468451425524	9.357271004540791E-4	0.9031468451425527	1.3100931013965043	0.35174613601910587	1.0116896784092386	0.5303278938857507	1.1028082820074678	1.4284280391876725	0.6163988232659094	0.24311655447840927	0.43734023959293344	2.1723955659140572	0.623027264523627	1.1299004402064134	1.0074834974923395	1.688108878219437	1.1855141631273605	1.0	0.0	1.0	0.0	1.0	1.0	0.0	0.0	1.0	1.0	1.0	1.0	1.0	1.0	1.0	11.0	-55060.489883284776	0.0	0.0	78.0	-1402.5681391218186
37940000	-56908.029841201984	-1465.835385261462	-55442.194455940524	0.5138878693744812	2020.8258381580229	48.90026441979706	145.28302146359397	14.843835917286528	5.758324153736534	0.2883968931400943	0.17757568792276573	0.19188096175979635	0.34214645717734465	0.9185296928305132	0.7846809412586939	9.167428000514683E-4	0.7225001784783507	9.167428000514695E-4	0.7225001784783504	0.886051067770402	0.6115180457868848	0.8289968540584074	0.20656151579820878	0.4333052777364755	0.5273351442718193	0.15545760636282185	0.0067615542113338475	0.14298706829453842	0.6351245971060449	0.17005677727712734	0.7237140688219796	0.8204631636077113	0.8381511900716384	0.622868390063914	1.0	1.0	1.0	1.0	1.0	1.0	1.0	1.0	0.0	1.0	1.0	1.0	1.0	1.0	1.0	14.0	-55054.39734837494	0.0	0.0	78.0	-1403.303599487323
37950000	-56979.74587358565	-1499.2263297315485	-55480.5195438541	0.4865744667604246	2020.853151560637	49.55386386637901	130.57189791370038	14.30048514058669	4.957749508274839	0.29151055697232026	0.18199292794266583	0.19313372917165963	0.3333627859133553	1.2085303228344708	0.8008357393472859	9.019563539035585E-4	1.03861765509635	9.019563539035578E-4	1.0386176550963473	1.3340818443727267	0.13485386392203633	0.15120702602457942	0.21104771250490492	2.215232044516857	0.5671015826450191	0.3587507116995801	0.28964786988995345	1.2509524079225485	1.3655336228643882	0.3579615686879317	1.227717580732146	2.3672115814920294	1.244516266654868	1.08631914668649	1.0	0.0	1.0	1.0	1.0	1.0	1.0	1.0	0.0	1.0	1.0	1.0	1.0	1.0	1.0	13.0	-55096.52849782325	0.0	0.0	86.0	-1416.1402365563804
37960000	-56968.174315411	-1488.1610743464505	-55480.01324106455	0.4680570214915876	2020.8716690059057	49.03128847489864	98.50725612193766	13.279654481853433	5.637731191976238	0.2938167821890895	0.17991613647869473	0.19266504907768683	0.3336020322545299	0.5847243148228873	0.7271907627197998	9.289865166900121E-4	0.8495841098060138	9.289865166900097E-4	0.8495841098060124	0.4384347541616796	0.5974649803694637	0.30294523226318754	0.1610720706391735	0.9608117849964383	1.0964143010935927	0.24057257204700103	0.22270722217812422	0.6937165745008931	1.0003520975252482	1.1877568040059376	1.3387965174498972	0.6155248295997351	0.7182399298126286	1.8327457356075294	1.0	1.0	1.0	1.0	1.0	1.0	1.0	1.0	1.0	1.0	0.0	1.0	1.0	1.0	1.0	14.0	-55088.10388735247	0.0	0.0	84.0	-1416.5286503108748
37970000	-56935.82661056781	-1459.0441915961671	-55476.78241897165	0.4843105454834751	2020.855415481914	48.63536706753573	103.57770253039276	13.81474495474059	5.284882301267697	0.2901773200162778	0.17867401689336387	0.1939254218719385	0.33722324121842084	0.821810235127428	0.7729007945845051	9.798584470803475E-4	0.7617803712507538	9.79858447080347E-4	0.761780371250753	0.6318984366703988	0.45193084056782523	0.40477275411310293	0.16133029662933912	0.8435977874415903	0.3780012860684098	0.2941964246188151	1.8649857824046452	1.524192895033285	0.42573884022174646	0.22459658219102122	0.803610347881481	1.0690312622459075	1.1182767269748002	1.0853016996949714	1.0	1.0	1.0	1.0	1.0	1.0	1.0	0.0	0.0	1.0	1.0	1.0	1.0	1.0	1.0	13.0	-55091.08185894603	0.0	0.0	86.0	-1394.3225789754788
37980000	-56930.91938211107	-1471.3338797378653	-55459.5855023732	0.4839429921289778	2020.8557830352684	49.49759882627096	163.79273539028742	15.269570180349676	5.0520507847896905	0.2909221985144296	0.17609665005051756	0.19589624143557896	0.3370849099994748	1.0764246489026035	0.7900208898544223	8.965524436678962E-4	0.8609747624186819	8.965524436678985E-4	0.8609747624186842	0.36121301439260556	0.027215826344584738	0.9599363243901777	0.6520889751977355	1.4098486106654624	0.9999908193024479	0.35594446136644003	0.17040245791208194	0.10693836210952803	0.46399144565987016	1.5676090968605685	2.3970915961580137	0.8106112854297034	2.7809359168158294	2.0057382705002946	1.0	0.0	1.0	0.0	1.0	1.0	1.0	1.0	0.0	1.0	0.0	1.0	1.0	1.0	1.0	11.0	-55083.612884908456	0.0	0.0	83.0	-1401.0449390885487
37990000	-56919.106230264144	-1464.7118562392577	-55454.39437402489	0.5552505101793711	2020.784475517218	49.25807017226369	150.70062468884117	15.245904378530593	4.891390957393219	0.29428773436935296	0.1795236289088036	0.18999765590883833	0.3361909808130061	0.8906262522625793	0.7741010679016288	9.11555888173529E-4	0.7685176981367151	9.115558881735287E-4	0.768517698136716	0.48687739567238103	0.3202103454986173	0.04832951163882598	0.15808918625424895	0.8361753480513966	0.8040171250436075	0.9601739545987068	0.12405464777556363	0.054566892820813236	1.134613540012549	2.7907100227677812	1.182848943973174	0.41945055103055895	2.0679859617306016	1.0096319629601698	1.0	1.0	1.0	1.0	1.0	1.0	0.0	1.0	1.0	1.0	0.0	1.0	1.0	1.0	1.0	13.0	-55068.18966753761	0.0	0.0	84.0	-1397.6511618408724
38000000	-56947.29898753097	-1461.6520157390005	-55485.64697179197	0.4688245130615917	2020.8709015143356	48.88545747476497	183.02933110773637	15.900194334286807	5.6798097459342225	0.29284383160910854	0.17756025120788715	0.1912665064053014	0.33832941077770395	1.515628495433982	0.7994865456652032	9.646698217294109E-4	0.8360693216060294	9.646698217294112E-4	0.8360693216060306	1.0860382751910809	0.20829113922699252	0.33640862902352764	0.49485882302461515	1.0498036804024227	1.4671660689180022	1.1250214549557453	1.344706292192936	0.7137654943616278	0.35456872783330967	0.8971550476485112	0.9285944918243604	0.7186612233715295	0.9638675436402605	0.9508879471475281	1.0	1.0	0.0	1.0	1.0	1.0	0.0	0.0	0.0	1.0	0.0	1.0	1.0	1.0	1.0	10.0	-55088.418159902874	0.0	0.0	87.0	-1396.5403850374148
38010000	-56916.78494001777	-1439.8546405982634	-55476.93029941951	0.4988772927973264	2020.8408487346	49.0708012649901	150.15089107760878	15.194019564734033	5.533412539365217	0.29019006599869956	0.1802641840046881	0.19038222739763278	0.33916352259898064	1.0056796818725007	0.7678553009982563	9.047355633138725E-4	0.6794282771559601	9.047355633138727E-4	0.6794282771559585	0.7488150455977445	0.02103434740246025	0.430712764877899	0.14222816509029013	1.6638769074495847	1.162411436819459	0.048443644025310005	0.7912634093395753	0.9664968012294479	0.885135059668273	1.462835717794491	1.5418271110731343	1.2883765687112123	1.3390488228699686	1.1895184798554923	1.0	0.0	1.0	1.0	1.0	1.0	0.0	1.0	0.0	1.0	0.0	1.0	1.0	1.0	1.0	11.0	-55082.65701641867	0.0	0.0	85.0	-1380.442846894975
38020000	-56920.17429510586	-1477.5336906884831	-55442.64060441738	0.4512205572062986	2020.888505470191	49.8882093777416	169.63296305059046	15.425219374821621	5.264298386307083	0.2892861449087905	0.18171620576540515	0.19156014984192593	0.33743749948387947	0.46438204860097543	0.6691303418642891	8.90079331153919E-4	0.824470145312927	8.900793311539201E-4	0.8244701453129285	1.0563198341149744	0.5140238703871116	0.5493234297924421	1.8652303005001298	0.9208452075370163	1.8575284858668368	7.14861720060544E-4	0.8581841727806316	0.42607728003046613	1.2690102456120254	0.653697094304156	1.3156254460405958	0.8663539328646838	1.6386142682522897	1.5218858254251055	1.0	1.0	1.0	0.0	1.0	1.0	0.0	1.0	0.0	1.0	1.0	1.0	1.0	1.0	1.0	12.0	-55071.59280537232	0.0	0.0	82.0	-1407.3283592777993
38030000	-56921.484436537045	-1463.7330558560561	-55457.75138068099	0.5266248201206782	2020.8131012072765	49.92274932669268	164.52751314895852	15.514636304905084	5.090644380512595	0.29116861183309967	0.176434585928621	0.1962342468422857	0.3361625553959948	1.1172882454901225	0.7882740608877952	8.938996668886479E-4	0.7332683155457277	8.938996668886488E-4	0.7332683155457284	1.4632830675908441	0.0834989376322892	0.9712315184825288	0.37425288898435555	1.503214797958997	0.6268503692368591	0.00970180056446259	0.6031460090792697	0.16270802947505014	0.3453770847976596	0.2944997718629451	1.477320321823659	0.7186401826306409	1.9964511908023193	0.743402765268506	1.0	1.0	1.0	0.0	1.0	1.0	0.0	1.0	0.0	1.0	0.0	1.0	1.0	1.0	1.0	11.0	-55081.91145509375	0.0	0.0	80.0	-1403.1347578386299
38040000	-56908.552304220175	-1464.582896800064	-55443.96940742011	0.5016972897465026	2020.8380287376508	50.13146210167749	150.59853371383232	15.21853412328594	5.461615051414809	0.2867501666041162	0.17840403796653015	0.19026137039747057	0.3445844250318843	1.1845097949374825	0.7445697862225895	8.48618694849593E-4	0.6962284788181281	8.486186948495923E-4	0.6962284788181275	0.7434971635846745	0.3975004614885858	0.39239683851220036	7.597099783603458	0.6927683492217039	0.8598195552173298	0.12828185637394632	0.3587825412656296	2.0479936009865214	0.6574692943976089	0.06285451313912156	1.3198154871182946	0.8387613417357	1.0884806673005063	0.4262513912842986	1.0	1.0	1.0	0.0	1.0	1.0	1.0	1.0	0.0	1.0	0.0	1.0	1.0	1.0	1.0	12.0	-55074.769256077394	0.0	0.0	77.0	-1397.0226136779108
38050000	-56934.33821041268	-1477.669119173533	-55456.66909123915	0.4866949713307137	2020.8530310560666	50.56335092808351	174.64563857386108	15.538641465551727	5.720040253400437	0.29086822264454276	0.17881846923130043	0.19053094048572985	0.3397823676384281	0.9384321331363329	0.7705327559236708	8.973192169178714E-4	0.6999128128404737	8.973192169178737E-4	0.6999128128404746	0.9165540818859638	1.1381189379271999	0.6926891987799462	1.479253431025384	1.5955719232191499	1.3695070418594133	1.616929006835358	0.14360022872115746	0.7092497951034962	1.7433405852121902	0.5376729765338979	2.8322947320214507	1.8188602373036502	2.2332812906254915	0.7043961479577076	1.0	1.0	1.0	0.0	1.0	1.0	0.0	1.0	0.0	1.0	0.0	1.0	1.0	1.0	1.0	11.0	-55092.22286978623	0.0	0.0	78.0	-1410.2896296397766
38060000	-56891.32943505092	-1454.5479524801726	-55436.78148257075	0.4827476188512389	2020.8569784085462	49.908550572433754	169.3759830094331	15.634547061465822	4.682335090357376	0.2915692932968399	0.1778453990112644	0.1925784228761895	0.3380068848157074	1.0156396721682464	0.7889625690713784	9.201690655305147E-4	0.8433999558245378	9.201690655305161E-4	0.8433999558245389	1.0835815449485267	0.25231563189492473	0.3609764929430828	0.6144680329588584	0.8327413021721782	0.4069241451334523	0.1757580063802167	1.1738035399448703	0.3287877066335562	1.84949821397188	2.4711595357029297	1.0398616250737232	1.2166907475149449	1.035332509167319	0.630096739867698	1.0	1.0	1.0	0.0	1.0	1.0	0.0	1.0	0.0	1.0	0.0	1.0	1.0	1.0	1.0	11.0	-55073.54601966434	0.0	0.0	80.0	-1386.5830284738506
38070000	-56880.32937727841	-1462.312848094173	-55418.016529184235	0.501183768409278	2020.8385422589881	50.31297144260446	237.72379303797152	16.77017837353197	4.831895017350742	0.28954840004782983	0.18095533843591421	0.19202510924847865	0.3374711522677785	1.0123485206221363	0.7605074748702619	9.289812563000473E-4	0.6782981023794037	9.289812563000494E-4	0.6782981023794047	1.0038127863769535	0.7346866935626256	0.8644967780768099	0.06915080068651226	0.8908085100788302	1.5031507738898646	0.24998844517844687	0.40200432895121846	0.5215072608529662	1.6041984532427414	0.11270513084745251	2.042029352058758	0.7698902286102014	1.9781655225065848	1.4014109727096364	1.0	1.0	1.0	1.0	1.0	1.0	0.0	1.0	0.0	1.0	1.0	1.0	1.0	1.0	1.0	13.0	-55057.40770068935	0.0	0.0	73.0	-1396.6057117709067
38080000	-56880.24875117149	-1468.4029257248233	-55411.84582544667	0.4761791412356809	2020.8635468861617	49.72095778932287	226.9100810315998	16.6455372311406	5.116397138016293	0.292202113891062	0.17801509798161458	0.19323434025649946	0.3365484478708252	0.4377506548365362	0.6887075330371277	9.07848589576353E-4	0.8444184885870234	9.078485895763505E-4	0.8444184885870241	0.6754757879223775	0.5569957542766772	0.506750304753664	1.8747098862617386	0.7037783224775696	0.8234145015998796	2.0919420774423596	0.49948425609606395	1.5001744468019045	0.9161552719075134	1.8133377401675808	0.7211312806307036	0.9062971075223776	0.7160429902238017	0.34013638642000427	1.0	1.0	1.0	0.0	1.0	1.0	0.0	1.0	0.0	1.0	0.0	1.0	1.0	1.0	1.0	11.0	-55055.79741138275	0.0	0.0	76.0	-1400.1004709371794
38090000	-56871.28354765322	-1444.7958689336192	-55426.4876787196	0.48489618721664013	2020.8548298401806	49.18787811069927	203.54840289730723	16.54651026051693	5.114589931466153	0.29144268230386894	0.1797188885476612	0.19059609941892686	0.3382423297295443	0.6227601836685916	0.7295448382857692	9.094854767751955E-4	0.8087427419654062	9.09485476775195E-4	0.8087427419654081	1.7528843778364285	0.19518953469329778	1.1938132604170184	0.7360698780335303	0.8454725900600534	2.2065511092613397	0.6518080904669038	0.3817675410384377	0.2463773247025412	1.3278392250419417	0.9887391543959604	2.451095460996257	1.5605015345416906	1.5779038465489006	1.6470263478419254	1.0	1.0	1.0	0.0	1.0	1.0	0.0	1.0	0.0	1.0	1.0	1.0	1.0	1.0	1.0	12.0	-55064.99045696867	0.0	0.0	79.0	-1373.0250459808965
38100000	-56867.245755698474	-1434.2840373270433	-55432.96171837143	0.49361111254114587	2020.8461149148561	48.49308959640755	193.91842738621045	16.58944096450917	5.242336483572216	0.288253805466148	0.18069650018927763	0.1902961297759322	0.3407535645686436	0.7711687423443412	0.7462944745042828	9.638798726675126E-4	0.801641297561516	9.638798726675103E-4	0.8016412975615141	3.037811165577959	1.6218534164933227	0.4347089421542001	0.36656280430376864	2.6268381090308734	1.535345792964506	2.9378544347064772	0.4921030575132516	0.017716573317812515	1.6499685606447658	0.7645445708918723	2.972580365826741	2.3382113118445798	4.027965113687108	1.2134322174194594	1.0	1.0	1.0	1.0	1.0	1.0	0.0	1.0	0.0	1.0	1.0	1.0	1.0	1.0	1.0	13.0	-55076.27164647282	0.0	0.0	75.0	-1352.4127506623802
38110000	-56888.87781377091	-1426.3868210386563	-55462.49099273225	0.48636452221258664	2020.8533615051847	48.236796223869646	196.5624762554028	16.502853808226195	5.479241174506188	0.2886984321611215	0.18058884465443076	0.19252750819962963	0.3381852149848194	0.5338512352434548	0.7183462597043695	9.74378255852395E-4	0.898946238448005	9.743782558523949E-4	0.8989462384480043	1.354065948056592	1.1170240313724529	0.6432517211632335	0.9279062156114312	1.7753954887537169	0.7938034596021322	0.4997268700451518	0.5772153707155675	1.1008975653028452	0.9921599978596745	1.536939502258987	2.425125423643625	1.9848071129469664	2.012304741770056	1.438700207176089	1.0	1.0	1.0	0.0	1.0	1.0	0.0	1.0	0.0	1.0	0.0	1.0	1.0	1.0	1.0	11.0	-55099.58412785205	0.0	0.0	77.0	-1351.9824861869538
38120000	-56843.162250666486	-1375.6905054467668	-55467.47174521972	0.4807534150480528	2020.8589726123494	47.452310540287314	173.96949543750833	16.41276860713829	4.858708173341504	0.29338833425994376	0.17804359720463125	0.19504410648069262	0.3335239620547337	0.6162165081686679	0.7447979530491021	9.387660299529502E-4	0.6673699446301958	9.387660299529537E-4	0.6673699446301972	0.8362615005296227	1.085753559995073	0.4820053118838318	1.296839422341915	0.9939211713982606	1.8834746380111032	0.39539992346507963	0.5286062612696166	0.9270872280847174	1.4198117576811147	0.7533789675499394	3.169309684293443	0.45998289154845867	1.8811124999366104	0.7199100565474659	1.0	1.0	1.0	0.0	1.0	1.0	0.0	1.0	0.0	1.0	0.0	1.0	1.0	1.0	1.0	11.0	-55109.29736254383	0.0	0.0	78.0	-1315.5951839828115
38130000	-56837.5117792969	-1385.7432326137146	-55451.76854668319	0.48801036068232856	2020.8517156667149	47.26343026680205	148.33681990739444	16.117694388581008	6.0430763558614045	0.29166971165715244	0.1762603317999069	0.19228218023559943	0.3397877763073425	0.6171732116203786	0.7223010412089421	9.171830532470038E-4	0.7369886428760264	9.171830532470043E-4	0.7369886428760262	0.842020182532557	0.7885532785446062	2.1282546956481645	0.020003150976949477	1.6100091501583151	0.9052199059990994	0.2592681536247895	0.8282516296018029	1.1140687663139475	1.62678559814395	1.6001117651481085	0.9662117769765625	1.0067086522711455	1.3790394920786575	0.7612583726692825	1.0	1.0	0.0	0.0	1.0	1.0	0.0	1.0	0.0	1.0	0.0	1.0	1.0	1.0	1.0	10.0	-55087.603432602235	0.0	0.0	80.0	-1325.4332824375563
38140000	-56837.02135528971	-1378.8649147546842	-55458.15644053503	0.5266051651567614	2020.8131208622406	46.95396130806549	129.0777963435989	15.454224104673514	4.965688648093045	0.2967692742729647	0.17779391044618303	0.19070225992070677	0.3347345553601468	0.5455167180783752	0.7055771863876701	9.648037040895442E-4	0.7317925948063361	9.648037040895443E-4	0.731792594806335	0.24816096672999244	0.13885210735084852	0.7190288821723853	2.281575888747857	1.6740227886749088	0.570266787013848	0.028370897447421547	0.5962607206414826	0.2592605865498885	1.2416824457356104	0.2673075961127744	2.825128651587933	1.5079654091161265	1.3570912384432405	1.203765841384332	1.0	1.0	0.0	0.0	1.0	1.0	0.0	1.0	1.0	1.0	0.0	1.0	1.0	1.0	1.0	11.0	-55095.56983931784	0.0	0.0	82.0	-1318.3594601482191
38150000	-56826.54923189379	-1384.038489323332	-55442.510742570455	0.4469177006968716	2020.8928083267006	46.45870267284844	155.11656914117697	16.31667894221762	5.138598283892785	0.29307848657914565	0.17784513681668357	0.18813321859547286	0.34094315800869934	1.1758443241619003	0.757037496862466	9.642483467973046E-4	0.8957808853504844	9.642483467973058E-4	0.8957808853504814	1.133008054409947	0.13336823240491694	0.13953411706666993	2.4264309711625103	1.2968035022129827	0.6444782627217217	0.668002988446475	0.2502994534520551	0.9178035681469346	1.091292635535799	0.4970150643377099	1.3105342524564245	0.5873484711341739	1.1220752239757577	1.421653732405274	1.0	1.0	1.0	0.0	1.0	1.0	0.0	1.0	0.0	1.0	0.0	1.0	1.0	1.0	1.0	11.0	-55089.63381328616	0.0	0.0	80.0	-1315.9486249274305
38160000	-56821.746811431025	-1385.0599477384483	-55436.68686369258	0.46307567668297506	2020.8766503507143	47.18881383596435	154.57864410072324	15.667319506871012	5.616301776001274	0.28952278273350057	0.17830167608522882	0.19385344367066604	0.338322097510606	0.7899333487914592	0.7515384142967864	9.995585910474627E-4	0.7933616277003407	9.995585910474662E-4	0.7933616277003405	0.5485736728961961	0.5799336552091899	0.37974661999720677	1.1952687006284122	1.2443412540410324	1.335934744112126	0.416456785310564	0.9560975256076204	0.2968868676341902	2.1348535030226308	0.19143721887499573	0.4754548578171702	0.37031776073444805	0.9540452724583635	0.7674552965593915	1.0	1.0	1.0	0.0	1.0	1.0	0.0	1.0	0.0	1.0	0.0	1.0	1.0	1.0	1.0	11.0	-55067.75404144052	0.0	0.0	79.0	-1323.6645969976278
38170000	-56840.057762931305	-1408.4793609030498	-55431.57840202825	0.4725502006086	2020.8671758267888	46.63300731658267	114.16208469927521	15.032198181235357	4.912581412284122	0.290558786918622	0.1764181433627035	0.19416855958314597	0.3388545101355299	1.1864735629591274	0.8113999946067684	9.483968852152818E-4	0.8447833115833447	9.48396885215281E-4	0.844783311583344	0.869003617125696	0.948935459239767	0.37266729029169554	1.665637636880012	1.749239932368968	1.585233948228689	0.27620044983063513	2.7276174257789108	2.182722412385694	2.2958161026979687	1.3534108788908306	2.2149286088526363	0.6370522790156171	2.144458114545298	1.9815876672183774	1.0	1.0	1.0	0.0	1.0	1.0	0.0	1.0	0.0	1.0	1.0	1.0	1.0	1.0	1.0	12.0	-55065.815287416335	0.0	0.0	79.0	-1331.326230614845
38180000	-56849.93978096888	-1393.7604425385082	-55456.179338430375	0.4536005442655552	2020.8861254831318	46.29126577607445	126.84975518799276	15.189673045270318	5.31987500098689	0.2899079143533086	0.17817829647950806	0.1904805463584662	0.3414332428087186	1.8004103515663914	0.8206042515339271	9.593695737930028E-4	0.8682110030047943	9.593695737930016E-4	0.868211003004795	0.3664555755311756	0.638285021187632	0.6710304012597957	2.2961293618662024	0.869309062747488	0.7311071351120623	0.5293584505918306	0.7814919509313758	2.2445868882213946	1.8017186369306957	0.4041695054434946	0.8573230525730702	0.3227564055941239	0.8447294678899357	0.2505780935769515	1.0	1.0	0.0	0.0	1.0	1.0	0.0	1.0	0.0	1.0	0.0	1.0	1.0	1.0	1.0	10.0	-55089.60173724625	0.0	0.0	84.0	-1328.2136551146841
38190000	-56850.8534190567	-1401.6594463961385	-55449.19397266056	0.48600803402090803	2020.8537179933764	46.98972184197787	115.89159428199847	14.557343374360476	4.943614362701906	0.29170477047379634	0.18117995723633165	0.19087575926970604	0.33623951302016747	1.0533228343887637	0.7885096676323883	9.657211820793595E-4	0.9720910677835161	9.657211820793598E-4	0.9720910677835152	0.4150991961954121	0.29374682500748084	0.8511332789371099	0.2934013944517624	0.33566370357639935	0.515020743047262	0.8745529699254871	0.15157065417058913	0.21169140871169426	0.6128706984499372	4.501951336193713	0.6124480770699493	0.41013423673609894	0.5108091123066633	0.536839666506582	1.0	1.0	0.0	0.0	1.0	1.0	0.0	1.0	0.0	1.0	0.0	1.0	1.0	1.0	1.0	10.0	-55083.59150529687	0.0	0.0	80.0	-1334.7520321375184
38200000	-56865.60202270806	-1404.9729356201126	-55460.629087087946	0.4656661771727892	2020.8740598502245	46.82820804254234	142.6515125711043	15.716527838636843	5.536408427814919	0.2944563648023528	0.18013102363492642	0.1907844095462882	0.33462820201643406	0.8928856432078088	0.7775745262141704	9.651765083842162E-4	0.7997858061002923	9.65176508384219E-4	0.7997858061002932	0.3048290056263295	0.20054937263611342	4.189789668661621	0.23919233388821065	0.7890950054912916	0.24897817966631672	1.6622080012079952	0.14451882791333504	0.44174451342992016	0.6377634696775768	1.8946853398443293	1.39727427053916	0.5466802682887186	1.0410593298283777	0.6443328797499586	1.0	1.0	0.0	0.0	1.0	1.0	0.0	1.0	0.0	1.0	0.0	1.0	1.0	1.0	1.0	10.0	-55098.60058321333	0.0	0.0	84.0	-1343.0721680638662
38210000	-56880.070197736204	-1421.9284099005606	-55458.141787835644	0.48334880499619987	2020.856377222401	47.66212942477473	127.45920726834115	15.288648368675256	4.776965492602361	0.2910131019484693	0.17762323300094413	0.19146122544857766	0.3399024396020105	0.8769945007945719	0.7666300111733382	9.394890892432053E-4	0.7304696478935575	9.394890892432065E-4	0.7304696478935583	0.09170464344656835	0.8308662723499439	0.4324715850807661	0.7358356139494147	1.0445463859740918	0.3403725186808565	4.890939194380155E-4	0.2521379166004079	1.103988897368353	1.1071947717797195	0.5081586169137732	0.7926745924750096	1.028219919369355	0.6010362812435802	0.6373300305698357	1.0	1.0	0.0	0.0	1.0	1.0	0.0	1.0	0.0	1.0	0.0	1.0	1.0	1.0	1.0	10.0	-55103.184362359694	0.0	0.0	83.0	-1367.950680261724
38220000	-56862.91086291033	-1430.1130007455563	-55432.79786216477	0.4826123649606794	2020.8571136624366	47.78753213309172	154.03703190710442	15.428198177386896	4.782865324894227	0.29595403141220916	0.1771570119060055	0.18988697110721672	0.33700198557457023	0.4460757915200391	0.7221898905776154	9.52945582502201E-4	0.8487623308577862	9.529455825021997E-4	0.8487623308577859	0.4926512876897757	1.1681563692596222	0.6024248548260936	0.7468017830244583	3.1803607508950535	0.8139115922229843	3.2078800011006194E-4	0.6004492883814935	0.31482357505616443	0.9360842949251024	1.0940601890310844	1.0847992053539142	1.9679169150522497	1.5651864589111735	1.7580427802101675	1.0	1.0	1.0	0.0	1.0	1.0	0.0	1.0	0.0	1.0	1.0	1.0	1.0	1.0	1.0	12.0	-55087.4571461319	0.0	0.0	79.0	-1359.6967275294485
38230000	-56904.42279696623	-1440.225645109296	-55464.19715185693	0.46611899601567425	2020.8736070313817	48.79274883480398	152.1249861285318	15.431539407293007	5.314287260003945	0.29302544049744716	0.17762485630688954	0.19236931082549752	0.33698039237016736	0.3830149251121826	0.678574327665188	9.691436528416299E-4	0.7313868215932252	9.691436528416325E-4	0.7313868215932254	0.13344481906484978	0.18355274480496073	0.020529810966567297	0.5152317034505354	0.7134425636849537	0.9780790656329333	2.1756070750226146E-5	0.32372529956316104	0.0931227367641327	0.8558943082738204	1.5719595751590143	0.4515248930351658	0.48961471501935927	1.1026554419455328	1.0772536413699305	1.0	1.0	1.0	0.0	1.0	1.0	0.0	1.0	0.0	1.0	0.0	1.0	1.0	1.0	1.0	11.0	-55101.92248150235	0.0	0.0	76.0	-1384.8880096224896
38240000	-56918.54183003662	-1451.9870869698614	-55466.55474306676	0.5450111458016105	2020.7947148815956	49.5366998335	98.24967162492369	13.707557803936426	4.951399349915697	0.2883676103137135	0.17952099619994707	0.19318281716449745	0.3389285763218436	0.399944870460334	0.6777891582665537	9.350318399702814E-4	0.8066264607864888	9.350318399702802E-4	0.8066264607864876	0.4730005105470295	0.8562439120589269	0.22914624925775848	2.20008681177062	1.861293858829459	0.5612999744817895	6.542558901518113E-4	0.24669511111294054	0.8089662203112453	1.1483716435911517	0.5556091645274862	1.019276087023752	1.163406380307643	1.1149425209527823	1.0360160961958982	1.0	1.0	1.0	0.0	1.0	1.0	0.0	1.0	0.0	1.0	1.0	1.0	1.0	1.0	1.0	12.0	-55112.9240035012	0.0	0.0	77.0	-1385.7794851020026
38250000	-56926.57863907294	-1479.6368447821897	-55446.94179429075	0.5228444860939508	2020.8168815413035	50.31923348005945	148.04595947875816	14.779859791358554	5.088956565401554	0.2879825520767645	0.18086155775288998	0.18924068696782295	0.34191520320252416	0.3693565597776595	0.69913031430081	9.151419405258166E-4	0.6495733422130754	9.151419405258163E-4	0.649573342213076	0.5826494591955751	0.8304318221839411	0.5053444339425655	0.07936634336024564	1.9617601291874465	0.41869775943941867	0.01939445509138427	1.4281177666698497	1.468273657981704	1.1038957442627746	0.8295999118579134	0.8849612931641915	1.613051976439762	2.4875022782612537	1.3238983725997864	1.0	1.0	1.0	0.0	1.0	1.0	0.0	1.0	0.0	1.0	1.0	1.0	1.0	1.0	1.0	12.0	-55091.740629242784	0.0	0.0	72.0	-1418.1572788321403
38260000	-56959.438156385506	-1493.976344710945	-55465.46181167456	0.4960452731961474	2020.8436807542012	49.96245231070509	140.6957672793922	14.513470684388174	5.251447923823944	0.2926770790868849	0.17616703074276963	0.1895057061405825	0.3416501840297646	0.6884533853253492	0.7360378309593464	8.864935283409591E-4	0.8844410517534997	8.864935283409574E-4	0.8844410517534997	0.38597666577703443	0.5514546879151278	0.5412272552650467	0.6905626410996091	1.1447145862359	0.911674022028565	0.002060161067004588	0.10261091322381895	3.296149593803049	0.9434921772494289	0.2531143444747639	0.9237401210777448	1.3731397909850815	1.0259226929608891	1.61591803386745	1.0	1.0	1.0	1.0	1.0	1.0	1.0	1.0	0.0	1.0	1.0	1.0	1.0	1.0	1.0	14.0	-55110.04159082563	0.0	0.0	75.0	-1416.9726173198596
38270000	-56973.160945016076	-1516.21205710602	-55456.94888791005	0.5124683722335374	2020.8272576551637	50.238014003002355	120.78732552605459	13.749678836251407	5.089979431374886	0.29205537755616817	0.1848503203930589	0.1911914387132721	0.33190286333750246	0.5912959954506708	0.7373647134718488	9.872656500048952E-4	0.7785863393858736	9.872656500048958E-4	0.7785863393858748	1.086902626472349	0.9200763688418617	2.061646621095121	0.9744338818505518	1.6895984868368417	1.041442357044663	0.0062221879617557155	1.3580970830725188	0.576643814162239	1.6524709470189318	0.3703804559635197	2.5865970384904378	1.5292084374957984	1.928669589466783	1.4333675989235286	1.0	1.0	1.0	0.0	1.0	1.0	0.0	1.0	0.0	1.0	0.0	1.0	1.0	1.0	1.0	11.0	-55100.036953088966	0.0	0.0	86.0	-1446.6157463141037
38280000	-56954.054293975496	-1512.0580052957193	-55441.99628867977	0.48691286523850213	2020.8528131621588	50.39392822582927	103.50782752290836	13.110454677300455	5.144034850045547	0.29548199500247124	0.17838592672078116	0.18858760760047993	0.3375444706762693	0.4666014151220843	0.7039772008445565	8.450244532683933E-4	0.7307050738479696	8.450244532683919E-4	0.7307050738479677	0.27022276710430276	0.8867912620187643	0.26150208055061996	0.0413717282561022	0.4770049256351141	0.83807957616248	0.014305219163100928	0.17967469220966675	0.9364500224361587	1.4456057024625573	0.6254371258165039	0.9313308750826034	1.500290503035072	1.1321676960673683	0.5541162840779388	1.0	1.0	1.0	1.0	1.0	1.0	0.0	1.0	0.0	1.0	0.0	1.0	1.0	1.0	1.0	12.0	-55084.65754554933	0.0	0.0	75.0	-1451.9908200575028
38290000	-56965.95729142092	-1507.5458362362867	-55458.411455184636	0.5048843455135816	2020.8348416818837	50.49292416347539	77.99677770685753	12.210591178269034	5.744963718845844	0.2895430625128773	0.17949178228322998	0.1931976812207014	0.3377674739831929	1.001898462188979	0.804613521044114	8.971589321399747E-4	0.7761125686278377	8.971589321399743E-4	0.776112568627839	0.13692649065903034	1.0653347734292795	0.15153441237318088	1.4098183738035064	0.803705493880265	1.0223513355688023	0.9965487731976114	0.6504885656803525	0.8870883155091804	1.17702362258024	0.8414681423855336	0.661502902214817	0.7207887551523813	0.41930351370073143	0.96903278493977	1.0	1.0	1.0	0.0	1.0	1.0	0.0	1.0	0.0	1.0	0.0	1.0	1.0	1.0	1.0	11.0	-55091.87845873102	0.0	0.0	77.0	-1444.6401417291954
38300000	-56948.237948802394	-1497.766819041418	-55450.471129760976	0.5086953654564353	2020.831030661941	50.26276141413955	101.01259942190077	13.152744267821383	5.562821192743774	0.2961028001723856	0.1761326102805442	0.19228250297981378	0.335482086567258	0.8931303344125381	0.7711423215813313	9.12530740352788E-4	0.7075775906435775	9.125307403527877E-4	0.7075775906435775	0.7794639365078164	0.7036166795708396	0.1682791767305835	0.18291807334336335	0.5184566389675072	1.2194606767066987	5.295071717230642	0.7124971185375503	0.6270867509154413	0.9280922796357007	1.2322454336170923	1.0323938372125487	1.216415623324783	0.9514431551169179	0.8858995269066717	1.0	1.0	1.0	0.0	1.0	1.0	0.0	1.0	0.0	1.0	0.0	1.0	1.0	1.0	1.0	11.0	-55084.37869859994	0.0	0.0	76.0	-1433.9848835853986
38310000	-56966.62586127496	-1490.6001708459944	-55476.02569042896	0.5029434717844341	2020.836782555613	49.209329822812634	112.63223789316862	13.979240267738605	5.221103549117903	0.2914907254600411	0.1763488927074233	0.1925768260332046	0.3395835557993326	1.397645868858177	0.8187138947448549	9.209463996225806E-4	0.7444868912228689	9.20946399622579E-4	0.7444868912228682	0.502261803256195	0.10932676933639583	0.1136939515148401	0.3851612568823089	0.4215260169934086	0.7944057411303154	3.229115111103424	0.4593178012746136	1.6366729216038602	0.8550485415660704	0.21891591165219584	0.7867124995594037	0.7067258652039671	0.9839624195058941	0.6141303258345782	1.0	1.0	1.0	0.0	1.0	1.0	0.0	1.0	0.0	1.0	1.0	1.0	1.0	1.0	1.0	12.0	-55095.26401014144	0.0	0.0	83.0	-1427.0002509168146
38320000	-56925.82740780899	-1494.0851520835772	-55431.74225572541	0.4950383949936258	2020.8446876324037	49.71251351661116	99.70266591792847	13.55531108289711	5.489025614692927	0.29426528651767975	0.17629968477154415	0.19218272339395706	0.3372523053168206	0.85725804339312	0.7814288241660261	9.117028341806967E-4	0.9273251567465486	9.117028341806971E-4	0.9273251567465468	0.24032208604693772	0.6102822957032216	0.7325807570757923	0.5437327538985455	0.49422551757426736	0.5544936066923127	1.0737145372745989	0.7895527064061933	0.16253291647998977	0.46503415076854915	1.2007282774043537	0.39849784797014853	0.9681314862142875	1.2057741733854757	0.3361199401307679	1.0	1.0	1.0	0.0	1.0	1.0	0.0	1.0	0.0	1.0	0.0	1.0	1.0	1.0	1.0	11.0	-55068.581808047915	0.0	0.0	78.0	-1426.4054308903953
38330000	-56971.721986356366	-1490.43745413149	-55481.284532224876	0.47719755148853826	2020.8625284759087	49.75893725274355	95.33851333080676	13.275701864089829	5.3497288996844095	0.290129876125055	0.17910304625622162	0.19528726934977061	0.3354798082689543	0.6760912283674274	0.7518580530684977	9.695670939807355E-4	0.6686081271833555	9.69567093980736E-4	0.6686081271833563	0.7235832838271363	0.8498252040332159	1.895486715573836	0.5109212023621572	2.020515109600829	2.0793454447475246	1.1018488975904839	0.39824432308988594	0.691579814124698	1.007080188063821	0.7101124855759253	1.1709988218807597	1.4354773574489836	2.1325656851651864	2.009774734633892	1.0	1.0	1.0	0.0	1.0	1.0	0.0	1.0	0.0	1.0	1.0	1.0	1.0	1.0	1.0	12.0	-55108.244401509946	0.0	0.0	77.0	-1424.9250707175047
38340000	-56976.7131439345	-1502.1580633384374	-55474.55508059607	0.4649543965163886	2020.874771630881	49.51755322842193	118.12620073830222	13.944799066009596	4.995781622389986	0.28994446569218835	0.17726365857758603	0.1940074496202593	0.3387844261099678	0.6059940998005263	0.7402959972160555	9.370640904436598E-4	0.7110394904940004	9.370640904436619E-4	0.7110394904940007	2.001923005015239	1.0672602520797894	0.587309603315661	0.12127883605618636	1.2637030783967458	2.6555646021842625	3.160814984510721	0.8262687564649728	4.03066964507757	1.6896387083611906	0.5638155729348485	0.550333693205951	1.7520287205531102	1.5183410214402093	1.442918486703653	1.0	1.0	1.0	1.0	1.0	1.0	0.0	1.0	0.0	1.0	0.0	1.0	1.0	1.0	1.0	12.0	-55097.822545951625	0.0	0.0	76.0	-1430.1940649730525
38350000	-56944.713081057685	-1491.555438097721	-55453.157642959966	0.49856345934643576	2020.8411625680508	50.26035049152303	96.4054987024952	13.152882538708464	4.85692071880497	0.29471670878189393	0.17778248625866847	0.1870751959480091	0.34042560901142993	0.36477140222582577	0.6514437601079739	9.658320888905401E-4	0.6568307856276435	9.658320888905418E-4	0.6568307856276449	1.013258635050944	0.4742735953254937	0.4859440528285215	0.061357657997279165	1.9287885053329932	0.7010701815426694	0.31484882698599853	0.3354762830240963	0.5136905541290769	0.8223635334997184	0.7371000247962326	0.934418742297014	0.47576842175926587	2.178994376524726	1.388629511450611	1.0	1.0	1.0	0.0	1.0	1.0	0.0	1.0	0.0	1.0	1.0	1.0	1.0	1.0	1.0	12.0	-55080.34977283777	0.0	0.0	76.0	-1433.4332810699398
38360000	-56940.93315524372	-1507.7404595069886	-55433.19269573673	0.47792042046113986	2020.8618056069363	50.114019552654845	87.14175938640882	12.864917167063815	5.257307835698246	0.2936377215576713	0.17823283685993427	0.19077600685822696	0.33735343472416884	0.5094097666442109	0.7106957599715802	9.410088147187071E-4	0.8228560265723747	9.410088147187072E-4	0.8228560265723743	0.5979202129029262	0.7162988103111789	0.5285236239041937	1.2145056960235017	0.9910949468284646	1.0329035984111885	0.011272888956851357	0.690190205479605	0.6911345678938171	0.35858496811989493	0.8098449901863339	0.20902093850258482	1.1473178099261203	1.6626214144865141	0.9065336543601116	1.0	0.0	1.0	0.0	1.0	1.0	0.0	1.0	0.0	1.0	1.0	1.0	1.0	1.0	1.0	11.0	-55070.89229286596	0.0	0.0	78.0	-1444.0947099849527
38370000	-56927.20152311344	-1501.0336822275285	-55426.167840885915	0.4875691494466364	2020.8521568779506	50.12458164292528	85.34641565315968	12.450104128647945	5.137452574117187	0.2936377215576713	0.1792810083055979	0.19211674127468245	0.3349645288620497	0.459526795461894	0.7006539016877105	9.311981048077073E-4	0.7257657792749834	9.311981048077065E-4	0.7257657792749829	0.8127274207892098	0.14995643291774247	0.22585441781472643	2.340425133014463	0.718662021453659	0.5700558078752452	0.8661859684874824	0.19632790237783462	1.7579743392143672	0.4158679759685489	0.12881116010817234	0.8478763568192068	0.31190804723418913	0.9192248398649996	0.5738679571971039	1.0	1.0	0.0	0.0	1.0	1.0	0.0	1.0	0.0	1.0	1.0	1.0	1.0	1.0	1.0	11.0	-55056.80095711425	0.0	0.0	82.0	-1443.1981335418131
38380000	-56948.01629387169	-1512.0110444849572	-55436.00524938673	0.4936542081064142	2020.846071819291	50.01896022971568	104.04506970623441	13.53711321798463	4.958021815597947	0.2905951244210555	0.1797845965821738	0.19417799116904347	0.33544228782772856	0.5883486082640992	0.7341135089112698	9.007387914890351E-4	0.6712150247077389	9.007387914890329E-4	0.6712150247077364	0.6084394820169241	0.6477418132246	0.30798478257745154	1.142292228973108	1.1361239717709222	2.2820227241082036	0.4407935450473596	0.6275636741075096	0.7254045660927801	1.266388634717272	0.721953300651726	0.2729702315732992	1.2764202292187221	2.503480459031198	0.3885554206807087	1.0	1.0	1.0	0.0	1.0	1.0	0.0	1.0	0.0	1.0	0.0	1.0	1.0	1.0	1.0	11.0	-55070.156639410474	0.0	0.0	76.0	-1453.089338965892
38390000	-56951.75053485071	-1515.4236598606533	-55436.32687499006	0.5092437780956481	2020.8304822493017	49.72086251779205	105.12005963974606	13.198513778131517	5.709313406506221	0.29698004411240925	0.17817069961468116	0.1903635034694566	0.33448575280345433	0.5118666028048328	0.7170355691606964	8.71569858229555E-4	0.7803920845845288	8.715698582295573E-4	0.780392084584529	1.3777829994097546	0.43111124745875945	0.8270233097271238	1.888410636822763	1.32318009143	1.546927933949862	3.8075857583928583	0.7118747262361997	2.3877613677170944	0.7219425074701793	0.07315922509487027	1.096313224906094	0.8330591276294146	2.0511890157104076	1.5949289260300896	1.0	1.0	1.0	0.0	1.0	1.0	0.0	1.0	0.0	1.0	0.0	1.0	1.0	1.0	1.0	11.0	-55069.838449526505	0.0	0.0	76.0	-1444.8155458337874
38400000	-56948.31320346912	-1515.5445308608018	-55432.76867260832	0.5023553547273509	2020.83737067267	50.54061671477291	95.82026654286707	13.015925369566984	5.395288719517976	0.29296252728519195	0.17966949190484222	0.18660735600655795	0.3407606248034092	1.3351645909213778	0.7882876614902524	9.200579357398409E-4	0.6189443569422185	9.200579357398434E-4	0.6189443569422203	0.4422952610942031	0.1322900509261557	0.7646367546030102	0.29688267022574305	1.347270699286428	1.0328542676579573	1.6506989362275954	0.4493978763414128	0.37102912757014905	0.654163618471516	0.3491079660462399	0.3025684368827139	1.1606524330012764	1.1739356402316041	0.4335496281448632	1.0	1.0	1.0	0.0	1.0	1.0	0.0	1.0	1.0	1.0	1.0	1.0	1.0	1.0	1.0	13.0	-55060.75838049259	0.0	0.0	73.0	-1456.4632370859274
38410000	-56942.833872181574	-1534.941762581869	-55407.89210959971	0.6000539432146116	2020.7396720841828	51.621804500908794	132.98375847619914	13.908240844230589	4.909512800421483	0.29608863597357676	0.17774676348113538	0.19006538064170284	0.3360992199035864	0.9450291544178154	0.7448049656042127	8.917653506791249E-4	0.7916585230279586	8.917653506791248E-4	0.7916585230279601	0.37650378099419624	0.24397597839127097	0.25537129519069107	0.13760469603733166	1.3077218720251216	1.0377945256830872	0.534665086719357	1.7448286823710124	0.5645814591548353	2.0270840331195332	0.20469807727984868	0.5483652268240697	0.8411872667719632	1.1586194471429017	0.6857070533302805	1.0	1.0	1.0	0.0	1.0	1.0	1.0	1.0	0.0	1.0	1.0	1.0	1.0	1.0	1.0	13.0	-55022.59142541186	0.0	0.0	78.0	-1465.632100792797
38420000	-56933.598521816115	-1534.6497950142457	-55398.94872680187	0.5447257252787788	2020.7950003021185	51.30966369511666	144.64889652010442	14.37209635992365	4.898564300435676	0.2951044680956634	0.17985764632699575	0.19074538290890247	0.33429250266843963	1.4357043849424684	0.8063636204232099	8.826653439117416E-4	0.6830393321960784	8.826653439117422E-4	0.6830393321960785	1.457931991145825	0.255860551975877	1.7814529607713951	0.21385346517941287	1.9894432425145576	1.5639040174910863	0.3311294462149528	0.813250800093922	1.2383021846343967	1.6592978791172137	0.1417367982422032	1.2567717526460258	0.720522818612378	3.272707397500291	1.3718246312953022	1.0	1.0	1.0	1.0	1.0	1.0	0.0	1.0	0.0	1.0	1.0	1.0	1.0	1.0	1.0	13.0	-55015.88101214785	0.0	0.0	80.0	-1463.7649354056402
38430000	-56983.42180843739	-1522.1567694428245	-55461.26503899457	0.5700431298019659	2020.7696828975954	51.42673639769601	145.546581578726	14.24059793318462	4.974799173369291	0.2922459808115343	0.1752878308251626	0.19200790653116234	0.34045828183214194	0.9123391106530346	0.7866185854117502	8.306965398561098E-4	0.7528066215928315	8.306965398561122E-4	0.752806621592834	1.1618837602368313	0.04041528024549701	0.49131923711749037	0.27593802942446777	1.1082149772486702	1.387073641473599	1.1403554564703071	0.7183718092898027	0.08528975502126653	1.0874548302425482	0.32001432662677304	0.5080152251989314	1.1303921423633732	1.864096038446075	0.565531599009155	1.0	0.0	1.0	0.0	1.0	1.0	0.0	1.0	1.0	1.0	0.0	1.0	1.0	1.0	1.0	11.0	-55041.62235213108	0.0	0.0	89.0	-1459.5190723452333
38440000	-56987.916546773435	-1515.8437010255932	-55472.07284574784	0.5956792103416191	2020.7440468170557	50.54445222440366	90.23792847028233	12.821773060623432	5.074400650105965	0.28987325360459815	0.17933311705373103	0.19219444477147565	0.3385991845701964	0.8197292248494131	0.7640460787845744	9.368146812353805E-4	0.8187833234380532	9.368146812353823E-4	0.8187833234380546	0.29118615757193567	0.14480812484976752	0.5794925310926636	0.6126405043871944	0.7080346981956637	0.7140464595635821	0.9094059587439207	0.05590916192426082	0.4791125158978536	0.37167449046511053	0.08465190903377978	0.3177777043854859	0.5643766891082128	0.8741390852941469	0.27229759127912134	1.0	1.0	1.0	0.0	1.0	1.0	0.0	1.0	0.0	1.0	1.0	1.0	1.0	1.0	1.0	12.0	-55077.51834284412	0.0	0.0	88.0	-1453.727005823799
38450000	-56991.61089184238	-1503.9248819954116	-55487.68600984697	0.4895371476744789	2020.8501888797227	49.89152850196145	102.49270538996505	13.427612566257993	5.396061541139977	0.2959272820286608	0.177324987706021	0.18897945058337795	0.3377682796819415	0.7711142430597312	0.7424282724181455	9.038410283433665E-4	0.7202222301970411	9.038410283433665E-4	0.7202222301970396	0.6735687995589922	1.6916801814635583	0.18338085077586597	0.6376584483773372	1.5628917470180312	1.0941929770795051	0.2874704377890513	0.7457034376734578	0.5153662051464176	1.1380051091157557	0.4099275596813742	0.9631992198109417	0.9497417229785208	2.169452045264916	1.067713759795597	1.0	1.0	1.0	0.0	1.0	1.0	0.0	1.0	0.0	1.0	1.0	1.0	1.0	1.0	1.0	12.0	-55094.74768150729	0.0	0.0	86.0	-1440.0839902024632
38460000	-56959.15727128082	-1516.7619298865418	-55442.39534139428	0.5307563987965642	2020.8089696286008	50.879220044008925	113.67863886145265	13.517804147033983	5.191659478245897	0.29127079284690977	0.17796222534983439	0.19697903518015636	0.33378794662310074	1.251077042981122	0.806511239228701	8.967120225809735E-4	0.8128502148522805	8.967120225809735E-4	0.812850214852281	0.39646697618396537	0.25389819857748047	0.36923059176993367	0.15196137415304622	0.4815701161003937	0.34413936876308904	0.9255605259847111	0.42293277533297274	1.022927856572826	0.6436280642211121	0.04255337750284688	0.5412221912780245	0.39713386805137524	0.6562326031306827	0.40489507537696384	1.0	1.0	1.0	0.0	1.0	1.0	0.0	1.0	0.0	1.0	1.0	1.0	1.0	1.0	1.0	12.0	-55050.5867094755	0.0	0.0	84.0	-1453.4724219292789
38470000	-56984.587272429264	-1520.3212993780285	-55464.26597305124	0.4812873740613633	2020.858438653336	50.91273529732142	80.86533255947585	12.279877999985864	4.870130195100854	0.29312414042772067	0.18017147452223375	0.1918294613767706	0.3348749236732762	0.6391112076253639	0.6871841462890604	9.08930318463829E-4	0.7289887057746007	9.089303184638295E-4	0.7289887057746015	1.0596396167563562	0.6730670178914507	0.7700077990081126	0.5377171611364306	1.2579580096739953	1.3008887450049664	0.1647828849795514	1.0861817998663619	0.13701399901840478	1.4552482391080044	0.6524339104308229	1.347991655584684	1.9848530005204903	1.0859737966527732	1.5614073208935058	1.0	0.0	1.0	0.0	1.0	1.0	0.0	1.0	0.0	1.0	0.0	1.0	1.0	1.0	1.0	10.0	-55065.56440862942	0.0	0.0	85.0	-1459.4448258123587
38480000	-56990.90907152423	-1545.2434140274304	-55445.6656574968	0.4830816820308721	2020.8566443453665	51.52385538003618	101.08125610374695	12.845832183743997	5.692089471190171	0.29587342789755716	0.17765548397644645	0.1915287289479942	0.33494235917800336	0.7591259179108378	0.7422151574142253	8.992865785860008E-4	0.8949065764729318	8.992865785859987E-4	0.8949065764729336	0.5835916958011153	2.1341897607190523	0.13973123828396117	2.066456305593567	1.175816752691568	0.7314490107957281	3.603926323046353	0.6965443284497479	0.3768741632012637	1.1316875781043754	0.13233754810915468	1.0426280917233341	0.9716762017164632	1.881316199303307	0.4179529870085193	1.0	0.0	1.0	0.0	1.0	1.0	0.0	1.0	0.0	1.0	1.0	1.0	1.0	1.0	1.0	11.0	-55063.82553319126	0.0	0.0	89.0	-1470.416091185826
38490000	-56994.242939438765	-1522.0640641110313	-55472.178875327736	0.5263571745316006	2020.8133688528658	50.93693523609409	99.08266560552691	13.238483087954663	5.694568397653844	0.29316947980634667	0.18008657495783342	0.19096656739158607	0.335777377844235	0.9048108417402659	0.7686392764677608	9.177525260356141E-4	0.8190136570699217	9.177525260356165E-4	0.819013657069923	1.0650528053808606	2.279704888568764	0.38269503130970806	2.057804285775402	1.7699144098618653	1.8254175423133725	0.8746575829677934	0.5871231230823466	0.10147840682727104	1.0056598131462264	0.5306108680119536	2.632475911630891	1.3622094840445165	2.0327944310617476	0.6601323167642881	1.0	0.0	1.0	0.0	1.0	1.0	0.0	1.0	0.0	1.0	1.0	1.0	1.0	1.0	1.0	11.0	-55088.82244174439	0.0	0.0	84.0	-1449.308793373848
38500000	-56964.270362115734	-1514.9409488546748	-55449.32941326106	0.5000076634727519	2020.8397183639245	51.10276258682383	106.45139641649563	13.261714254486106	5.617132091766675	0.2908541806525158	0.18274020705546007	0.19074240741176704	0.33566320488025825	0.5694965489577902	0.7333236500723498	8.990187210705088E-4	0.7225257175611621	8.990187210705096E-4	0.722525717561162	1.4236967475731672	0.7986829731423154	0.7112898572438441	0.26002097416306447	3.067731363645488	1.6027495838167272	1.1953360470954375	0.9572860459136102	0.49147924413684935	0.8272546095909514	4.148767459098748	1.5121492874456337	0.9606315966861567	1.9652594552553166	0.9490744969262866	1.0	0.0	1.0	0.0	1.0	1.0	0.0	1.0	0.0	1.0	0.0	1.0	1.0	1.0	1.0	10.0	-55067.599003481984	0.0	0.0	81.0	-1448.1183299919628
38510000	-56978.322485683115	-1547.999484967907	-55430.32300071521	0.48285637542467597	2020.8568696519726	51.35794610174166	100.26992672953104	12.989560531816739	4.927608051192413	0.2994722561841149	0.17600976307742378	0.1874510543471798	0.33706692639128266	0.9719649279580499	0.7883380283000648	8.745685409615819E-4	1.0256913027976524	8.745685409615831E-4	1.0256913027976495	1.0969028033289785	1.0944587264848196	2.1585650005232035	0.43683126502495223	3.1605899440512952	1.5120035977408195	0.22121889367560243	0.8340007192685721	2.0400720316886507	1.0579173527091452	1.5405437752666953	1.5463970125464273	0.9677713369445793	2.1627732320175763	1.2071397765055412	1.0	0.0	0.0	0.0	1.0	1.0	0.0	1.0	0.0	1.0	0.0	1.0	1.0	1.0	1.0	9.0	-55057.77803047359	0.0	0.0	88.0	-1466.503932771461
38520000	-57008.097603779264	-1534.2453171997533	-55473.85228657951	0.5222698032082002	2020.817456224189	51.608609443693645	115.72200519708515	13.736904875102777	5.111754549147932	0.2890063564683046	0.17893684600060566	0.19163730317593103	0.3404194943551598	1.796009037603236	0.8146366324749795	8.78572227135736E-4	0.753262565890136	8.785722271357343E-4	0.7532625658901354	1.711612383764148	4.052152146699282	0.5479753388534027	0.3635593403989532	2.5502781804543377	2.501029655296218	0.748927002782081	0.23610594520823894	0.2050514647337717	0.4871809747628938	1.2063930381285006	1.9815912552540729	0.9222806824269817	3.853333403388725	0.808574561385808	1.0	0.0	0.0	0.0	1.0	1.0	0.0	1.0	0.0	1.0	1.0	1.0	1.0	1.0	1.0	10.0	-55081.815773157694	0.0	0.0	88.0	-1461.744333727301
38530000	-57002.09240146156	-1527.3808239280968	-55474.71157753346	0.48714301535148663	2020.852583012046	51.509967183387026	129.59438931981362	13.82346131550998	5.159713150740146	0.29182007596016224	0.17876818555961974	0.19155555488322107	0.3378561835969979	0.7190490309485101	0.7577185460822526	9.168553346922114E-4	0.7331034810173763	9.168553346922135E-4	0.7331034810173765	0.3277855838679947	0.6570417407615115	0.16311878704178148	1.7956777867035127	1.584310688347278	0.8578010949377016	0.11863521283939965	0.40927738709565475	0.7675570306953103	0.9573566098474229	1.3278629897266772	0.9943091395324789	0.26651236066856626	0.7855451235094784	0.42876119101233284	1.0	0.0	1.0	0.0	1.0	1.0	0.0	1.0	0.0	1.0	0.0	1.0	1.0	1.0	1.0	10.0	-55071.239389709575	0.0	0.0	88.0	-1468.7663324893626
38540000	-56992.20788334144	-1536.314535312971	-55455.89334802847	0.5478254649957943	2020.7919005624015	51.55948298199878	91.07957955994227	12.516597937169538	5.05199918229538	0.2889956651897954	0.1810263092351271	0.19155549725106638	0.338422528324012	1.060236775857329	0.8114216883630355	8.746417982652036E-4	0.7447083369051084	8.746417982652051E-4	0.7447083369051078	0.6808164770117716	0.1747330999021608	0.5834202349966804	0.2217373082472454	1.9679471811539577	1.082065999332592	1.5043145930250443	0.6944642573317835	0.5003981123139563	0.7254045320955005	2.6285176979971667	0.44385537814054166	0.5938887181488705	0.9989281052225765	1.5432853660875285	1.0	1.0	1.0	0.0	1.0	1.0	0.0	1.0	0.0	1.0	0.0	1.0	1.0	1.0	1.0	11.0	-55064.26631344268	0.0	0.0	82.0	-1471.710510829127
38550000	-56963.851690809104	-1516.2197730455227	-55447.63191776358	0.5319893595856646	2020.8077366678117	51.20782109078563	116.00036858473045	13.568675452285456	5.818966945714557	0.29021774359393493	0.17963571117533875	0.18958486185761028	0.34056168337311704	0.49553021937478364	0.7058552510108723	9.069181942287354E-4	0.7873326344832071	9.069181942287357E-4	0.787332634483209	0.7710980648086214	0.8254351716089829	0.51274236523752	0.0614030736164187	1.1184404422689251	0.6887648443038422	0.3754601111119672	0.35572626932020257	0.7522468816612302	0.9731053343725181	0.43245139547407924	1.2855208671082292	0.3065906240692528	1.665677432817112	0.789007823838857	1.0	0.0	1.0	0.0	1.0	1.0	0.0	1.0	0.0	1.0	0.0	1.0	1.0	1.0	1.0	10.0	-55065.525481837336	0.0	0.0	87.0	-1455.9253021329203
38560000	-56967.12788116854	-1511.4015611268258	-55455.726320041715	0.5248228753394234	2020.814903152058	51.26627404913603	102.52944269692706	13.322989088535955	5.224618182711882	0.29210483206803234	0.1763753765706594	0.1922069370115225	0.3393128543497867	0.49045060443478034	0.722711502624831	8.566902949961712E-4	0.7825319685426513	8.566902949961727E-4	0.7825319685426524	0.5569908211785766	0.4153637714875946	0.5567243291108924	0.10504326498486564	1.0019145166154464	1.0733973772352043	0.302299727492017	0.3947934404931843	0.4285230516989702	1.945840992499593	0.2859505987706208	1.2665033321075378	0.5658398044988393	1.0854693599721712	1.1486714205460757	1.0	1.0	1.0	0.0	1.0	1.0	0.0	1.0	0.0	1.0	1.0	1.0	1.0	1.0	1.0	12.0	-55060.30739399056	0.0	0.0	81.0	-1446.9130269566338
38570000	-56966.526286325934	-1507.3126447521554	-55459.21364157378	0.47952424303615737	2020.8602017843612	50.215103821878	98.76777620656127	13.410152460695327	4.562811174279778	0.29219211296098224	0.18006874005877654	0.1922069370115225	0.33553220996871974	0.9280021432316992	0.7938390678430025	9.375875733274392E-4	0.8942251980616021	9.375875733274402E-4	0.8942251980616018	0.916843594459724	0.04407834396243173	1.1618643700063176	0.09074140560422761	1.9863041372711985	1.99186200925983	0.20735997282454846	1.1741434472328414	1.536676198002717	2.179290194578959	0.38538729233589647	1.540750202765238	0.18296316547738628	2.2440468538881575	1.1960829743480414	1.0	1.0	1.0	1.0	1.0	1.0	0.0	1.0	0.0	1.0	1.0	1.0	1.0	1.0	1.0	13.0	-55075.978076347674	0.0	0.0	84.0	-1429.1575186122113
38580000	-56955.85307730329	-1482.8666402913427	-55472.98643701195	0.5521763586169247	2020.7875496687805	50.24028883421244	157.05766612904495	14.86707711985288	4.896106191625649	0.28797006587224144	0.17802574857056896	0.1938818046900705	0.3401223808671201	1.117444210518322	0.7954443319667117	8.756608124837881E-4	0.7830976482141391	8.756608124837884E-4	0.7830976482141383	1.0086050834854126	0.08199781532438603	0.18958149077323141	0.33716849121820974	1.448124694153285	0.4177904418880897	1.3853506062933865	0.6113792878952343	0.07520345895763433	0.8243789955030106	1.2968393284552986	0.6199893200052751	0.4523920547991007	1.2213966610908635	0.5581145315299426	1.0	0.0	1.0	0.0	1.0	1.0	0.0	1.0	0.0	1.0	0.0	1.0	1.0	1.0	1.0	10.0	-55069.473517872306	0.0	0.0	89.0	-1422.6126492193364
38590000	-56958.9086767563	-1497.2492716497381	-55461.65940510656	0.5486942854059311	2020.7910317419914	50.89694497037598	168.88457224582763	15.281524503017216	5.2840811699006665	0.2908721098034283	0.1793470158988533	0.19068527254522374	0.33909560175249565	0.9943266074198237	0.787380444778544	8.801617330056191E-4	0.7577880350334133	8.801617330056202E-4	0.7577880350334142	0.2854573258940748	0.016396188230268602	0.5062922556873733	0.29445961649880903	0.7227028407079967	0.25658407159791846	2.1121093733191323	0.3214404140915313	0.6654278786739086	0.2710446776975206	0.14528691432504837	0.2561845138651338	0.2590705080545376	0.526293149454781	0.4604538536504674	1.0	1.0	1.0	0.0	1.0	1.0	0.0	1.0	0.0	1.0	1.0	1.0	1.0	1.0	1.0	12.0	-55078.00771438743	0.0	0.0	85.0	-1436.813219345682
38600000	-56992.926443663164	-1530.8133953399793	-55462.11304832318	0.5411661675435651	2020.7985598598539	52.4121118524717	162.64912523462067	15.104515439065406	5.027119270067529	0.294109678007829	0.17888275639304774	0.1915886033983757	0.33541896220074857	0.6660095174079138	0.75536618643948	8.761667526240222E-4	0.8718116808244999	8.761667526240228E-4	0.8718116808244973	0.5330670682046633	0.017825966231769984	0.48346790657178546	0.7939649651087411	1.0311861283319994	0.704106068257434	0.21358328407275098	0.8392416814789967	0.09629412705257279	0.8221337999465437	0.2366084761002186	0.6025488911874228	0.2012928513717382	0.5294378759922775	0.7114055585439018	1.0	0.0	1.0	0.0	1.0	1.0	0.0	1.0	0.0	1.0	1.0	1.0	1.0	1.0	1.0	11.0	-55082.684636210084	0.0	0.0	88.0	-1465.5592802625517
38610000	-56991.79429124732	-1535.5338194361125	-55456.26047181121	0.5086262465882421	2020.8310997808092	53.06173082274335	151.55841370933234	14.541103508718793	5.7491370552435095	0.29108717887372615	0.1788675476706275	0.19043795744792175	0.3396073160077256	1.1886531163203504	0.7790401778362789	8.676935260485788E-4	0.9039403034978133	8.676935260485793E-4	0.9039403034978136	0.19720604606981043	0.23609453581243856	0.4255410856932107	0.12662918960110128	0.9206885342016097	0.45436058447253297	0.2517997871420229	0.4885987566837126	1.0054628222899535	0.4044497754104861	0.00864029051800008	0.7117294687819109	0.23335041615768132	0.4896583889246057	0.50260728892842	1.0	1.0	1.0	0.0	1.0	1.0	0.0	1.0	0.0	1.0	0.0	1.0	1.0	1.0	1.0	11.0	-55080.74627707422	0.0	0.0	85.0	-1468.1941665648037
38620000	-57001.16044439243	-1531.604981595497	-55469.55546279693	0.5587593191823015	2020.780966708215	52.7540052020219	150.59723070766464	14.51020565212954	4.901001339425518	0.2926330322187771	0.18276288662887605	0.18833283620786348	0.33627124494448435	1.3197206284649847	0.8029167597832372	8.851796787860708E-4	0.7937980871173551	8.851796787860714E-4	0.7937980871173534	0.6902321780656935	0.6409883490899762	1.096306736348203	0.540593547948537	2.196998310136867	0.9975938888477385	0.6090214240655606	0.3412545948215567	0.3243507053442079	0.9491295424693563	0.17410883260966062	1.2691969741859344	1.1470030123109354	1.4494530275806456	1.6445961549309358	1.0	1.0	1.0	1.0	1.0	1.0	1.0	1.0	0.0	1.0	0.0	1.0	1.0	1.0	1.0	13.0	-55083.17760606581	0.0	0.0	82.0	-1458.0161185718623
38630000	-56980.03704770367	-1513.649327322475	-55466.38772038119	0.5380741970881092	2020.8016518303093	52.52375464489959	172.54323487844587	15.371273778889517	5.5353554046007645	0.2935013341262533	0.17976001942529998	0.19046740150396343	0.33627124494448435	0.9301274014756911	0.7604652728372233	8.826542329311393E-4	0.6532844926293286	8.826542329311389E-4	0.6532844926293296	0.5535832444976018	0.5585752649610585	1.7977920393177111	3.117316364927379	2.0600439237498005	2.1176339683312033	2.4897862625182903	1.1984433452402585	0.19217270736179268	1.2178770111240826	0.022033434040650973	1.1667307563950804	0.23053261453856214	1.8245445178733146	0.9656796373583261	1.0	1.0	1.0	0.0	1.0	1.0	0.0	1.0	0.0	1.0	0.0	1.0	1.0	1.0	1.0	11.0	-55086.310199264604	0.0	0.0	79.0	-1447.497382644142
38640000	-56989.38467415052	-1550.263985199597	-55439.12068895092	0.5290005068067035	2020.8107255205907	52.92096401142558	202.16733052572056	15.17367223306311	5.151203468651286	0.29443890200023776	0.17933544410709878	0.19046985736152755	0.335755796531137	0.9679222090111359	0.7760318118005548	8.456817608296903E-4	0.7701813446987441	8.456817608296905E-4	0.7701813446987417	0.7619506945028741	0.09042713011938092	1.3582890599783335	3.210576099133068	1.49931437787136	0.7873444006731783	1.3284427972563597	0.42199295739022663	0.9823105827184473	1.5886449224031425	0.17385639925663146	1.192842266070164	1.2228533509395392	1.0069865875834576	1.478613223708215	1.0	0.0	1.0	0.0	1.0	1.0	0.0	1.0	0.0	1.0	1.0	1.0	1.0	1.0	1.0	11.0	-55071.383502533085	0.0	0.0	80.0	-1479.8669608897708
38650000	-56925.0406061225	-1532.4611881440294	-55392.57941797847	0.49367107525962645	2020.8460549521376	52.673081485841486	176.88576103643135	14.582831357051406	4.97982874686815	0.28955077595868095	0.17894258761311393	0.19190235019029114	0.3396042862379151	1.3023628935765923	0.7899085861654824	8.657927014002785E-4	0.6727179370535192	8.657927014002774E-4	0.6727179370535197	0.6375897701830818	0.4393580712038611	0.7387578792871775	0.23280298840711505	1.0177456221048375	0.5532029362796456	0.8023754292986655	0.544677180495849	0.6814520814037152	0.5455667064506765	0.45950639270349247	0.6431591071164362	1.3850109235775423	1.317791317752193	1.2295853437402955	1.0	1.0	1.0	1.0	1.0	1.0	0.0	1.0	0.0	1.0	1.0	1.0	1.0	1.0	1.0	13.0	-55019.04977934798	0.0	0.0	75.0	-1468.0894936237628
[truncated: 24,964,896 more chars]
