## Supplementary File S2 for "Epidemiological dynamics of SARS-CoV-2 VOC Gamma in Rio de Janeiro, Brazil"

### Sheet: metadata
ID	Biobank	GISAID EpiCode	Epidemiological_Week	Country	Region	State	Sample_Type	Sex	Age range	N1_target	N2_target	Symptoms_Onset	Index_Type	Index_1	Index_2	Qubit_ng-ul	Bioanalyzer_bp	Qubit_Concentration_nM	QIAGEN_Concentration_nM	Sequencing_Run_Code	Raw_Reads	Paired_Filtered_Reads	Unpaired_Filtered_Reads	Mapped_Reads	Efficiency	Average_Depth	Coverage_10-fold	Coverage_100-fold	Coverage_1000-fold	Genome_Coverage	Pangolin_Lineage	Phylogenetic_Lineage
28764	COVID-19_UFRJ	EPI_ISL_2629595	50/2020	Brazil	Southeast	RJ	NP_swab	M	36 - 40	19.84	20.36	6	Illumina	N723	S505	0.28	290	2021-04-01	nd	SR1	75048	67502	377	64980	0.87	300.02	0.99	0.92	0.00	0.92	P.2	Zeta
28765	COVID-19_UFRJ	EPI_ISL_2629596	50/2020	Brazil	Southeast	RJ	NP_swab	F	26 - 30	22.55	22.72	7	Illumina	N724	S511	0.44	290	2021-03-02	nd	SR1	89650	81272	402	81082	0.90	383.96	0.99	0.95	0.00	0.95	P.2	Zeta
28768	COVID-19_UFRJ	EPI_ISL_2629597	50/2020	Brazil	Southeast	RJ	NP_swab	F	71 - 75	2021-09-16	16.22	2	Illumina	N724	S510	0.26	290	2021-03-01	nd	SR1	139312	124400	620	123258	0.88	554.11	1.00	0.98	0.05	0.98	P.2	Zeta
28769	COVID-19_UFRJ	EPI_ISL_2629598	50/2020	Brazil	Southeast	RJ	NP_swab	F	21 - 25	22.34	22.22	5	Illumina	N724	S508	0.22	290	2021-01-01	nd	SR1	104458	94584	434	94329	0.90	438.46	1.00	0.96	0.01	0.96	P.2	Zeta
28771	COVID-19_UFRJ	EPI_ISL_2629599	50/2020	Brazil	Southeast	RJ	NP_swab	M	26 - 30	23.16	24.73	8	Illumina	N724	S507	0.17	290	0.9	nd	SR1	108088	97718	531	97741	0.90	453.81	0.99	0.92	0.04	0.93	B.1	B.1.1.28
28772	COVID-19_UFRJ	EPI_ISL_2629600	50/2020	Brazil	Southeast	RJ	NP_swab	F	36 - 40	22.94	2021-09-23	13	Illumina	N724	S506	0.19	290	1.0	nd	SR1	97604	88134	464	85920	0.88	395.00	0.99	0.91	0.01	0.91	P.2	Zeta
28774	COVID-19_UFRJ	EPI_ISL_2629601	50/2020	Brazil	Southeast	RJ	NP_swab	F	46 - 50	15.76	15.97	6	Illumina	N724	S505	0.22	290	2021-01-01	nd	SR1	104010	94600	510	92632	0.89	443.23	0.99	0.97	0.01	0.97	P.2	Zeta
28778	COVID-19_UFRJ	NA	50/2020	Brazil	Southeast	RJ	NP_swab	F	26 - 30	28.71	29.14	9	Illumina	N724	S503	0.10	290	0.5	nd	SR1	35002	31304	144	31096	0.89	142.31	0.96	0.58	0.00	0.58	na	na
28781	COVID-19_UFRJ	EPI_ISL_2629602	50/2020	Brazil	Southeast	RJ	NP_swab	M	21 - 25	25.83	26.57	5	Illumina	N719	S511	0.44	290	2021-03-02	nd	SR1	67932	63224	471	58091	0.86	320.44	0.94	0.71	0.02	0.71	B.1.407	Zeta
28786	COVID-19_UFRJ	EPI_ISL_2629603	50/2020	Brazil	Southeast	RJ	NP_swab	F	56 - 60	21.53	2021-05-22	7	Illumina	N719	S510	0.21	290	2021-01-01	nd	SR1	130920	117488	624	113597	0.87	518.05	1.00	0.92	0.09	0.92	P.2	Zeta
28788	COVID-19_UFRJ	NA	50/2020	Brazil	Southeast	RJ	NP_swab	F	36 - 40	16.89	17.42	3	Illumina	N719	S508	0.27	290	2021-04-01	nd	SR1	16674	15382	82	15220	0.91	75.46	0.96	0.27	0.00	0.27	na	na
28793	COVID-19_UFRJ	NA	50/2020	Brazil	Southeast	RJ	NP_swab	M	21 - 25	16.60	16.96	1	Illumina	N719	S507	0.14	290	0.8	nd	SR1	72952	62184	1127	14765	0.20	63.92	0.29	0.17	0.00	0.17	na	na
28820	COVID-19_UFRJ	EPI_ISL_2629604	50/2020	Brazil	Southeast	RJ	NP_swab	M	26 - 30	16.26	16.20	7	Illumina	N719	S505	0.44	290	2021-03-02	nd	SR1	149174	134940	806	128887	0.86	592.31	1.00	0.98	0.07	0.98	P.2	Zeta
28833	COVID-19_UFRJ	EPI_ISL_2629605	50/2020	Brazil	Southeast	RJ	NP_swab	F	66 - 70	16.36	16.48	13	Illumina	N719	S503	0.37	290	2021-09-01	nd	SR1	104594	95230	467	92507	0.88	428.50	0.99	0.98	0.01	0.98	B.1.1.28	B.1.1.28
28836	COVID-19_UFRJ	EPI_ISL_2629606	50/2020	Brazil	Southeast	RJ	NP_swab	M	36 - 40	17.75	2021-12-17	1	Illumina	N719	S502	0.37	290	2021-09-01	nd	SR1	179730	164492	806	163410	0.91	781.39	1.00	0.99	0.24	0.99	P.2	Zeta
28837	COVID-19_UFRJ	NA	50/2020	Brazil	Southeast	RJ	NP_swab	F	31 - 35	2021-02-19	18.22	3	Illumina	N718	S511	0.43	290	2021-03-02	nd	SR1	256	224	7	223	0.87	2021-10-01	0.00	0.00	0.00	0.00	na	na
28852	COVID-19_UFRJ	EPI_ISL_2629607	50/2020	Brazil	Southeast	RJ	NP_swab	F	26 - 30	24.41	23.42	7	Illumina	N718	S508	0.36	290	2021-09-01	nd	SR1	111130	100220	523	98790	0.89	457.80	1.00	0.97	0.01	0.97	P.2	Zeta
28867	COVID-19_UFRJ	EPI_ISL_2629608	50/2020	Brazil	Southeast	RJ	NP_swab	M	36 - 40	2021-01-18	17.71	4	Illumina	N718	S507	0.28	290	2021-05-01	nd	SR1	143668	131244	665	131025	0.91	632.54	1.00	0.99	0.10	0.99	B.1.1.28	B.1.1.28
28875	COVID-19_UFRJ	EPI_ISL_2629609	50/2020	Brazil	Southeast	RJ	NP_swab	F	31 - 35	20.57	20.35	4	Illumina	N718	S506	0.15	290	0.8	nd	SR1	103116	93124	500	90493	0.88	425.57	0.99	0.97	0.01	0.97	P.2	Zeta
28879	COVID-19_UFRJ	EPI_ISL_2629610	50/2020	Brazil	Southeast	RJ	NP_swab	M	31 - 35	2021-11-20	20.31	4	Illumina	N718	S505	0.30	290	2021-06-01	nd	SR1	229460	208136	1041	207503	0.90	981.32	1.00	0.99	0.46	0.99	P.2	Zeta
28882	COVID-19_UFRJ	EPI_ISL_2629611	50/2020	Brazil	Southeast	RJ	NP_swab	M	21 - 25	18.13	18.22	6	Illumina	N718	S503	0.29	290	2021-05-01	nd	SR1	44328	40330	223	39556	0.89	186.82	0.99	0.83	0.00	0.84	P.2	Zeta
28886	COVID-19_UFRJ	NA	50/2020	Brazil	Southeast	RJ	NP_swab	F	21 - 25	29.52	2021-10-30	5	Illumina	N718	S502	0.22	290	2021-01-01	nd	SR1	50194	45240	282	40884	0.81	192.68	0.92	0.58	0.00	0.58	na	na
28887	COVID-19_UFRJ	EPI_ISL_2629612	50/2020	Brazil	Southeast	RJ	NP_swab	F	51 - 55	19.99	19.60	7	Illumina	N728	S511	0.79	290	2021-01-04	nd	SR1	52488	48212	241	48041	0.92	238.95	0.98	0.85	0.00	0.85	P.2	Zeta
28891	COVID-19_UFRJ	EPI_ISL_2629613	50/2020	Brazil	Southeast	RJ	NP_swab	M	56 - 60	17.88	17.55	0	Illumina	N728	S510	0.60	290	2021-01-03	nd	SR1	57118	52026	248	51845	0.91	251.85	1.00	0.84	0.00	0.84	P.2	Zeta
28933	COVID-19_UFRJ	NA	51/2020	Brazil	Southeast	RJ	NP_swab	M	41 - 45	25.20	25.85	3	Illumina	N728	S508	0.27	290	2021-04-01	nd	SR1	246	210	5	206	0.84	0.89	0.00	0.00	0.00	0.00	na	na
28937	COVID-19_UFRJ	EPI_ISL_2629614	51/2020	Brazil	Southeast	RJ	NP_swab	M	56 - 60	22.66	22.95	7	Illumina	N728	S507	0.32	290	2021-07-01	nd	SR1	68258	61510	327	61275	0.90	284.56	1.00	0.88	0.00	0.88	B.1	Zeta
28941	COVID-19_UFRJ	EPI_ISL_2629615	51/2020	Brazil	Southeast	RJ	NP_swab	F	26 - 30	21.20	21.31	3	Illumina	N728	S506	0.18	290	0.9	nd	SR1	53154	49294	215	49137	0.92	239.66	1.00	0.85	0.00	0.85	P.2	Zeta
28973	COVID-19_UFRJ	EPI_ISL_2629616	51/2020	Brazil	Southeast	RJ	NP_swab	F	21 - 25	2021-07-25	24.44	6	Illumina	N721	S510	0.25	290	2021-03-01	nd	SR1	57182	51478	283	49945	0.87	229.74	0.98	0.82	0.00	0.82	P.2	Zeta
28975	COVID-19_UFRJ	EPI_ISL_2629617	51/2020	Brazil	Southeast	RJ	NP_swab	M	31 - 35	25.97	25.83	6	Illumina	N721	S508	0.33	290	2021-07-01	nd	SR1	63892	57280	253	56685	0.89	256.49	0.99	0.80	0.00	0.80	P.2	Zeta
28981	COVID-19_UFRJ	EPI_ISL_2629618	51/2020	Brazil	Southeast	RJ	NP_swab	F	41 - 45	25.29	2021-06-26	10	Illumina	N721	S507	0.25	290	2021-03-01	nd	SR1	110902	99370	581	95996	0.87	434.26	0.99	0.87	0.04	0.87	P.2	Zeta
28982	COVID-19_UFRJ	EPI_ISL_2629619	51/2020	Brazil	Southeast	RJ	NP_swab	F	61 - 65	23.18	22.77	5	Illumina	N721	S506	0.15	290	0.8	nd	SR1	95322	86448	407	85866	0.90	396.01	1.00	0.96	0.00	0.96	B.1	B.1.1.28
29082	COVID-19_UFRJ	NA	51/2020	Brazil	Southeast	RJ	NP_swab	F	21 - 25	2021-06-29	30.30	8	Illumina	N728	S505	0.19	290	1.0	nd	SR1	254	210	8	107	0.42	0.50	0.00	0.00	0.00	0.00	na	na
29119	COVID-19_UFRJ	EPI_ISL_2629620	51/2020	Brazil	Southeast	RJ	NP_swab	M	31 - 35	17.70	18.19	3	Illumina	N721	S505	0.27	290	2021-04-01	nd	SR1	135562	122652	706	120378	0.89	561.26	0.99	0.98	0.05	0.98	P.2	Zeta
29129	COVID-19_UFRJ	EPI_ISL_2629621	51/2020	Brazil	Southeast	RJ	NP_swab	M	46 - 50	18.98	19.46	3	Illumina	N721	S503	0.25	290	2021-03-01	nd	SR1	41898	38774	204	38675	0.92	191.68	0.99	0.82	0.00	0.83	P.2	Zeta
29287	COVID-19_UFRJ	NA	51/2020	Brazil	Southeast	RJ	NP_swab	M	41 - 45	23.20	2021-09-24	18	Illumina	N728	S502	0.18	290	1.0	nd	SR1	76750	67864	677	43317	0.56	213.18	0.73	0.40	0.03	0.40	na	na
29329	COVID-19_UFRJ	NA	51/2020	Brazil	Southeast	RJ	NP_swab	M	61 - 65	2021-06-24	24.34	8	Illumina	N716	S510	0.18	290	0.9	nd	SR1	59734	53270	305	50559	0.85	233.49	0.81	0.49	0.03	0.49	na	na
29353	COVID-19_UFRJ	EPI_ISL_2629622	51/2020	Brazil	Southeast	RJ	NP_swab	F	md	16.53	16.61	md	Illumina	S511	N727	0.21	290	2021-01-01	nd	SR1	163568	152300	794	151953	0.93	829.99	1.00	1.00	0.28	1.00	P.2	Zeta
29472	COVID-19_UFRJ	EPI_ISL_2629623	52/2020	Brazil	Southeast	RJ	NP_swab	M	46 - 50	2021-10-18	18.31	4	Illumina	N724	S502	0.24	290	2021-02-01	nd	SR1	106374	96400	454	96123	0.90	444.79	1.00	0.98	0.01	0.98	P.2	Zeta
29474	COVID-19_UFRJ	NA	52/2020	Brazil	Southeast	RJ	NP_swab	M	61 - 65	17.95	18.35	4	Illumina	N723	S511	0.84	290	2021-04-04	nd	SR1	24582	22272	121	22172	0.90	103.74	1.00	0.48	0.00	0.49	na	na
29478	COVID-19_UFRJ	EPI_ISL_2629624	53/2020	Brazil	Southeast	RJ	NP_swab	F	31 - 35	18.39	18.48	8	Illumina	N723	S510	0.50	290	2021-06-02	nd	SR1	175238	156764	817	154235	0.88	695.11	1.00	0.99	0.14	0.99	B.1.1.28	B.1.1.28
29481	COVID-19_UFRJ	EPI_ISL_2629625	53/2020	Brazil	Southeast	RJ	NP_swab	M	26 - 30	2021-09-19	19.21	3	Illumina	N723	S508	0.26	290	2021-04-01	nd	SR1	128614	114862	496	114247	0.89	512.70	1.00	0.98	0.02	0.98	P.2	Zeta
29485	COVID-19_UFRJ	EPI_ISL_2629626	2021-01-01	Brazil	Southeast	RJ	NP_swab	M	36 - 40	18.57	18.57	3	Illumina	N723	S507	0.21	290	2021-01-01	nd	SR1	98074	88194	464	87515	0.89	402.92	1.00	0.98	0.01	0.98	P.2	Zeta
29489	COVID-19_UFRJ	EPI_ISL_2629627	2021-02-01	Brazil	Southeast	RJ	NP_swab	F	31 - 35	29.83	29.73	Asymptomatic	Illumina	N723	S506	0.14	290	0.7	nd	SR1	44238	40224	207	38902	0.88	182.10	0.98	0.74	0.00	0.74	P.2	Zeta
29614	COVID-19_UFRJ	EPI_ISL_2629628	51/2020	Brazil	Southeast	RJ	NP_swab	M	56 - 60	21.80	21.25	6	Illumina	S510	N727	0.46	290	2021-04-02	nd	SR1	343962	310820	1542	310496	0.90	1460.54	1.00	1.00	0.72	1.00	P.2	Zeta
29638	COVID-19_UFRJ	EPI_ISL_2629629	51/2020	Brazil	Southeast	RJ	NP_swab	F	36 - 40	18.42	18.21	1	Illumina	S508	N727	0.48	290	2021-05-02	nd	SR1	82812	75010	400	74884	0.90	353.67	1.00	0.92	0.01	0.92	P.2	Zeta
29708	COVID-19_UFRJ	EPI_ISL_2629630	51/2020	Brazil	Southeast	RJ	NP_swab	F	46 - 50	24.65	2021-12-24	14	Illumina	S506	N727	0.12	290	0.7	nd	SR1	48352	43972	236	43629	0.90	205.47	0.97	0.73	0.00	0.73	P.2	Zeta
29727	COVID-19_UFRJ	EPI_ISL_2629631	51/2020	Brazil	Southeast	RJ	NP_swab	F	26 - 30	16.95	16.30	4	Illumina	N727	S505	0.16	290	0.8	nd	SR1	48666	44852	271	44775	0.92	229.30	1.00	0.92	0.00	0.92	P.2	Zeta
29736	COVID-19_UFRJ	EPI_ISL_2629632	51/2020	Brazil	Southeast	RJ	NP_swab	F	36 - 40	14.89	14.92	4	Illumina	N727	S503	0.33	290	2021-07-01	nd	SR1	41114	38638	202	38493	0.94	210.98	1.00	0.85	0.00	0.86	P.2	Zeta
29755	COVID-19_UFRJ	NA	51/2020	Brazil	Southeast	RJ	NP_swab	M	46 - 50	22.70	22.56	3	Illumina	N727	S502	0.29	290	2021-05-01	nd	SR1	32156	29422	145	29018	0.90	139.75	0.97	0.60	0.00	0.60	na	na
29756	COVID-19_UFRJ	EPI_ISL_2629633	51/2020	Brazil	Southeast	RJ	NP_swab	F	31 - 35	23.68	22.92	2	Illumina	N726	S511	0.10	290	0.5	nd	SR1	520688	479702	2731	478188	0.92	2433.72	1.00	0.99	0.84	0.99	P.2	Zeta
29757	COVID-19_UFRJ	EPI_ISL_2629634	51/2020	Brazil	Southeast	RJ	NP_swab	M	36 - 40	20.60	2021-03-20	3	Illumina	N726	S510	0.58	290	3.0	nd	SR1	279782	252198	1309	252037	0.90	1179.32	1.00	0.99	0.61	0.99	B.1.1.28	B.1.1.28
29767	COVID-19_UFRJ	EPI_ISL_2629635	51/2020	Brazil	Southeast	RJ	NP_swab	M	51 - 55	24.40	23.95	1	Illumina	N726	S508	0.24	290	2021-02-01	nd	SR1	130306	116420	613	115864	0.89	528.06	0.96	0.77	0.16	0.77	P.2	Zeta
29771	COVID-19_UFRJ	EPI_ISL_2629636	51/2020	Brazil	Southeast	RJ	NP_swab	F	26 - 30	16.37	16.36	7	Illumina	N726	S507	0.41	290	2021-01-02	nd	SR1	144292	130264	795	130339	0.90	614.44	1.00	0.99	0.09	0.99	P.2	Zeta
29780	COVID-19_UFRJ	NA	51/2020	Brazil	Southeast	RJ	NP_swab	M	31 - 35	24.44	2021-02-25	6	Illumina	N723	S503	0.13	290	0.7	nd	SR1	21292	19260	95	19185	0.90	88.08	0.97	0.38	0.00	0.40	na	na
29781	COVID-19_UFRJ	EPI_ISL_2629637	51/2020	Brazil	Southeast	RJ	NP_swab	F	26 - 30	20.99	20.43	4	Illumina	N723	S502	0.37	290	2021-09-01	nd	SR1	88452	80104	384	79730	0.90	370.06	1.00	0.96	0.00	0.96	P.2	Zeta
29784	COVID-19_UFRJ	EPI_ISL_2629638	51/2020	Brazil	Southeast	RJ	NP_swab	M	36 - 40	2021-01-14	14.32	3	Illumina	N722	S511	1.36	290	2021-01-07	nd	SR1	230718	213310	1263	207424	0.90	1086.39	1.00	1.00	0.52	1.00	P.2	Zeta
29832	COVID-19_UFRJ	EPI_ISL_2629639	51/2020	Brazil	Southeast	RJ	NP_swab	F	41 - 45	19.59	20.35	9	Illumina	N722	S510	1.33	290	2021-09-06	nd	SR1	173958	155192	830	153738	0.88	683.63	1.00	0.98	0.13	0.98	P.2	Zeta
29835	COVID-19_UFRJ	EPI_ISL_2629640	51/2020	Brazil	Southeast	RJ	NP_swab	F	36 - 40	26.26	26.14	9	Illumina	N722	S508	0.45	290	2021-03-02	nd	SR1	108570	99434	501	97323	0.90	464.93	0.99	0.92	0.04	0.92	B.1	Zeta
29837	COVID-19_UFRJ	EPI_ISL_2629641	51/2020	Brazil	Southeast	RJ	NP_swab	F	41 - 45	2021-08-19	18.92	4	Illumina	N722	S507	0.28	290	2021-04-01	nd	SR1	101548	90080	474	89589	0.88	391.90	1.00	0.96	0.01	0.96	B.1.1.28	Zeta
29846	COVID-19_UFRJ	EPI_ISL_2629642	51/2020	Brazil	Southeast	RJ	NP_swab	M	21 - 25	21.68	2021-09-21	7	Illumina	N722	S506	0.24	290	2021-02-01	nd	SR1	64240	58114	285	57895	0.90	264.84	0.99	0.92	0.00	0.92	B.1	Zeta
29848	COVID-19_UFRJ	EPI_ISL_2629643	51/2020	Brazil	Southeast	RJ	NP_swab	M	36 - 40	14.99	15.46	4	Illumina	N722	S505	0.29	290	2021-05-01	nd	SR1	110258	100726	594	100452	0.91	469.68	1.00	0.99	0.03	0.99	B.1.1.33	B.1.1.33
29852	COVID-19_UFRJ	EPI_ISL_2629644	51/2020	Brazil	Southeast	RJ	NP_swab	F	56 - 60	16.36	16.30	3	Illumina	N722	S503	0.20	290	2021-01-01	nd	SR1	41024	37030	169	36913	0.90	168.59	1.00	0.81	0.00	0.81	P.2	Zeta
29853	COVID-19_UFRJ	EPI_ISL_2629645	51/2020	Brazil	Southeast	RJ	NP_swab	M	56 - 60	14.85	14.70	3	Illumina	N722	S502	0.21	290	2021-01-01	nd	SR1	50006	45188	282	44958	0.90	212.68	1.00	0.89	0.00	0.89	P.2	Zeta
29859	COVID-19_UFRJ	EPI_ISL_2629646	51/2020	Brazil	Southeast	RJ	NP_swab	F	66 - 70	19.42	18.96	2	Illumina	N726	S506	0.14	290	0.7	nd	SR1	69248	61960	351	61936	0.89	280.32	1.00	0.93	0.00	0.93	P.2	Zeta
29933	COVID-19_UFRJ	EPI_ISL_2629647	52/2020	Brazil	Southeast	RJ	NP_swab	F	21 - 25	17.16	17.36	3	Illumina	N726	S505	0.19	290	1.0	nd	SR1	77802	69794	432	69820	0.90	322.47	1.00	0.97	0.00	0.97	P.2	Zeta
29945	COVID-19_UFRJ	EPI_ISL_2629648	52/2020	Brazil	Southeast	RJ	NP_swab	M	21 - 25	18.45	18.74	5	Illumina	N726	S503	0.18	290	1.0	nd	SR1	75750	68942	332	68607	0.91	326.60	1.00	0.95	0.00	0.95	P.2	Zeta
29968	COVID-19_UFRJ	NA	52/2020	Brazil	Southeast	RJ	NP_swab	F	66 - 70	19.60	21.90	4	Illumina	N729	S502	0.75	290	2021-09-03	nd	SR1	66876	63354	360	59449	0.89	330.35	0.86	0.59	0.07	0.59	na	na
30042	COVID-19_UFRJ	NA	52/2020	Brazil	Southeast	RJ	NP_swab	M	31 - 35	20.13	2021-03-20	4	Illumina	N719	S506	0.07	290	0.4	nd	SR1	50826	41818	251	23375	0.46	96.47	0.46	0.27	0.01	0.27	na	na
30178	COVID-19_UFRJ	NA	52/2020	Brazil	Southeast	RJ	NP_swab	M	61 - 65	18.64	19.80	5	Illumina	N729	S505	0.26	290	2021-04-01	nd	SR1	20458	18860	138	17825	0.87	92.35	0.68	0.31	0.00	0.32	na	na
30184	COVID-19_UFRJ	NA	52/2020	Brazil	Southeast	RJ	NP_swab	M	36 - 40	19.93	19.70	7	Illumina	N729	S503	0.29	290	2021-05-01	nd	SR1	24800	22824	132	22373	0.90	112.46	0.81	0.39	0.00	0.39	na	na
30195	COVID-19_UFRJ	EPI_ISL_2629649	52/2020	Brazil	Southeast	RJ	NP_swab	F	21 - 25	21.35	21.37	3	Illumina	N716	S508	0.46	290	2021-04-02	nd	SR1	132896	120052	678	117595	0.88	556.71	1.00	0.98	0.05	0.98	B.1	Zeta
30229	COVID-19_UFRJ	EPI_ISL_2629650	52/2020	Brazil	Southeast	RJ	NP_swab	F	51 - 55	20.93	22.52	md	Illumina	N716	S507	0.19	290	1.0	nd	SR1	110654	100970	526	99179	0.90	477.56	1.00	0.97	0.02	0.97	P.2	Zeta
30258	COVID-19_UFRJ	EPI_ISL_2629651	52/2020	Brazil	Southeast	RJ	NP_swab	F	41 - 45	22.61	22.67	md	Illumina	N716	S506	0.15	290	0.8	nd	SR1	127184	115862	600	115667	0.91	555.09	0.99	0.96	0.05	0.96	P.2	Zeta
30329	COVID-19_UFRJ	EPI_ISL_2629652	2021-01-01	Brazil	Southeast	RJ	NP_swab	F	26 - 30	29.35	28.98	6	Illumina	N716	S505	0.64	290	2021-04-03	nd	SR1	277230	257718	1628	244042	0.88	1290.49	1.00	0.90	0.51	0.90	P.2	Zeta
30330	COVID-19_UFRJ	EPI_ISL_2629653	2021-01-01	Brazil	Southeast	RJ	NP_swab	M	31 - 35	25.64	25.76	7	Illumina	N716	S503	0.17	290	0.9	nd	SR1	160086	146200	703	145422	0.91	701.62	0.99	0.92	0.27	0.92	P.2	Zeta
30333	COVID-19_UFRJ	EPI_ISL_2629654	2021-01-01	Brazil	Southeast	RJ	NP_swab	F	56 - 60	22.21	21.84	2	Illumina	N716	S502	0.54	290	2021-08-02	nd	SR1	128468	120158	603	119496	0.93	645.43	1.00	0.99	0.12	0.99	P.2	Zeta
30336	COVID-19_UFRJ	EPI_ISL_2629655	2021-01-01	Brazil	Southeast	RJ	NP_swab	M	26 - 30	20.48	22.22	4	Illumina	N722	S508	0.38	280	2021-01-02	2.0	SR2	95200	83954	415	81516	0.86	344.93	1.00	0.95	0.01	0.95	P.2	Zeta
30340	COVID-19_UFRJ	EPI_ISL_2629656	2021-01-01	Brazil	Southeast	RJ	NP_swab	M	36 - 40	25.92	26.76	6	Illumina	N721	S510	0.16	280	0.9	2021-01-01	SR2	110876	98512	360	98198	0.89	429.68	1.00	0.94	0.03	0.94	P.2	Zeta
30353	COVID-19_UFRJ	EPI_ISL_2629657	2021-01-01	Brazil	Southeast	RJ	NP_swab	F	31 - 35	2021-08-18	18.73	4	Illumina	N720	S510	0.17	280	0.9	bdt	SR2	116952	104376	457	104603	0.89	462.56	0.99	0.98	0.01	0.98	P.2	Zeta
30356	COVID-19_UFRJ	EPI_ISL_2629658	2021-01-01	Brazil	Southeast	RJ	NP_swab	F	56 - 60	27.97	29.30	7	Illumina	N719	S510	0.12	280	0.7	0.8	SR2	113910	101430	442	100598	0.88	441.35	0.98	0.84	0.08	0.84	P.2	Zeta
30382	COVID-19_UFRJ	EPI_ISL_2629659	2021-01-01	Brazil	Southeast	RJ	NP_swab	F	31 - 35	16.13	16.42	4	Illumina	N718	S510	0.20	280	2021-01-01	2021-03-01	SR2	93972	84288	400	83751	0.89	368.10	0.99	0.96	0.00	0.96	B.1.1.28	B.1.1.28
30385	COVID-19_UFRJ	EPI_ISL_2629660	2021-01-01	Brazil	Southeast	RJ	NP_swab	F	21 - 25	28.68	29.65	7	Illumina	N716	S510	0.09	280	0.5	0.5	SR2	140264	120386	618	94553	0.67	404.97	0.98	0.75	0.09	0.75	P.2	Zeta
30446	COVID-19_UFRJ	EPI_ISL_2629661	2021-01-01	Brazil	Southeast	RJ	NP_swab	F	46 - 50	17.56	17.59	3	Illumina	N729	S508	0.16	280	0.9	2021-02-01	SR2	101698	90096	361	89869	0.88	381.97	1.00	0.98	0.00	0.98	P.2	Zeta
30482	COVID-19_UFRJ	NA	2021-01-01	Brazil	Southeast	RJ	NP_swab	F	56 - 60	26.20	26.68	10	Illumina	N723	S510	bdt	280	na	0.2	SR2	113634	86852	712	42583	0.37	182.89	0.62	0.41	0.04	0.41	na	na
30548	COVID-19_UFRJ	NA	2021-01-01	Brazil	Southeast	RJ	NP_swab	M	46 - 50	19.70	20.92	3	Illumina	N720	S506	0.24	280	2021-03-01	2021-04-01	SR2	98826	85668	561	81588	0.83	349.55	0.66	0.45	0.11	0.45	na	na
30652	COVID-19_UFRJ	EPI_ISL_2629662	2021-01-01	Brazil	Southeast	RJ	NP_swab	F	31 - 35	19.00	19.00	4	Illumina	N721	S506	0.18	280	1.0	0.6	SR2	139548	120614	832	120465	0.86	501.43	0.98	0.97	0.03	0.97	B.1.1	N.9
30666	COVID-19_UFRJ	EPI_ISL_2629663	2021-01-01	Brazil	Southeast	RJ	NP_swab	F	46 - 50	20.68	20.38	11	Illumina	N722	S506	0.19	280	1.0	0.8	SR2	134608	115760	791	115441	0.86	467.57	0.99	0.97	0.02	0.97	P.2	Zeta
30684	COVID-19_UFRJ	NA	2021-01-01	Brazil	Southeast	RJ	NP_swab	M	46 - 50	25.66	26.71	8	Illumina	N726	S510	bdt	280	na	0.2	SR2	115782	73070	582	1910	0.02	7.66	0.07	0.03	0.00	0.03	na	na
30685	COVID-19_UFRJ	EPI_ISL_2629664	2021-01-01	Brazil	Southeast	RJ	NP_swab	M	56 - 60	17.52	18.21	4	Illumina	N727	S510	0.17	280	0.9	bdt	SR2	135542	113584	510	101414	0.75	413.72	0.96	0.74	0.10	0.74	B.1.1.28	Zeta
30704	COVID-19_UFRJ	EPI_ISL_2629665	2021-01-01	Brazil	Southeast	RJ	NP_swab	M	46 - 50	20.20	20.31	4	Illumina	N729	S510	0.16	280	0.8	2021-02-01	SR2	87744	77430	324	77405	0.88	335.01	1.00	0.95	0.01	0.95	P.2	Zeta
30852	COVID-19_UFRJ	EPI_ISL_2629666	2021-01-01	Brazil	Southeast	RJ	NP_swab	F	36 - 40	18.83	18.45	4	Illumina	N722	S510	0.48	280	2021-06-02	2021-01-03	SR2	137416	120844	578	121066	0.88	506.04	1.00	0.99	0.02	0.99	P.2	Zeta
30910	COVID-19_UFRJ	NA	2021-02-01	Brazil	Southeast	RJ	NP_swab	M	21 - 25	25.32	25.37	md	Illumina	N720	S508	bdt	280	na	0.5	SR2	100806	81732	700	37055	0.37	161.62	0.94	0.47	0.01	0.48	na	na
30931	COVID-19_UFRJ	EPI_ISL_2629667	2021-02-01	Brazil	Southeast	RJ	NP_swab	M	18 - 20	20.69	20.29	10	Illumina	N719	S508	0.15	280	0.8	2021-06-01	SR2	98652	87792	372	86882	0.88	381.08	1.00	0.95	0.01	0.95	P.2	Zeta
30932	COVID-19_UFRJ	EPI_ISL_2629668	2021-02-01	Brazil	Southeast	RJ	NP_swab	M	51 - 55	14.21	13.86	5	Illumina	N718	S508	bdt	280	na	2021-09-01	SR2	121218	108536	488	107707	0.89	475.86	1.00	0.99	0.05	0.99	P.2	Zeta
30937	COVID-19_UFRJ	EPI_ISL_2629669	2021-02-01	Brazil	Southeast	RJ	NP_swab	M	31 - 35	14.92	14.59	4	Illumina	N716	S508	0.26	280	2021-04-01	2021-08-01	SR2	114254	101184	364	101198	0.89	434.52	0.99	0.96	0.01	0.96	P.2	Zeta
30947	COVID-19_UFRJ	EPI_ISL_2629670	2021-02-01	Brazil	Southeast	RJ	NP_swab	M	21 - 25	15.97	15.79	5	Illumina	N729	S507	0.19	280	1.0	1.0	SR2	115108	102164	881	100905	0.88	446.62	0.98	0.97	0.02	0.97	P.2	Zeta
30964	COVID-19_UFRJ	EPI_ISL_2629671	2021-02-01	Brazil	Southeast	RJ	NP_swab	M	36 - 40	21.61	22.13	9	Illumina	N728	S508	0.08	280	0.4	bdt	SR2	118566	105648	453	102496	0.86	452.64	0.98	0.97	0.02	0.97	B.1.1.33	B.1.1.33
31037	COVID-19_UFRJ	EPI_ISL_2629672	2021-02-01	Brazil	Southeast	RJ	NP_swab	F	31 - 35	17.75	2021-09-18	3	Illumina	N727	S508	0.21	280	2021-01-01	bdt	SR2	118362	104320	451	104354	0.88	450.74	1.00	0.99	0.02	0.99	P.2	Zeta
31165	COVID-19_UFRJ	EPI_ISL_2629673	2021-02-01	Brazil	Southeast	RJ	NP_swab	F	51 - 55	2021-09-16	16.27	5	Illumina	N716	S511	0.17	280	0.9	0.9	SR2	104804	93112	369	93010	0.89	405.14	0.99	0.98	0.01	0.98	P.2	Zeta
31193	COVID-19_UFRJ	EPI_ISL_2629674	2021-02-01	Brazil	Southeast	RJ	NP_swab	F	26 - 30	16.26	2021-12-16	4	Illumina	N718	S511	0.13	280	0.7	2021-06-01	SR2	66192	59486	628	59877	0.90	261.72	0.98	0.91	0.00	0.91	P.2	Zeta
31212	COVID-19_UFRJ	EPI_ISL_2629675	2021-02-01	Brazil	Southeast	RJ	NP_swab	M	36 - 40	17.77	2021-09-18	5	Illumina	N719	S511	0.07	280	0.4	0.8	SR2	103914	92076	404	92000	0.89	400.45	1.00	0.97	0.02	0.97	P.2	Zeta
31216	COVID-19_UFRJ	EPI_ISL_2629676	2021-02-01	Brazil	Southeast	RJ	NP_swab	F	21 - 25	17.84	18.30	Asymptomatic	Illumina	N720	S511	0.16	280	0.9	2021-02-01	SR2	82662	74070	312	73611	0.89	328.15	1.00	0.95	0.00	0.95	P.2	Zeta
31221	COVID-19_UFRJ	NA	2021-02-01	Brazil	Southeast	RJ	NP_swab	F	31 - 35	2021-04-28	29.63	9	Illumina	N721	S511	0.18	280	1.0	2021-05-01	SR2	87280	75116	387	62603	0.72	275.15	0.61	0.55	0.03	0.55	na	na
31233	COVID-19_UFRJ	EPI_ISL_2629677	2021-02-01	Brazil	Southeast	RJ	NP_swab	M	31 - 35	2021-03-17	17.53	2	Illumina	N722	S511	0.87	280	2021-07-04	2021-07-05	SR2	110400	97172	509	96968	0.88	410.31	1.00	0.98	0.01	0.98	P.2	Zeta
31272	COVID-19_UFRJ	EPI_ISL_2629678	2021-02-01	Brazil	Southeast	RJ	NP_swab	M	56 - 60	23.78	24.51	5	Illumina	N726	S508	0.26	280	2021-04-01	2021-03-02	SR2	105676	89476	378	85107	0.81	340.21	1.00	0.87	0.02	0.87	P.2	Zeta
31330	COVID-19_UFRJ	EPI_ISL_2629679	2021-02-01	Brazil	Southeast	RJ	NP_swab	M	46 - 50	16.89	16.74	4	Illumina	N724	S508	0.14	280	0.8	0.8	SR2	141238	122514	539	122793	0.87	512.79	1.00	0.99	0.02	0.99	B.1.1.33	B.1.1.33
31334	COVID-19_UFRJ	EPI_ISL_2629680	2021-02-01	Brazil	Southeast	RJ	NP_swab	M	36 - 40	2021-04-15	14.78	2	Illumina	N720	S507	bdt	280	na	0.5	SR2	124200	109090	569	108432	0.87	462.89	0.97	0.85	0.10	0.85	P.2	Zeta
31374	COVID-19_UFRJ	EPI_ISL_2629681	2021-03-01	Brazil	Southeast	RJ	NP_swab	M	51 - 55	15.16	14.93	4	Illumina	N721	S507	0.18	280	1.0	2021-01-01	SR2	120248	105766	765	104772	0.87	450.08	0.99	0.88	0.08	0.88	P.2	Zeta
31388	COVID-19_UFRJ	EPI_ISL_2629682	2021-03-01	Brazil	Southeast	RJ	NP_swab	F	36 - 40	14.25	14.75	4	Illumina	N728	S507	0.09	280	0.5	bdt	SR2	127900	114596	616	115012	0.90	514.74	0.99	0.98	0.07	0.98	N.9	N.9
31406	COVID-19_UFRJ	EPI_ISL_2629683	2021-03-01	Brazil	Southeast	RJ	NP_swab	M	46 - 50	2021-03-17	16.61	2	Illumina	N726	S507	0.30	280	2021-06-01	2021-01-02	SR2	96194	82572	545	82897	0.86	338.23	1.00	0.96	0.00	0.96	P.2	Zeta
31433	COVID-19_UFRJ	EPI_ISL_2629684	2021-03-01	Brazil	Southeast	RJ	NP_swab	M	26 - 30	14.62	14.32	2	Illumina	N724	S507	0.18	280	1.0	0.8	SR2	146618	127464	789	127648	0.87	534.22	1.00	1.00	0.05	1.00	P.2	Zeta
31457	COVID-19_UFRJ	EPI_ISL_2629685	2021-03-01	Brazil	Southeast	RJ	NP_swab	F	26 - 30	20.80	20.73	3	Illumina	N723	S507	0.17	280	0.9	bdt	SR2	129692	114032	559	114257	0.88	493.75	1.00	0.99	0.04	0.99	P.2	Zeta
31468	COVID-19_UFRJ	EPI_ISL_2629686	2021-03-01	Brazil	Southeast	RJ	NP_swab	M	31 - 35	23.64	23.52	6	Illumina	N722	S507	0.17	280	0.9	1.0	SR2	120668	105390	682	103420	0.86	435.69	0.99	0.91	0.05	0.91	P.2	Zeta
31474	COVID-19_UFRJ	EPI_ISL_2629687	2021-03-01	Brazil	Southeast	RJ	NP_swab	M	41 - 45	18.87	18.65	4	Illumina	N721	S508	0.29	280	2021-06-01	2021-02-01	SR2	119864	107494	428	107395	0.90	475.40	1.00	0.99	0.03	0.99	P.2	Zeta
31483	COVID-19_UFRJ	EPI_ISL_2629688	2021-03-01	Brazil	Southeast	RJ	NP_swab	F	61 - 65	17.96	17.46	7	Illumina	N723	S506	0.18	280	1.0	2021-03-01	SR2	101896	88890	452	87201	0.86	368.67	1.00	0.92	0.03	0.92	B.1	Zeta
31571	COVID-19_UFRJ	NA	2021-03-01	Brazil	Southeast	RJ	NP_swab	F	61 - 65	20.26	20.21	5	Illumina	N726	S506	0.09	280	0.5	0.8	SR2	110612	92808	695	83383	0.75	333.21	0.88	0.63	0.09	0.63	na	na
31573	COVID-19_UFRJ	EPI_ISL_2629689	2021-03-01	Brazil	Southeast	RJ	NP_swab	M	21 - 25	18.62	18.48	Asymptomatic	Illumina	N727	S506	0.07	280	0.4	2021-02-01	SR2	117962	98346	522	96681	0.82	376.09	0.96	0.82	0.05	0.82	P.2	Zeta
31697	COVID-19_UFRJ	NA	2021-03-01	Brazil	Southeast	RJ	NP_swab	F	26 - 30	23.13	22.65	2	Illumina	N728	S506	bdt	280	na	0.3	SR2	72612	56652	182	56388	0.78	183.94	0.92	0.64	0.01	0.65	na	na
31798	COVID-19_UFRJ	EPI_ISL_2629690	2021-04-01	Brazil	Southeast	RJ	NP_swab	F	56 - 60	16.24	16.52	8	Illumina	N716	S507	0.21	280	2021-01-01	2021-02-01	SR2	90082	78886	410	77425	0.86	327.70	0.97	0.80	0.02	0.81	P.2	Zeta
31806	COVID-19_UFRJ	EPI_ISL_2629691	2021-04-01	Brazil	Southeast	RJ	NP_swab	M	41 - 45	23.91	2021-09-24	5	Illumina	N718	S507	0.11	280	0.6	1.0	SR2	129002	113006	652	112634	0.87	488.10	0.97	0.86	0.10	0.86	P.2	Zeta
31998	COVID-19_UFRJ	NA	2021-04-01	Brazil	Southeast	RJ	NP_swab	F	21 - 25	14.96	14.93	4	Illumina	N723	S511	bdt	280	na	0.4	SR2	93834	77916	504	49454	0.53	216.22	0.91	0.58	0.03	0.58	na	na
32222	COVID-19_UFRJ	NA	2021-04-01	Brazil	Southeast	RJ	NP_swab	F	21 - 25	17.63	17.69	2	Illumina	N719	S507	0.06	280	0.3	0.4	SR2	121344	94876	1906	2	0.00	0.00	0.00	0.00	0.00	0.00	na	na
32229	COVID-19_UFRJ	EPI_ISL_2629692	2021-04-01	Brazil	Southeast	RJ	NP_swab	M	26 - 30	20.93	20.91	2	Illumina	N724	S511	0.42	280	2021-03-02	2021-03-02	SR2	125178	109244	530	108526	0.87	460.30	1.00	0.97	0.03	0.97	P.2	Zeta
32230	COVID-19_UFRJ	EPI_ISL_2629693	2021-04-01	Brazil	Southeast	RJ	NP_swab	M	26 - 30	17.19	17.18	4	Illumina	N726	S511	0.25	280	2021-04-01	2021-05-01	SR2	165236	146794	746	147155	0.89	657.03	1.00	0.99	0.14	0.99	P.2	Zeta
32247	COVID-19_UFRJ	EPI_ISL_2629694	2021-04-01	Brazil	Southeast	RJ	NP_swab	F	31 - 35	2021-06-18	17.56	1	Illumina	N727	S511	0.24	280	2021-03-01	bdt	SR2	165356	144710	598	144942	0.88	620.63	1.00	0.99	0.10	0.99	P.2	Zeta
32248	COVID-19_UFRJ	EPI_ISL_2629695	2021-04-01	Brazil	Southeast	RJ	NP_swab	F	36 - 40	2021-12-18	18.43	6	Illumina	N728	S511	0.06	280	0.3	0.8	SR2	118736	106300	484	106052	0.89	475.38	1.00	0.99	0.02	0.99	P.2	Zeta
32436	COVID-19_UFRJ	EPI_ISL_2629696	2021-05-01	Brazil	Southeast	RJ	NP_swab	M	56 - 60	13.78	13.95	5	Illumina	N716	S502	0.73	280	4.0	2021-06-01	SR2	109576	100102	580	99622	0.91	501.71	1.00	0.98	0.04	0.98	P.2	Zeta
32439	COVID-19_UFRJ	EPI_ISL_2629697	2021-05-01	Brazil	Southeast	RJ	NP_swab	M	26 - 30	17.64	18.15	3	Illumina	N718	S502	0.34	280	2021-08-01	2021-04-02	SR2	141210	126924	621	126463	0.90	584.55	0.99	0.97	0.08	0.97	P.2	Zeta
32444	COVID-19_UFRJ	EPI_ISL_2629698	2021-05-01	Brazil	Southeast	RJ	NP_swab	F	51 - 55	20.51	20.91	4	Illumina	N719	S502	0.31	280	2021-07-01	2021-05-01	SR2	119082	106636	466	105661	0.89	477.56	0.97	0.92	0.03	0.92	P.2	Zeta
32488	COVID-19_UFRJ	EPI_ISL_2629699	2021-05-01	Brazil	Southeast	RJ	NP_swab	F	61 - 65	16.61	17.18	2	Illumina	N720	S502	0.43	280	2021-03-02	2021-02-01	SR2	100234	89400	481	84153	0.84	381.34	0.99	0.94	0.01	0.94	P.2	Zeta
32497	COVID-19_UFRJ	NA	2021-05-01	Brazil	Southeast	RJ	NP_swab	M	56 - 60	29.96	31.88	3	Illumina	N721	S502	0.28	280	2021-05-01	0.8	SR2	103308	91164	421	85355	0.83	368.70	0.89	0.69	0.06	0.69	na	na
32581	COVID-19_UFRJ	EPI_ISL_2629700	2021-05-01	Brazil	Southeast	RJ	NP_swab	F	26 - 30	20.92	21.70	2	Illumina	N722	S502	0.46	280	2021-05-02	bdt	SR2	58474	51914	256	51636	0.88	225.50	0.97	0.84	0.00	0.84	P.2	Zeta
32587	COVID-19_UFRJ	EPI_ISL_2629701	2021-05-01	Brazil	Southeast	RJ	NP_swab	F	46 - 50	15.56	15.90	3	Illumina	N723	S502	0.23	280	2021-02-01	2021-03-01	SR2	112110	100928	483	100531	0.90	476.45	1.00	0.96	0.04	0.96	P.2	Zeta
32660	COVID-19_UFRJ	EPI_ISL_2629702	2021-05-01	Brazil	Southeast	RJ	NP_swab	F	21 - 25	20.69	21.49	3	Illumina	N724	S502	0.15	280	0.8	0.7	SR2	153832	134992	643	133031	0.86	573.25	0.99	0.93	0.10	0.93	B.1.1.28	B.1.1.28
32760	COVID-19_UFRJ	EPI_ISL_2629703	2021-05-01	Brazil	Southeast	RJ	NP_swab	F	31 - 35	16.96	17.24	3	Illumina	N726	S502	0.45	280	2021-04-02	2021-01-01	SR2	96898	85722	467	85555	0.88	391.01	0.99	0.94	0.01	0.94	P.2	Zeta
32891	COVID-19_UFRJ	EPI_ISL_2629704	2021-06-01	Brazil	Southeast	RJ	NP_swab	F	36 - 40	14.31	16.43	6	Illumina	N716	S503	0.37	280	2.0	4.0	SR2	78898	71930	332	71934	0.91	350.62	1.00	0.96	0.00	0.96	P.2	Zeta
32902	COVID-19_UFRJ	EPI_ISL_2629705	2021-06-01	Brazil	Southeast	RJ	NP_swab	F	26 - 30	19.27	21.94	3	Illumina	N718	S503	0.14	280	0.8	2021-04-01	SR2	95012	85462	352	85096	0.90	378.79	0.98	0.89	0.01	0.90	B.1.1.7	Alpha
32940	COVID-19_UFRJ	EPI_ISL_2629706	2021-06-01	Brazil	Southeast	RJ	NP_swab	F	41 - 45	16.38	18.32	2	Illumina	N719	S503	0.34	280	2021-08-01	2021-01-02	SR2	127344	116242	515	116375	0.91	575.97	1.00	0.98	0.08	0.98	P.1	Gamma
32941	COVID-19_UFRJ	EPI_ISL_2629707	2021-06-01	Brazil	Southeast	RJ	NP_swab	M	41 - 45	14.84	15.71	2	Illumina	N720	S503	0.27	280	2021-05-01	2021-07-01	SR2	127510	116028	533	116250	0.91	586.15	1.00	0.99	0.08	0.99	P.1	Gamma
32949	COVID-19_UFRJ	EPI_ISL_2629708	2021-06-01	Brazil	Southeast	RJ	NP_swab	F	66 - 70	18.34	18.79	3	Illumina	N721	S503	0.20	280	2021-01-01	0.8	SR2	109394	97092	406	95384	0.87	419.03	0.98	0.87	0.02	0.87	P.2	Zeta
32954	COVID-19_UFRJ	EPI_ISL_2629709	2021-06-01	Brazil	Southeast	RJ	NP_swab	M	41 - 45	2021-10-16	17.97	3	Illumina	N722	S503	0.20	280	2021-01-01	0.9	SR2	102868	93094	531	93206	0.91	446.26	1.00	0.96	0.02	0.96	P.1	Gamma
32958	COVID-19_UFRJ	EPI_ISL_2629710	2021-06-01	Brazil	Southeast	RJ	NP_swab	F	31 - 35	19.45	2021-05-22	6	Illumina	N723	S503	0.19	280	1.0	2021-01-01	SR2	91256	80590	352	79745	0.87	354.13	0.96	0.84	0.02	0.84	P.2	Zeta
32965	COVID-19_UFRJ	EPI_ISL_2629711	2021-06-01	Brazil	Southeast	RJ	NP_swab	M	21 - 25	13.96	2021-11-14	2	Illumina	N726	S503	0.15	280	0.8	0.6	SR2	130344	116182	619	116031	0.89	552.48	1.00	0.99	0.06	0.99	P.1	Gamma
32968	COVID-19_UFRJ	EPI_ISL_2629712	2021-06-01	Brazil	Southeast	RJ	NP_swab	F	51 - 55	16.20	18.87	4	Illumina	N727	S503	0.14	280	0.7	0.6	SR2	137578	117322	474	116611	0.85	466.17	0.99	0.98	0.02	0.98	P.2	Zeta
32982	COVID-19_UFRJ	EPI_ISL_2629713	2021-06-01	Brazil	Southeast	RJ	NP_swab	M	26 - 30	15.39	2021-04-16	4	Illumina	N728	S503	0.09	280	0.5	0.8	SR2	98672	86896	401	83226	0.84	356.42	0.99	0.96	0.00	0.96	P.2	Zeta
32987	COVID-19_UFRJ	EPI_ISL_2629714	2021-06-01	Brazil	Southeast	RJ	NP_swab	M	36 - 40	18.36	18.88	6	Illumina	N729	S503	bdt	280	na	0.1	SR2	204776	179890	805	175247	0.86	758.92	0.99	0.96	0.26	0.96	P.1	Gamma
32988	COVID-19_UFRJ	EPI_ISL_2629715	2021-06-01	Brazil	Southeast	RJ	NP_swab	F	51 - 55	26.31	27.15	6	Illumina	N716	S505	0.19	280	1.0	2021-01-01	SR2	98696	87214	499	81742	0.83	357.95	0.94	0.72	0.05	0.72	B.1	B.1.1.28
33000	COVID-19_UFRJ	EPI_ISL_2629716	2021-06-01	Brazil	Southeast	RJ	NP_swab	F	31 - 35	2021-06-14	14.26	3	Illumina	N718	S505	0.16	280	0.8	2021-01-01	SR2	91188	79446	410	76438	0.84	319.36	0.95	0.83	0.00	0.83	B.1	Gamma
33006	COVID-19_UFRJ	EPI_ISL_2629717	2021-06-01	Brazil	Southeast	RJ	NP_swab	M	26 - 30	2021-07-15	15.49	3	Illumina	N719	S505	0.23	280	2021-02-01	2021-06-01	SR2	149082	133056	867	131761	0.88	609.51	1.00	0.97	0.11	0.97	P.1	Gamma
33007	COVID-19_UFRJ	EPI_ISL_2629718	2021-06-01	Brazil	Southeast	RJ	NP_swab	F	21 - 25	21.20	21.39	0	Illumina	N720	S505	0.15	280	0.8	2021-01-01	SR2	99722	87348	384	87263	0.88	373.83	0.99	0.90	0.01	0.90	B.1.1	Gamma
33008	COVID-19_UFRJ	EPI_ISL_2629719	2021-06-01	Brazil	Southeast	RJ	NP_swab	F	31 - 35	16.74	2021-02-17	1	Illumina	N721	S505	0.18	280	1.0	0.7	SR2	127368	113584	686	113177	0.89	510.59	1.00	0.97	0.04	0.97	P.1	Gamma
33102	COVID-19_UFRJ	EPI_ISL_2629720	2021-06-01	Brazil	Southeast	RJ	NP_swab	F	31 - 35	26.76	29.73	9	Illumina	N723	S505	0.15	280	0.8	1.0	SR2	86894	76588	342	75800	0.87	332.78	0.92	0.72	0.04	0.72	P.1	Gamma
33213	COVID-19_UFRJ	EPI_ISL_2629721	2021-07-01	Brazil	Southeast	RJ	NP_swab	F	46 - 50	21.67	23.20	6	QIAGEN	i7QDIY-001	i5QDIY-001	52.00	350	225.1	868.0	SR2	224324	219542	1789	218211	0.97	1277.20	1.00	0.98	0.64	0.98	P.1	Gamma
33215	COVID-19_UFRJ	EPI_ISL_2629722	2021-07-01	Brazil	Southeast	RJ	NP_swab	M	21 - 25	15.35	16.51	4	QIAGEN	i7QDIY-009	i5QDIY-009	39.00	350	168.8	933.0	SR2	334846	328172	2658	326417	0.97	2080.00	1.00	1.00	0.93	1.00	P.2	Zeta
33219	COVID-19_UFRJ	EPI_ISL_2629723	2021-07-01	Brazil	Southeast	RJ	NP_swab	M	26 - 30	24.42	27.35	Asymptomatic	QIAGEN	i7QDIY-017	i5QDIY-017	59.00	350	255.4	907.0	SR2	286808	274828	3785	159358	0.56	1027.74	0.98	0.93	0.40	0.93	P.2	Zeta
33233	COVID-19_UFRJ	EPI_ISL_2629724	2021-07-01	Brazil	Southeast	RJ	NP_swab	F	31 - 35	20.15	21.52	5	QIAGEN	i7QDIY-025	i5QDIY-025	61.30	350	265.4	1333.0	SR2	257016	252098	1930	251328	0.98	1576.02	1.00	0.99	0.64	0.99	P.1	Gamma
33249	COVID-19_UFRJ	EPI_ISL_2629725	2021-07-01	Brazil	Southeast	RJ	NP_swab	F	41 - 45	22.90	23.48	4	QIAGEN	i7QDIY-033	i5QDIY-033	57.00	350	246.8	1141.0	SR2	277080	269296	2939	266116	0.96	1764.48	1.00	1.00	0.70	1.00	P.2	Zeta
33271	COVID-19_UFRJ	NA	2021-07-01	Brazil	Southeast	RJ	NP_swab	F	31 - 35	2021-06-14	14.25	3	QIAGEN	i7QDIY-087	i5QDIY-087	2021-10-09	350	39.4	bdt	SR2	1248192	824424	9853	392876	0.31	2465.98	0.19	0.18	0.17	0.18	na	na
33281	COVID-19_UFRJ	EPI_ISL_2629726	2021-07-01	Brazil	Southeast	RJ	NP_swab	F	71 - 75	2021-12-15	2021-01-16	3	QIAGEN	i7QDIY-041	i5QDIY-041	55.00	350	238.1	808.0	SR2	395682	381378	3753	376328	0.95	2220.53	1.00	1.00	0.74	1.00	P.2	Zeta
33879	COVID-19_UFRJ	EPI_ISL_2629727	2021-08-01	Brazil	Southeast	RJ	NP_swab	M	21 - 25	17.45	19.17	3	QIAGEN	i7QDIY-057	i5QDIY-057	56.00	350	242.4	1073.0	SR2	239606	234480	2013	233928	0.98	1423.53	1.00	0.98	0.74	0.98	P.1	Gamma
33887	COVID-19_UFRJ	EPI_ISL_2629728	2021-08-01	Brazil	Southeast	RJ	NP_swab	M	36 - 40	26.87	29.70	22	QIAGEN	i7QDIY-065	i5QDIY-065	46.60	350	201.7	622.0	SR2	403160	392374	3604	352885	0.88	2176.52	0.99	0.97	0.67	0.97	P.2	Zeta
33893	COVID-19_UFRJ	EPI_ISL_2629729	2021-08-01	Brazil	Southeast	RJ	NP_swab	F	41 - 45	19.20	19.70	2	QIAGEN	i7QDIY-073	i5QDIY-073	65.70	350	284.4	898.0	SR2	227704	221242	2723	220833	0.97	1594.19	1.00	1.00	0.84	1.00	P.2	Zeta
34211	COVID-19_UFRJ	EPI_ISL_2629730	2021-08-01	Brazil	Southeast	RJ	NP_swab	M	31 - 35	21.82	22.18	1	Illumina	N724	S505	0.17	280	0.9	2021-02-01	SR2	100794	87400	456	87606	0.87	370.99	1.00	0.93	0.01	0.93	P.1	Gamma
34212	COVID-19_UFRJ	EPI_ISL_2629731	2021-08-01	Brazil	Southeast	RJ	NP_swab	F	31 - 35	16.72	2021-08-17	3	Illumina	N726	S505	0.10	280	0.6	0.8	SR2	108854	95100	566	95228	0.87	420.16	1.00	0.97	0.00	0.97	P.1	Gamma
34238	COVID-19_UFRJ	EPI_ISL_2629732	2021-08-01	Brazil	Southeast	RJ	NP_swab	F	21 - 25	17.13	17.61	2	Illumina	N728	S505	0.09	280	0.5	2021-01-01	SR2	76844	67278	356	66588	0.87	291.31	1.00	0.94	0.00	0.94	P.1	Gamma
34438	COVID-19_UFRJ	EPI_ISL_2629733	2021-08-01	Brazil	Southeast	RJ	NP_swab	M	26 - 30	20.57	21.94	6	Illumina	N729	S505	0.18	280	1.0	2021-01-01	SR2	92880	82042	736	82299	0.89	364.84	1.00	0.94	0.01	0.94	P.1	Gamma
34616	COVID-19_UFRJ	EPI_ISL_2629734	2021-09-01	Brazil	Southeast	RJ	NP_swab	M	21 - 25	11.81	13.16	4	Illumina	N716	S506	0.18	280	1.0	2021-04-01	SR2	102162	91136	517	90766	0.89	420.64	1.00	0.98	0.01	0.98	P.1	Gamma
34623	COVID-19_UFRJ	EPI_ISL_2629735	2021-09-01	Brazil	Southeast	RJ	NP_swab	F	81 - 85	17.84	19.36	1	Illumina	N718	S506	0.31	280	2021-07-01	2.0	SR2	109612	96888	578	96535	0.88	424.27	0.99	0.97	0.01	0.97	P.2	Zeta
34637	COVID-19_UFRJ	EPI_ISL_2629736	2021-09-01	Brazil	Southeast	RJ	NP_swab	F	36 - 40	18.65	20.83	3	Illumina	N719	S506	0.14	280	0.7	2021-04-01	SR2	131280	115640	652	115592	0.88	500.91	1.00	0.97	0.03	0.97	P.1	Gamma
34713	COVID-19_UFRJ	EPI_ISL_2629737	2021-09-01	Brazil	Southeast	RJ	NP_swab	F	21 - 25	30.83	33.35	5	QIAGEN	i7QDIY-081	i5QDIY-081	nd	350	na	249.0	SR3	442336	429218	5320	421413	0.95	2795.54	1.00	1.00	0.93	1.00	P.2	Zeta
34719	COVID-19_UFRJ	EPI_ISL_2629738	2021-09-01	Brazil	Southeast	RJ	NP_swab	M	51 - 55	2021-10-15	15.76	2	QIAGEN	i7QDIY-089	i5QDIY-089	nd	350	na	464.8	SR3	245006	239588	2002	237987	0.97	1449.56	1.00	0.99	0.80	0.99	P.1	Gamma
34722	COVID-19_UFRJ	EPI_ISL_2629739	2021-09-01	Brazil	Southeast	RJ	NP_swab	F	26 - 30	20.95	22.61	8	QIAGEN	i7QDIY-002	i5QDIY-002	nd	350	na	574.2	SR3	239968	234906	1833	232533	0.97	1342.55	1.00	0.98	0.69	0.98	P.1	Gamma
34843	COVID-19_UFRJ	EPI_ISL_2629740	2021-09-01	Brazil	Southeast	RJ	NP_swab	F	46 - 50	15.71	15.99	6	QIAGEN	i7QDIY-018	i5QDIY-018	57.00	350	246.8	1012.0	SR2	216480	212000	1819	210900	0.97	1383.68	1.00	0.99	0.77	0.99	P.1	Gamma
34958	COVID-19_UFRJ	EPI_ISL_2629741	2021-09-01	Brazil	Southeast	RJ	NP_swab	M	36 - 40	18.48	17.98	3	QIAGEN	i7QDIY-026	i5QDIY-026	54.00	350	233.8	976.0	SR2	244532	239442	2110	238782	0.98	1489.60	1.00	0.99	0.83	0.99	P.1	Gamma
34973	COVID-19_UFRJ	EPI_ISL_2629742	2021-09-01	Brazil	Southeast	RJ	NP_swab	M	21 - 25	20.96	2021-05-20	3	QIAGEN	i7QDIY-034	i5QDIY-034	48.80	350	211.3	1011.0	SR2	503500	487276	6373	487941	0.97	3011.55	1.00	0.99	0.94	0.99	P.1	Gamma
35140	COVID-19_UFRJ	EPI_ISL_2629743	2021-10-01	Brazil	Southeast	RJ	NP_swab	M	31 - 35	23.25	23.98	5	QIAGEN	i7QDIY-042	i5QDIY-042	58.20	350	251.9	922.0	SR2	293382	285302	2759	270285	0.92	1726.74	0.99	0.98	0.77	0.98	P.1	Gamma
35155	COVID-19_UFRJ	EPI_ISL_2629744	2021-10-01	Brazil	Southeast	RJ	NP_swab	M	26 - 30	19.31	20.57	7	QIAGEN	i7QDIY-050	i5QDIY-050	63.40	350	274.5	839.0	SR2	385860	375140	3856	363417	0.94	2251.15	1.00	1.00	0.93	1.00	P.2	Zeta
35163	COVID-19_UFRJ	EPI_ISL_2629745	2021-10-01	Brazil	Southeast	RJ	NP_swab	M	36 - 40	18.68	18.94	5	QIAGEN	i7QDIY-006	i5QDIY-006	nd	350	na	668.7	SR3	425686	409928	6221	412609	0.97	2619.67	0.99	0.99	0.94	0.99	P.1	Gamma
35225	COVID-19_UFRJ	EPI_ISL_2629746	2021-10-01	Brazil	Southeast	RJ	NP_swab	M	31 - 35	10.59	11.94	3	QIAGEN	i7QDIY-074	i5QDIY-074	53.00	350	229.4	936.0	SR2	304826	288228	4964	135081	0.44	891.02	0.98	0.95	0.32	0.96	P.1	Gamma
35258	COVID-19_UFRJ	EPI_ISL_2629747	2021-10-01	Brazil	Southeast	RJ	NP_swab	M	41 - 45	17.87	17.50	4	QIAGEN	i7QDIY-082	i5QDIY-082	57.00	350	246.8	551.0	SR2	301776	293634	3368	293197	0.97	2070.37	1.00	0.99	0.86	0.99	P.1	Gamma
35328	COVID-19_UFRJ	EPI_ISL_2629748	2021-10-01	Brazil	Southeast	RJ	NP_swab	F	51 - 55	12.29	13.89	3	QIAGEN	i7QDIY-007	i5QDIY-007	nd	350	na	556.9	SR3	407732	378596	8619	212897	0.52	1366.42	0.98	0.88	0.44	0.88	B.1.1	Gamma
35333	COVID-19_UFRJ	EPI_ISL_2629749	2021-10-01	Brazil	Southeast	RJ	NP_swab	M	51 - 55	21.43	23.18	9	QIAGEN	i7QDIY-090	i5QDIY-090	52.00	350	225.1	764.0	SR2	254242	246274	2746	243303	0.96	1583.06	1.00	0.98	0.74	0.98	P.1	Gamma
35412	COVID-19_UFRJ	EPI_ISL_2629750	2021-10-01	Brazil	Southeast	RJ	NP_swab	F	46 - 50	16.22	16.19	2	QIAGEN	i7QDIY-003	i5QDIY-003	55.10	350	238.5	1311.0	SR2	207590	202916	1893	202751	0.98	1273.70	1.00	0.99	0.73	0.99	P.1	Gamma
35422	COVID-19_UFRJ	EPI_ISL_2629751	2021-10-01	Brazil	Southeast	RJ	NP_swab	M	46 - 50	16.95	16.92	6	QIAGEN	i7QDIY-011	i5QDIY-011	42.60	350	184.4	733.0	SR2	247194	241568	2053	240565	0.97	1431.05	1.00	1.00	0.80	1.00	B.1.1.7	Alpha
35424	COVID-19_UFRJ	EPI_ISL_2629752	2021-10-01	Brazil	Southeast	RJ	NP_swab	F	26 - 30	18.31	18.75	2	QIAGEN	i7QDIY-019	i5QDIY-019	63.60	350	275.3	1084.0	SR2	264202	257988	2522	256252	0.97	1651.92	1.00	0.99	0.70	0.99	P.1	Gamma
35427	COVID-19_UFRJ	NA	2021-10-01	Brazil	Southeast	RJ	NP_swab	F	61 - 65	23.85	24.21	12	QIAGEN	i7QDIY-053	i5QDIY-053	57.40	350	248.5	887.0	SR2	10	10	0	10	1.00	0.04	0.00	0.00	0.00	0.00	na	na
35544	COVID-19_UFRJ	EPI_ISL_2629753	2021-10-01	Brazil	Southeast	RJ	NP_swab	M	31 - 35	20.75	20.94	5	QIAGEN	i7QDIY-008	i5QDIY-008	nd	350	na	587.5	SR3	607130	583268	8040	576589	0.95	3221.19	0.98	0.92	0.75	0.92	B.1.1	Gamma
35545	COVID-19_UFRJ	EPI_ISL_2629754	2021-10-01	Brazil	Southeast	RJ	NP_swab	M	41 - 45	16.40	16.68	4	QIAGEN	i7QDIY-009	i5QDIY-009	nd	350	na	577.3	SR3	349372	335682	5256	324706	0.93	2121.23	0.98	0.93	0.71	0.93	P.1	Gamma
35547	COVID-19_UFRJ	EPI_ISL_2629755	2021-10-01	Brazil	Southeast	RJ	NP_swab	F	31 - 35	17.95	2021-11-18	8	QIAGEN	i7QDIY-010	i5QDIY-010	nd	350	na	581.5	SR3	1104722	1058364	17075	1032693	0.93	6717-09-01	0.99	0.98	0.91	0.98	P.1	Gamma
35612	COVID-19_UFRJ	EPI_ISL_2629756	2021-11-01	Brazil	Southeast	RJ	NP_swab	F	41 - 45	2021-02-14	14.88	3	QIAGEN	i7QDIY-035	i5QDIY-035	45.40	350	196.5	799.0	SR2	317362	309734	2584	307128	0.97	1802.09	1.00	1.00	0.92	1.00	P.1.2	Gamma
35623	COVID-19_UFRJ	EPI_ISL_2629757	2021-11-01	Brazil	Southeast	RJ	NP_swab	F	31 - 35	13.96	14.85	2	QIAGEN	i7QDIY-043	i5QDIY-043	55.70	350	241.1	802.0	SR2	289686	283376	2649	283712	0.98	1832.82	1.00	1.00	0.93	1.00	P.1.2	Gamma
35624	COVID-19_UFRJ	EPI_ISL_2629758	2021-11-01	Brazil	Southeast	RJ	NP_swab	M	51 - 55	13.59	14.49	5	QIAGEN	i7QDIY-051	i5QDIY-051	50.00	350	216.5	768.0	SR2	294160	286684	2555	285257	0.97	1669.80	1.00	1.00	0.89	1.00	P.4	Gamma
35641	COVID-19_UFRJ	EPI_ISL_2629759	2021-11-01	Brazil	Southeast	RJ	NP_swab	M	18 - 20	23.22	25.33	5	QIAGEN	i7QDIY-059	i5QDIY-059	56.00	350	242.4	663.0	SR2	356912	349066	3222	344597	0.97	2289.95	0.99	0.96	0.75	0.96	P.2	Zeta
35643	COVID-19_UFRJ	EPI_ISL_2629760	2021-11-01	Brazil	Southeast	RJ	NP_swab	M	41 - 45	18.18	19.22	2	QIAGEN	i7QDIY-067	i5QDIY-067	58.90	350	255.0	824.0	SR2	238494	231788	2916	231421	0.97	1586.03	1.00	0.99	0.88	0.99	P.2	Zeta
35672	COVID-19_UFRJ	EPI_ISL_2629761	2021-11-01	Brazil	Southeast	RJ	NP_swab	M	21 - 25	21.52	22.22	2	QIAGEN	i7QDIY-083	i5QDIY-083	45.20	350	195.7	511.0	SR2	311728	303126	3795	303626	0.97	2074.93	1.00	0.99	0.90	0.99	P.1	Gamma
35716	COVID-19_UFRJ	NA	2021-11-01	Brazil	Southeast	RJ	NP_swab	M	51 - 55	16.36	16.91	2	QIAGEN	i7QDIY-095	i5QDIY-095	27.60	350	119.5	416.0	SR2	259632	222922	8378	8	0.00	0.05	0.00	0.00	0.00	0.00	na	na
35733	COVID-19_UFRJ	EPI_ISL_2629762	2021-11-01	Brazil	Southeast	RJ	NP_swab	M	71 - 75	11.45	11.84	3	QIAGEN	i7QDIY-091	i5QDIY-091	51.00	350	220.8	853.0	SR2	132584	127932	2089	128431	0.97	865.61	1.00	1.00	0.25	1.00	P.1.2	Gamma
35735	COVID-19_UFRJ	EPI_ISL_2629763	2021-11-01	Brazil	Southeast	RJ	NP_swab	F	26 - 30	11.98	12.49	1	QIAGEN	i7QDIY-004	i5QDIY-004	61.80	350	267.5	771.0	SR2	340566	333272	2982	331679	0.97	2038.27	1.00	1.00	0.94	1.00	P.1.2	Gamma
35773	COVID-19_UFRJ	EPI_ISL_2629764	2021-11-01	Brazil	Southeast	RJ	NP_swab	F	31 - 35	22.68	2021-09-23	5	QIAGEN	i7QDIY-012	i5QDIY-012	43.20	350	187.0	556.0	SR2	242570	235880	2959	237354	0.98	1713.10	1.00	0.97	0.80	0.97	P.1	Gamma
35780	COVID-19_UFRJ	EPI_ISL_2629765	2021-11-01	Brazil	Southeast	RJ	NP_swab	M	46 - 50	16.54	16.41	5	QIAGEN	i7QDIY-036	i5QDIY-036	58.00	350	251.1	552.0	SR2	387826	379144	3661	377386	0.97	2456.64	1.00	1.00	0.95	1.00	P.1	Gamma
35781	COVID-19_UFRJ	EPI_ISL_2629766	2021-11-01	Brazil	Southeast	RJ	NP_swab	F	61 - 65	23.94	24.44	5	QIAGEN	i7QDIY-044	i5QDIY-044	59.00	350	255.4	1052.0	SR2	281208	273768	2826	261474	0.93	1532.34	0.99	0.94	0.69	0.94	P.1	Gamma
35934	COVID-19_UFRJ	EPI_ISL_2629767	2021-11-01	Brazil	Southeast	RJ	NP_swab	M	31 - 35	22.89	23.50	6	QIAGEN	i7QDIY-011	i5QDIY-011	nd	350	na	666.0	SR3	373986	360130	5399	360059	0.96	2374.21	0.99	0.99	0.92	0.99	P.1	Gamma
35997	COVID-19_UFRJ	EPI_ISL_2629768	2021-11-01	Brazil	Southeast	RJ	NP_swab	M	26 - 30	16.20	15.82	4	QIAGEN	i7QDIY-012	i5QDIY-012	nd	350	na	532.5	SR3	363690	350356	5225	350938	0.96	2337.64	0.99	0.97	0.90	0.97	P.1	Gamma
36088	COVID-19_UFRJ	EPI_ISL_2629769	2021-11-01	Brazil	Southeast	RJ	NP_swab	F	21 - 25	25.49	28.17	7	QIAGEN	i7QDIY-095	i5QDIY-095	nd	350	na	129.1	SR3	499074	481368	6711	477167	0.96	2881.15	1.00	1.00	0.93	1.00	P.1	Gamma
36229	COVID-19_UFRJ	EPI_ISL_2629771	2021-12-01	Brazil	Southeast	RJ	NP_swab	M	31 - 35	12.79	12.39	3	QIAGEN	i7QDIY-013	i5QDIY-013	nd	350	na	690.7	SR3	440608	423148	5999	422594	0.96	2692.96	0.98	0.97	0.86	0.97	P.1.2	Gamma
36248	COVID-19_UFRJ	EPI_ISL_2629772	2021-12-01	Brazil	Southeast	RJ	NP_swab	F	51 - 55	2021-03-16	15.95	4	QIAGEN	i7QDIY-084	i5QDIY-084	nd	350	na	501.8	SR3	424744	412150	4952	407632	0.96	2451.50	1.00	0.99	0.93	0.99	P.1	Gamma
36255	COVID-19_UFRJ	EPI_ISL_2629770	2021-12-01	Brazil	Southeast	RJ	NP_swab	F	18 - 20	2021-02-22	22.98	4	QIAGEN	i7QDIY-014	i5QDIY-014	nd	350	na	207.5	SR3	407214	392738	5583	392918	0.96	2489.46	0.99	0.99	0.91	0.99	P.1	Gamma
36262	COVID-19_UFRJ	EPI_ISL_2629773	2021-12-01	Brazil	Southeast	RJ	NP_swab	F	21 - 25	18.79	18.26	Asymptomatic	QIAGEN	i7QDIY-015	i5QDIY-015	nd	350	na	718.9	SR3	430052	411674	6444	410119	0.95	2531.64	0.99	0.98	0.89	0.98	P.1	Gamma
36294	COVID-19_UFRJ	EPI_ISL_2629774	2021-12-01	Brazil	Southeast	RJ	NP_swab	F	41 - 45	21.61	21.94	4	QIAGEN	i7QDIY-016	i5QDIY-016	nd	350	na	582.1	SR3	600728	575912	9218	503890	0.84	3067.72	0.98	0.94	0.74	0.94	P.1	Gamma
36400	COVID-19_UFRJ	EPI_ISL_2629775	2021-12-01	Brazil	Southeast	RJ	NP_swab	M	56 - 60	13.84	2021-07-15	3	QIAGEN	i7QDIY-018	i5QDIY-018	nd	350	na	601.1	SR3	403410	390112	5172	390781	0.97	2533.45	1.00	0.99	0.92	0.99	P.1	Gamma
36428	COVID-19_UFRJ	EPI_ISL_2629776	2021-12-01	Brazil	Southeast	RJ	NP_swab	M	21 - 25	14.80	16.45	3	QIAGEN	i7QDIY-019	i5QDIY-019	nd	350	na	608.4	SR3	575662	556200	7488	555020	0.96	3558.89	0.99	0.98	0.85	0.98	P.1.2	Gamma
36432	COVID-19_UFRJ	EPI_ISL_2629777	2021-12-01	Brazil	Southeast	RJ	NP_swab	M	56 - 60	18.25	20.75	6	QIAGEN	i7QDIY-020	i5QDIY-020	nd	350	na	608.1	SR3	1065896	1024046	14100	1015483	0.95	5864.36	1.00	1.00	0.97	1.00	P.1	Gamma
36537	COVID-19_UFRJ	EPI_ISL_2629778	2021-12-01	Brazil	Southeast	RJ	NP_swab	F	51 - 55	19.77	20.73	3	QIAGEN	i7QDIY-090	i5QDIY-090	nd	350	na	457.1	SR3	2482236	2395924	31609	2369308	0.95	14595.40	0.99	0.99	0.98	0.99	P.1	Gamma
36629	COVID-19_UFRJ	EPI_ISL_2629779	2021-12-01	Brazil	Southeast	RJ	NP_swab	F	46 - 50	21.96	2021-03-24	16	QIAGEN	i7QDIY-091	i5QDIY-091	nd	350	na	929.3	SR3	385220	369688	6038	370927	0.96	2331.64	0.99	0.98	0.92	0.98	P.1	Gamma
36639	COVID-19_UFRJ	EPI_ISL_2629780	2021-12-01	Brazil	Southeast	RJ	NP_swab	M	36 - 40	18.18	19.95	6	QIAGEN	i7QDIY-021	i5QDIY-021	nd	350	na	709.2	SR3	432474	404088	8260	188390	0.44	1148.96	0.96	0.87	0.39	0.87	B.1.1	Gamma
36742	COVID-19_UFRJ	EPI_ISL_2629781	2021-12-01	Brazil	Southeast	RJ	NP_swab	F	51 - 55	24.82	2021-06-26	5	QIAGEN	i7QDIY-022	i5QDIY-022	nd	350	na	551.2	SR3	375902	364062	4760	364448	0.97	2214.42	1.00	0.97	0.88	0.97	P.1	Gamma
36789	COVID-19_UFRJ	EPI_ISL_2629782	2021-12-01	Brazil	Southeast	RJ	NP_swab	F	36 - 40	18.71	19.34	5	QIAGEN	i7QDIY-023	i5QDIY-023	nd	350	na	582.1	SR3	517696	493648	8149	471809	0.91	2996.93	0.97	0.91	0.65	0.91	B.1.1	Gamma
36925	COVID-19_UFRJ	EPI_ISL_2629783	2021-12-01	Brazil	Southeast	RJ	NP_swab	M	21 - 25	22.89	24.36	1	QIAGEN	i7QDIY-024	i5QDIY-024	nd	350	na	121.1	SR3	446310	430782	6120	433027	0.97	2573.94	1.00	0.93	0.76	0.93	P.1	Gamma
36928	COVID-19_UFRJ	EPI_ISL_2629784	2021-12-01	Brazil	Southeast	RJ	NP_swab	M	46 - 50	23.16	23.66	5	QIAGEN	i7QDIY-025	i5QDIY-025	nd	350	na	720.6	SR3	386020	373452	4285	357195	0.93	2091-07-01	0.99	0.97	0.81	0.97	P.1	Gamma
36947	COVID-19_UFRJ	EPI_ISL_2629785	2021-12-01	Brazil	Southeast	RJ	NP_swab	M	41 - 45	17.95	18.33	2	QIAGEN	i7QDIY-026	i5QDIY-026	nd	350	na	782.4	SR3	522236	504948	6224	494769	0.95	2871.81	0.99	0.98	0.90	0.98	P.1	Gamma
36952	COVID-19_UFRJ	EPI_ISL_2629786	2021-12-01	Brazil	Southeast	RJ	NP_swab	F	46 - 50	16.89	17.13	7	QIAGEN	i7QDIY-027	i5QDIY-027	nd	350	na	813.8	SR3	520154	501826	7071	499574	0.96	3191-01-01	0.99	0.99	0.93	0.99	P.1	Gamma
36956	COVID-19_UFRJ	EPI_ISL_2629787	2021-12-01	Brazil	Southeast	RJ	NP_swab	M	21 - 25	22.38	22.83	4	QIAGEN	i7QDIY-028	i5QDIY-028	nd	350	na	565.7	SR3	577004	554054	9027	558267	0.97	3464-10-01	1.00	0.95	0.88	0.95	P.1	Gamma
36957	COVID-19_UFRJ	EPI_ISL_2629788	2021-12-01	Brazil	Southeast	RJ	NP_swab	M	21 - 25	19.50	19.31	2	QIAGEN	i7QDIY-029	i5QDIY-029	nd	350	na	543.7	SR3	490224	470212	7518	453400	0.92	2907.87	0.96	0.91	0.63	0.91	P.1	Gamma
36971	COVID-19_UFRJ	EPI_ISL_2629789	2021-12-01	Brazil	Southeast	RJ	NP_swab	M	66 - 70	25.98	25.48	1	QIAGEN	i7QDIY-030	i5QDIY-030	nd	350	na	514.9	SR3	512090	490902	7988	469062	0.92	2981.34	0.98	0.94	0.75	0.94	P.1	Gamma
37119	COVID-19_UFRJ	EPI_ISL_2629790	13/2021	Brazil	Southeast	RJ	NP_swab	F	36 - 40	15.93	2021-03-17	7	QIAGEN	i7QDIY-031	i5QDIY-031	nd	350	na	467.7	SR3	459410	431762	7434	389257	0.85	2404.36	0.96	0.89	0.58	0.89	B.1.1	Gamma
37141	COVID-19_UFRJ	EPI_ISL_2629791	13/2021	Brazil	Southeast	RJ	NP_swab	F	36 - 40	14.92	14.93	5	QIAGEN	i7QDIY-033	i5QDIY-033	nd	350	na	483.0	SR3	546246	526834	6910	527825	0.97	3296.50	0.99	0.99	0.94	0.99	P.1	Gamma
37147	COVID-19_UFRJ	EPI_ISL_2629792	13/2021	Brazil	Southeast	RJ	NP_swab	F	46 - 50	11.66	11.86	3	QIAGEN	i7QDIY-034	i5QDIY-034	nd	350	na	584.1	SR3	526978	508626	6402	504798	0.96	3001.70	0.99	0.99	0.93	0.99	P.1.2	Gamma
37167	COVID-19_UFRJ	EPI_ISL_2629793	13/2021	Brazil	Southeast	RJ	NP_swab	F	21 - 25	15.56	15.37	4	QIAGEN	i7QDIY-035	i5QDIY-035	nd	350	na	700.2	SR3	508024	489918	6907	490385	0.97	3089.52	1.00	0.98	0.90	0.98	B.1.1.7	Alpha
37172	COVID-19_UFRJ	EPI_ISL_2629794	13/2021	Brazil	Southeast	RJ	NP_swab	M	31 - 35	2021-10-16	15.82	6	QIAGEN	i7QDIY-036	i5QDIY-036	nd	350	na	697.7	SR3	573770	552860	6862	552217	0.96	3211.35	0.98	0.92	0.78	0.92	P.1	Gamma
37173	COVID-19_UFRJ	EPI_ISL_2629795	13/2021	Brazil	Southeast	RJ	NP_swab	M	36 - 40	16.97	15.70	1	QIAGEN	i7QDIY-037	i5QDIY-037	nd	350	na	575.1	SR3	566092	546764	6858	531278	0.94	3053.93	0.97	0.92	0.72	0.92	P.1	Gamma
37198	COVID-19_UFRJ	EPI_ISL_2629796	13/2021	Brazil	Southeast	RJ	NP_swab	M	41 - 45	2021-01-20	20.96	4	QIAGEN	i7QDIY-038	i5QDIY-038	nd	350	na	748.9	SR3	448602	431162	7143	434299	0.97	2781.98	1.00	1.00	0.96	1.00	P.1	Gamma
37258	COVID-19_UFRJ	EPI_ISL_2629797	13/2021	Brazil	Southeast	RJ	NP_swab	M	56 - 60	21.37	21.18	6	QIAGEN	i7QDIY-083	i5QDIY-083	nd	350	na	674.0	SR3	368824	354994	5556	357811	0.97	2332.87	0.99	0.98	0.92	0.99	P.1	Gamma
37260	COVID-19_UFRJ	EPI_ISL_2629798	13/2021	Brazil	Southeast	RJ	NP_swab	F	56 - 60	15.42	2021-08-15	3	QIAGEN	i7QDIY-039	i5QDIY-039	nd	350	na	171.5	SR3	490122	465390	8422	391474	0.80	2462.92	0.96	0.85	0.48	0.85	B.1.1	Gamma
37271	COVID-19_UFRJ	EPI_ISL_2629799	13/2021	Brazil	Southeast	RJ	NP_swab	F	46 - 50	21.83	21.59	9	QIAGEN	i7QDIY-040	i5QDIY-040	nd	350	na	554.0	SR3	413698	399766	4906	384688	0.93	2267.58	0.98	0.85	0.62	0.86	P.4	Gamma
37272	COVID-19_UFRJ	EPI_ISL_2629800	13/2021	Brazil	Southeast	RJ	NP_swab	M	26 - 30	19.16	19.14	4	QIAGEN	i7QDIY-041	i5QDIY-041	nd	350	na	512.7	SR3	558976	532512	7491	534878	0.96	3201.00	0.99	0.99	0.94	0.99	P.1	Gamma
37339	COVID-19_UFRJ	EPI_ISL_2629801	13/2021	Brazil	Southeast	RJ	NP_swab	F	26 - 30	2021-07-18	18.19	14	QIAGEN	i7QDIY-049	i5QDIY-049	nd	350	na	706.8	SR3	534890	519044	5957	517744	0.97	3014.84	0.99	0.98	0.94	0.98	P.1	Gamma
37366	COVID-19_UFRJ	EPI_ISL_2629802	13/2021	Brazil	Southeast	RJ	NP_swab	F	36 - 40	19.54	19.74	1	QIAGEN	i7QDIY-050	i5QDIY-050	nd	350	na	615.2	SR3	517950	501574	6385	504351	0.97	3131.79	1.00	0.99	0.94	0.99	P.1	Gamma
37376	COVID-19_UFRJ	EPI_ISL_2629803	13/2021	Brazil	Southeast	RJ	NP_swab	M	51 - 55	2021-10-21	21.28	2	QIAGEN	i7QDIY-051	i5QDIY-051	nd	350	na	593.8	SR3	525512	506934	7354	494596	0.94	3026.65	1.00	1.00	0.95	1.00	P.1	Gamma
37454	COVID-19_UFRJ	EPI_ISL_2629804	14/2021	Brazil	Southeast	RJ	NP_swab	M	41 - 45	18.66	18.99	5	QIAGEN	i7QDIY-042	i5QDIY-042	nd	350	na	542.1	SR3	481680	465090	6300	468259	0.97	2914.53	1.00	0.98	0.94	0.98	P.1.2	Gamma
37471	COVID-19_UFRJ	EPI_ISL_2629805	14/2021	Brazil	Southeast	RJ	NP_swab	F	26 - 30	23.85	22.70	4	QIAGEN	i7QDIY-043	i5QDIY-043	nd	350	na	576.2	SR3	508596	489840	7528	491903	0.97	3263.24	1.00	0.94	0.80	0.94	P.1	Gamma
37490	COVID-19_UFRJ	EPI_ISL_2629806	14/2021	Brazil	Southeast	RJ	NP_swab	F	31 - 35	15.70	15.45	4	QIAGEN	i7QDIY-044	i5QDIY-044	nd	350	na	597.4	SR3	539862	518840	8260	519926	0.96	3221.30	1.00	0.98	0.91	0.98	P.1	Gamma
37507	COVID-19_UFRJ	EPI_ISL_2629807	14/2021	Brazil	Southeast	RJ	NP_swab	F	18 - 20	27.46	29.54	13	QIAGEN	i7QDIY-046	i5QDIY-046	nd	350	na	652.8	SR3	549368	530416	7523	529433	0.96	3320.19	1.00	1.00	0.95	1.00	P.1	Gamma
37532	COVID-19_UFRJ	EPI_ISL_2629808	14/2021	Brazil	Southeast	RJ	NP_swab	M	56 - 60	2021-07-18	2021-07-17	3	QIAGEN	i7QDIY-047	i5QDIY-047	nd	350	na	832.3	SR3	590554	569082	8395	567816	0.96	3479.53	0.99	0.96	0.84	0.96	P.1	Gamma
37706	COVID-19_UFRJ	EPI_ISL_2629809	14/2021	Brazil	Southeast	RJ	NP_swab	F	41 - 45	27.39	28.96	5	QIAGEN	i7QDIY-052	i5QDIY-052	nd	350	na	549.4	SR3	496500	479050	6931	469399	0.95	2950.39	1.00	0.98	0.88	0.98	P.1	Gamma
38084	COVID-19_UFRJ	EPI_ISL_2629810	14/2021	Brazil	Southeast	RJ	NP_swab	M	31 - 35	26.74	2021-04-27	4	QIAGEN	i7QDIY-053	i5QDIY-053	nd	350	na	572.7	SR3	514678	494422	8281	498692	0.97	3444.70	0.99	0.95	0.85	0.96	P.1	Gamma
38097	COVID-19_UFRJ	EPI_ISL_2629811	14/2021	Brazil	Southeast	RJ	NP_swab	M	56 - 60	14.53	2021-06-16	7	QIAGEN	i7QDIY-093	i5QDIY-093	nd	350	na	485.3	SR3	446758	432372	5594	432698	0.97	2629.70	0.99	0.99	0.92	0.99	P.1	Gamma
38168	COVID-19_UFRJ	EPI_ISL_2629812	15/2021	Brazil	Southeast	RJ	NP_swab	F	56 - 60	16.25	16.86	2	QIAGEN	i7QDIY-054	i5QDIY-054	nd	350	na	384.2	SR3	490628	462700	11415	467823	0.95	2847.66	1.00	0.98	0.90	0.98	P.1	Gamma
38184	COVID-19_UFRJ	EPI_ISL_2629813	15/2021	Brazil	Southeast	RJ	NP_swab	F	26 - 30	2021-12-23	23.85	6	QIAGEN	i7QDIY-055	i5QDIY-055	nd	350	na	525.2	SR3	531170	499760	10020	312504	0.59	1846.83	0.98	0.96	0.69	0.96	P.1	Gamma
38219	COVID-19_UFRJ	NA	15/2021	Brazil	Southeast	RJ	NP_swab	M	46 - 50	2021-07-21	21.41	4	QIAGEN	i7QDIY-056	i5QDIY-056	nd	350	na	584.2	SR3	61200	53870	1911	8132	0.13	47.38	0.34	0.14	0.00	0.14	na	na
38226	COVID-19_UFRJ	EPI_ISL_2629814	15/2021	Brazil	Southeast	RJ	NP_swab	F	36 - 40	17.73	2021-02-18	3	QIAGEN	i7QDIY-057	i5QDIY-057	nd	350	na	565.2	SR3	577472	558246	6570	558839	0.97	3172.64	1.00	0.99	0.91	0.99	P.1	Gamma
38248	COVID-19_UFRJ	EPI_ISL_2629815	15/2021	Brazil	Southeast	RJ	NP_swab	M	41 - 45	2021-05-14	14.44	3	QIAGEN	i7QDIY-058	i5QDIY-058	nd	350	na	520.3	SR3	534310	517562	5969	514963	0.96	3016.57	1.00	0.98	0.89	0.98	P.1	Gamma
38468	COVID-19_UFRJ	EPI_ISL_2629816	15/2021	Brazil	Southeast	RJ	NP_swab	M	36 - 40	23.55	24.33	2	QIAGEN	i7QDIY-059	i5QDIY-059	nd	350	na	584.2	SR3	633998	612172	7692	571216	0.90	3359.21	0.95	0.90	0.66	0.90	P.1	Gamma
38656	COVID-19_UFRJ	EPI_ISL_2629817	15/2021	Brazil	Southeast	RJ	NP_swab	M	61 - 65	17.96	18.13	4	QIAGEN	i7QDIY-060	i5QDIY-060	nd	350	na	727.0	SR3	626440	602294	8633	536302	0.86	3103.25	0.93	0.87	0.62	0.87	P.1	Gamma
38660	COVID-19_UFRJ	EPI_ISL_2629818	15/2021	Brazil	Southeast	RJ	NP_swab	M	51 - 55	16.43	16.88	4	QIAGEN	i7QDIY-061	i5QDIY-061	nd	350	na	788.6	SR3	584000	560166	9679	561855	0.96	3353.82	1.00	0.98	0.91	0.98	P.1	Gamma
38665	COVID-19_UFRJ	EPI_ISL_2629819	15/2021	Brazil	Southeast	RJ	NP_swab	F	51 - 55	15.73	15.73	3	QIAGEN	i7QDIY-062	i5QDIY-062	nd	350	na	737.6	SR3	504902	487776	6554	459299	0.91	2767.63	0.93	0.85	0.59	0.85	P.1	Gamma
38690	COVID-19_UFRJ	EPI_ISL_2629820	15/2021	Brazil	Southeast	RJ	NP_swab	F	21 - 25	21.58	21.24	4	QIAGEN	i7QDIY-063	i5QDIY-063	nd	350	na	821.6	SR3	612272	577206	11030	327613	0.54	1931.81	0.98	0.93	0.57	0.93	B.1.1	Gamma
38696	COVID-19_UFRJ	NA	15/2021	Brazil	Southeast	RJ	NP_swab	M	31 - 35	24.56	24.70	4	QIAGEN	i7QDIY-064	i5QDIY-064	nd	350	na	524.4	SR3	588488	500798	7492	16	0.00	0.10	0.00	0.00	0.00	0.00	na	na
38790	COVID-19_UFRJ	EPI_ISL_2629821	16/2021	Brazil	Southeast	RJ	NP_swab	M	56 - 60	15.21	15.22	0	QIAGEN	i7QDIY-066	i5QDIY-066	nd	350	na	552.6	SR3	397344	383758	5472	385457	0.97	2529.48	1.00	0.98	0.90	0.98	P.1	Gamma
38810	COVID-19_UFRJ	EPI_ISL_2629822	16/2021	Brazil	Southeast	RJ	NP_swab	M	51 - 55	21.39	2021-04-21	4	QIAGEN	i7QDIY-067	i5QDIY-067	nd	350	na	568.1	SR3	622256	599522	8215	565459	0.91	3287.54	0.98	0.91	0.65	0.91	P.2	Zeta
38816	COVID-19_UFRJ	EPI_ISL_2629823	16/2021	Brazil	Southeast	RJ	NP_swab	M	26 - 30	15.32	14.72	0	QIAGEN	i7QDIY-068	i5QDIY-068	nd	350	na	538.0	SR3	523742	492132	8116	281669	0.54	1682.11	0.98	0.91	0.57	0.91	B.1.1	Gamma
38832	COVID-19_UFRJ	EPI_ISL_2629824	16/2021	Brazil	Southeast	RJ	NP_swab	M	31 - 35	23.41	23.58	3	QIAGEN	i7QDIY-069	i5QDIY-069	nd	350	na	607.4	SR3	612752	594986	7068	596182	0.97	3647-03-01	1.00	0.99	0.94	0.99	P.1	Gamma
38833	COVID-19_UFRJ	EPI_ISL_2629825	16/2021	Brazil	Southeast	RJ	NP_swab	M	18 - 20	15.58	14.17	Asymptomatic	QIAGEN	i7QDIY-070	i5QDIY-070	nd	350	na	536.5	SR3	494712	479294	5763	468106	0.95	2754.71	0.98	0.95	0.89	0.95	P.1	Gamma
38852	COVID-19_UFRJ	EPI_ISL_2629826	16/2021	Brazil	Southeast	RJ	NP_swab	F	46 - 50	17.56	17.98	6	QIAGEN	i7QDIY-071	i5QDIY-071	nd	350	na	694.6	SR3	566314	549670	6233	547627	0.97	3261.34	0.99	0.99	0.91	0.99	P.1	Gamma
38857	COVID-19_UFRJ	NA	16/2021	Brazil	Southeast	RJ	NP_swab	F	46 - 50	16.99	16.97	5	QIAGEN	i7QDIY-072	i5QDIY-072	nd	350	na	795.9	SR3	222284	207294	4691	134634	0.61	777.78	0.86	0.67	0.24	0.67	na	na
38877	COVID-19_UFRJ	EPI_ISL_2629827	16/2021	Brazil	Southeast	RJ	NP_swab	F	36 - 40	18.73	19.64	5	QIAGEN	i7QDIY-073	i5QDIY-073	nd	350	na	820.4	SR3	498116	481636	6306	484871	0.97	3039.49	1.00	0.99	0.93	0.99	P.1	Gamma
38878	COVID-19_UFRJ	EPI_ISL_2629828	16/2021	Brazil	Southeast	RJ	NP_swab	M	41 - 45	18.78	19.24	3	QIAGEN	i7QDIY-074	i5QDIY-074	nd	350	na	730.9	SR3	564254	543602	7689	522689	0.93	3072.38	0.99	0.93	0.79	0.93	P.1	Gamma
39613	COVID-19_UFRJ	EPI_ISL_2629829	17/2021	Brazil	Southeast	RJ	NP_swab	M	31 - 35	27.97	28.72	5	QIAGEN	i7QDIY-077	i5QDIY-077	nd	350	na	591.5	SR3	522000	488574	10284	187341	0.36	1174.72	0.95	0.80	0.32	0.80	B.1.1	Gamma
39623	COVID-19_UFRJ	EPI_ISL_2629830	17/2021	Brazil	Southeast	RJ	NP_swab	F	31 - 35	2021-03-22	22.28	4	QIAGEN	i7QDIY-078	i5QDIY-078	nd	350	na	486.3	SR3	631792	608536	7936	530651	0.84	3038.85	0.98	0.94	0.65	0.94	B.1.1	Gamma
39662	COVID-19_UFRJ	EPI_ISL_2629831	17/2021	Brazil	Southeast	RJ	NP_swab	M	18 - 20	20.95	20.90	7	QIAGEN	i7QDIY-079	i5QDIY-079	nd	350	na	663.3	SR3	602446	574452	8622	457378	0.76	2644.53	0.99	0.97	0.70	0.97	B.1.1	Gamma
39676	COVID-19_UFRJ	NA	17/2021	Brazil	Southeast	RJ	NP_swab	F	31 - 35	27.15	2021-01-27	16	QIAGEN	i7QDIY-080	i5QDIY-080	nd	350	na	553.5	SR3	1605814	1409482	54393	99	0.00	0.56	0.00	0.00	0.00	0.00	na	na
39744	COVID-19_UFRJ	EPI_ISL_2629832	17/2021	Brazil	Southeast	RJ	NP_swab	F	31 - 35	18.40	18.36	5	QIAGEN	i7QDIY-081	i5QDIY-081	nd	350	na	653.6	SR3	417440	403206	5397	402749	0.96	2380.50	1.00	0.97	0.83	0.97	P.2	Zeta
39766	COVID-19_UFRJ	EPI_ISL_2629833	17/2021	Brazil	Southeast	RJ	NP_swab	F	21 - 25	2021-08-27	26.53	2	QIAGEN	i7QDIY-082	i5QDIY-082	nd	350	na	600.1	SR3	453976	439246	5924	439108	0.97	2787.85	0.99	0.99	0.94	0.99	P.1	Gamma
39776	COVID-19_UFRJ	EPI_ISL_2629834	17/2021	Brazil	Southeast	RJ	NP_swab	F	56 - 60	22.58	22.27	7	QIAGEN	i7QDIY-005	i5QDIY-005	nd	350	na	527.5	SR3	564188	543604	7510	540692	0.96	3142.27	0.99	0.99	0.90	0.99	P.1	Gamma
39804	COVID-19_UFRJ	EPI_ISL_2629835	17/2021	Brazil	Southeast	RJ	NP_swab	F	81 - 85	18.15	18.76	4	QIAGEN	i7QDIY-065	i5QDIY-065	nd	350	na	534.6	SR3	530134	513072	6655	513081	0.97	3072.53	1.00	1.00	0.95	1.00	P.1	Gamma
40412	COVID-19_UFRJ	NA	18/2021	Brazil	Southeast	RJ	NP_swab	M	26 - 30	14.90	17.19	5	QIAGEN	i7QDIY-092	i5QDIY-092	nd	350	na	179.3	SR3	190180	129298	7986	23716	0.12	152.36	0.58	0.35	0.02	0.35	na	na
40647	COVID-19_UFRJ	EPI_ISL_2629836	18/2021	Brazil	Southeast	RJ	NP_swab	M	46 - 50	24.30	27.79	Asymptomatic	QIAGEN	i7QDIY-313	i5QDIY-313	nd	350	na	439.6	SR3	481314	452052	9191	340245	0.71	2069-09-01	0.99	0.95	0.73	0.95	P.1	Gamma
40672	COVID-19_UFRJ	EPI_ISL_2629837	18/2021	Brazil	Southeast	RJ	NP_swab	F	41 - 45	22.49	25.99	7	QIAGEN	i7QDIY-321	i5QDIY-321	nd	350	na	439.6	SR3	384806	361460	7188	278701	0.72	1590.22	0.98	0.93	0.60	0.93	B.1.1	Gamma
40718	COVID-19_UFRJ	EPI_ISL_2629838	18/2021	Brazil	Southeast	RJ	NP_swab	F	46 - 50	16.49	15.75	3	QIAGEN	i7QDIY-329	i5QDIY-329	nd	350	na	439.6	SR3	688206	666360	8238	669866	0.97	3893.29	1.00	0.99	0.96	0.99	P.1	Gamma

### Sheet: Abbreviations
na	not_applicable
nd	not_done
bdt	below_detection_threshold
md	missing_data
